# Multi-omics and network propagation reveal latent innate immune programmes stratifying high-risk thrombotic primary antiphospholipid syndrome

**DOI:** 10.64898/2026.06.26.26356680

**Authors:** Srijith Sasikumar, Michail Baltsiotis, Kleio-Maria Verrou, Georgia Rouni, Petros P. Sfikakis, Martina Samiotaki, Evangelia Petsalaki, Maria G. Tektonidou

## Abstract

**Objectives:** Thrombotic primary antiphospholipid syndrome (thrPAPS) outcomes are associated with thrombosis type (arterial versus venous), recurrence, and antiphospholipid antibody (aPL) profile (single versus triple-aPL). We investigated molecular signatures underlying disease status and high-risk phenotypes.

**Methods:** We performed whole-blood transcriptomics and mass spectrometry–based plasma proteomics in patients with thrPAPS and age/sex-matched healthy controls. Analyses included differential expression, pathway enrichment, weighted gene co-expression network analysis (WGCNA) and machine learning. Multi-Omics Factor Analysis (MOFA2) and network propagation were applied to identify latent molecular programmes associated with high-risk phenotypes.

**Results:** Transcriptomic and WGCNA analyses revealed an interferon-associated module associated with high-risk phenotypes. Plasma proteomics distinguished thrPAPS from healthy controls through a coordinated thromboinflammatory signature encompassing complement, acute-phase, platelet, and coagulation-associated pathways. Complement factor D, a rate-limiting enzyme of the alternative complement pathway, discriminated recurrent from single-event thrPAPS (AUC = 0.79) and correlated with thrombotic event count (Spearman’s ρ = 0.62, p < 0.001). Mixed arterial/venous phenotype showed the greatest degree of subgroup-specific dysregulation, including complement and coagulation/fibrinolysis-related proteins. MOFA2 identified a proteome-dominant latent factor that increased with aPL burden (Spearman’s ρ = 0.33, p = 0.017) and was enriched for complement cascade proteins. Network propagation embedded this signature within immune-cell signalling (STAT-1, PI3K–AKT, MAPK8, SRC), N-linked glycosylation, and mitochondrial oxidative phosphorylation. Longitudinal profiling identified reactive oxygen species–associated proteins during active disease.

**Conclusions:** ThrPAPS is characterised by a complement-, interferon and platelet-driven thromboinflammatory programme that scales with aPL and thrombosis burden, converging on innate immune activation as a central feature of high-risk disease.

**WHAT IS ALREADY KNOWN ON THIS TOPIC:**

- Thrombotic primary antiphospholipid syndrome (thrPAPS) is a rare and potentially fatal autoimmune disorder carrying a high risk of thrombotic recurrence, often despite adequate anticoagulant treatment, and an increased mortality risk. A few previous studies investigated transcriptomics or proteomics in antiphospholipid syndrome, but many included mixed populations of various antiphospholipid syndrome groups (obstetric, thrombotic, or microvascular APS and/or asymptomatic antiphospholipid antibody carriers) or both primary and secondary antiphospholipid syndrome.
- The molecular programmes linking circulating proteomic changes to cellular transcriptional states in patients with exclusively primary antiphospholipid syndrome and a history of thrombosis remain uncertain, as do the associations with high-risk phenotypes associated with poor outcomes.

**WHAT THIS STUDY ADDS:**

- This study integrates, for the first time, plasma proteomics with whole-blood transcriptomics to identify molecular determinants of high-risk phenotypes associated with worse outcomes. Plasma proteomics separated thrPAPS from healthy controls through a coordinated thromboinflammatory signature spanning complement, acute-phase, platelet, and coagulation-associated pathways, with this signature reproducing consistently across differential abundance, co-expression network, and latent-factor analyses.
- Complement factor D (CFD), the rate-limiting enzyme of the alternative complement pathway, emerged as a quantitative correlate of thrombotic burden (Spearman ρ = 0.62, p < 0.001) and discriminated recurrent from single-event disease (AUC = 0.79), nominating it as a mechanistically anchored candidate marker of recurrence risk for future validation.
- Transcriptomic and WGCNA analyses revealed an interferon-associated module associated with high-risk phenotypes. Multi-omics factor analysis identified a proteome-dominant latent programme that increased monotonically with aPL burden and was enriched for the complement cascade; network propagation embedded this programme within innate immune-receptor signalling (STAT1, SRC, PI3K–AKT, MAPK8), linking circulating signatures to interferon-associated transcriptional states identified within the same cohort.
- Longitudinal paired sampling of active versus non-active disease identified reactive oxygen species–associated proteins as features of disease activity

**HOW THIS STUDY MIGHT AFFECT RESEARCH, PRACTICE OR POLICY:**

- These findings provide a molecular framework for stratifying high-risk thrPAPS phenotypes. The identified proteomic and multi-omics integration markers and pathways may inform future biomarker validation studies and guide the development of personalised, targeted therapeutics.

## Supplementary Table 2 for "Multi-omics and network propagation reveal latent innate immune programmes stratifying high-risk thrombotic primary antiphospholipid syndrome" (part 1 of 3)

### Sheet: Sheet 1 - Supplementary Table 2
Supplementary Table 2
	850	851	852	853	854	855	856	857	858	859	860	861	862	863	00865M	866	867	868	00869M	870	872	873	874	875	876	877	878	879	880	882	883	885	886	887	888	00889M	890	891	00892M	893	894	00895M	00896M	921	922	923	924	925	926	927	928	931	932	933	934	935	936	00937M	00938M	939	941	942	943	944	945	946	00947M	948	949	950	951	952	955	956	957	958	959	960	961	962	963	964	966	969	1174	1175	1176	1177	1178	1179	1180
ENSG00000000003	6.89458	6.11077	6.5084	5.68592	6.41832	6.07343	6.21107	5.09128	6.11497	5.86754	7.06027	7.0143	5.80385	5.90304	4.46763	6.51234	6.47736	5.90461	4.83824	6.09026	5.97317	6.8261	4.55242	6.87547	6.17568	6.99423	6.49944	6.41204	6.03144	6.43481	3.80268	5.26236	5.68425	5.91315	5.71371	4.15361	5.78525	6.38628	5.09145	5.66451	4.37136	6.20356	5.55136	5.34212	5.99145	5.63514	5.60171	3.41513	4.85491	5.02085	5.40102	5.19115	6.14382	6.5398	6.41763	5.84992	6.1168	4.13089	4.24676	4.90699	6.26562	5.70376	5.66681	6.2967	5.83504	6.04151	4.28608	5.72981	5.11658	6.42233	5.78393	5.56362	5.76205	6.30755	5.04289	5.43737	5.43463	5.56981	4.99314	4.90746	5.46512	3.6346	5.21779	6.12108	3.21167	1.21446	3.81717	4.59954	4.55587	5.60797	3.97879
ENSG00000000005	1.21446	1.21446	1.21446	1.21446	1.21446	1.21446	1.21446	1.21446	1.21446	1.21446	1.21446	1.21446	1.21446	1.21446	1.21446	1.21446	1.21446	1.21446	1.21446	1.21446	1.21446	1.21446	1.21446	1.21446	1.21446	1.21446	1.21446	1.21446	1.21446	1.21446	1.21446	1.21446	1.21446	1.21446	1.21446	1.21446	1.21446	1.21446	1.21446	1.21446	1.21446	1.21446	1.21446	1.21446	1.21446	1.21446	1.21446	1.21446	1.21446	1.21446	1.21446	1.21446	1.21446	1.21446	1.21446	1.21446	1.21446	1.21446	1.21446	1.21446	1.21446	1.21446	1.21446	1.21446	1.21446	1.21446	1.21446	1.21446	1.21446	1.21446	1.21446	1.21446	1.21446	1.21446	1.21446	1.21446	1.21446	1.21446	1.21446	1.21446	1.21446	1.21446	1.21446	1.21446	1.21446	1.21446	1.21446	1.21446	1.21446	1.21446	1.21446
ENSG00000000419	4.50496	5.1853	5.75341	5.97538	5.44842	6.0854	5.77235	6.36271	5.74964	6.03161	6.84339	6.47944	6.37966	6.94585	5.47272	6.00745	6.10529	6.48025	6.44092	5.22994	6.31892	6.59934	5.79057	6.2645	5.95544	5.60367	5.35806	6.67855	4.7242	6.33611	6.5959	6.89717	6.16915	6.55403	5.98379	6.16714	7.01127	6.16244	7.29103	6.38806	6.77199	5.77662	4.13545	6.31344	6.04138	6.06181	7.27696	6.75198	6.47651	5.42636	6.6997	6.19425	6.38964	6.2001	5.45507	6.08833	5.87769	5.66348	5.07621	6.23789	6.47807	6.2767	5.46521	6.2967	5.63126	5.94393	5.88432	6.65696	6.57299	5.90107	6.28311	5.99659	5.10099	6.0828	5.85706	5.98566	6.38244	6.31225	6.38981	6.29524	6.71575	6.38227	6.28602	7.0376	6.06637	5.99232	6.703	6.27169	6.44553	4.61654	6.2882
ENSG00000000457	5.59462	7.08713	6.16216	5.68592	6.31381	7.12031	6.23192	6.13453	5.85882	6.08239	6.80544	6.80157	5.97079	6.33099	4.73326	6.14787	6.16641	6.7274	5.86349	6.8753	6.43487	6.07134	3.38932	6.2645	5.92538	5.68718	5.80944	5.43853	5.53338	5.41355	5.43679	6.07342	6.07812	6.41595	6.50585	6.16714	6.54136	6.7236	6.03903	6.42549	6.80747	5.97011	3.6019	6.11027	5.69958	6.74942	7.11814	6.20551	6.55379	5.16916	7.56578	4.7724	6.14382	6.75781	6.26827	5.77905	6.22294	4.83929	4.72125	6.03454	5.94184	5.72559	5.50786	6.58675	6.50613	5.69665	5.55244	6.44183	5.99993	6.59715	5.75039	5.23057	4.6035	6.19091	5.79662	6.15019	5.45759	6.06986	6.41897	6.51283	6.18606	5.91641	6.39595	6.75859	4.32083	3.6621	6.04522	4.78527	5.7645	5.43947	5.81112
ENSG00000000460	6.15452	4.84564	7.41333	6.19138	6.7384	5.50596	5.2027	5.49926	6.54313	5.74675	4.42777	4.63026	5.55307	6.52838	7.91723	5.2971	4.6588	4.96092	7.34823	4.56892	6.22831	5.30288	7.10825	5.74876	7.24363	6.55799	5.80944	7.79371	4.76397	5.9915	4.92262	6.75793	5.07826	4.29808	7.65232	6.50004	3.5754	5.41107	4.10086	4.59769	5.21446	4.4899	5.37796	7.26277	5.08812	3.64055	4.88457	5.89267	5.36581	7.10389	3.66552	7.97605	5.82059	4.95718	5.25176	5.28549	5.23174	5.46192	7.65879	4.45488	6.6975	4.73574	4.67701	4.85118	6.59847	5.01973	6.97443	4.51016	5.15671	5.83684	4.46542	4.74395	6.9144	5.40155	5.40933	4.83618	5.50242	7.33769	4.38706	6.33185	4.32552	7.01603	4.80252	4.31641	6.3688	7.57264	4.92049	6.24048	6.77728	4.61654	7.44876
ENSG00000000938	8.85023	9.46717	9.04138	9.14638	9.0448	8.62894	8.70157	9.08509	8.83872	9.06918	7.9596	8.04338	9.25315	9.77962	10.5297	9.05195	8.7687	8.53954	9.53478	8.68073	9.25636	7.84309	10.7424	7.97905	9.40788	8.80657	8.82812	8.96466	8.9279	8.98228	9.13947	8.70454	8.84176	8.63314	8.92969	8.45294	8.65011	9.05831	8.55741	8.66536	8.7489	8.85613	9.62772	8.8546	8.85992	8.21213	8.75712	9.03122	8.8909	9.37918	8.53923	10.2925	9.15615	8.2834	8.77157	9.40233	8.95662	9.44022	10.2554	9.24266	9.14798	9.33937	9.87939	8.38434	9.55349	9.3843	9.94097	8.53166	8.67944	8.97196	9.12465	9.45041	9.58952	9.39031	9.3292	9.18818	9.10785	9.56693	8.53887	8.749	9.14764	9.29642	9.24882	8.62693	10.6784	10.7256	9.71552	10.2217	9.29239	10.2676	9.61717
ENSG00000000971	2.27336	3.65138	2.89662	3.97426	3.51984	3.65794	3.24193	3.26805	3.48514	4.29137	4.02031	3.67233	1.21446	4.31112	1.21446	3.59425	3.13589	4.08709	4.35615	2.64985	3.80389	3.11042	4.55242	3.5041	4.392	2.75121	1.21446	4.33646	2.92564	3.97556	4.57374	1.21446	3.06952	2.92719	3.65578	3.36901	4.54768	3.33831	4.59448	3.2596	1.21446	3.48952	3.22682	3.55758	3.66898	4.59979	2.40502	3.74225	3.52589	2.89016	3.91329	3.1029	4.25226	3.59402	2.43701	3.55748	2.2795	2.84567	1.21446	3.74283	4.47819	3.6002	2.98688	4.18401	3.72694	3.80064	3.73589	3.70621	3.15523	3.09734	3.18668	2.75714	1.21446	3.06857	3.32764	3.22631	3.87269	4.05258	3.6069	3.24035	4.45399	3.98165	3.36332	4.59773	1.21446	3.6621	1.21446	3.42604	3.35871	2.998	2.48251
ENSG00000001036	3.66842	5.57928	4.86583	5.17834	4.60439	4.99725	5.22374	4.87966	4.964	4.97214	4.70238	5.65728	5.55307	5.86699	4.31339	5.80166	4.58852	5.02174	5.19764	4.53014	5.04456	5.48447	4.55242	4.64026	4.70913	5.21045	4.10536	5.11698	4.68329	4.77129	4.84309	4.27126	5.46195	5.05537	4.56008	4.15361	5.78525	4.11624	5.00496	5.56726	4.6334	5.75576	5.18067	4.76634	5.25019	6.02563	5.11195	5.86055	5.23074	3.47975	6.11398	1.21446	4.75567	4.5437	5.03442	5.09394	5.06995	3.93326	3.93155	4.64447	4.62943	4.59961	4.81992	5.09513	4.53433	5.43423	3.73589	5.17432	3.70006	5.2083	3.97014	4.08403	3.82858	4.6216	5.09416	4.60977	5.38759	4.43161	4.79865	4.45132	5.20052	5.15777	4.66779	5.43172	5.68301	5.25829	5.41385	6.07338	6.11679	4.61654	4.82479
ENSG00000001084	4.17546	6.07868	5.79993	6.08743	5.18356	5.3947	5.32453	5.64006	5.96029	5.54408	5.72669	5.6944	5.1124	6.6917	4.95695	5.14409	4.69268	5.56101	5.39521	5.68029	4.57513	5.82457	5.61437	5.50932	5.37735	5.34529	5.23963	5.61875	5.57846	5.65144	6.81896	6.90919	5.8028	5.56623	5.10637	5.06475	6.15656	5.66041	6.5456	5.63282	6.31027	5.45275	6.98195	5.19986	5.87511	4.72628	5.20245	6.20551	5.63886	5.30352	6.20726	6.19425	5.38487	5.40395	4.52205	5.76078	4.75138	5.46192	5.07621	5.62976	5.38942	5.94608	3.60034	5.75951	5.51739	5.28251	4.98781	6.48987	5.40997	5.44252	5.6078	5.15355	4.95365	5.489	5.28265	5.10763	5.31401	5.45305	5.69698	5.11864	5.46512	7.32774	5.66773	5.85312	4.93009	5.99232	4.34774	5.84332	4.89291	4.76734	5.78631
ENSG00000001167	4.70064	6.20298	4.46211	5.41198	5.53377	5.85298	4.9482	5.58539	4.59234	4.73748	6.37131	5.78319	5.16862	5.3445	4.46763	5.19693	5.52949	5.43288	5.04894	5.5708	5.04456	5.48447	4.90038	5.28026	5.58414	4.44246	5.39545	5.28676	8.26059	5.65144	5.638	5.37092	5.50925	6.0124	5.25017	4.31471	4.86074	5.02242	4.70873	5.4264	5.41231	4.92542	4.34082	5.04188	5.64891	5.31314	5.40646	4.99562	5.95629	5.30352	5.75047	5.51467	5.36657	5.93764	4.9745	5.15133	5.12594	5.13976	3.93155	5.60732	4.72197	5.30005	4.67701	5.95222	5.34108	5.39778	4.03814	5.44255	4.94372	5.52645	4.8942	4.94062	5.10099	5.46044	5.85706	5.56863	5.23643	5.84146	4.82811	5.50898	5.23639	5.45742	5.68518	5.75563	4.32083	4.89678	4.73176	5.09681	5.10907	4.83714	5.48074
ENSG00000001460	5.84526	5.38267	5.75341	5.97538	5.15687	5.9347	5.78653	5.43883	5.36126	4.97214	5.38387	5.96114	5.02371	5.1173	5.05688	5.54115	5.76924	5.75203	5.33234	5.86163	5.85694	5.35048	5.41349	5.64888	5.62215	5.60367	6.51647	4.77965	5.11038	5.41355	6.11326	5.14489	5.41303	5.56623	5.68031	6.05916	6.17072	5.66041	5.77825	5.56726	6.09736	4.92542	5.63079	5.19986	5.10706	5.33306	5.36791	5.61302	4.91504	5.91966	6.84216	4.7724	4.89031	5.58702	5.87007	5.81492	5.3771	5.66348	5.48367	4.86962	5.86329	5.41212	4.59978	5.62298	5.31402	5.60377	5.45592	5.08297	5.99993	5.44252	5.6078	5.11343	4.6035	5.77059	4.81711	5.6889	3.80097	4.72995	5.69698	5.91549	4.78137	5.28524	4.39596	4.6803	3.87608	3.6621	5.90404	4.59954	4.82461	5.08646	5.09195
ENSG00000001461	7.17472	6.65857	6.87674	7.14594	7.1425	6.88735	7.92682	6.19048	6.98928	7.14503	6.08479	7.34068	7.72289	7.18395	8.05584	6.81144	7.24999	7.47039	7.22422	6.42999	7.32723	6.88369	7.23534	7.69829	6.85498	6.95273	7.33416	7.09783	6.74459	7.22319	7.37736	7.72717	6.82032	6.81171	6.85873	7.54556	7.32769	7.03029	7.57865	6.70956	6.25992	6.73762	9.22351	6.26081	6.7483	6.93628	7.08298	6.35124	6.64489	7.10389	5.75047	5.89424	6.67566	6.40533	7.4388	7.01667	6.64173	7.86524	7.92071	7.19011	6.33997	7.86426	7.15058	6.66984	6.97942	7.27789	7.87534	6.71872	5.70833	6.86985	7.15345	7.3915	8.2897	7.63417	5.63339	6.22022	6.40619	6.09602	7.07905	6.75671	5.76396	7.75822	6.07742	6.81405	8.04898	8.30847	5.84345	6.39019	6.63587	7.39374	6.34022
ENSG00000001497	5.05479	3.97159	4.67828	4.95937	5.12966	4.48138	4.69981	5.09128	5.31082	4.20106	4.42777	4.12568	4.17214	4.68991	5.47272	4.23309	4.7581	4.52866	5.08759	4.44925	4.04023	3.95522	5.79057	4.41355	4.63626	4.74685	4.81095	4.92429	5.19979	4.86923	4.75886	5.43898	5.19876	4.20393	3.91368	3.51306	4.92931	4.88173	4.18293	4.66232	4.98481	4.53999	4.67893	4.95581	4.76895	4.46089	4.82871	4.12049	5.18274	5.16916	4.74288	5.19115	4.98955	4.27318	5.07302	5.28549	4.82105	5.81222	5.59728	4.17522	4.92998	4.85996	5.06879	4.67723	4.79253	5.46978	4.84217	4.80623	4.63736	5.07505	4.37939	5.07215	5.67093	4.56871	5.19151	4.80596	5.20961	5.08526	4.53795	5.03193	5.00627	4.86263	4.8343	4.20858	6.45697	5.7867	4.5904	5.29267	5.13744	5.2485	5.00834
ENSG00000001561	4.06508	3.55794	3.89388	5.49573	3.89684	5.20972	4.57376	2.93297	4.31125	3.12166	5.4593	5.61919	4.11531	4.25572	3.43161	3.59425	3.90649	5.7698	4.83824	4.49027	3.73784	5.1498	1.21446	5.26102	4.09625	3.60284	3.54798	4.70142	4.06899	3.78421	4.10951	3.72266	4.64019	4.79233	4.63223	4.97212	3.81752	4.5502	4.5337	5.09485	4.6334	3.12735	3.6019	3.67338	4.47886	4.42393	7.21335	4.80532	5.2772	3.47975	6.01423	3.1029	4.29203	5.55101	2.28074	4.12451	3.75534	4.13089	2.92377	4.73052	4.53042	5.01034	1.21446	4.98769	3.33814	3.24019	2.78412	5.84522	4.16861	4.49753	4.28775	4.84568	1.21446	3.8889	2.9035	4.29705	4.73183	4.43161	5.18714	4.69763	4.87563	4.59264	4.35247	5.7173	1.21446	1.21446	4.34774	3.98788	4.78919	4.03368	5.17095
ENSG00000001617	1.21446	1.21446	1.21446	1.21446	1.21446	1.21446	1.21446	1.21446	1.21446	1.21446	1.21446	1.21446	1.21446	1.21446	1.21446	1.21446	1.21446	1.21446	1.21446	1.21446	1.21446	1.21446	1.21446	1.21446	1.21446	1.21446	1.21446	1.21446	1.21446	1.21446	1.21446	1.21446	1.21446	1.21446	1.21446	1.21446	1.21446	1.21446	1.21446	1.21446	1.21446	1.21446	1.21446	1.21446	1.21446	1.21446	1.21446	1.21446	1.21446	1.21446	1.21446	1.21446	1.21446	1.21446	1.21446	1.21446	1.21446	1.21446	1.21446	1.21446	1.21446	1.21446	1.21446	1.21446	1.21446	1.21446	1.21446	1.21446	1.21446	1.21446	1.21446	1.21446	1.21446	1.21446	1.21446	1.21446	1.21446	1.21446	1.21446	1.21446	1.21446	1.21446	1.21446	1.21446	1.21446	1.21446	1.21446	1.21446	1.21446	1.21446	1.21446
ENSG00000001626	1.21446	1.21446	2.43567	1.21446	1.21446	1.21446	1.21446	1.21446	1.21446	1.21446	1.21446	1.21446	1.21446	1.21446	1.21446	1.21446	1.21446	1.21446	1.21446	1.21446	1.21446	1.21446	1.21446	1.21446	1.21446	1.21446	1.21446	1.21446	1.21446	1.21446	1.21446	1.21446	1.21446	1.21446	1.21446	1.21446	1.21446	1.21446	1.21446	1.21446	1.21446	1.21446	1.21446	1.21446	1.21446	1.21446	1.21446	1.21446	1.21446	1.21446	1.21446	1.21446	1.21446	1.21446	1.21446	1.21446	1.21446	1.21446	1.21446	1.21446	1.21446	1.21446	1.21446	1.21446	1.21446	1.21446	1.21446	1.21446	1.21446	1.21446	1.21446	1.21446	1.21446	1.21446	1.21446	1.21446	1.21446	1.21446	1.21446	1.21446	1.21446	1.21446	1.21446	1.21446	1.21446	1.21446	1.21446	1.21446	1.21446	1.21446	1.21446
ENSG00000001629	6.39779	6.89793	5.79993	6.78	6.89948	6.10905	6.60395	6.42622	5.36126	6.33357	7.26282	7.16047	6.1345	6.03882	5.23794	5.8353	6.36717	6.58425	7.07902	6.72184	7.84798	7.12109	5.79057	7.38075	6.01374	6.61233	7.19306	6.97115	6.48585	7.08825	6.07913	4.66422	6.82032	6.72249	6.13924	6.43243	7.17463	6.2972	7.39623	8.07489	7.13516	7.01687	7.04118	6.91113	6.08963	5.91128	5.4624	7.96687	6.35222	6.00083	6.99812	5.19115	5.82059	7.10624	6.51854	6.49409	6.36878	5.2692	6.40985	6.24516	6.61609	5.61297	5.12477	7.07013	6.65331	5.81183	5.80826	7.11298	5.88552	6.24821	7.08792	6.56956	5.23455	6.15577	3.90344	6.87667	5.31401	6.90693	7.34004	6.43643	6.66418	7.28279	5.7363	6.51256	3.87608	1.21446	5.53388	5.71282	5.67079	5.39406	5.9516
ENSG00000001630	4.90461	4.0412	4.3402	5.45447	4.92319	4.99725	4.66934	4.26029	3.81886	4.10451	5.19071	5.36657	4.86242	5.17757	3.9421	4.84587	5.14731	4.86454	4.96835	5.07783	4.33301	5.70169	3.38932	4.00912	4.30018	4.49016	4.91795	5.11698	4.98172	4.42893	4.84309	3.9307	5.19876	5.25438	3.79082	5.19332	5.02635	4.27627	4.47019	5.56726	4.55134	5.13443	4.13545	4.42419	4.76895	5.97592	6.29829	4.58557	4.58516	4.19714	6.09783	3.1029	4.91577	4.78113	3.85169	4.12451	3.75534	4.13089	3.52179	5.19039	5.17806	4.77836	4.43138	5.5369	4.38511	4.69741	3.73589	5.51413	4.69323	5.30663	4.28775	4.16584	3.82858	4.90325	4.54862	5.08269	4.90947	3.81563	5.25361	4.03701	4.57173	4.12705	5.35514	5.9772	3.87608	1.21446	4.97823	4.59954	4.423	4.53466	4.61402
ENSG00000001631	8.2602	8.22154	8.15565	7.71527	8.38827	7.93387	8.40627	7.44232	8.37142	6.49214	9.19565	8.29017	9.92406	7.55024	5.95813	10.0267	8.10249	8.24509	7.42535	7.89305	7.78584	8.35729	8.27367	7.69472	8.44964	7.57831	6.98864	7.60398	7.89336	7.854	6.81896	8.00415	7.07677	8.07521	8.13077	10.3151	7.99341	7.93569	7.88009	7.5481	8.03123	8.12302	8.58232	7.83631	7.47032	8.13507	6.87942	8.29553	8.29617	8.3816	6.94498	7.68656	7.97654	8.80895	7.68186	7.93914	7.71219	7.85158	8.86228	9.38189	10.3379	8.0868	8.66237	7.9794	7.61473	8.49875	7.67608	7.20934	8.20934	8.04669	8.09043	8.31991	6.95353	8.1036	5.73354	7.76495	7.10951	7.28186	8.06057	7.74865	7.61788	7.97152	7.26677	7.81798	5.15852	4.41107	7.92573	7.37948	7.71916	7.86124	7.19953
ENSG00000002016	3.50548	3.45746	5.79993	2.9547	5.18356	3.36224	3.683	3.11174	6.14401	3.12166	3.63229	2.98117	3.14085	2.92986	3.07631	3.22003	5.83099	3.52473	1.21446	3.95533	3.0419	3.95522	1.21446	3.86064	3.56722	4.05362	4.10536	3.05481	3.70326	4.6661	4.3607	3.17426	4.35717	3.52606	5.15593	2.16103	3.27936	3.33831	7.71368	3.4246	5.3168	3.77338	5.37796	3.55758	4.7926	4.30681	5.61821	3.21507	6.09209	3.47975	5.04333	1.21446	3.21914	5.34905	6.05436	3.26305	2.68994	4.99742	1.21446	4.322	5.75866	2.61911	2.27903	4.04611	2.58362	3.24019	5.24092	4.19518	3.58343	3.21027	3.38472	2.75714	3.42914	2.68682	3.90344	4.20665	3.02302	2.24199	6.53894	2.86024	3.10902	6.06557	2.46388	3.82355	8.35445	1.21446	2.93044	2.39826	3.85865	3.43934	2.74516
ENSG00000002330	4.00641	3.45746	5.03153	4.29212	4.52264	4.00697	3.8027	4.51793	4.31125	4.29137	3.53934	3.50922	5.69352	4.075	5.47272	4.12681	4.12323	3.90223	4.92629	4.78163	4.28827	3.89096	6.44531	3.5041	4.70913	4.44246	4.27759	4.77965	4.7242	3.97556	4.47124	5.22426	4.552	3.67703	4.31849	4.7666	4.5908	4.41988	3.92056	4.45883	4.6334	4.63513	6.19804	4.76634	4.22278	4.56633	3.83761	4.73578	3.67685	4.66802	4.24729	4.50541	4.25226	4.34584	4.37434	4.43576	4.95092	4.38302	5.70255	4.52899	4.04541	4.33883	5.28067	4.18401	5.10881	4.19614	5.88432	4.46232	4.38883	3.73662	4.18971	4.31635	6.39472	4.2014	5.2378	4.29705	5.23643	5.03185	4.79865	4.03701	4.10765	4.68845	5.28811	4.6533	6.54005	7.03618	4.97823	5.75765	4.92586	5.39406	4.29692
ENSG00000002549	4.77193	4.0412	4.3402	4.83584	4.8911	4.86394	5.02222	5.34312	5.1479	4.10451	5.95205	5.38941	5.7125	5.54055	5.23794	5.32109	5.37205	4.86454	4.41858	6.45072	4.84453	6.54936	5.79057	5.33646	5.23726	4.74685	5.39545	5.70103	5.99869	5.12819	5.48979	5.33564	6.74346	5.4495	4.88893	5.58532	4.63265	4.93019	5.75202	4.22095	5.58614	4.32801	5.97298	6.02865	5.10706	6.30253	5.77357	5.4058	6.55379	3.88489	4.51671	4.7724	5.12656	5.59294	5.3013	5.12292	4.60087	4.83929	6.52898	5.88415	5.14515	4.15547	4.13368	4.74498	5.5409	5.28251	3.73589	6.44183	6.38379	5.18262	6.25948	5.50291	2.84985	4.26968	4.3925	5.4951	5.96937	5.03185	4.73782	4.90746	5.20052	5.51051	4.70269	4.80807	4.65794	5.25829	5.60867	5.29267	6.41121	4.90367	5.73537
ENSG00000002587	3.66842	4.10749	2.89662	4.08847	8.69817	6.65822	3.48079	3.94429	3.81886	3.48307	3.53934	3.4195	4.05607	3.42976	2.57347	3.81889	3.33024	3.68856	1.21446	3.95533	3.59522	5.20267	1.21446	3.43423	3.98186	3.60284	7.19306	1.21446	3.93414	1.21446	2.83141	3.47677	3.52335	3.44364	2.23019	3.97142	3.1635	3.83522	2.98337	3.70321	5.04577	3.25971	1.21446	3.13279	6.2846	4.9237	2.97401	3.41513	4.34268	1.21446	3.57172	1.21446	2.81233	3.71099	3.60364	2.87957	4.67812	2.56821	1.21446	3.40792	2.38945	4.01831	2.27903	3.35279	2.94372	2.82996	1.21446	2.92789	3.80743	2.67747	4.18971	3.45332	1.21446	3.59674	2.61771	3.01657	3.14993	2.63982	3.86163	3.34519	3.75094	2.39501	3.36332	4.00799	1.21446	1.21446	1.21446	2.8474	5.81793	2.28621	6.23423
ENSG00000002726	3.58943	2.78614	1.21446	2.66164	3.3332	2.7294	2.94771	2.11094	2.31143	2.60855	2.02127	3.21914	1.98856	2.33597	3.43161	3.51019	2.61958	2.51009	3.08385	2.80457	1.94447	2.98553	4.08974	2.90961	2.26185	3.18748	3.23862	2.32303	3.78464	1.21446	2.83141	1.21446	1.21446	2.79168	3.50568	1.21446	1.99875	2.14571	2.13944	1.21446	2.70856	2.3704	5.18067	3.78004	2.57956	3.34632	3.51284	2.27296	2.6379	3.47975	1.21446	3.1029	2.6844	2.8129	3.29888	2.87957	1.21446	3.06951	1.21446	2.8754	3.80881	3.6002	3.7544	2.05672	2.94372	1.21446	1.21446	2.76323	2.97326	2.83466	2.25638	2.1326	3.42914	3.48336	2.61771	3.31944	2.3024	2.24199	2.592	1.21446	1.21446	2.39501	2.46388	2.11905	1.21446	1.21446	3.68126	1.21446	2.52414	3.23768	3.29668
ENSG00000002745	1.21446	1.21446	1.21446	1.21446	2.281	2.19807	1.21446	3.26805	2.31143	1.21446	1.21446	1.97287	1.21446	1.21446	1.21446	1.21446	1.21446	2.28361	2.09641	1.954	1.21446	1.21446	1.21446	1.88657	1.21446	2.00958	2.55367	1.21446	1.21446	1.21446	1.21446	1.21446	1.21446	1.21446	1.21446	1.21446	4.54768	2.77794	1.21446	1.21446	1.21446	2.97932	1.21446	1.21446	1.21446	1.21446	1.21446	1.21446	2.6379	1.21446	4.12315	4.17589	1.21446	1.21446	1.21446	1.21446	1.21446	1.21446	1.21446	2.59364	1.21446	2.04628	1.21446	3.57517	1.21446	1.21446	1.21446	1.21446	1.21446	1.96909	1.21446	1.21446	1.21446	2.08847	1.21446	3.01657	1.21446	1.21446	1.21446	1.98196	1.21446	1.21446	1.21446	1.21446	1.21446	1.21446	1.21446	1.21446	3.01228	1.21446	1.21446
ENSG00000002746	1.97142	3.45746	1.21446	3.18997	3.2288	3.78445	3.15135	2.4634	2.73245	2.89281	2.57877	3.59325	1.21446	6.22113	2.57347	3.10667	3.13589	3.52473	3.72006	2.94097	3.5178	3.22394	1.21446	1.88657	3.19606	1.21446	2.55367	2.74787	3.31701	3.294	1.21446	2.14373	3.31628	1.94756	1.21446	4.59027	2.89349	2.14571	1.21446	3.4246	1.21446	3.68524	1.21446	2.4783	2.09659	2.1898	1.21446	3.21507	3.15948	2.89016	1.21446	1.21446	2.6844	2.71831	2.28074	1.99171	3.42708	2.1886	1.21446	3.10241	2.63548	2.04628	2.68931	2.52016	1.21446	2.82996	1.21446	2.01621	2.13371	3.09734	3.55663	2.75714	1.21446	2.43295	1.21446	3.01657	3.14993	1.21446	1.92257	7.2077	1.21446	1.21446	1.95056	2.6129	1.21446	1.21446	2.64081	2.8474	3.01228	2.998	2.48251
ENSG00000002822	6.32902	3.3487	4.57432	5.17834	4.60439	3.84355	4.84311	4.83329	4.964	4.53196	2.93783	3.81783	5.53184	4.60429	5.90569	4.46812	4.17251	4.02817	5.59583	3.27721	4.33301	3.89096	5.41349	3.36044	4.77844	4.44246	6.31705	4.53068	5.51031	5.65144	4.84309	6.03002	5.01397	3.44364	3.79082	5.23373	3.74152	4.83157	4.76258	4.72414	4.6334	4.99854	6.98195	4.28886	4.88346	4.03835	4.64662	4.80532	5.23074	4.85533	3.75321	3.74344	4.03442	3.8392	4.63001	4.87268	4.24114	5.69449	6.27999	3.825	4.72197	4.73574	5.42125	3.72056	5.71627	5.06702	6.32723	4.0722	4.3192	4.41108	3.97014	5.62187	8.04002	4.98598	5.09416	4.50046	5.15442	5.77821	4.46452	4.80641	4.2566	5.0895	4.4791	3.72109	6.54005	6.83741	5.08714	6.00071	4.63798	6.21493	5.59951
ENSG00000002834	9.61906	10.006	9.4832	10.1126	9.729	8.92853	9.47608	9.94722	9.38885	9.71673	8.56715	8.59198	9.32263	9.63195	10.8946	9.51007	9.61865	9.24996	9.89613	9.06844	9.40584	8.5801	10.6879	8.89764	9.80199	9.69726	9.51684	9.62883	9.58879	9.24493	9.79851	9.47403	9.73629	9.15866	9.69773	8.91571	8.96618	9.53588	9.23783	9.37119	9.30252	9.38974	8.59225	9.91558	9.80228	9.1667	9.12863	9.40373	9.78322	10.1526	8.85458	10.6823	9.47095	9.09333	9.72977	9.78287	9.77792	10.4948	10.6297	9.59671	9.34122	9.28905	10.0848	8.75009	9.70648	10.1265	10.5776	9.06479	9.59518	9.54749	9.44549	9.87755	10.6669	9.90945	10.3038	9.84138	9.85478	9.85016	9.91195	9.73896	9.58709	9.88287	10.0485	8.98057	11.0867	11.3611	9.9825	10.7127	10.007	10.4278	9.9759
ENSG00000002919	5.40682	6.14217	5.75341	6.16609	5.3809	5.55851	5.4187	5.9737	5.74964	6.47325	5.2486	5.24659	6.29412	5.95547	6.32042	5.76721	5.24148	5.5813	5.7237	5.43152	5.41792	5.17648	8.01492	5.57303	5.76486	5.72718	5.83684	5.61875	5.84132	5.80712	5.59027	4.97155	5.8028	5.27742	5.61109	4.15361	5.52331	5.89727	5.52291	5.31088	5.97779	6.0579	5.18067	6.09029	5.7605	5.51835	5.77357	6.76937	6.09209	6.46845	5.34727	7.10159	5.67967	5.26254	5.84806	5.56397	5.70517	5.92104	6.21038	6.04292	5.21023	6.18524	6.41303	5.24252	5.99661	5.86613	6.66548	5.28771	5.70833	5.69908	5.91077	5.50291	6.87418	5.37117	6.81519	5.62141	6.14905	5.77821	5.90386	5.79817	6.05196	5.8356	5.93892	5.73019	7.37456	7.57264	6.2918	6.60142	5.98292	6.56081	6.15898
ENSG00000002933	5.74315	6.24695	5.70534	2.66164	1.21446	1.21446	2.55604	6.0763	6.42986	2.89281	3.87802	3.50922	6.71666	4.68991	4.46763	5.58139	3.84653	5.13611	6.45571	5.15591	2.45393	5.30288	7.69939	3.1098	6.51522	1.21446	5.11052	6.57342	5.463	6.11576	3.96461	3.47677	1.21446	4.62203	2.91087	4.65151	1.21446	4.27627	2.98337	2.5687	5.21446	2.3704	4.67893	6.0075	2.69979	5.96323	4.85691	6.1267	3.67685	5.16916	5.85031	5.65264	4.54277	4.97547	7.1642	6.53763	6.03172	4.7232	5.07621	3.35234	6.10431	6.01856	4.75026	5.30345	3.21986	2.17863	4.28608	6.40472	5.19575	4.89679	5.2715	6.14284	5.10099	5.90371	5.73354	4.97835	3.02302	4.1574	5.75919	2.51504	6.25743	6.20072	5.48048	2.11905	6.83144	8.45452	5.74748	3.16975	5.59115	2.998	6.54615
ENSG00000003056	6.96422	6.41055	7.78054	7.06621	6.89948	7.91053	7.40058	7.16376	7.87928	7.52103	7.47704	7.12699	8.26882	8.19044	8.47065	7.62739	7.39992	6.94613	7.69821	7.22106	6.81541	7.24552	7.65461	7.7054	7.25574	7.55632	6.49944	8.19889	7.02201	7.0679	7.36326	7.86306	7.3211	6.94676	6.90276	6.51646	7.57111	7.12646	7.97371	6.82605	7.42502	6.18809	6.68041	6.95594	7.63852	6.68906	7.48879	6.8695	7.59346	6.57824	7.9362	7.74929	7.7769	7.57434	7.71564	7.21065	7.83432	7.87878	7.60561	7.79625	8.02652	8.35137	7.62653	7.61935	7.73652	7.52541	7.16922	7.81511	7.13978	8.00717	8.13652	7.8942	8.71087	7.18081	7.51302	7.50955	8.15355	7.53208	7.49862	7.69348	7.59052	7.75822	7.43579	7.75956	9.72748	9.23867	7.73073	8.6118	8.00251	8.23315	8.38086
ENSG00000003096	2.27336	1.21446	2.43567	1.21446	1.21446	1.91657	1.90313	1.21446	1.21446	1.21446	1.21446	1.21446	1.21446	1.21446	1.21446	1.21446	2.22687	1.21446	1.21446	1.21446	1.21446	1.21446	1.21446	2.15675	1.21446	1.21446	1.21446	1.21446	1.21446	1.21446	2.38614	1.21446	1.21446	1.94756	2.23019	2.16103	1.21446	1.21446	1.21446	1.21446	1.21446	2.04246	1.21446	2.4783	1.21446	1.21446	1.21446	1.21446	1.21446	1.21446	2.60019	1.21446	1.21446	1.21446	2.57194	1.21446	1.21446	1.21446	1.21446	1.21446	1.21446	1.21446	2.68931	2.38981	1.21446	1.21446	1.21446	1.21446	1.21446	1.96909	1.21446	2.1326	1.21446	1.21446	1.21446	1.21446	1.21446	1.21446	1.21446	2.51504	2.46147	1.21446	2.24476	1.21446	1.21446	1.21446	1.21446	1.21446	1.21446	1.21446	1.21446
ENSG00000003137	1.21446	2.95276	1.21446	1.21446	2.50699	2.19807	1.21446	1.21446	1.21446	1.21446	1.21446	1.21446	1.21446	2.33597	1.21446	1.21446	1.21446	1.21446	1.21446	1.21446	1.21446	1.21446	1.21446	1.21446	1.21446	1.21446	1.21446	1.21446	1.21446	2.48072	1.21446	1.21446	1.21446	1.21446	1.21446	1.21446	1.21446	1.21446	1.21446	1.21446	1.21446	1.21446	1.21446	1.21446	1.21446	1.21446	1.21446	1.21446	1.21446	1.21446	1.21446	1.21446	1.21446	1.21446	1.21446	1.21446	1.21446	1.21446	1.21446	1.21446	1.21446	1.21446	1.21446	1.21446	1.21446	1.21446	1.21446	1.21446	1.21446	1.21446	1.21446	1.21446	1.21446	1.21446	2.22547	1.21446	2.3024	1.21446	1.21446	1.21446	1.21446	1.21446	1.21446	1.21446	1.21446	1.21446	1.21446	1.21446	1.21446	1.21446	2.48251
ENSG00000003147	4.32622	4.92034	2.89662	4.08847	4.64355	3.95462	3.96463	4.11124	4.08677	2.60855	3.71923	3.32319	3.45863	3.93998	3.7108	3.32411	4.17251	4.02817	3.61501	4.99524	4.93371	5.06664	6.81456	3.96138	3.56722	3.77019	4.43096	4.22826	5.60048	5.9915	4.10951	3.83063	4.64019	4.58537	4.76637	3.76148	3.81752	4.11624	4.47019	5.14074	4.85446	4.4899	2.69039	4.54766	4.22278	3.82535	5.20245	6.54545	4.72643	3.47975	4.1866	4.50541	3.98644	4.3316	4.40515	3.87013	6.52214	2.84567	2.92377	3.46124	2.83577	2.98677	3.42623	4.30951	3.88602	3.54972	3.73589	2.57059	3.99978	2.83466	3.55663	3.45332	5.10099	2.08847	4.01598	3.63713	4.06782	4.1574	4.21802	4.90746	3.94081	9.30019	3.75511	3.87203	1.21446	1.21446	3.16322	3.16975	3.78716	3.76876	2.48251
ENSG00000003249	4.22754	3.3487	2.43567	1.21446	3.51984	3.65794	2.70222	3.6483	4.75283	5.68232	2.77238	4.01064	1.21446	3.20432	6.43578	3.74807	2.22687	3.60914	2.6995	4.44925	3.0419	3.11042	1.21446	3.6337	3.85714	3.18748	3.40242	2.74787	2.56874	4.55248	2.38614	6.34529	2.33261	3.67703	4.94648	4.0655	1.21446	2.51042	2.768	3.4246	3.00923	2.3704	6.24921	5.12305	4.35664	2.71727	3.51284	3.58866	2.6379	1.21446	1.21446	4.17589	3.03256	2.37212	3.22836	3.64268	4.01946	1.21446	1.21446	4.37667	3.62476	3.38834	5.12477	1.21446	3.33814	3.05211	3.34614	3.86449	3.15523	3.31399	3.18668	2.75714	5.84774	4.05394	5.19151	4.71125	3.80097	4.72995	3.292	3.69673	2.46147	4.86263	4.30759	4.28138	1.21446	6.60678	2.64081	4.94953	1.98756	6.40965	2.74516
ENSG00000003393	6.37523	6.66937	5.97226	6.31158	6.20112	6.24334	6.40717	5.52855	6.20038	5.64899	6.00327	6.77587	4.86242	6.7323	6.87786	6.00745	6.40822	6.33276	5.59583	5.96615	6.16864	6.25723	6.21781	6.2645	7.33782	6.0125	5.19788	6.02219	6.17024	6.36977	5.54091	5.68292	6.25476	6.28605	6.06362	5.81534	5.95857	6.05782	5.85419	6.24885	5.77746	6.24902	7.06991	5.87363	5.83036	6.31257	5.51624	5.95485	5.74166	5.83362	6.52962	5.19115	5.70898	5.81153	5.92367	6.14576	6.29771	5.69449	5.48367	5.20544	5.7802	5.51606	5.84358	5.9897	5.6092	6.19782	5.95657	5.93478	5.76122	5.90107	5.84875	5.40675	4.13714	5.64939	5.2378	5.88861	5.26276	4.79567	6.34998	5.72656	6.29183	6.06557	5.61407	5.81733	4.32083	4.41107	5.84345	4.49667	4.37577	5.39406	5.41745
ENSG00000003400	6.24441	6.66937	6.3919	5.61284	6.63619	6.59267	6.31246	6.24435	6.33235	6.08239	6.37131	6.6209	6.94221	6.27711	6.00873	6.34744	6.09275	5.6013	5.94966	6.66092	5.76316	6.64763	4.55242	6.5596	6.53525	5.97978	6.08551	6.69868	6.53233	6.82275	5.48979	6.88506	6.41208	5.82227	6.23427	6.67111	6.54136	6.56479	6.01718	6.29002	5.84738	6.76915	6.9514	6.8882	6.09909	6.56018	6.79501	7.10681	6.55379	6.63016	5.92548	5.65264	5.67967	6.31889	5.87007	6.24105	7.02566	6.16175	5.80063	6.39657	5.6691	6.01856	6.73305	5.9427	6.03018	5.57142	5.45592	5.84522	5.95526	6.47598	6.43846	6.25736	5.92861	6.58348	5.44919	6.12607	6.16306	5.81019	6.7677	6.49141	6.39036	5.65892	5.7363	6.46714	5.68301	5.7867	6.50226	7.00567	6.11679	6.40965	6.11983
ENSG00000003402	10.2391	11.144	10.6227	10.8489	10.3345	9.88194	10.7008	10.485	10.4751	10.0343	9.61973	10.0042	10.0726	10.0371	11.2006	10.1693	10.3677	10.2156	10.6134	9.9986	10.3285	9.77414	12.1762	9.7072	10.8914	9.97314	10.4681	9.97663	10.2701	9.85025	10.3616	9.9746	10.25	10.159	10.4147	9.85496	10.1275	10.2369	10.0867	9.72431	10.1702	9.93015	11.0734	10.3535	10.1068	9.5042	9.6448	10.2566	9.96207	11.0508	9.19322	11.4914	10.0009	9.81292	10.3221	10.2268	9.86032	10.6869	10.7932	9.96241	10.181	10.1701	11.4508	9.65256	10.309	10.5117	11.5639	9.33826	10.2977	9.642	10.3611	10.6986	11.3035	10.1165	10.6081	10.3857	10.1864	10.2308	9.97627	9.95275	10.0163	10.5035	10.1413	9.92722	11.4748	11.5679	10.1926	10.4313	9.58552	11.2185	10.6992
ENSG00000003436	6.48465	7.10316	7.35231	7.73259	7.35626	7.67361	7.22459	7.16376	7.12643	7.25967	7.2698	7.70522	6.66893	6.4207	6.23803	7.49179	7.25563	7.7281	6.67377	7.85472	7.46248	6.70353	7.17319	7.50409	6.9624	7.00239	6.95157	7.30897	7.29555	7.29498	7.84124	7.17108	6.96274	7.05702	7.82241	7.56146	6.92207	7.39024	8.05092	7.27855	6.94123	8.11487	6.64266	7.79991	6.87476	6.91667	6.69762	7.38007	7.44931	6.77553	6.55349	6.7796	6.93912	7.44327	6.84706	6.85403	7.12476	6.63059	6.58504	6.73812	7.09091	7.02125	6.22169	7.42126	7.0869	6.9031	7.07511	7.08199	7.55309	7.17887	7.24045	7.08557	7.7153	7.32212	5.70092	7.36774	6.10619	6.83114	6.69805	6.86057	6.90534	7.0522	6.17936	6.29584	4.65794	4.89678	6.3797	5.4098	6.17251	6.40965	7.10252
ENSG00000003509	6.16771	6.24695	6.16216	5.9159	5.76304	6.43325	5.68421	5.61299	5.31082	4.45623	6.65354	6.36916	5.30019	5.42119	5.61029	5.56141	6.27029	5.78736	5.67391	5.96615	6.02795	7.00727	5.79057	6.20551	5.89467	5.84091	6.42923	6.48343	5.85968	5.41355	4.75886	5.73793	5.3099	6.31964	5.50058	4.97212	5.11721	5.89727	5.87863	5.56726	5.50185	5.37271	6.24921	5.56146	5.14421	5.56957	4.47469	4.93496	4.50887	6.46845	6.09783	6.10103	5.84718	5.85644	5.65865	5.96611	6.06064	5.38792	5.80063	5.38785	5.88333	5.83002	5.80992	5.61099	5.65299	5.24193	6.09101	5.17432	5.95526	5.90107	5.78393	5.40675	5.76205	6.47367	4.93446	5.62141	5.23643	5.77821	5.33769	5.7806	5.30555	5.22292	4.11216	5.26433	5.35545	3.6621	4.97823	3.82513	5.13744	5.56766	5.44944
ENSG00000003756	8.04499	8.51	8.21682	8.4183	8.34181	8.34044	8.18904	8.65274	8.37754	8.77754	9.04714	8.93532	8.12771	8.61884	7.94344	8.59343	8.4333	8.43777	8.06404	8.53077	8.58937	9.25506	7.56066	8.315	8.41225	8.74956	8.65448	8.18469	8.21504	8.88679	8.4734	8.59354	8.47081	8.78703	8.53676	8.8264	8.38483	8.3528	8.79074	8.41879	8.34053	8.64586	8.98046	8.41156	8.6152	8.54348	8.15747	8.94207	8.27352	8.13457	8.50294	8.23906	8.59737	8.58375	8.15669	8.50275	8.47808	7.81684	7.27179	8.32652	8.32243	8.58383	8.20674	8.80361	8.70539	8.29644	7.67608	8.63667	8.40452	8.00717	8.19369	7.98557	7.92664	8.27697	8.75471	8.14663	8.26804	7.98084	8.14148	7.91465	8.13587	7.73616	8.21546	8.5346	7.76816	7.75289	8.41586	8.20646	8.39944	8.05552	8.10855
ENSG00000003987	1.21446	1.21446	1.21446	1.21446	1.21446	1.21446	1.21446	1.21446	1.21446	1.21446	1.21446	1.21446	1.21446	1.21446	1.21446	1.21446	1.21446	1.21446	1.21446	1.21446	1.21446	1.21446	1.21446	1.21446	1.21446	1.21446	1.21446	1.21446	1.21446	1.21446	1.21446	1.21446	1.21446	1.21446	1.21446	1.21446	1.21446	1.21446	1.21446	2.5687	1.21446	1.21446	1.21446	1.21446	1.21446	1.21446	1.21446	1.21446	1.21446	1.21446	1.21446	1.21446	1.21446	1.21446	1.21446	1.21446	1.21446	1.21446	1.21446	1.21446	1.21446	1.21446	1.21446	1.21446	1.21446	1.21446	1.21446	1.21446	1.21446	1.21446	2.25638	1.21446	1.21446	1.21446	1.21446	1.21446	1.21446	1.21446	1.21446	1.21446	1.21446	1.21446	1.21446	1.21446	1.21446	1.21446	1.21446	1.21446	1.21446	1.21446	1.21446
ENSG00000003989	1.21446	1.21446	1.21446	1.21446	1.21446	2.40824	1.21446	1.21446	1.21446	1.21446	1.21446	1.21446	1.21446	1.21446	1.21446	1.21446	1.21446	1.21446	1.21446	1.21446	1.94447	1.21446	1.21446	1.21446	1.21446	1.21446	1.21446	1.21446	1.21446	1.21446	1.21446	1.21446	1.21446	1.21446	1.21446	1.21446	1.21446	1.21446	1.21446	1.21446	1.21446	1.21446	1.21446	1.21446	1.21446	1.21446	1.21446	1.21446	3.15948	1.21446	1.21446	1.21446	1.21446	1.63335	1.21446	1.21446	1.21446	1.21446	1.21446	1.21446	1.21446	2.04628	1.21446	1.21446	1.21446	1.21446	1.21446	1.21446	1.21446	1.96909	1.21446	1.21446	1.21446	1.21446	1.21446	1.21446	1.21446	1.21446	1.21446	1.21446	1.21446	1.21446	1.21446	1.21446	1.21446	1.21446	1.21446	1.21446	2.29545	1.21446	1.21446
ENSG00000004059	1.97142	2.78614	2.43567	3.38825	3.2288	2.7294	2.55604	3.6483	2.31143	4.53196	2.34151	2.27535	1.21446	3.20432	2.57347	3.32411	2.77158	2.85419	3.37635	1.21446	2.2364	1.97493	3.38932	1.21446	1.21446	2.00958	3.23862	2.32303	1.21446	1.21446	2.38614	2.50774	1.21446	3.26142	2.23019	3.20704	2.31076	2.51042	3.92056	2.5687	2.29347	3.59095	1.21446	3.29037	2.57956	1.21446	3.51284	2.27296	2.92705	1.21446	1.21446	4.7724	3.21914	2.90034	2.43701	3.02106	3.42708	2.56821	2.92377	3.35234	2.05646	3.6002	1.21446	1.81419	2.94372	2.55479	1.21446	3.52694	2.13371	2.27016	3.38472	3.15312	3.42914	3.48336	3.13347	2.76307	3.26519	3.35821	3.10029	2.51504	3.10902	4.48987	3.36332	2.84627	5.15852	5.25829	4.51406	3.42604	2.87134	1.21446	2.48251
ENSG00000004139	4.06508	4.0412	4.2067	4.29212	4.52264	4.83571	4.89662	4.32926	5.1479	4.53196	3.71923	4.06935	4.82785	3.52939	4.14008	4.84587	3.64902	4.76116	3.61501	4.40699	3.5178	4.01661	1.21446	3.57047	4.96818	4.78545	4.19413	4.61862	4.4094	4.6661	4.24073	5.0169	4.00234	4.20393	4.31849	4.31471	3.88952	4.41988	4.33389	4.99839	5.21446	4.53999	3.22682	4.28886	4.35664	5.04965	5.22421	2.68122	4.04941	3.88489	4.78409	3.74344	4.40499	4.28801	4.52205	4.12451	4.01946	4.7232	5.07621	4.3496	4.42395	5.17847	4.59978	4.24816	4.71157	7.6772	4.84217	4.80623	4.3192	4.49753	4.83114	4.98583	5.10099	4.72182	4.81711	4.50046	4.80557	4.25489	4.7064	4.73483	4.18411	4.94233	4.16364	4.44841	4.32083	5.25829	5.13863	4.69544	4.67732	5.0281	4.72331
ENSG00000004142	5.45073	5.4344	5.55066	5.85386	5.49173	5.2315	5.4187	5.05139	5.40998	5.61486	4.57173	4.97146	5.37369	5.77271	6.23803	5.00275	5.0465	5.3166	5.81839	5.02331	5.1962	5.22839	6.73073	5.18139	5.65918	4.99739	5.19788	5.23237	4.98172	6.07552	5.43679	5.47184	5.84023	5.38736	5.10637	4.97212	5.62978	5.30513	5.28722	5.38892	4.85446	5.16648	6.48088	5.64609	5.456	5.68242	5.78822	5.0538	5.63886	5.74211	4.24729	6.71818	5.67967	4.97547	5.51224	5.36034	5.59074	5.84021	6.69101	5.48956	5.88333	5.54091	5.66681	5.31829	5.71627	5.72632	6.53011	5.01865	5.37642	5.30663	5.17347	5.92905	6.39472	5.62387	6.17443	5.31442	5.85316	5.56981	5.14106	5.88294	5.495	5.99292	5.71946	5.74297	7.32858	7.57264	5.9904	6.33216	5.9514	5.9274	5.48074
ENSG00000004399	5.87775	5.4344	5.10769	5.78902	5.10193	4.74751	5.36294	5.30974	5.1479	5.77791	4.32293	4.42297	6.12036	5.58565	6.35991	5.08922	5.14731	5.02174	4.88294	5.51276	4.87489	4.28847	5.41349	3.36044	5.73049	5.7661	6.08551	6.02219	5.28395	6.11576	5.81445	4.48137	5.91231	4.82407	4.76637	4.23647	4.99473	5.15048	4.47019	5.38892	5.50185	5.81746	5.18067	5.50214	5.08812	4.42393	4.88457	4.80532	4.72643	5.16916	5.31962	6.89511	4.94079	5.17046	5.98547	5.8671	6.089	6.02221	6.13724	5.60732	5.69202	4.93713	5.32908	4.65391	5.94475	5.89253	6.09101	4.64468	5.40997	5.69908	4.83114	5.50291	5.46927	5.54448	5.66755	5.65555	5.87035	5.13674	5.43629	5.46562	5.30555	5.70517	5.95339	4.6803	6.3688	5.25829	5.57176	6.00071	6.73167	6.01985	5.73537
ENSG00000004455	6.48465	6.23244	6.9812	6.9075	6.47326	6.71324	6.57975	6.01563	6.74603	6.66858	6.40976	6.61124	7.19899	7.00502	6.54259	6.98611	6.59758	6.7544	6.87417	6.75554	6.62441	6.99239	5.94751	6.67999	6.20098	6.4783	6.21639	6.33693	6.17024	6.64179	6.49602	7.21045	6.6199	6.80382	6.25708	6.8885	7.5278	6.79038	6.80966	7.0341	6.62066	6.20356	5.37796	6.33057	6.05116	7.28612	7.00371	6.75198	6.19221	6.57824	7.41765	6.00134	6.9817	6.37138	6.93312	6.54831	6.78716	6.82497	6.40985	7.0055	6.91733	6.6517	6.6212	7.03474	6.64251	7.1306	6.27171	6.87155	7.12978	6.70891	6.61636	6.55471	6.70104	6.5568	7.07864	6.99451	7.35485	6.90693	6.59962	6.60545	6.80178	6.90173	7.03509	7.23109	7.41911	7.29083	7.21397	7.07804	7.13351	6.60124	7.19011
ENSG00000004468	5.87775	4.72567	5.60409	5.01733	6.51575	6.04918	5.82825	6.92094	4.59234	5.50734	5.0348	5.97628	5.93892	6.75218	5.23794	5.14409	5.3511	4.57016	4.41858	5.83031	6.50408	7.53453	4.08974	5.50932	4.63626	5.15274	4.56926	4.22826	6.50928	4.42893	6.81896	6.21576	5.46195	5.08182	4.63223	3.97142	5.89172	4.97705	6.20281	4.59769	6.47381	5.73459	4.82187	4.99949	6.19041	6.26165	6.0777	4.87161	7.1592	3.88489	5.97939	3.74344	5.31023	5.59883	4.60378	4.90646	4.34005	5.4254	5.07621	4.97891	4.58079	5.74709	4.81992	6.11368	5.25833	4.69741	4.28608	7.8796	5.59631	4.9887	4.83114	5.02964	4.13714	4.81542	4.93446	5.39754	4.39126	4.97637	5.56385	5.35111	5.58111	5.22292	5.24162	6.17859	3.87608	3.6621	4.73176	5.51807	7.27376	4.61654	4.66972
ENSG00000004478	5.11069	5.0916	6.19731	6.54526	5.10193	5.0956	4.60634	5.34312	5.31082	5.02523	4.96734	4.17982	5.53184	5.1173	5.32054	4.70659	5.28634	6.05709	5.56883	5.22994	4.96224	5.17648	8.38749	5.28026	5.18734	5.02984	5.50212	5.17584	4.94766	5.12819	5.72893	5.79092	5.50925	4.88551	3.65578	5.19332	5.28327	4.66952	5.4266	5.31088	5.50185	4.76686	6.34639	6.29611	5.77238	6.16519	5.90034	5.86055	5.566	4.66802	5.72964	4.7724	5.75185	4.99352	5.25176	5.96611	5.17982	5.30988	5.59728	5.59597	5.73679	5.24055	5.62869	5.77032	7.38134	5.46978	4.98781	7.86602	5.34206	5.12985	5.01254	5.8822	6.14706	5.489	5.04289	5.13214	5.96937	5.71205	5.72842	5.09032	5.33891	5.40229	5.57715	5.56729	6.1744	6.72671	5.64465	5.96294	5.96725	5.29868	5.28182
ENSG00000004487	7.00885	6.66937	7.2389	7.31644	7.04435	7.18844	6.60395	6.84166	7.76255	7.12096	7.16135	7.26266	6.77193	6.45749	6.195	7.00837	7.18655	6.69988	6.33291	7.04837	7.01823	7.4057	5.17982	7.07528	6.59371	7.24176	7.12809	6.79534	6.92086	6.82275	7.32012	6.70377	7.13809	7.20806	6.7664	6.28687	7.6839	6.87896	6.82231	7.24756	6.97282	7.06846	6.68041	7.12242	7.39175	6.60171	7.197	7.45718	7.54699	6.68026	6.95398	7.28218	6.92672	6.96546	7.1463	6.82797	7.96995	7.06889	7.65879	6.89428	7.35018	7.06464	7.36247	6.17189	7.07088	7.33668	7.04233	6.73873	7.2455	7.77018	6.93235	7.38312	6.95353	7.2656	6.87479	7.22755	6.72211	7.22379	6.89765	7.51934	7.79008	7.2046	7.26677	7.18042	7.01686	7.69527	7.22588	6.00071	7.41893	6.64056	7.65437
ENSG00000004534	7.58649	6.64767	7.13404	6.64012	6.60701	6.92778	6.67418	6.37885	7.56222	7.40626	7.35104	6.9772	7.08725	6.85686	7.6087	6.6223	6.60642	7.09435	7.37958	7.23904	6.46494	7.85548	7.23534	6.97295	7.29149	7.55076	7.38139	7.18603	6.40072	6.43481	6.64336	6.8229	6.94569	6.92511	6.85873	6.12492	6.74425	6.76404	6.38438	6.83997	6.84209	6.8598	6.75308	6.24283	6.81865	6.97471	6.95916	6.20551	6.66245	7.59656	7.33057	6.89511	6.88886	7.02343	7.03394	7.35143	7.49656	7.12677	7.75963	6.85204	6.86795	6.99457	7.31534	7.20754	7.51761	7.15258	7.25756	7.34605	6.61664	6.72672	7.38929	6.69673	8.22723	7.12744	7.64723	6.59871	7.46628	6.73461	6.64146	6.68306	6.88296	6.90173	7.18954	7.27127	8.60641	7.86164	7.65353	7.27561	7.23506	7.2613	6.73927
ENSG00000004660	5.38435	5.05895	4.77515	5.22822	4.8911	4.77752	5.2027	5.05139	5.1479	4.917	4.20963	4.74148	3.63443	5.2354	5.54315	4.81231	5.45293	5.0512	4.92629	5.05083	5.12239	4.33703	5.41349	4.61001	5.42116	4.99739	5.53599	4.92429	5.11038	4.77129	5.32451	4.11138	5.59941	4.82407	5.38083	4.23647	5.05728	4.77958	4.5337	4.38392	4.6334	4.14498	5.77757	5.08304	5.10706	4.17903	4.3605	5.0538	4.34268	6.00083	4.46679	6.10103	4.96538	4.5681	4.75434	4.83807	4.95092	5.66348	5.89245	4.3496	4.47819	5.07998	5.01052	4.39677	4.97681	5.11279	6.1538	4.25283	4.63736	4.89679	5.06822	5.11343	5.57364	5.06417	5.36833	4.67823	4.84105	5.18643	4.99314	4.97105	4.45399	5.0895	4.80252	4.73279	5.94958	6.33208	5.41385	5.4098	4.27628	5.29868	4.22393
ENSG00000004700	7.10106	7.30374	5.49516	7.84035	5.8978	6.8387	5.75803	5.46936	8.26981	8.23791	7.1078	7.89218	5.98647	8.73821	4.14008	6.38196	6.97069	6.7983	6.42598	6.02264	7.5492	7.05101	4.55242	7.90381	5.8633	8.04119	6.19539	6.52913	8.76726	9.20822	5.32451	4.19361	7.55267	7.5138	8.8865	8.91571	6.89676	7.23591	8.56495	7.30889	6.49573	9.27368	9.63735	8.39944	5.93973	6.89011	5.68239	6.1267	6.43626	8.72958	7.09886	5.19115	6.67566	6.81702	5.05385	5.58491	7.80047	4.38302	3.52179	6.04292	6.73104	5.61297	4.51808	7.76678	5.41931	7.0856	5.11996	7.54095	6.27898	8.25735	8.09043	7.77761	2.84985	5.20879	5.40933	6.03832	5.52433	5.60671	6.73716	8.69384	6.5832	8.27673	5.39815	6.55659	3.87608	1.21446	5.49497	4.49667	5.83531	5.0281	6.27044
ENSG00000004766	3.58943	4.28929	5.31448	5.49573	4.56411	5.07164	4.19837	3.85257	4.67485	3.48307	5.00147	4.63026	5.27482	4.73085	3.9421	4.84587	5.28634	4.48591	5.08759	5.15591	3.59522	5.52649	1.21446	5.16077	5.13562	5.60367	4.19413	5.77885	5.72594	3.97556	5.13764	6.43116	5.91231	5.32242	4.22776	4.23647	4.40981	4.88173	5.28722	6.02325	4.98481	5.31675	1.21446	4.54766	4.7926	5.8436	4.00081	3.88021	4.91504	2.89016	6.06497	4.50541	5.10462	4.88161	4.37434	5.52115	3.75534	4.03559	4.90975	4.70949	5.00536	4.08858	3.42623	4.83056	5.10881	5.11279	3.73589	4.60124	4.38883	4.61802	4.08426	4.24311	2.84985	4.397	4.62065	4.80596	4.84105	5.03185	4.53795	4.8409	5.55298	4.59264	4.51891	5.94441	1.21446	3.6621	4.66284	3.16975	4.98958	5.52619	4.61402
ENSG00000004776	1.21446	1.21446	1.21446	1.21446	1.21446	1.21446	1.21446	1.21446	1.21446	1.21446	1.21446	1.21446	1.21446	1.21446	1.21446	1.21446	1.21446	1.21446	1.21446	1.21446	1.21446	1.21446	1.21446	1.21446	1.21446	1.21446	1.21446	1.21446	1.21446	1.21446	1.21446	1.21446	1.21446	1.21446	1.21446	1.21446	1.21446	1.21446	1.21446	1.21446	1.21446	1.21446	1.21446	1.21446	1.21446	1.21446	1.21446	1.21446	1.21446	1.21446	1.21446	1.21446	1.21446	1.21446	1.21446	1.21446	1.21446	1.21446	1.21446	1.21446	1.21446	1.21446	1.21446	1.21446	2.02427	1.21446	1.21446	1.21446	1.21446	1.21446	1.21446	2.1326	1.21446	1.21446	1.21446	1.21446	1.21446	1.21446	1.21446	1.21446	1.21446	1.21446	1.21446	1.21446	1.21446	3.6621	1.21446	1.21446	1.21446	1.21446	1.21446
ENSG00000004777	3.21575	2.02888	2.89662	2.2583	3.42983	2.7294	3.15135	2.11094	3.2805	3.12166	2.93783	1.97287	3.45863	2.33597	3.07631	2.27586	2.77158	2.85419	3.23846	2.24948	2.63235	2.27816	1.21446	2.79542	2.66638	2.91485	2.17779	2.32303	2.33304	2.95564	3.15133	2.77479	2.33261	2.24064	1.21446	1.21446	2.31076	2.14571	2.13944	1.21446	1.21446	3.12735	2.69039	2.4783	2.69979	2.56982	2.72544	1.21446	1.21446	1.21446	2.79634	1.21446	2.16745	2.76658	2.89837	3.02106	3.22623	3.5704	3.52179	2.78901	2.38945	2.61911	3.22543	2.38981	2.58362	2.55479	1.21446	2.01621	2.75891	2.97312	2.25638	3.15312	4.13714	3.22224	3.13347	2.76307	3.02302	2.63982	1.92257	1.98196	1.21446	1.21446	2.64353	2.3138	3.21167	1.21446	1.21446	2.39826	3.01228	3.90759	2.48251
ENSG00000004779	5.51417	6.02915	6.08918	4.83584	5.70906	6.94757	6.40717	6.93191	6.40609	5.95192	7.36415	6.80157	7.45677	7.00502	5.54315	6.47018	6.20188	6.55383	5.94966	6.15486	6.43487	6.9545	5.17982	6.93111	5.50496	5.7661	5.01748	6.93766	5.41409	5.80712	6.00834	7.09948	5.68425	6.80382	5.57519	5.31129	7.57643	5.92133	6.43467	6.34964	6.58021	5.66914	5.91075	5.44026	6.00158	8.31053	8.16029	6.46235	6.45652	5.02085	7.13094	5.89424	6.71226	6.93558	5.97535	6.25417	6.06064	5.59939	5.80063	6.87097	6.68615	6.80287	6.19588	7.37957	5.83504	5.91846	5.64287	7.59134	6.33234	6.73555	6.80763	6.03991	5.67093	5.59789	5.79662	6.08912	6.78683	6.39883	6.44756	6.69248	6.52656	6.66528	6.48819	7.96402	6.1744	6.47597	6.57853	6.10839	6.92239	6.21493	5.99554
ENSG00000004799	4.96659	6.47359	6.64192	5.3682	6.3258	6.92112	6.12448	5.9737	5.82334	6.29104	7.01111	6.40314	6.54747	7.73633	5.54315	6.06527	5.8609	6.14138	6.44092	6.48125	4.78182	6.5595	4.90038	4.78252	6.45342	6.94428	4.91795	7.20022	5.43875	5.41355	4.3607	4.72028	5.25541	6.51591	4.94648	6.70015	5.17473	4.19855	5.21209	5.2702	5.36535	4.68041	5.97298	5.85005	5.64891	5.98851	5.0884	5.53368	6.35222	4.45215	6.65628	6.4424	6.70501	6.83207	5.05385	6.90478	5.77668	5.4254	3.52179	5.71616	5.17806	5.24055	5.97084	6.36243	5.85392	5.72632	5.35245	6.06741	6.04327	6.93258	6.02733	6.20124	5.67093	6.27518	5.85706	6.50834	6.33375	6.4805	4.94023	5.7448	6.83713	6.41042	5.39815	6.59932	3.21167	4.41107	6.01808	5.09681	6.84739	5.75875	6.13954
ENSG00000004809	1.21446	1.21446	1.21446	2.66164	2.281	2.9785	1.90313	1.21446	2.31143	1.21446	1.21446	2.6844	1.21446	2.01721	2.57347	1.97325	1.93753	2.69542	2.6995	1.954	3.25383	1.21446	3.38932	1.21446	2.26185	2.00958	1.21446	1.21446	1.21446	2.48072	1.21446	2.14373	1.21446	2.63802	2.91087	1.21446	1.21446	2.51042	1.21446	1.21446	2.29347	2.04246	1.21446	2.7402	2.28689	2.1898	1.21446	1.21446	2.24055	1.21446	4.1866	1.21446	2.37169	1.21446	2.09146	2.87957	1.21446	1.21446	1.21446	1.79526	1.21446	3.13528	1.21446	2.23906	1.21446	3.54972	1.21446	1.21446	1.21446	1.21446	1.21446	1.21446	1.21446	1.21446	1.21446	1.21446	1.99264	1.21446	1.92257	2.51504	2.93046	1.21446	2.46388	3.12727	1.21446	1.21446	2.64081	1.21446	3.01228	1.21446	1.21446
ENSG00000004838	1.21446	1.21446	1.21446	1.21446	1.21446	1.91657	1.21446	1.21446	1.21446	1.21446	1.21446	1.21446	2.52577	2.01721	1.21446	1.21446	1.21446	3.23324	2.44371	1.21446	1.21446	1.97493	1.21446	1.21446	1.21446	1.21446	1.21446	1.21446	1.21446	1.21446	1.21446	2.14373	1.21446	1.21446	1.21446	1.21446	1.21446	2.51042	1.21446	2.18897	1.21446	1.21446	2.69039	1.21446	1.843	1.21446	1.21446	1.21446	1.21446	1.21446	1.21446	1.21446	1.21446	1.80482	1.21446	2.30113	1.21446	1.21446	2.92377	1.21446	1.21446	1.21446	1.21446	1.21446	2.3456	1.21446	1.21446	2.33461	1.21446	1.21446	1.21446	2.1326	1.21446	1.21446	1.21446	2.43565	1.21446	1.21446	1.21446	2.28778	1.21446	2.39501	1.21446	1.85926	1.21446	1.21446	1.21446	2.8474	2.29545	1.21446	1.21446
ENSG00000004846	4.27775	3.97159	3.70604	4.194	4.0815	4.10608	4.60634	3.6483	4.31125	2.60855	5.13037	4.84462	3.9294	3.42976	1.21446	4.66953	3.84653	3.43459	3.50105	3.76485	3.80389	4.78343	3.38932	4.54751	2.26185	4.34192	3.6792	4.61862	4.45889	2.48072	4.47124	3.17426	3.52335	4.46933	4.22776	3.02132	4.0231	3.83522	2.768	3.82352	3.45255	5.55297	4.34082	3.78004	3.77011	3.64055	4.67863	4.73578	2.92705	4.19714	2.03454	1.21446	3.98644	3.19796	2.98954	2.71876	4.24114	3.5704	3.93155	3.90252	3.71991	3.38834	2.98688	3.80948	4.09468	3.80064	2.78412	4.13504	3.80743	3.21027	4.5465	2.75714	2.84985	3.79831	3.13347	2.89659	3.26519	3.16195	2.99217	2.86024	3.26516	4.12705	1.95056	2.6129	1.21446	1.21446	3.53012	2.39826	2.71119	2.69889	3.88638
ENSG00000004848	1.21446	1.21446	1.21446	1.21446	1.21446	1.21446	1.21446	1.21446	1.21446	1.21446	1.21446	1.21446	1.21446	1.21446	1.21446	1.21446	1.21446	1.21446	1.21446	1.21446	1.21446	1.21446	1.21446	1.21446	1.21446	1.21446	1.21446	1.21446	1.21446	1.21446	1.21446	1.21446	1.21446	1.21446	1.21446	1.21446	1.21446	1.21446	1.21446	1.21446	1.21446	1.21446	1.21446	1.21446	1.21446	1.21446	1.21446	1.21446	1.21446	1.21446	1.21446	1.21446	1.21446	1.21446	1.21446	1.21446	1.21446	1.21446	1.21446	1.21446	1.21446	1.21446	1.21446	1.21446	1.21446	1.21446	1.21446	1.21446	1.21446	1.21446	1.21446	1.21446	1.21446	1.21446	1.21446	1.21446	1.21446	1.21446	1.21446	1.21446	1.21446	1.21446	1.21446	1.21446	1.21446	1.21446	1.21446	1.21446	1.21446	1.21446	1.21446
ENSG00000004864	5.74315	7.16555	6.83273	6.9075	6.82542	5.76634	6.35109	6.81818	4.50472	6.54738	7.1233	6.9847	3.54943	7.72632	6.87786	5.99262	6.60642	6.98464	7.00054	6.92055	5.43831	6.8261	6.33605	6.32116	6.22585	6.96947	5.31966	7.62517	6.63173	6.03412	8.15123	6.55872	6.41208	6.49646	5.33859	6.7839	7.20244	6.1215	5.35861	5.53332	8.13955	7.45833	8.14296	6.93371	5.89698	5.31314	4.9117	3.58866	7.4083	5.83362	3.98684	7.36464	6.59957	6.26443	6.64509	5.40816	6.17085	5.38792	1.21446	6.30904	6.20325	7.42576	6.80307	6.51792	6.32875	7.77963	6.86618	7.48283	5.34206	6.09198	6.05506	5.80893	6.45052	6.88097	6.95982	5.60403	6.28335	3.35821	6.44756	4.20706	6.74086	5.61113	5.37681	4.96962	1.21446	1.21446	6.65096	4.78527	3.54687	4.53466	5.57073
ENSG00000004866	3.94515	4.39858	4.2067	2.66164	4.19223	4.28537	3.24193	3.94429	5.25855	3.31496	2.02127	4.12568	1.21446	3.79028	3.43161	2.68509	3.41744	4.30063	4.59083	4.74831	2.2364	4.01661	3.38932	2.66863	3.19606	3.77019	2.55367	3.98292	3.19959	4.14357	3.40591	4.54498	2.33261	3.35572	3.79082	1.21446	2.73155	3.17803	3.82072	2.5687	3.25003	3.93422	1.21446	3.13279	3.99434	4.53205	4.14677	3.41513	4.04941	3.47975	3.11087	3.74344	3.83156	3.4925	3.36575	3.93825	2.98761	3.5704	2.92377	3.825	4.04541	4.33883	3.7544	4.45208	3.80879	3.24019	3.73589	2.33461	3.45566	3.73662	3.84574	3.31192	3.82858	2.89304	3.78086	3.83404	3.80097	4.58863	4.0257	3.4422	4.18411	3.6346	4.35247	4.24545	3.87608	3.6621	4.51406	3.82513	3.78716	2.69889	3.56444
ENSG00000004897	7.63948	7.23266	7.50027	6.62164	6.99266	6.04918	6.58786	6.79432	6.9405	5.21982	6.06885	6.34605	5.635	6.13286	7.10391	6.90142	6.84182	6.37977	6.78332	6.07699	5.97317	7.16819	7.94227	7.0307	7.07609	7.3416	8.24366	6.311	7.36137	8.20087	7.47237	5.59622	7.23951	7.4746	7.58186	7.78788	5.7289	6.24098	7.43789	7.42424	7.5028	6.04076	7.98605	7.87181	6.25952	5.69784	6.55089	7.69404	6.47651	7.87983	5.72964	8.4041	5.60366	6.16484	5.93416	6.02852	5.9413	7.28764	7.71009	5.70564	8.78285	5.51606	5.70395	7.00306	6.07911	6.8231	7.83763	6.80667	6.44966	7.1059	6.08225	7.20446	4.6035	7.34568	5.82716	6.11386	5.98523	7.72024	6.31937	7.00355	6.23991	7.13885	6.14197	6.0198	4.65794	5.54667	5.32785	5.56929	5.61148	5.08646	5.6554
ENSG00000004939	10.3852	9.07267	11.3782	11.8265	9.9809	9.40003	10.5987	10.2973	11.9781	9.66982	7.46493	7.99224	9.53446	10.5554	11.7074	9.50355	10.4681	9.90638	11.1351	7.55817	10.0267	7.93932	12.8164	8.11336	11.2105	9.65001	9.80699	10.5967	9.67801	11.929	12.1513	11.8146	11.1851	9.26009	11.6325	10.481	10.8354	11.3089	11.825	9.70162	10.3189	10.6038	12.4285	11.195	11.7275	8.60804	8.73842	11.5575	10.2529	11.1541	7.87598	12.7916	10.0374	7.88329	10.7069	10.867	9.65545	11.898	10.9954	10.1175	10.8713	11.7608	10.65	8.00019	11.2145	10.1028	11.0674	10.6193	11.5276	9.33759	11.5778	12.0384	9.09011	10.8069	10.4963	9.64978	10.1386	11.3279	10.2033	10.9385	9.07796	11.1762	9.52871	6.51999	11.1342	13.0211	10.2622	11.8036	9.26224	10.2406	11.5701
ENSG00000004948	1.21446	1.21446	1.21446	1.21446	1.21446	1.21446	1.21446	1.21446	1.21446	1.21446	1.21446	1.21446	1.21446	1.21446	1.21446	1.21446	1.21446	1.21446	1.21446	1.21446	1.21446	1.21446	1.21446	1.21446	1.21446	1.21446	1.21446	1.21446	1.21446	1.21446	1.21446	1.21446	1.21446	1.21446	1.21446	1.21446	1.21446	1.21446	1.21446	1.21446	1.21446	1.21446	1.21446	1.21446	1.21446	1.21446	1.21446	1.21446	1.21446	1.21446	1.21446	1.21446	1.21446	1.21446	1.21446	1.21446	1.21446	1.21446	1.21446	1.21446	1.21446	1.21446	1.21446	1.21446	1.21446	1.21446	1.21446	1.21446	1.21446	1.21446	1.21446	1.21446	1.21446	1.21446	1.21446	1.21446	1.21446	1.21446	1.21446	1.21446	1.21446	1.21446	1.21446	1.21446	1.21446	1.21446	1.21446	1.21446	1.21446	1.21446	1.21446
ENSG00000004961	5.51417	6.33108	5.60409	5.53584	5.55434	6.09727	5.30493	5.93052	5.78696	5.77791	5.84378	5.7126	6.31908	6.17767	5.67442	5.71394	5.3511	5.7158	5.67391	5.62659	6.14406	5.79052	5.17982	5.42549	5.54509	5.42049	5.35806	6.05382	5.78478	4.14357	5.13764	6.30946	5.46195	5.74189	5.95617	5.01919	6.34315	5.68874	6.01718	5.63282	5.3168	5.85716	1.21446	5.56146	5.89698	7.09005	5.34825	5.6511	5.67395	5.02085	6.23706	5.77851	5.53982	5.98784	5.68373	5.09394	5.33026	5.5323	4.90975	6.00054	5.7802	6.05348	5.37591	6.25885	5.73676	5.53834	5.24092	6.27363	5.68113	6.11922	5.99907	5.23057	4.95365	5.10172	6.39413	5.93101	6.33375	5.36957	6.20122	5.39802	6.01124	5.87657	6.5655	6.60632	5.94958	6.33208	5.57176	5.56929	6.34002	5.8286	5.68256
ENSG00000004975	4.22754	3.45746	4.95109	4.08847	4.98529	4.1986	3.74417	4.03028	3.81886	4.53196	3.951	4.06935	5.19592	3.52939	4.60666	3.74807	4.12323	4.34929	3.23846	4.17425	4.53755	4.81782	3.38932	3.69409	4.30018	3.77019	4.43096	3.98292	4.94766	4.14357	3.96461	5.18513	5.3099	3.52606	4.22776	3.87046	4.40981	4.11624	4.26045	3.93409	4.55134	4.68041	5.37796	3.55758	5.10706	3.93596	3.94853	3.88021	4.72643	4.19714	4.1866	4.17589	3.77579	3.91844	4.34285	4.93947	4.75138	4.38302	5.97876	4.45488	4.53042	4.15547	4.81992	4.80964	4.75263	4.01248	4.98781	4.76753	3.90697	4.16841	3.18668	4.74395	4.78933	4.56871	4.30743	4.20665	4.69348	4.72995	4.26223	4.57983	3.94081	3.6346	4.0587	4.51004	5.35545	6.1722	3.94078	5.35243	4.95808	5.2485	4.43243
ENSG00000005001	1.21446	1.21446	1.21446	1.21446	1.21446	1.21446	1.21446	1.21446	2.31143	1.21446	1.21446	1.21446	1.21446	2.01721	1.21446	1.21446	1.21446	1.21446	1.21446	1.21446	1.21446	1.21446	1.21446	1.21446	1.21446	1.21446	1.21446	1.21446	1.21446	1.21446	2.38614	1.21446	1.21446	1.21446	1.21446	1.21446	1.21446	1.21446	1.21446	1.21446	1.21446	1.21446	1.21446	1.21446	1.21446	1.21446	1.21446	1.21446	1.21446	1.21446	1.21446	1.21446	1.21446	1.80482	1.21446	1.21446	1.21446	1.21446	1.21446	1.21446	2.38945	1.21446	1.21446	1.21446	1.21446	1.21446	1.21446	1.21446	1.21446	2.4941	1.21446	1.21446	1.21446	1.21446	2.22547	1.21446	1.21446	1.21446	1.21446	1.98196	1.21446	1.21446	1.21446	1.21446	1.21446	1.21446	1.21446	1.21446	1.21446	1.21446	1.21446
ENSG00000005007	8.47685	8.35133	7.69713	8.22996	8.24731	7.06701	7.91721	8.03249	6.98928	7.81151	7.36415	7.17364	7.92734	7.50411	7.43482	8.08726	7.89807	7.02953	7.46242	8.35243	7.65726	7.28879	6.21781	7.20633	8.25821	8.21972	8.34241	7.83065	8.46599	8.18206	7.91073	7.64335	7.86527	7.90876	8.3795	7.92327	7.49444	8.10785	7.21637	8.35238	7.09267	8.12302	9.61803	8.05798	8.21344	6.98101	7.66158	7.7823	8.19131	7.10389	7.475	8.7492	7.94	7.9754	8.46541	8.25157	8.31382	7.16041	7.33852	7.96643	7.4542	7.30794	8.35972	7.52051	8.05426	8.10117	6.90318	7.25173	7.96116	8.0678	7.53407	7.57186	7.76012	8.27697	8.7783	8.15558	8.07431	7.96674	8.11204	7.65067	7.56966	6.88177	8.25972	7.58639	6.3688	7.75289	8.07135	7.4218	8.15538	8.8842	7.84633
ENSG00000005020	9.28753	10.0726	8.62411	9.6395	9.25681	8.82356	8.3785	9.08755	8.42558	8.86343	9.09313	8.81226	8.39736	9.0364	9.69518	9.64401	8.65613	8.65384	8.58801	8.67194	10.0275	9.73334	9.45789	8.91154	9.61012	9.65907	9.2223	9.10322	9.02246	9.36652	9.2849	7.16106	6.50816	9.91828	9.37988	9.17023	7.61315	8.59611	8.98592	9.29495	7.44767	9.07576	6.48088	9.18368	8.65258	7.89579	9.03976	8.52772	9.11447	10.3	7.28141	9.90189	7.92137	9.01747	9.00798	8.41215	9.19349	8.25596	8.53258	8.84361	8.88067	7.9911	9.31702	9.11649	9.61416	7.5993	9.46003	8.0494	7.59732	8.44919	7.29953	8.71979	9.57077	9.1236	8.52761	7.88468	6.78683	7.33769	9.08186	7.24015	7.77193	8.06298	7.85669	7.77827	5.35545	7.69527	8.52101	7.97974	8.0404	8.00371	6.97678
ENSG00000005022	6.87863	6.90709	7.59549	7.02463	7.30269	7.23751	7.20365	7.44232	7.36689	7.44554	7.05219	6.85163	7.3027	7.93629	8.25736	7.32447	6.84182	6.97702	8.11614	6.79657	7.15971	6.81768	7.74281	7.15533	6.99167	7.12704	6.54994	7.84878	5.84132	7.24147	7.47237	7.18102	7.19692	6.89573	6.7664	7.50501	7.14627	6.87896	7.89213	7.37729	7.51358	6.54463	5.46728	6.76769	6.9074	7.0244	7.6695	7.39134	6.96077	6.86489	7.87124	8.07732	7.5329	6.97679	7.10054	7.30811	6.96582	7.73735	8.12351	7.4731	8.01296	7.66444	7.26662	7.6489	7.46341	7.41152	7.4195	7.65062	7.17913	7.2667	7.49416	7.6988	7.98445	6.75756	7.18841	7.05958	7.64643	7.40195	7.23469	7.13362	7.41452	7.88394	7.36731	7.68882	8.44342	8.76567	7.76376	8.15721	7.55606	6.92162	7.94474
ENSG00000005059	5.6708	5.57928	6.42192	6.21623	6.6742	7.13765	6.65115	6.92094	6.17247	7.04626	7.71046	7.13374	7.36392	6.85686	5.54315	6.59313	6.80388	6.69059	7.09799	6.76384	6.46494	7.29487	4.55242	7.32646	6.32123	6.23673	6.49944	6.90338	6.34971	6.87053	6.66652	7.45951	6.83891	6.77184	6.34487	6.85016	7.62347	6.65357	7.40466	7.05812	7.12114	5.81746	5.97298	6.09029	6.5897	7.52924	7.75761	6.88553	6.64489	5.74211	7.23051	5.19115	6.88886	6.6373	6.36439	6.5051	6.52214	5.72484	5.97876	6.9035	7.41349	6.84331	6.43525	7.48818	6.57593	6.21883	5.72794	7.94133	7.2362	6.41135	6.93235	6.36345	6.39472	6.25871	6.28847	6.51763	7.04295	6.92162	6.50308	6.92588	7.03277	6.54348	6.71718	7.3274	5.94958	5.7867	6.33642	6.60142	6.69411	6.51922	7.26375
ENSG00000005073	1.21446	1.21446	1.21446	1.21446	1.21446	1.21446	1.21446	1.21446	1.21446	1.21446	1.21446	1.21446	1.21446	1.21446	1.21446	1.21446	1.21446	1.21446	1.21446	1.21446	1.21446	1.21446	1.21446	1.21446	1.21446	1.21446	1.21446	1.21446	1.21446	1.21446	1.21446	1.21446	1.21446	1.21446	1.21446	1.21446	1.21446	1.21446	1.21446	1.21446	1.21446	1.21446	1.21446	1.21446	1.21446	1.21446	1.21446	1.21446	1.21446	1.21446	1.21446	1.21446	1.21446	1.21446	1.21446	1.21446	1.21446	1.21446	1.21446	1.21446	1.21446	1.21446	1.21446	1.21446	1.21446	1.21446	1.21446	1.21446	1.21446	1.21446	1.21446	1.21446	1.21446	1.21446	1.21446	1.21446	1.21446	1.21446	1.21446	1.21446	1.21446	1.21446	1.21446	1.21446	1.21446	1.21446	1.21446	1.21446	1.21446	1.21446	1.21446
ENSG00000005075	6.31724	6.21779	7.50027	7.02463	6.50525	6.6176	6.21107	6.66869	6.25463	6.96747	5.74688	6.19903	7.93543	7.06981	8.40614	7.08019	6.78063	6.61404	6.87417	5.99467	6.45499	6.29412	9.73017	6.5596	6.73892	7.0504	6.83425	6.75745	7.25457	6.61398	6.66652	7.68587	7.13809	6.25166	7.16627	6.41502	7.08782	6.9033	6.5456	6.29002	6.71709	6.14063	8.54189	7.34086	6.88025	6.8562	6.85878	6.69852	6.76348	7.72141	6.54161	8.10157	6.60736	6.63444	7.07711	6.78346	7.13838	7.20408	8.45952	6.92177	6.74204	7.24897	7.91433	6.05303	7.02171	7.0509	7.96552	6.70861	6.74019	6.86181	6.96191	7.60105	8.73352	7.07201	7.61265	6.69198	7.63141	7.56986	6.75251	7.25293	7.0429	7.49473	6.96551	6.81405	9.11971	9.52984	6.95263	8.0712	7.05422	8.48064	7.23657
ENSG00000005100	5.05479	5.21521	4.95109	5.68592	5.47024	5.67414	5.54094	4.92457	5.50272	4.79987	5.66436	5.03089	5.635	5.84862	5.05688	5.56141	4.96594	5.49837	5.42565	5.84606	6.00082	5.607	5.17982	5.57303	4.96818	5.7661	5.2802	4.99145	5.0475	5.90226	5.48979	5.37092	5.36239	5.58479	5.46176	4.52626	5.90873	5.34132	5.55363	5.78471	6.09736	5.85716	4.13545	4.81612	5.18042	5.69784	6.10134	5.53368	5.2772	4.66802	6.29486	4.50541	5.64975	5.45683	5.3013	5.45443	5.01167	5.04646	5.07621	5.66277	5.84296	5.86976	5.01052	5.52417	5.71627	5.20016	5.24092	5.55993	5.70833	5.71704	5.12181	5.15355	4.6035	5.51701	4.6892	5.58644	5.5881	5.56981	5.51056	5.30261	5.20052	4.86263	5.66773	5.99866	5.15852	4.89678	6.12373	5.09681	6.04396	4.53466	4.82479
ENSG00000005102	1.97142	2.35189	2.43567	3.18997	2.98993	2.7294	2.38615	2.4634	1.21446	3.12166	2.02127	2.27535	1.21446	1.21446	1.21446	1.21446	2.44258	2.28361	2.6995	1.21446	2.92057	1.21446	1.21446	3.36044	1.21446	2.32555	1.21446	2.74787	2.33304	1.21446	1.21446	1.21446	2.33261	3.26142	3.14161	1.21446	2.54231	1.21446	1.21446	2.5687	1.21446	1.21446	1.21446	2.12194	3.16388	3.42624	1.21446	1.21446	2.92705	1.21446	1.21446	1.21446	2.81233	2.615	3.42936	1.21446	1.21446	2.84567	1.21446	2.20753	2.05646	3.13528	1.21446	3.0071	2.58362	3.05211	1.21446	2.01621	1.21446	2.67747	1.21446	2.1326	1.21446	2.43295	1.21446	2.61178	2.53239	2.24199	2.74148	2.51504	3.10902	1.21446	1.95056	2.73561	1.21446	1.21446	3.35956	2.39826	1.98756	2.998	2.12506
ENSG00000005108	2.68175	3.45746	1.21446	2.66164	2.281	1.21446	1.90313	2.93297	1.21446	2.89281	2.57877	2.50027	3.45863	1.21446	1.21446	1.21446	2.61958	4.30063	1.21446	2.80457	2.92057	1.97493	1.21446	1.21446	1.21446	1.21446	3.54798	1.21446	2.33304	2.48072	2.38614	2.99091	2.33261	1.21446	2.62403	1.21446	1.21446	1.21446	3.16613	2.18897	1.21446	2.3704	1.21446	2.7402	3.16388	1.21446	1.21446	1.21446	1.21446	1.21446	1.21446	3.1029	1.89434	1.93504	2.6916	2.71876	2.2795	1.21446	1.21446	3.56183	3.00658	2.3756	1.21446	1.81419	2.02427	1.21446	1.21446	1.21446	1.21446	1.96909	1.21446	1.21446	1.21446	2.89304	1.21446	1.93329	2.3024	2.63982	1.21446	4.30991	2.10952	1.21446	3.26878	2.94736	1.21446	1.21446	1.21446	1.21446	1.21446	1.21446	2.12506
ENSG00000005156	5.61405	5.85055	5.24881	5.57485	5.84873	5.64204	5.55758	6.68175	5.40998	6.73352	5.68544	5.67596	6.56844	5.2354	5.39865	5.86817	5.91891	5.49837	5.26657	5.22994	6.05457	5.98369	5.79057	5.94195	5.42116	6.02859	4.63365	6.11507	6.65292	5.94757	6.11326	6.11554	5.91231	5.18296	5.00179	4.45921	6.09849	5.71652	5.94957	5.63282	5.77746	4.99854	6.48088	5.50214	6.81865	5.75793	4.19221	5.82769	6.62713	6.22004	5.34727	5.89424	6.00903	5.85644	6.44719	6.0437	6.5012	4.7232	6.21038	5.67361	5.71458	5.80973	6.75088	6.10517	6.14186	4.35843	5.45592	6.42957	5.78696	5.73477	5.97023	5.70503	6.55601	6.00594	6.1505	5.78453	6.1349	6.04322	5.2318	5.59197	4.51408	5.79342	5.51993	5.52351	5.15852	4.41107	6.52171	4.59954	6.17251	6.21493	4.96462
ENSG00000005175	7.02343	6.60327	6.19731	5.85386	6.6742	6.88735	6.8395	6.32988	7.12643	6.3951	7.62593	6.96966	6.34362	7.17661	6.27981	7.66523	7.21574	6.52276	5.81839	7.56293	6.75181	7.25802	7.10825	6.96112	6.34412	6.81125	7.12809	6.79534	7.30896	7.20467	7.22976	3.33432	5.8028	7.42406	6.91715	7.44626	5.38416	6.99675	6.95453	4.9476	7.69494	6.8	7.35307	6.72948	7.07003	6.44626	6.41605	7.43556	6.67978	7.69729	5.23332	4.17589	6.51923	6.82205	5.63312	6.85403	6.22294	5.99758	6.92617	6.58606	5.94184	5.72559	7.05339	5.83355	5.49349	6.80932	6.21396	6.06741	6.18541	6.61639	7.2038	6.97841	6.87418	7.09073	3.78086	6.7164	6.33375	7.16327	7.31958	6.11084	6.98104	6.54348	6.20375	5.78063	6.6931	5.7867	5.87407	5.61875	5.27144	5.89522	6.13954
ENSG00000005187	5.38435	4.345	5.43743	4.95937	5.07365	5.07164	4.81559	4.32926	4.4113	5.46963	5.43459	5.91475	4.37882	4.80936	4.31339	5.27271	4.62409	5.45504	4.74438	3.95533	5.62776	5.25365	5.61437	6.65082	4.4782	4.93019	4.69524	3.5061	5.01499	5.47682	4.57374	6.58892	5.19876	5.46962	6.25708	4.97212	5.67025	5.19073	4.95967	4.45883	6.28532	5.79718	3.6019	4.91075	4.948	4.9237	5.38732	5.6511	5.52813	5.02085	6.23706	4.17589	4.21133	4.49359	4.37434	4.65113	4.1347	4.89397	4.50384	4.73052	5.14515	4.73574	4.59978	5.56202	4.27606	4.50391	4.49669	4.60124	5.68113	5.83684	5.53083	4.63438	3.82858	4.67259	5.14366	4.95103	4.00579	5.45305	4.85698	4.62019	5.43459	4.94233	4.98336	4.47956	1.21446	6.47597	4.51406	3.64034	3.13862	3.61413	5.57073
ENSG00000005189	2.97809	1.21446	2.43567	1.21446	1.21446	1.21446	2.38615	1.21446	1.21446	2.21864	2.02127	1.21446	1.21446	2.57221	1.21446	1.97325	1.21446	2.28361	2.44371	1.21446	1.21446	1.21446	1.21446	1.21446	2.26185	1.21446	1.21446	1.21446	2.01507	1.21446	1.21446	1.21446	1.21446	2.45898	2.62403	1.21446	1.21446	1.21446	1.21446	1.21446	1.21446	2.81062	1.21446	2.12194	2.99905	2.56982	1.21446	1.21446	1.21446	1.21446	1.21446	1.21446	1.21446	1.21446	1.83929	1.21446	1.21446	2.1886	1.21446	1.79526	1.21446	1.21446	1.21446	2.05672	1.21446	2.55479	1.21446	1.21446	1.21446	1.96909	2.25638	1.21446	2.84985	2.08847	1.21446	2.22105	1.21446	1.21446	1.21446	1.21446	2.10952	1.21446	1.95056	2.3138	1.21446	1.21446	1.21446	1.21446	2.29545	2.28621	2.48251
ENSG00000005194	3.66842	4.28929	4.95109	3.56035	4.43588	4.65347	3.96463	4.11124	5.54693	4.85964	4.57173	4.50957	4.79242	5.02185	5.73582	4.70659	4.82064	4.14362	7.66043	4.93741	4.53755	4.4734	5.17982	4.48212	4.9077	5.02984	6.95157	5.28676	4.64117	5.59556	4.3607	4.41476	4.35717	4.0496	3.65578	3.02132	5.17473	5.06639	4.40369	4.59769	5.16041	5.19782	6.43743	5.30786	4.50783	5.33306	5.34825	5.26539	5.13306	4.19714	5.20336	5.36202	4.83797	4.37388	4.40515	4.6106	4.88746	5.5323	5.70255	4.68815	5.21023	5.11357	4.88632	4.89153	4.62572	5.06702	5.55244	5.14452	5.07528	5.28267	4.83114	4.57624	6.07786	4.397	4.21688	4.57427	4.90947	4.79567	5.01888	4.69763	5.20052	5.74997	5.06585	5.28198	6.27487	7.03618	5.13863	6.30224	4.98958	6.07833	5.20887
ENSG00000005206	5.92515	4.99133	4.77515	4.70057	4.68167	4.74751	4.54041	4.96811	5.08919	5.21982	3.951	4.42297	4.89617	4.19804	6.00873	4.84587	4.85091	4.44182	5.51326	5.38911	4.71621	4.67495	4.90038	4.51519	5.69527	5.18189	5.11052	4.77965	4.877	4.42893	5.13764	5.14489	4.2486	3.60367	4.82897	4.52626	4.63265	4.93019	4.33389	4.84025	4.27194	4.68041	7.30555	3.87894	4.72043	3.7665	4.79993	3.88021	4.42823	5.91966	4.78409	5.65264	4.72714	4.30269	4.9331	4.43576	5.28185	5.30988	6.52898	4.322	4.67646	4.97421	5.62869	4.85118	5.04434	4.69741	5.80826	4.25283	4.94372	5.04685	5.06822	4.98583	6.50423	4.72182	5.2378	4.71125	5.18228	5.08526	4.07633	4.69763	4.57173	4.37902	4.70269	4.78342	6.76393	5.54667	4.43335	5.84332	4.95808	6.07833	4.61402
ENSG00000005238	6.51592	6.60327	7.39831	7.42695	6.49466	6.04918	6.40717	6.99608	7.26493	6.85524	5.16086	5.36657	5.34961	6.74227	8.71846	6.22598	6.33559	6.32076	7.08853	5.76556	6.1928	5.20267	9.64117	5.90534	7.49938	6.26415	6.69162	6.73813	5.60048	6.49705	7.5738	6.81013	7.07677	6.3416	7.69467	6.05916	5.62978	6.77727	7.37064	6.14047	6.45155	6.21887	4.82187	7.3153	6.81865	4.38596	5.95328	6.93259	6.49622	8.20469	4.70044	9.41373	6.65325	5.44379	6.52549	6.69971	6.1168	8.25596	7.96362	6.28806	6.47807	6.84331	6.94918	5.22687	7.20906	6.97889	8.34731	6.20332	6.70017	6.11922	7.24045	7.60826	8.02173	6.97462	7.18841	6.55423	6.24436	6.93616	6.36004	6.97298	6.3744	7.725	6.71718	5.43172	8.88577	9.29793	6.84869	8.56851	6.55436	6.85632	7.11252
ENSG00000005243	1.97142	2.35189	1.21446	2.66164	2.281	1.21446	1.90313	2.11094	2.31143	2.21864	2.02127	1.97287	1.21446	1.21446	2.57347	1.21446	1.21446	1.21446	1.21446	2.24948	1.21446	1.21446	1.21446	1.21446	3.19606	3.05868	1.21446	1.21446	2.01507	1.21446	2.83141	2.14373	3.86058	1.21446	1.21446	3.36901	1.21446	1.21446	1.21446	1.21446	1.21446	3.25971	1.21446	1.21446	2.69979	2.1898	3.18	3.88021	1.21446	2.89016	1.21446	1.21446	2.6844	2.04373	3.42936	3.14787	1.21446	1.21446	1.21446	1.21446	2.05646	1.21446	3.22543	2.23906	3.08945	1.21446	2.78412	2.92789	1.21446	1.96909	3.84574	2.49271	2.84985	2.89304	2.22547	2.76307	2.53239	3.67976	2.41807	1.98196	1.21446	1.21446	1.95056	1.85926	1.21446	1.21446	1.21446	3.42604	2.29545	1.21446	2.74516
ENSG00000005249	8.51086	8.17302	8.25065	7.84832	8.83862	8.1796	7.17702	7.10678	7.77187	7.19198	6.88036	8.42849	7.42839	6.02253	7.2157	7.25171	7.37943	7.22232	7.46972	8.24983	8.10175	8.52689	7.35212	7.40715	8.12588	8.21271	8.1266	7.42225	8.37334	7.66374	7.79997	7.57713	7.84702	7.53776	8.32662	8.02426	7.60796	5.9912	7.32695	8.37645	7.63699	8.45236	9.05418	9.02719	8.55982	6.48228	6.78045	8.14388	7.73284	9.16727	6.6115	7.324	7.19836	8.12951	7.61835	6.9538	7.79188	7.05703	4.90975	7.67499	7.05606	7.23385	6.56185	6.68133	7.91314	7.9208	7.3408	7.31973	6.97071	7.48644	8.03589	7.74529	7.06492	8.32517	7.04011	7.5998	5.87035	7.65142	8.25087	6.93383	7.84319	7.01603	7.47637	6.86162	5.52855	5.99232	7.30655	7.54179	6.44553	7.4052	7.23657
ENSG00000005302	7.85847	9.09288	7.8373	8.80547	8.48762	8.5513	8.63664	8.13102	9.07544	7.54836	8.07569	8.67539	5.1124	8.29234	8.23631	8.63693	8.65187	8.80131	7.79437	7.8233	8.99836	8.42532	9.59453	9.14246	8.62797	7.56185	7.65173	8.25434	8.44186	8.41735	7.5738	6.23499	8.16686	9.37628	8.8865	8.69201	5.76671	8.87976	8.23234	8.29292	8.30375	8.37936	8.60212	8.68203	7.50272	7.2448	5.74381	7.90532	8.65716	9.13171	5.85031	8.93606	7.42684	8.13255	8.65773	7.38755	7.25547	8.61658	7.92071	6.96644	7.80836	5.63621	6.32053	8.1041	7.38783	8.8577	8.87049	7.56356	8.65175	8.5601	8.55051	8.47378	5.67093	8.43905	5.66755	8.85781	5.36348	8.02231	8.60798	8.82369	8.4301	8.84939	5.93892	5.88803	5.15852	5.7867	4.92049	5.16512	5.37028	5.68534	5.20887
ENSG00000005339	8.72879	8.83908	7.7572	8.51654	8.58307	7.54958	7.99546	8.04771	8.39574	7.64433	7.69499	7.77604	7.99469	7.48048	8.77793	8.15532	8.16964	7.19631	7.70441	7.98465	7.90754	7.81377	9.47086	7.94643	8.7095	8.00104	8.29388	7.76536	8.06117	7.76832	7.71371	7.43479	8.01986	8.11398	9.04548	7.07735	6.64637	8.48764	7.2354	8.02704	7.92223	7.78561	8.51081	8.43943	8.40274	7.2448	7.5587	7.6478	7.98371	8.92916	7.475	9.0894	7.70612	8.08414	8.38945	9.56493	8.7371	8.81265	9.15845	7.88966	7.6712	7.79382	8.7885	7.38309	8.36791	8.57804	9.09485	6.20332	8.30579	8.50184	7.72717	8.2978	9.03647	8.57148	7.32286	8.48177	7.15924	8.31707	8.28557	7.77547	7.94929	7.76913	7.76549	7.0062	7.69756	8.61847	7.72235	7.1802	6.75921	8.4643	7.70811
ENSG00000005379	5.74315	3.65138	6.26514	4.55104	4.43588	4.94541	5.26491	5.40763	5.50272	5.35016	4.42777	4.06935	5.08345	5.71302	6.10487	5.03216	4.72576	5.78736	6.48484	4.7142	4.81352	3.67785	3.38932	3.28222	3.71992	4.05362	5.72394	4.33646	4.1919	4.29349	4.47124	4.48137	5.01397	2.79168	4.4037	3.36901	4.30977	5.30513	4.26045	4.03644	4.71097	6.02342	5.55136	3.97119	5.31672	2.84755	3.58436	4.50404	4.97275	5.30352	4.93794	4.7724	4.60693	5.01135	4.31063	6.13161	3.75534	6.22676	7.33852	4.29385	3.89228	5.17847	5.42125	4.76686	4.6693	4.35843	7.25756	6.12941	5.15671	4.69301	4.83114	5.30366	4.38956	4.2014	5.40933	4.80596	6.04698	4.97637	5.97108	5.30261	4.82928	5.65892	5.33315	5.49356	7.18112	7.03618	5.03372	5.61875	5.86945	5.68534	5.24581
ENSG00000005381	2.49791	4.28929	3.22635	3.18997	3.60413	2.58093	2.94771	2.11094	3.03695	2.21864	2.02127	1.21446	2.29681	3.20432	5.61029	2.68509	2.90569	2.99397	3.50105	3.69495	3.5178	2.27816	7.17319	2.52531	2.26185	4.05362	3.05065	4.8538	2.92564	1.21446	4.57374	2.50774	1.21446	4.91526	3.33639	3.51306	4.20206	2.9944	2.50195	2.18897	3.45255	3.85616	5.37796	2.95247	3.0842	3.16993	4.00081	4.00556	2.24055	2.89016	3.11087	4.7724	3.71764	2.43851	2.79961	4.6106	5.55048	4.99742	3.93155	6.11619	3.97097	3.38834	3.22543	2.38981	3.44653	4.10734	3.34614	2.57059	3.15523	2.4941	3.55663	3.15312	1.21446	3.70128	4.21688	3.4878	3.02302	2.24199	3.10029	2.70098	5.00627	4.12705	3.26878	2.84627	4.32083	1.21446	2.64081	2.8474	3.01228	3.90759	3.97879
ENSG00000005421	3.66842	3.22999	1.21446	1.21446	2.85041	4.1986	3.96463	3.26805	3.2805	2.89281	3.87802	4.06935	1.21446	2.76504	3.07631	3.81889	3.64902	4.08709	3.23846	3.06343	3.66842	2.50361	1.21446	3.0138	2.96022	2.55986	2.17779	3.30012	3.86143	1.21446	3.80268	2.14373	3.06952	3.04889	4.13075	3.76148	3.03591	3.48094	3.16613	3.70321	3.00923	3.77338	1.21446	3.55758	3.86424	4.49692	3.27156	1.21446	2.92705	1.21446	4.46679	1.21446	3.71764	3.46586	2.6916	3.26305	4.95092	3.06951	1.21446	3.51248	4.58079	3.26804	2.98688	4.4247	3.72694	2.17863	1.21446	3.20212	2.97326	2.27016	2.65907	2.9713	1.21446	2.08847	1.21446	3.12583	3.02302	2.63982	3.10029	1.21446	2.10952	2.84311	2.24476	3.12727	1.21446	1.21446	2.64081	3.16975	1.98756	2.998	2.12506
ENSG00000005436	3.50548	3.65138	3.22635	4.70057	3.96118	6.43325	3.24193	3.11174	3.48514	5.02523	5.09922	6.64002	3.25571	2.76504	4.46763	5.03216	5.02015	5.7158	3.99388	5.93706	4.71621	5.87418	1.21446	5.24153	3.19606	4.34192	3.23862	4.8538	3.61668	5.47682	2.38614	5.26236	4.94666	5.83782	4.56008	3.76148	4.0231	2.51042	5.52291	2.84625	5.21446	5.03375	3.22682	2.7402	6.373	6.16519	7.0224	5.0538	3.52589	3.88489	1.21446	1.21446	2.81233	6.10823	4.70591	4.12451	4.1347	3.06951	4.72125	7.03517	3.89228	4.55116	3.22543	5.09513	4.86913	4.19614	1.21446	3.78765	5.19575	3.41	4.18971	2.75714	1.21446	3.70128	2.61771	4.67823	3.02302	4.72995	4.67428	6.8522	3.10902	4.59264	4.39596	4.62579	1.21446	1.21446	3.94078	4.13346	4.67732	3.43934	4.96462
ENSG00000005448	5.778	4.92034	5.37727	4.95937	5.0448	5.41385	5.18134	4.68435	5.25855	5.46963	4.02031	4.90945	4.89617	5.02185	6.57651	5.5206	5.3511	5.24202	5.45545	4.96662	5.01764	5.41904	5.61437	5.03039	5.58414	5.42049	5.53599	5.9229	5.53338	4.96087	4.84309	5.6546	5.13978	4.46933	5.25017	4.59027	5.23003	5.34132	5.00496	4.13175	4.85446	5.25852	7.52888	5.12305	5.49958	5.60273	4.54599	4.50404	4.85491	4.45215	5.04333	4.99708	5.0367	4.89128	5.72056	5.25965	5.42245	5.94701	5.59728	5.11271	5.52333	5.43882	6.56185	5.12922	5.5409	4.97082	5.88432	5.08297	5.40997	5.44252	4.8942	5.33885	6.70104	5.59789	5.32613	5.05731	5.85316	4.43161	4.82811	5.68938	5.37152	5.15777	4.66779	5.22837	7.28108	6.94022	5.13863	5.61875	5.44018	6.33968	5.28182
ENSG00000005469	3.31967	3.89829	3.70604	3.56035	3.82935	4.24266	4.89662	4.18776	4.4113	4.53196	4.93237	3.74703	3.78988	3.93998	4.31339	3.32411	3.02619	4.99165	3.50105	5.49288	4.24206	4.28847	1.21446	4.14319	5.18734	3.91919	4.35636	4.43691	4.98172	4.29349	5.54091	3.83063	4.2486	3.74661	2.91087	6.20817	2.31076	3.60967	3.3257	4.38392	4.27194	4.20869	5.63079	3.55758	4.32435	4.78553	3.89419	5.53368	4.04941	3.47975	6.80288	1.21446	4.54277	4.35993	3.85169	4.00316	4.24114	3.25891	2.92377	4.52899	4.62943	4.15547	5.90861	5.45877	5.41931	5.28251	3.34614	6.0191	4.63736	4.16841	4.18971	3.581	4.13714	3.35934	2.61771	3.89383	4.4386	3.67976	3.80228	4.25943	4.32552	3.16481	2.93361	4.94764	3.21167	3.6621	4.5904	3.42604	5.32171	3.90759	3.97879
ENSG00000005471	3.66842	1.21446	4.77515	3.18997	4.8911	5.33565	4.32186	2.72268	4.82675	4.10451	3.951	4.55095	4.11531	2.76504	3.07631	2.50088	3.49919	5.38749	4.41858	3.76485	3.43558	4.13179	1.21446	4.51519	4.30018	4.93019	3.6792	3.68433	3.07019	4.55248	3.40591	4.48137	2.76058	2.92719	4.4037	6.05916	4.96239	3.93539	3.46775	5.94805	3.78323	5.16648	4.13545	3.55758	4.2913	3.93596	3.89419	4.99562	3.81262	3.47975	5.97939	1.21446	3.12932	2.71831	3.85169	4.33948	5.23174	3.42387	1.21446	4.3496	3.97097	4.93713	4.43138	5.77032	3.72694	3.05211	1.21446	2.33461	4.51855	3.99959	3.70889	4.16584	2.84985	4.67259	4.47271	3.01657	2.72044	6.26693	4.12518	3.61715	4.32552	3.6346	4.30759	5.21005	1.21446	1.21446	2.64081	1.21446	3.54687	5.34716	4.06539
ENSG00000005483	9.66857	10.1594	9.88158	9.84453	9.83341	9.49162	9.70569	9.84207	9.53561	9.72074	9.83386	10.0691	9.29303	9.31045	9.29814	9.65346	9.81447	9.8688	9.75986	9.78386	9.84246	9.75993	10.7793	9.83096	9.5226	9.68464	9.95635	10.1565	9.77536	10.5837	10.0458	8.95393	9.9155	9.89342	10.0844	10.6448	9.096	10.0438	9.52554	10.0607	10.2038	9.74708	9.45341	9.99687	9.42327	9.7593	9.27469	10.3273	9.76507	10.1877	9.43554	10.3493	9.57192	9.63917	9.45867	9.38308	9.48478	9.60603	10.5082	9.65312	9.13552	9.29817	9.74138	9.4324	9.30912	9.67747	9.8492	9.2026	9.6204	9.97744	9.18228	9.94596	9.45288	9.94329	8.92644	9.80485	9.29899	9.96626	9.69583	9.36969	9.4397	10.7199	9.63222	9.53844	9.15964	8.3464	9.43967	9.26654	9.23799	9.50361	9.79219
ENSG00000005486	5.68923	5.45959	5.43743	5.01733	5.63378	4.83571	5.36294	5.52855	4.964	6.08239	4.47741	4.37759	5.59462	5.08619	6.39834	4.63148	5.24148	4.76116	5.9286	4.7142	4.93371	4.88421	5.94751	4.51519	5.79843	5.58201	5.75301	5.70103	5.68532	6.11576	5.13764	6.07342	5.91231	4.42843	5.10637	5.23373	5.30916	5.44471	4.65275	5.38892	5.21446	5.50374	6.03263	4.81612	5.59638	5.31314	4.61386	5.31374	5.23074	6.00083	5.00906	6.00134	5.49001	4.78113	5.69612	5.58491	4.95092	6.16175	7.01045	5.54965	5.9031	5.51606	6.29645	4.3392	5.44446	5.69665	6.38069	4.64468	4.79877	5.23352	5.44949	5.67784	7.64535	5.94548	6.22113	5.43737	5.81816	6.09602	5.43629	5.35111	5.08717	5.61113	5.80174	5.09488	7.69756	7.43861	5.84345	6.41835	5.72775	6.78793	6.01701
ENSG00000005513	2.27336	1.21446	2.43567	1.21446	2.281	2.40824	3.15135	1.21446	3.03695	2.60855	2.93783	2.27535	2.71301	2.01721	2.57347	3.22003	1.93753	2.28361	1.21446	2.4695	1.21446	1.21446	1.21446	3.6337	2.66638	2.32555	3.79879	2.32303	2.76115	1.21446	1.21446	2.77479	2.33261	2.63802	2.91087	1.21446	1.21446	2.77794	2.50195	1.21446	3.25003	2.61296	4.13545	1.21446	3.37674	1.21446	3.51284	1.21446	2.24055	1.21446	1.21446	1.21446	3.12932	2.55942	2.79961	2.30113	1.21446	1.21446	1.21446	2.78901	3.29019	2.04628	1.21446	1.81419	3.08945	2.17863	1.21446	1.21446	2.49421	1.96909	1.21446	1.21446	2.84985	3.06857	1.21446	3.4878	3.02302	2.63982	2.41807	2.51504	1.21446	1.21446	2.93361	2.73561	3.21167	1.21446	3.81717	3.42604	3.13862	3.61413	2.12506
ENSG00000005700	1.21446	1.21446	1.21446	1.21446	1.21446	1.21446	1.21446	4.83329	1.21446	1.21446	1.21446	1.21446	6.30665	1.21446	1.21446	1.21446	4.35392	1.21446	1.21446	1.21446	2.92057	1.21446	1.21446	1.21446	1.21446	1.21446	1.21446	1.21446	1.21446	1.21446	1.21446	5.18513	1.21446	1.21446	1.21446	1.21446	6.33059	1.21446	6.91965	7.02194	1.21446	1.21446	1.21446	1.21446	1.21446	1.21446	5.58502	1.21446	1.21446	4.66802	1.21446	1.21446	2.53974	1.21446	1.21446	1.21446	1.21446	5.30988	1.21446	6.31596	4.85039	4.97421	1.21446	1.21446	1.21446	1.21446	5.35245	1.21446	1.21446	1.21446	1.21446	1.21446	1.21446	1.21446	1.21446	1.21446	4.69348	1.21446	1.21446	1.21446	1.21446	1.21446	5.53926	1.21446	3.21167	4.89678	1.21446	5.29267	1.21446	1.21446	5.68256
ENSG00000005801	4.80628	4.63966	4.2067	4.76981	5.5129	6.85277	4.99797	4.96811	4.82675	5.21982	5.59921	6.80157	6.76287	6.10219	3.43161	5.58139	6.21351	5.41037	4.88294	5.66261	5.76316	6.3182	3.38932	6.19544	5.23726	5.84091	5.7815	5.43853	4.76397	6.46626	4.92262	6.11554	5.25541	5.13328	5.98379	5.1089	6.40433	7.05222	6.25972	7.95213	7.82175	7.88486	5.18067	5.98603	5.18042	6.95562	5.42535	7.26224	5.60289	4.19714	9.13511	3.1029	7.11337	6.01009	4.89047	7.20391	6.1168	3.93326	4.90975	6.10823	5.62213	5.86976	3.7544	6.16372	5.51739	4.75646	3.73589	7.4589	4.98893	5.80362	6.72382	4.84568	3.82858	4.6216	5.85706	5.4951	5.23643	4.97637	5.20964	5.76281	5.43459	4.2587	4.89581	7.19905	1.21446	3.6621	6.31428	3.16975	4.55587	3.43934	5.31695
ENSG00000005810	8.88455	9.35454	8.55811	9.8265	9.09992	7.87652	8.80948	9.04269	9.21865	8.99169	9.31518	9.65904	8.04789	7.72129	9.00647	8.23612	9.01929	9.00793	8.82273	9.53755	8.27288	9.42533	9.4448	9.05892	7.99469	9.0305	9.34408	8.43315	8.64311	9.76119	9.96876	8.34209	10.3826	9.65023	9.72659	9.80408	7.26971	9.3448	8.99432	9.35917	9.23251	9.84028	8.2346	9.61052	9.34204	7.78124	7.18599	10.9812	9.95319	8.76482	7.74742	8.46143	9.41213	9.04787	9.31385	8.36763	9.14374	8.69134	10.0368	7.97957	8.64899	8.02664	8.66237	8.85775	9.02308	8.87763	7.31358	9.29332	8.80104	9.13584	9.28231	8.71979	9.19991	8.26467	7.40601	9.30277	8.66953	7.99479	8.97799	9.01583	8.82865	9.97758	6.66545	7.53598	9.23634	8.61847	8.65026	6.71927	8.18613	8.88829	6.79001
ENSG00000005812	6.55659	6.88871	6.58998	7.51965	6.93121	6.71324	6.87969	7.35531	6.20038	7.23746	7.01111	6.65889	7.29643	6.84765	5.32054	6.80298	6.99109	6.73645	5.9286	7.16576	6.41447	6.69436	6.54686	7.25559	7.41547	6.1215	6.46476	5.88822	7.46679	6.79825	6.79814	5.79092	6.70344	7.19606	5.84004	6.70015	7.4603	6.59499	6.95453	6.79779	6.67929	7.40582	5.28271	6.80491	7.12195	7.4988	7.08298	7.42464	6.69692	4.19714	8.23067	7.77966	7.14583	7.16883	5.94457	7.03197	6.17085	5.30988	7.20183	6.71212	6.41067	7.09844	6.69673	7.2811	6.40746	6.91601	5.45592	7.28613	6.91353	6.80426	7.3225	6.2389	6.87418	6.02555	5.91506	6.30858	6.8137	7.25891	6.51213	6.62525	6.40614	6.97893	6.62087	7.8828	4.93009	5.25829	6.6152	5.29267	6.05883	5.75875	6.23423
ENSG00000005844	9.18757	8.75536	8.46031	8.84978	8.9685	8.96621	9.11026	8.90747	9.1126	8.68621	7.76583	8.54459	9.36367	8.49755	9.09682	8.94064	8.92174	8.75529	8.40974	8.82847	8.79457	9.08669	8.72723	8.9192	8.92962	9.18541	8.70361	9.25023	9.09389	8.54059	8.06676	8.25064	8.61795	8.47086	9.08423	8.79984	8.76411	9.20498	8.40611	7.94571	8.60518	8.52184	9.62289	8.57483	8.58862	8.38848	8.14332	8.24051	8.99495	9.30132	8.68675	8.36458	8.7773	8.53324	8.85659	9.24881	8.75046	9.3263	9.41953	8.77997	8.97926	8.76042	9.37275	8.49747	9.25874	8.97644	9.07877	9.14942	9.01995	8.68147	8.64919	8.85918	9.03647	9.1439	8.57328	8.86874	8.88114	8.61688	8.77319	8.84705	8.24953	8.57895	8.32505	8.43399	9.27321	8.89923	8.912	8.40234	8.68668	9.36676	8.91414
ENSG00000005882	4.41843	3.65138	4.46211	4.95937	4.24446	3.84355	3.91274	3.26805	5.25855	4.29137	2.93783	2.6844	4.89617	4.13788	5.85127	3.51019	4.31072	3.23324	4.35615	3.46041	4.0935	3.75266	7.17319	2.90961	5.69527	4.74685	2.82865	4.70142	4.55296	4.29349	4.3607	4.48137	4.2486	2.92719	3.79082	2.53109	4.14493	4.61112	4.10086	4.22095	4.6334	4.80818	4.95175	4.05767	5.02975	3.64055	3.35704	4.12049	4.04941	6.3496	3.91329	6.83851	5.34804	3.4925	4.10002	4.28875	4.1347	5.84021	6.92617	3.65537	5.21023	4.6918	5.06879	3.08426	4.97681	4.43305	5.64287	3.86449	3.45566	3.49945	4.5465	5.07215	5.76205	4.67259	4.01598	3.40632	4.00579	4.66105	4.60775	4.40574	4.82928	5.34496	4.55762	3.96414	7.46234	7.50718	4.79749	5.84332	4.59752	5.34716	4.22393
ENSG00000005884	6.00083	5.60206	5.70534	5.12666	5.33406	5.5412	5.32453	5.13009	5.02796	5.02523	5.38387	5.2714	6.22975	4.73085	5.15027	4.84587	5.43313	5.38749	5.19764	5.41047	5.37623	5.50563	5.94751	5.60385	5.54509	5.58201	5.60141	4.70142	5.2284	4.86923	4.66931	4.54498	4.1309	5.10778	5.33859	5.19332	5.02635	5.44471	4.59448	4.59769	6.06838	5.45275	4.13545	5.40828	4.50783	5.42869	3.58436	4.22665	4.97275	6.28628	2.96384	4.17589	5.12656	5.43723	5.31744	4.72888	5.59074	5.38792	5.07621	5.06399	4.85039	4.39499	5.06879	5.21105	4.86913	5.36037	5.11996	5.14452	4.63736	5.71704	4.83114	4.98583	5.46927	5.51701	4.54862	5.00516	3.72527	4.97637	4.76856	4.62019	4.2566	4.2587	4.4791	4.6803	5.52855	4.89678	4.73176	4.49667	4.1124	4.83714	4.96462
ENSG00000005889	5.61405	6.51013	6.53611	5.61284	7.68878	7.32587	7.05952	5.84007	7.00518	5.68232	8.76538	7.71876	7.5387	9.13239	6.57651	6.86122	6.14228	6.08574	4.83824	7.55817	6.04132	8.28588	5.61437	7.16568	5.76486	6.19459	6.86116	7.09783	5.94812	8.55528	7.65705	7.65766	5.64246	7.65635	5.57519	5.78853	5.69007	6.96241	7.12749	4.99839	8.37639	9.76413	4.51996	5.85005	7.6957	5.75793	5.71343	8.07566	6.37369	5.5395	5.68705	6.00134	5.7377	7.35573	7.66624	6.14576	6.1168	7.32768	7.52195	6.94428	5.47126	6.69653	6.56185	8.95083	9.41125	5.43423	4.67992	6.57026	7.57538	6.07816	6.75793	9.32046	5.84774	6.45933	5.48797	6.96764	6.29612	5.23446	6.09678	6.68306	6.20424	5.01781	6.37463	6.05094	6.54005	4.41107	10.1019	6.24048	8.2327	5.14254	4.82479
ENSG00000005893	7.98298	9.78783	7.98529	9.34522	8.06272	8.08448	8.45803	9.79927	8.15338	8.80799	8.26924	8.6938	7.73684	9.11331	9.18185	8.27335	8.83414	7.93099	9.44135	8.80655	8.30092	7.92764	10.1567	8.03089	8.42303	8.74956	7.87272	7.67682	7.05421	8.31748	9.40329	8.61203	8.34644	9.13843	8.3795	8.25691	7.32769	8.82986	8.72158	8.46891	8.53816	7.72261	6.39263	9.74262	8.98495	8.08327	9.26688	9.74854	8.51955	7.81405	9.44673	9.96271	9.12801	8.28795	8.23711	9.14009	7.8674	9.27092	8.80446	8.87675	9.03176	7.83449	7.13709	8.02067	8.30766	8.79968	9.14973	7.47092	8.85365	7.32631	8.84033	8.09219	8.90296	8.13998	9.2969	9.23399	8.43304	8.62588	8.69989	8.44102	8.66457	8.25362	9.96098	8.9616	10.0584	10.5417	9.0422	10.1668	9.64084	7.37055	8.74451
ENSG00000005961	8.21013	5.85055	6.5633	6.52552	6.54682	4.83571	5.38177	3.85257	6.85534	4.79987	3.21326	3.81783	4.51606	2.01721	9.14279	3.88622	3.23676	4.25023	6.6091	5.86163	5.66282	4.81782	9.9683	4.09992	7.78501	6.70525	7.91826	5.61875	6.1102	5.53742	6.33188	7.17108	6.5539	4.34289	6.40736	5.23373	3.03591	4.5502	4.91289	5.22833	3.92253	5.97011	9.21067	7.08257	7.21616	3.07159	2.40502	5.6882	5.36581	9.38674	5.31962	7.1489	4.29203	5.1221	6.59316	5.62589	6.19713	7.28764	5.22529	5.82707	5.97956	5.27061	6.65946	3.46866	7.71607	7.20612	8.2212	3.31964	3.80743	5.44252	6.16089	6.91006	8.68786	7.542	6.454	6.07658	4.23886	5.84146	5.87607	5.00181	5.04729	6.41042	4.70269	3.28452	8.10459	8.18833	7.37227	8.51087	4.7156	6.98409	7.59855
ENSG00000005981	2.68175	2.02888	2.43567	2.2583	2.50699	1.21446	2.38615	1.21446	1.21446	2.60855	1.21446	2.8422	1.21446	2.57221	1.21446	2.98197	2.44258	2.28361	1.21446	1.21446	1.21446	1.97493	1.21446	1.88657	1.21446	2.00958	2.55367	1.21446	1.21446	3.294	1.21446	1.21446	1.21446	2.24064	1.21446	1.21446	1.21446	1.21446	2.13944	2.18897	1.21446	2.04246	1.21446	2.4783	1.21446	1.21446	1.21446	2.27296	3.35555	1.21446	1.21446	1.21446	1.89434	1.21446	1.83929	1.21446	1.21446	1.21446	1.21446	1.21446	1.21446	1.21446	1.21446	2.38981	2.02427	2.55479	1.21446	2.92789	2.13371	1.21446	1.21446	1.21446	1.21446	1.21446	1.21446	1.93329	1.21446	1.21446	1.21446	2.28778	2.10952	1.21446	1.21446	1.21446	1.21446	1.21446	1.21446	1.21446	1.21446	1.21446	2.12506
ENSG00000006007	7.86253	8.79536	8.61115	8.08244	8.52967	7.97624	8.09549	8.47283	7.93842	7.64433	8.12271	8.50866	8.32839	8.36834	7.10391	8.20113	8.4941	8.28882	7.38731	8.21696	8.68395	7.69475	7.97905	7.86942	8.24003	7.8867	7.54793	8.43315	7.49052	8.53319	8.11803	9.06547	8.13713	8.48572	8.24917	8.72768	8.34484	8.24744	8.58363	8.36687	8.4844	7.88486	8.209	8.28121	8.56324	8.68342	8.25808	8.99104	7.79778	7.02854	8.32725	8.62089	8.13312	8.47611	8.28902	8.37365	7.59858	7.74476	7.49296	8.83761	8.1473	8.47549	8.20674	8.04532	8.01712	8.378	7.77915	8.54876	8.19021	8.19476	8.36939	7.83401	6.79021	8.22288	8.49475	8.21961	8.04816	8.75449	8.16174	8.40998	8.05813	7.99028	8.07389	8.60963	6.95766	7.91309	8.05809	7.57967	8.04786	8.25231	8.20515
ENSG00000006015	6.75307	4.92034	6.42192	5.61284	5.79793	5.60921	5.84189	6.31317	6.38193	6.35437	4.66015	5.1428	6.48267	5.90304	7.43482	5.4786	5.68813	5.51956	6.71122	5.13035	5.12239	4.81782	7.69939	5.07518	5.58414	6.33051	6.51647	5.70103	6.09479	6.5567	5.81445	7.46766	6.30913	5.05537	5.77826	5.73334	6.19863	6.2972	5.77825	5.81326	6.15361	5.93344	8.72458	5.34212	6.11782	5.07356	5.04011	5.75964	6.09209	7.21	5.29143	7.62097	5.76586	4.97547	6.41014	6.14576	6.27321	6.85268	7.85387	5.58453	6.06975	5.96455	7.56743	5.19506	6.36864	5.94393	7.10717	5.36722	5.73502	5.64381	6.16089	6.46225	8.67622	6.35479	6.19797	5.81504	5.96937	6.89209	5.87607	6.02396	5.73922	6.26381	6.25134	5.13431	8.68148	8.70858	6.35823	7.50289	5.91918	7.45014	6.13954
ENSG00000006016	1.21446	1.21446	1.21446	1.21446	1.21446	1.91657	1.21446	1.21446	1.21446	1.21446	1.21446	1.21446	1.21446	1.21446	1.21446	1.21446	1.21446	1.21446	1.21446	1.21446	2.63235	1.21446	1.21446	1.21446	1.21446	2.00958	1.21446	1.21446	1.21446	1.21446	1.21446	1.21446	1.21446	1.21446	1.21446	1.21446	1.21446	1.21446	2.13944	1.21446	1.21446	1.21446	1.21446	1.21446	1.21446	1.21446	1.21446	1.21446	1.21446	1.21446	1.21446	1.21446	1.89434	1.21446	1.83929	1.21446	1.21446	1.21446	1.21446	1.21446	1.21446	1.21446	1.21446	1.81419	1.21446	2.17863	1.21446	1.21446	1.21446	1.21446	1.21446	1.21446	1.21446	2.08847	1.21446	1.21446	1.21446	2.63982	1.21446	1.98196	1.21446	1.21446	1.21446	1.21446	1.21446	1.21446	1.21446	1.21446	1.21446	1.21446	1.21446
ENSG00000006025	4.50496	2.59106	4.3402	4.76981	3.89684	3.78445	3.96463	3.85257	3.81886	4.10451	3.53934	2.98117	4.42607	3.70879	5.47272	3.67335	3.64902	3.76356	4.53572	3.62124	3.43558	3.67785	5.17982	3.43423	3.85714	4.44246	4.56926	4.22826	4.1919	3.78421	3.80268	4.54498	4.72322	3.04889	3.33639	3.64299	3.1635	4.41988	2.98337	4.45883	3.62804	4.38407	4.34082	3.29037	4.11324	3.34632	3.43724	3.74225	3.52589	4.85533	3.47084	3.1029	4.16916	3.8392	4.06161	4.06516	3.75534	5.04646	5.70255	3.35234	3.41141	3.69473	4.51808	3.35279	4.21817	4.01248	5.55244	3.42737	4.16861	3.66211	2.25638	4.69022	5.57364	4.12962	4.01598	3.77152	4.06782	4.05258	4.26223	4.15265	4.02674	4.37902	3.75511	3.77328	5.15852	5.25829	3.68126	3.64034	4.75287	5.1965	4.14691
ENSG00000006042	7.96799	7.8606	7.32081	7.32788	7.40226	8.02983	7.72112	7.20958	7.62529	6.56533	7.75592	7.91981	6.71666	7.10887	7.05665	7.8573	7.7343	7.42071	6.80658	7.89305	7.7977	8.04041	7.04024	7.42878	7.36043	7.7334	8.09295	7.52728	7.31562	7.66374	7.11664	6.38026	7.23951	7.87153	7.99502	6.7974	6.43983	7.75362	7.0436	7.57332	7.42502	7.14254	7.06991	7.5379	7.19868	6.9492	6.68203	6.73438	7.08307	7.9011	7.84248	6.89511	7.15649	7.61696	7.82939	7.32683	8.16214	7.16041	7.05081	6.96204	7.19868	6.76127	6.86984	7.59223	7.18693	7.52541	7.75912	7.47688	7.30895	7.59222	7.25246	7.28761	7.20119	8.02309	6.51148	7.42812	6.24436	7.15086	7.04828	7.4489	7.06295	6.96001	6.75066	7.07843	7.07372	5.54667	6.75322	6.27169	6.01377	6.60124	6.57538
ENSG00000006047	1.21446	1.21446	1.21446	1.21446	1.21446	1.21446	1.21446	1.21446	1.21446	1.21446	1.21446	1.21446	1.21446	1.21446	1.21446	1.21446	1.21446	1.21446	1.21446	1.21446	1.21446	1.21446	1.21446	1.21446	1.21446	1.21446	1.21446	1.21446	1.21446	1.21446	1.21446	1.21446	1.21446	1.21446	1.21446	1.21446	1.21446	1.21446	1.21446	1.21446	1.21446	1.21446	1.21446	1.21446	1.21446	1.21446	1.21446	1.21446	1.21446	1.21446	1.21446	1.21446	1.21446	1.21446	1.21446	1.21446	1.21446	1.21446	1.21446	1.21446	1.21446	1.21446	1.21446	1.21446	1.21446	1.21446	1.21446	1.21446	1.21446	1.21446	1.21446	1.21446	1.21446	1.21446	1.21446	1.21446	1.21446	1.21446	1.21446	1.21446	1.21446	1.21446	1.21446	1.21446	1.21446	1.21446	1.21446	1.21446	1.21446	1.21446	1.21446
ENSG00000006062	4.37308	4.39858	4.57432	4.95937	4.43588	4.58712	4.60634	4.03028	4.4113	4.20106	3.53934	4.37759	4.60067	4.51317	5.23794	3.67335	4.47609	4.14362	4.83824	4.0691	4.0935	3.59866	4.55242	4.14319	4.4782	4.58099	4.43096	4.33646	4.64117	4.42893	4.66931	4.41476	4.552	4.0496	4.56008	3.97142	4.96239	5.02242	4.81447	4.22095	4.04902	4.4899	5.28271	3.43076	4.67019	4.46089	4.3605	4.22665	4.15417	4.45215	3.66552	4.17589	4.40499	3.87939	4.73033	4.06516	4.24114	5.09387	5.36029	4.42929	4.76608	5.11357	4.13368	4.00938	4.43663	4.75646	4.84217	4.19518	4.84874	4.31899	4.37939	4.74395	6.00517	4.45659	4.54862	4.60977	4.87567	4.5123	4.91301	4.35865	5.27139	5.40229	5.11831	4.44841	5.35545	5.7867	4.66284	5.29267	5.21933	5.7941	4.49559
ENSG00000006071	1.21446	2.35189	1.21446	3.18997	2.50699	1.91657	1.90313	1.21446	1.21446	1.21446	3.21326	1.21446	1.21446	1.21446	1.21446	1.21446	2.22687	2.69542	1.21446	4.0691	2.2364	1.21446	1.21446	3.1098	1.21446	2.00958	1.21446	1.21446	2.01507	2.48072	1.21446	1.21446	1.21446	2.24064	2.91087	1.21446	1.21446	2.14571	2.98337	1.21446	1.21446	1.21446	1.21446	1.21446	1.843	2.84755	1.21446	3.21507	1.21446	1.21446	1.21446	1.21446	2.81233	1.93504	2.57194	1.21446	1.21446	2.1886	1.21446	2.48091	1.21446	2.04628	2.68931	2.23906	1.21446	3.24019	1.21446	1.21446	2.13371	1.21446	2.65907	1.21446	1.21446	2.08847	1.21446	3.01657	1.21446	1.21446	2.592	2.28778	1.21446	1.21446	2.46388	1.21446	1.21446	1.21446	6.59698	1.21446	1.21446	1.21446	2.12506
ENSG00000006116	1.21446	1.21446	1.21446	1.21446	1.21446	1.21446	1.21446	1.21446	1.21446	1.21446	1.21446	1.21446	1.21446	1.21446	1.21446	1.21446	1.21446	1.21446	1.21446	1.21446	1.21446	1.21446	1.21446	1.21446	1.21446	1.21446	1.21446	1.21446	1.21446	1.21446	1.21446	1.21446	1.21446	1.21446	1.21446	1.21446	1.21446	1.21446	1.21446	1.21446	1.21446	1.21446	1.21446	1.21446	1.21446	1.21446	1.21446	1.21446	1.21446	1.21446	1.21446	1.21446	1.21446	1.21446	1.21446	1.21446	1.21446	1.21446	1.21446	1.21446	1.21446	1.21446	1.21446	1.21446	1.21446	1.21446	1.21446	1.21446	1.21446	1.21446	1.21446	1.21446	1.21446	1.21446	1.21446	1.21446	1.21446	1.21446	1.21446	1.21446	1.21446	1.21446	1.21446	1.21446	1.21446	1.21446	1.21446	1.21446	1.21446	1.21446	1.21446
ENSG00000006118	1.97142	1.21446	1.21446	1.21446	1.21446	1.91657	1.21446	1.21446	1.21446	1.21446	1.21446	1.21446	1.21446	1.21446	1.21446	1.21446	1.21446	1.21446	1.21446	1.21446	1.21446	1.21446	1.21446	1.21446	1.21446	2.00958	1.21446	1.21446	1.21446	1.21446	1.21446	1.21446	1.21446	1.21446	1.21446	1.21446	1.21446	1.21446	1.21446	1.21446	1.21446	1.21446	1.21446	1.21446	1.21446	1.21446	1.21446	1.21446	1.21446	1.21446	1.21446	1.21446	1.21446	1.21446	1.21446	1.21446	1.21446	1.21446	1.21446	1.21446	2.38945	2.04628	4.2401	1.21446	1.21446	1.21446	1.21446	1.21446	1.21446	1.21446	1.21446	1.21446	1.21446	1.21446	1.21446	1.21446	1.21446	1.21446	1.21446	1.21446	1.21446	1.21446	1.95056	1.21446	1.21446	1.21446	1.21446	1.21446	1.21446	1.21446	1.21446
ENSG00000006125	8.91808	8.52197	8.77119	8.94199	8.52448	8.20449	8.34063	8.35138	8.89099	7.9477	8.42118	8.60176	7.57022	8.33579	9.40575	8.55867	8.83225	8.67046	8.14378	8.27907	8.50028	7.90398	10.4531	8.85354	8.37387	8.25087	8.49618	8.79744	8.69763	8.62657	8.19167	8.02637	8.04409	8.52701	8.7078	8.17659	7.70835	8.40911	8.17436	7.69316	7.93831	8.28076	9.07558	8.36664	7.76263	8.57716	7.63755	7.95173	8.49038	9.07668	7.9362	9.83839	7.71696	8.58523	8.08097	7.99093	8.01492	9.24764	9.01286	8.18251	8.07518	8.06986	8.38276	7.66634	7.52938	8.14019	8.94331	7.967	8.36669	8.26346	8.13652	8.82248	8.46236	8.41327	7.80106	8.29448	8.17442	8.28903	8.38983	8.57932	8.14999	9.12453	8.07389	8.31519	9.07864	9.47953	8.29115	8.27731	8.16912	8.08431	8.68546
ENSG00000006128	1.21446	1.21446	1.21446	1.21446	1.21446	1.21446	1.21446	1.21446	1.21446	1.21446	1.21446	1.21446	1.21446	1.21446	1.21446	1.21446	1.21446	1.21446	1.21446	1.21446	1.21446	1.21446	1.21446	1.21446	1.21446	1.21446	1.21446	1.21446	1.21446	1.21446	1.21446	1.21446	1.21446	1.21446	1.21446	1.21446	1.21446	1.21446	1.21446	1.21446	1.21446	1.21446	1.21446	1.21446	1.21446	1.21446	1.21446	1.21446	1.21446	1.21446	1.21446	1.21446	1.21446	1.21446	1.21446	1.21446	1.21446	1.21446	1.21446	1.21446	1.21446	1.21446	1.21446	1.21446	1.21446	1.21446	1.21446	1.21446	1.21446	1.21446	1.21446	1.21446	1.21446	1.21446	1.21446	1.21446	1.21446	1.21446	1.21446	1.21446	1.21446	1.21446	1.21446	1.21446	1.21446	1.21446	1.21446	1.21446	1.21446	1.21446	1.21446
ENSG00000006194	4.54632	4.17075	4.95109	4.76981	4.52264	4.89161	5.26491	4.68435	5.74964	4.37622	4.89653	4.50957	4.47179	3.70879	3.9421	4.07046	4.51457	4.96092	4.69502	4.31847	4.68224	3.59866	4.08974	5.24153	2.96022	3.98804	4.5018	4.70142	4.80265	5.20504	5.0695	4.72028	4.552	4.34289	5.10637	4.52626	5.70962	5.34132	3.82072	4.72414	4.37136	4.92542	5.18067	4.66121	4.59133	5.09707	5.32831	5.4058	4.97275	1.21446	5.45283	3.74344	5.08234	4.65035	4.68106	4.6106	4.24114	4.22007	3.93155	5.32041	4.76608	5.30005	3.7544	5.54952	4.21817	5.06702	3.34614	4.84391	4.98893	5.01807	4.46542	5.11343	4.78933	4.26968	5.28265	4.34015	4.76918	4.66105	4.38706	5.00181	5.73922	4.2587	4.55762	5.22837	3.21167	3.6621	4.73176	4.49667	5.27144	5.0281	5.76106
ENSG00000006210	3.66842	3.89829	3.70604	3.18997	4.64355	4.71685	4.10953	3.94429	3.95931	3.12166	4.66015	4.46693	2.71301	3.52939	2.57347	4.37877	3.78382	4.44182	3.23846	4.87712	3.43558	5.41904	1.21446	4.05526	4.77844	4.66634	3.05065	3.05481	4.30486	3.294	3.15133	3.33432	3.06952	4.54774	3.79082	3.97142	3.66102	2.77794	2.13944	3.70321	4.46422	3.59095	2.69039	3.78004	3.99434	4.6957	2.5773	2.68122	3.9361	2.89016	3.11087	1.21446	2.92751	3.95641	4.89047	3.7228	4.24114	2.56821	1.21446	4.37667	4.11606	4.93713	3.22543	4.08189	3.21986	1.21446	2.78412	3.52694	3.58343	3.41	4.18971	3.90434	3.82858	4.33478	4.12005	3.56455	3.46877	3.93919	2.2063	4.35865	4.57173	3.16481	3.68538	3.87203	3.21167	1.21446	2.93044	2.8474	3.71171	1.21446	4.36631
ENSG00000006282	4.32622	3.22999	4.2067	3.18997	4.34343	2.9785	3.683	3.6483	3.03695	2.21864	2.93783	3.21914	4.17214	2.33597	4.73326	3.22003	3.49919	3.83465	3.61501	3.89473	2.2364	3.5145	4.55242	1.88657	2.26185	3.60284	3.40242	4.61862	4.50671	1.21446	3.40591	4.60586	3.31628	3.26142	2.62403	3.36901	4.25695	3.33831	2.768	3.4246	2.70856	3.37966	1.21446	3.13279	3.23883	3.34632	3.08127	3.21507	3.52589	3.88489	2.3596	3.74344	2.81233	3.4925	3.60364	3.46647	3.60124	5.22734	5.07621	4.01117	3.71991	4.33883	3.7544	4.21646	4.33164	4.19614	2.78412	2.76323	2.49421	3.73662	3.18668	2.49271	5.35671	2.43295	2.22547	3.70599	3.72527	3.93919	2.99217	3.4422	3.75094	4.37902	3.05567	3.77328	6.1744	3.6621	2.64081	5.29267	3.63182	4.14925	2.74516
ENSG00000006283	1.21446	1.21446	1.21446	1.21446	1.21446	1.21446	1.21446	1.21446	1.21446	1.21446	1.21446	1.21446	1.21446	1.21446	1.21446	1.21446	1.21446	1.21446	1.21446	1.21446	1.21446	1.21446	1.21446	1.21446	1.21446	1.21446	1.21446	1.21446	1.21446	1.21446	1.21446	1.21446	1.21446	1.21446	1.21446	1.21446	1.21446	1.21446	1.21446	1.21446	1.21446	1.21446	1.21446	1.21446	1.21446	1.21446	1.21446	1.21446	1.21446	1.21446	1.21446	1.21446	1.21446	1.21446	1.21446	1.21446	1.21446	1.21446	1.21446	1.21446	1.21446	1.21446	1.21446	1.21446	1.21446	1.21446	1.21446	1.21446	1.21446	1.21446	1.21446	1.21446	1.21446	1.21446	1.21446	1.21446	1.21446	1.21446	1.21446	1.21446	1.21446	1.21446	1.21446	1.21446	1.21446	1.21446	1.21446	1.21446	1.21446	1.21446	1.21446
ENSG00000006327	2.68175	2.02888	2.43567	1.21446	1.21446	2.40824	2.38615	3.94429	1.21446	2.21864	2.34151	2.8422	2.29681	3.32194	3.07631	2.98197	2.44258	2.28361	2.6995	2.94097	2.63235	1.97493	3.38932	2.15675	1.21446	2.32555	1.21446	3.05481	2.01507	1.21446	2.38614	2.14373	1.21446	2.63802	3.14161	1.21446	1.21446	2.14571	3.3257	2.84625	1.21446	1.21446	1.21446	2.7402	2.28689	1.91057	1.91461	2.27296	1.21446	2.89016	3.36162	3.74344	2.81233	2.37212	1.83929	2.53089	1.21446	2.56821	3.52179	2.20753	1.21446	2.3756	2.27903	2.52016	3.21986	2.55479	1.21446	1.21446	2.13371	1.96909	1.21446	1.21446	3.42914	1.21446	2.61771	2.22105	2.3024	1.21446	1.21446	1.21446	1.21446	2.84311	2.46388	2.3138	4.65794	3.6621	2.64081	3.16975	1.98756	1.21446	2.95799
ENSG00000006377	1.21446	1.21446	1.21446	1.21446	1.21446	1.21446	1.21446	1.21446	1.21446	1.21446	1.21446	1.21446	1.21446	1.21446	1.21446	1.21446	1.21446	1.21446	1.21446	1.954	1.21446	1.21446	1.21446	1.21446	1.21446	1.21446	1.21446	1.21446	1.21446	1.21446	1.21446	1.21446	1.21446	1.21446	1.21446	1.21446	1.21446	1.21446	1.21446	1.21446	1.21446	1.21446	1.21446	1.21446	1.21446	1.21446	1.21446	1.21446	1.21446	1.21446	1.21446	1.21446	1.21446	1.21446	1.21446	1.21446	1.21446	1.21446	1.21446	1.21446	1.21446	1.21446	1.21446	1.21446	1.21446	1.21446	1.21446	1.21446	1.21446	1.21446	1.21446	1.21446	1.21446	1.21446	1.21446	1.21446	1.21446	1.21446	1.21446	1.21446	1.21446	1.21446	1.21446	1.21446	1.21446	1.21446	1.21446	1.21446	1.21446	1.21446	1.21446
ENSG00000006432	6.91035	6.77323	6.7641	6.2647	6.28952	7.0549	7.0769	6.13453	6.60706	6.61788	6.19168	6.79305	6.06239	6.50514	5.61029	6.98611	6.88607	6.57418	5.36412	6.77209	6.89116	7.02931	5.41349	6.8436	6.63141	7.3734	6.73591	6.71854	6.70456	6.69585	5.638	6.25397	6.19825	6.41595	6.42761	5.91788	6.66649	6.93906	5.35861	5.99862	6.45155	5.9881	6.29862	6.41326	6.84698	6.02563	5.96622	5.75964	6.0393	6.57824	6.364	5.36202	6.78277	6.80943	7.01433	7.06952	6.93494	6.11672	6.21038	6.20095	6.42441	6.3627	6.99477	6.73744	6.86327	6.06491	6.02536	6.65696	6.49715	6.53784	6.67109	6.5988	6.60599	7.00454	5.79662	6.36118	6.40619	6.46051	6.00995	6.24492	5.9479	5.70517	5.71946	6.27841	6.61861	5.7867	6.01808	5.16512	5.91918	6.24076	5.99554
ENSG00000006451	5.79511	6.70132	5.93107	5.8218	6.10694	6.7055	7.11667	5.49926	6.95694	6.15535	6.62114	7.21247	6.29412	5.1173	6.32042	6.37055	6.80388	6.15496	6.39562	6.49129	6.79977	6.8756	6.96887	7.28436	6.555	6.0125	5.69427	6.28459	7.0779	5.70523	6.79814	7.24877	6.97959	6.68003	6.01089	4.45921	7.05005	6.96241	5.94957	6.20647	5.50185	6.23403	6.75308	6.36422	5.56938	7.4587	7.33788	5.53368	6.45652	6.28628	6.29486	5.77851	6.67566	6.9813	6.3798	6.34276	5.8448	6.11672	6.69101	6.33654	6.6975	6.18524	5.54928	6.65243	6.15713	6.19782	6.62176	6.95089	6.72698	6.97791	6.94721	6.69673	6.07786	6.00594	4.75459	6.65033	5.36348	5.84146	6.33985	6.51283	5.71405	6.90173	6.41697	6.22482	6.3688	6.47597	6.42173	5.66656	6.22616	6.26613	6.7263
ENSG00000006453	3.21575	3.97159	3.22635	3.38825	3.51984	3.44258	2.17956	1.21446	1.21446	2.21864	3.08318	4.42297	1.21446	3.32194	1.21446	4.55216	4.90958	4.44182	3.61501	4.0691	4.0935	4.51607	3.38932	3.91193	1.21446	4.17617	4.91795	3.30012	3.93414	1.21446	1.21446	2.99091	1.21446	4.42843	1.21446	1.21446	1.21446	2.51042	2.768	2.84625	1.21446	4.00809	3.6019	3.43076	2.69979	1.21446	3.35704	2.97747	2.92705	2.89016	1.21446	1.21446	3.21914	3.56936	2.28074	3.02106	3.89374	1.21446	1.21446	3.10241	3.71991	2.61911	2.98688	1.21446	2.77781	2.55479	3.34614	1.21446	2.75891	3.09734	2.25638	2.49271	3.82858	3.35934	1.21446	2.43565	2.3024	2.24199	1.21446	2.70098	1.21446	1.21446	2.24476	1.21446	1.21446	1.21446	3.16322	2.39826	2.71119	1.21446	1.21446
ENSG00000006459	7.26946	7.83684	7.58226	7.02463	7.24073	6.93441	7.41432	6.74537	7.18344	7.14503	7.13864	7.53698	6.84248	7.10114	7.19402	7.60322	7.59466	7.21586	7.01058	7.3424	7.59974	6.93906	7.74281	7.04758	7.70775	7.65277	7.06005	6.97115	7.35492	7.75566	7.9584	7.51559	7.64005	7.66072	7.87492	7.34882	6.78161	7.13676	7.01084	7.13916	7.53489	7.27287	7.3295	7.6782	6.4415	6.51742	8.26855	7.7823	6.90289	7.4309	6.60008	8.14887	7.16179	7.14893	7.28776	7.17664	7.57875	7.3078	7.09007	7.19388	6.73104	7.11505	7.43039	6.7808	7.20906	7.20612	7.04233	6.09874	7.07868	7.27882	7.3225	7.00048	7.35521	6.82618	6.83032	7.51883	6.95718	7.08713	6.77524	6.84377	6.30872	6.38227	6.28602	6.30448	6.06637	5.99232	5.81217	6.27169	6.11679	6.98409	6.95471
ENSG00000006468	1.21446	1.21446	1.21446	1.21446	2.281	1.21446	1.21446	1.21446	1.21446	1.21446	1.21446	1.97287	1.21446	1.21446	1.21446	1.97325	1.93753	1.21446	1.21446	1.21446	1.21446	1.21446	1.21446	1.21446	1.21446	1.21446	2.55367	1.21446	2.01507	1.21446	1.21446	1.21446	1.21446	1.21446	1.21446	1.21446	1.21446	2.14571	1.21446	2.84625	1.21446	1.21446	1.21446	1.21446	1.21446	1.21446	1.21446	1.21446	1.21446	1.21446	1.21446	1.21446	2.53974	1.21446	1.21446	1.21446	1.21446	1.21446	1.21446	1.21446	1.21446	1.21446	1.21446	1.21446	1.21446	1.21446	1.21446	2.01621	1.21446	1.21446	1.21446	2.1326	1.21446	1.21446	1.21446	1.21446	1.21446	1.21446	1.21446	1.21446	1.21446	1.21446	1.21446	1.21446	1.21446	1.21446	1.21446	1.21446	1.98756	1.21446	1.21446
ENSG00000006530	5.84526	5.32899	5.37727	5.57485	5.40376	6.07343	5.80057	4.26029	5.99259	5.12583	5.62126	6.54177	5.51028	5.65075	4.73326	5.4786	5.97467	5.92061	5.16189	6.21667	4.9046	5.66456	3.38932	5.96586	5.69527	5.82257	5.72394	6.02219	5.72594	6.36977	4.75886	4.54498	5.59941	5.58479	5.46176	5.45484	4.86074	6.16244	6.25972	5.81326	5.10424	4.76686	4.95175	5.67322	4.88346	4.87003	6.27769	5.44971	6.23977	5.42636	5.64316	5.36202	5.42078	5.77039	5.80299	5.54272	6.03172	4.99742	5.36029	5.41396	5.47126	5.14639	5.74015	5.65835	5.71627	5.32197	5.45592	5.93478	5.59631	5.69908	5.31811	5.62187	5.23455	5.83869	3.49645	6.17391	5.15442	5.49303	5.58118	5.70809	5.16372	4.68845	4.86539	5.84129	4.65794	5.7867	4.86032	4.94953	4.78919	4.25597	4.61402
ENSG00000006534	7.5161	8.38776	7.22195	7.73259	7.70263	7.38513	7.35856	7.79469	7.27808	7.3556	6.49569	7.21247	7.68501	7.85593	7.27883	7.79891	6.87147	7.20937	7.46242	7.43366	7.92206	6.97735	7.51128	7.2796	7.53957	7.62662	7.20361	6.9545	7.77761	7.04726	7.34902	7.22974	7.25344	7.21402	7.536	7.76059	7.72283	6.22175	7.46233	6.66332	7.17644	7.38563	7.56967	7.58857	7.18099	7.70711	7.3329	7.13391	7.33361	7.21	7.97647	7.80941	6.93912	7.06437	7.5451	7.74398	7.82594	7.49522	7.57826	7.81591	6.6975	6.94898	7.44141	6.75928	7.55264	7.88186	7.58797	6.87155	6.55813	7.58735	7.63843	7.4962	6.99162	7.50761	7.23463	7.88468	7.39097	7.47347	7.36022	7.09156	7.88319	7.35695	7.61459	7.19905	6.95766	6.60678	7.50517	7.43563	7.66196	7.48295	7.92218
ENSG00000006555	4.80628	4.23128	3.48784	4.62778	4.13796	2.9785	4.39854	3.94429	4.08677	3.76642	3.33126	3.10583	4.32994	4.19804	4.14008	3.67335	4.43653	4.79646	4.07426	3.27721	3.59522	2.84628	4.55242	3.57047	3.56722	4.11624	2.82865	4.11099	2.92564	4.14357	4.10951	3.17426	3.70244	3.99411	3.65578	3.76148	3.95793	4.19855	4.76258	3.07015	3.62804	3.59095	3.6019	3.67338	4.86128	3.82535	3.08127	3.41513	4.15417	1.21446	3.91329	3.74344	4.60693	4.48078	4.27766	4.23612	4.51917	4.94663	5.70255	3.40792	3.89228	4.6918	3.42623	4.3392	4.02856	4.10734	1.21446	3.70621	4.3192	3.80724	4.37939	5.11343	4.38956	3.79831	3.13347	4.25258	5.20961	3.67976	4.0257	3.91083	3.26516	3.98165	3.45146	3.72109	5.15852	4.41107	4.25657	4.26526	5.39396	4.76734	4.22393
ENSG00000006576	4.46236	4.5481	5.75341	4.29212	5.67191	6.19995	5.72895	5.55725	5.58983	5.89622	6.06885	5.58005	6.26871	5.47014	4.95695	5.27271	5.47245	5.56101	5.59583	5.60823	5.53616	5.96855	3.38932	5.84216	5.50496	4.99739	5.11052	6.05382	6.14054	5.59556	5.0695	5.62571	4.64019	5.70843	6.18754	5.78853	5.95857	5.44471	5.39301	6.20647	5.84738	5.25852	4.51996	5.50214	4.76895	5.04965	5.7287	5.5739	5.67395	6.00083	5.68705	3.1029	4.66831	5.66207	4.82404	5.58491	5.81115	4.38302	5.97876	5.77772	5.7802	5.74709	5.32908	6.50505	5.49349	3.80064	4.49669	5.46681	5.23375	5.54669	5.31811	5.56362	5.46927	5.17399	5.09416	4.57427	5.23643	5.18643	5.43629	5.50898	5.30555	5.28524	5.33315	5.99866	4.93009	3.6621	4.25657	4.86977	5.19255	5.08646	5.00834
ENSG00000006606	1.21446	1.21446	1.21446	1.21446	1.21446	1.21446	1.21446	1.21446	1.21446	1.21446	1.21446	1.21446	1.21446	1.21446	1.21446	1.21446	1.21446	1.21446	1.21446	1.21446	1.21446	1.21446	1.21446	1.21446	1.21446	1.21446	1.21446	1.21446	1.21446	1.21446	1.21446	1.21446	1.21446	1.21446	1.21446	1.21446	1.21446	1.21446	1.21446	1.21446	1.21446	1.21446	1.21446	1.21446	1.21446	1.21446	1.21446	1.21446	1.21446	1.21446	1.21446	1.21446	1.21446	1.21446	1.21446	1.21446	1.21446	1.21446	1.21446	1.21446	1.21446	1.21446	1.21446	1.21446	1.21446	1.21446	1.21446	1.21446	1.21446	1.21446	1.21446	1.21446	1.21446	1.21446	1.21446	1.21446	1.21446	1.21446	1.21446	1.21446	1.21446	1.21446	1.21446	1.21446	1.21446	1.21446	1.21446	1.21446	1.21446	1.21446	1.21446
ENSG00000006607	5.2416	7.12687	8.43111	6.69418	4.29482	6.95411	8.06388	3.11174	8.10257	8.19822	6.588	3.94932	7.80023	3.93998	9.94913	5.24789	6.83432	7.02953	8.68214	6.11645	7.03168	7.58994	1.21446	4.69889	3.71992	7.01051	6.42923	3.68433	7.73356	7.84207	4.24073	7.1203	3.31628	4.0496	7.27076	6.48343	4.36068	8.27568	6.6486	6.97225	5.62649	3.77338	3.22682	6.95594	7.07483	8.01425	6.65035	6.04334	6.23977	5.30352	6.19213	9.44249	7.08017	5.61054	8.06677	5.70451	5.87769	8.23507	4.50384	6.86154	7.24582	7.56522	7.09585	7.1174	7.4817	7.89496	8.46328	7.23069	8.0698	5.10271	5.53083	9.13087	6.6543	6.27518	6.02448	8.05069	6.83134	3.16195	7.41429	6.92588	7.453	9.1581	5.7363	6.94679	3.21167	1.21446	8.87847	6.8282	9.18315	8.06277	8.39322
ENSG00000006611	1.21446	1.21446	1.21446	1.21446	1.21446	1.21446	1.21446	1.21446	1.21446	1.21446	1.21446	1.21446	1.21446	1.21446	1.21446	1.21446	1.21446	1.21446	1.21446	1.21446	1.21446	1.21446	1.21446	1.21446	1.21446	1.21446	1.21446	1.21446	1.21446	1.21446	1.21446	1.21446	1.21446	1.21446	1.21446	1.21446	1.21446	1.21446	1.21446	1.21446	1.21446	1.21446	1.21446	1.21446	1.21446	1.21446	1.21446	1.21446	1.21446	1.21446	1.21446	1.21446	1.21446	1.21446	1.21446	1.21446	1.21446	1.21446	1.21446	1.21446	1.21446	1.21446	1.21446	1.21446	1.21446	1.21446	1.21446	1.21446	1.21446	1.21446	1.21446	1.21446	1.21446	1.21446	1.21446	1.21446	1.21446	1.21446	1.21446	1.21446	1.21446	1.21446	1.21446	1.21446	1.21446	1.21446	1.21446	1.21446	1.21446	1.21446	1.21446
ENSG00000006625	4.41843	5.75218	4.95109	5.57485	5.12966	5.59251	5.38177	5.81654	5.31082	5.02523	6.13158	5.83395	5.88974	5.86699	3.9421	5.80166	5.52949	5.62103	4.53572	4.53014	6.20474	5.06664	4.08974	5.94195	5.08196	5.15274	4.56926	5.53147	5.33743	5.04698	5.20267	5.6546	4.80166	5.79066	5.05504	5.78853	6.90525	5.60201	5.67032	6.33004	5.36535	5.77662	3.89445	5.61843	5.26711	7.28102	5.7287	5.61302	5.36581	3.47975	6.41702	3.1029	5.92415	5.97432	5.09193	5.31088	4.01946	3.82271	3.52179	6.17832	5.69202	5.76828	4.01846	5.79171	4.21817	5.01973	3.73589	6.00262	5.68113	6.09198	4.9546	5.30366	1.21446	4.6216	5.56252	5.75335	5.43463	4.91865	5.87607	5.63173	6.34193	5.5617	5.81764	6.86162	3.87608	3.6621	4.66284	5.23032	5.59115	4.44775	5.88307
ENSG00000006634	4.62558	6.87944	5.60409	4.95937	5.84873	6.13232	4.72965	4.4578	5.82334	6.15535	6.35826	6.88406	3.63443	6.37012	5.23794	4.70659	7.06352	7.0587	5.12522	5.02331	5.39723	6.6571	6.21781	6.61351	4.96818	7.44699	5.80944	7.20022	6.37544	6.26634	6.41629	3.33432	5.25541	6.46679	7.12968	4.31471	6.93041	5.82257	4.95967	6.22781	6.35892	6.26386	6.98195	5.82608	5.31672	7.13598	5.58502	7.1995	5.9845	4.45215	6.23706	3.74344	6.28661	7.18845	5.98547	5.31088	3.42708	5.69449	5.70255	4.29385	6.67471	4.15547	3.22543	6.55587	6.46991	4.6358	3.34614	6.05149	4.74698	5.76961	5.78393	3.69756	5.23455	6.48786	4.21688	6.01223	5.70773	6.57648	5.71279	5.99379	4.68042	4.37902	6.09057	4.47956	5.68301	1.21446	3.35956	2.39826	4.98958	4.44775	3.78731
ENSG00000006638	5.42894	4.76679	4.57432	5.53584	4.0815	4.74751	4.36072	4.92457	4.50472	5.50734	3.87802	3.50922	4.559	3.93998	6.50786	4.46812	4.69268	3.68856	4.41858	4.64342	5.14742	4.42939	5.17982	3.7519	5.50496	4.85966	5.01748	4.8538	5.0475	4.86923	4.3607	4.41476	4.552	4.34289	4.22776	2.53109	3.66102	3.83522	3.46775	4.3048	4.71097	5.42657	5.91075	4.42419	5.69958	3.93596	4.47469	3.88021	3.81262	5.64438	3.91329	4.7724	4.16916	4.28801	5.56722	4.28875	3.75534	5.38792	4.24676	4.66647	5.17806	5.24055	4.81992	3.52298	4.62572	5.01973	4.03814	3.93726	4.69323	4.41108	5.40702	4.08403	5.46927	4.86001	4.75459	4.29705	3.55984	4.05258	5.4171	4.77107	3.64506	5.01781	5.35514	3.35646	5.15852	6.47597	5.32785	5.75765	4.423	5.1965	4.72331
ENSG00000006652	5.1645	8.02945	6.36124	7.15881	7.03708	6.64211	6.43442	7.24522	5.78696	6.86975	8.41174	7.69611	7.043	7.2829	6.47227	6.79446	6.62395	7.44852	6.72349	7.22708	8.38714	7.3367	6.089	7.78135	7.73396	6.71522	8.38936	7.05162	7.29555	6.82275	6.77702	5.8167	8.16686	8.46587	7.05361	7.63845	7.1391	6.4372	7.0436	7.40564	8.48987	7.74392	4.82187	7.10264	6.77803	7.06652	8.71756	7.79083	6.76348	6.77553	7.98965	8.49842	7.5772	7.70814	7.25472	7.58195	7.11102	5.72484	4.24676	7.12066	7.1165	6.84331	7.10973	7.87576	7.23804	7.01534	5.80826	6.32751	6.85399	6.96296	7.11449	5.50291	4.38956	8.04724	7.02704	6.86215	6.57279	6.37767	6.55654	6.48058	7.48306	4.59264	7.29541	7.37324	5.82247	5.7867	6.78575	5.80112	6.44553	6.13454	6.35715
ENSG00000006659	1.21446	1.21446	1.21446	1.21446	1.21446	1.21446	1.21446	1.21446	1.21446	1.21446	1.21446	1.21446	1.21446	1.21446	1.21446	1.21446	1.21446	1.21446	1.21446	1.21446	1.21446	1.21446	1.21446	1.21446	1.21446	1.21446	1.21446	1.21446	1.21446	1.21446	1.21446	1.21446	1.21446	1.21446	1.21446	1.21446	1.21446	1.21446	1.21446	1.21446	1.21446	1.21446	1.21446	1.21446	1.21446	1.21446	1.21446	1.21446	1.21446	1.21446	1.21446	1.21446	1.21446	1.21446	1.21446	1.21446	1.21446	1.21446	1.21446	1.21446	1.21446	1.21446	1.21446	1.21446	1.21446	1.21446	1.21446	2.01621	1.21446	1.21446	1.21446	1.21446	1.21446	1.21446	1.21446	1.21446	1.21446	1.21446	1.21446	1.21446	1.21446	1.21446	1.21446	1.21446	1.21446	1.21446	1.21446	1.21446	1.21446	1.21446	1.21446
ENSG00000006695	4.46236	4.39858	4.2067	4.55104	4.71879	5.07164	5.40035	4.68435	4.31125	4.73748	4.89653	4.94079	4.75609	4.88377	3.9421	4.94205	4.43653	4.52866	4.92629	4.53014	3.86689	4.28847	4.08974	4.44825	4.70913	4.66634	4.01054	3.5061	4.80265	5.12819	4.75886	4.77421	5.25541	4.34289	5.10637	4.82083	5.35959	5.19073	5.21209	5.14074	5.21446	5.22849	5.07079	4.05767	4.7926	5.7131	5.56813	4.93496	4.72643	4.19714	4.30546	3.74344	5.16946	4.53134	4.89047	4.52588	4.51917	4.52905	4.72125	5.14429	5.41722	4.97421	4.33899	4.60609	4.86913	4.43305	4.84217	5.08297	4.98893	4.89679	4.46542	4.57624	3.82858	4.6216	4.30743	4.60977	5.15442	4.34602	5.16429	4.65944	5.20052	5.0895	5.11831	5.33365	4.65794	3.6621	4.73176	5.46495	4.95808	4.96724	4.55604
ENSG00000006704	5.1645	5.1853	4.95109	5.17834	5.57461	5.25294	4.69981	5.16787	5.50272	4.60383	4.61663	5.03089	4.99288	4.64775	3.7108	4.37877	4.58852	5.6013	4.83824	4.7142	5.07098	4.13179	3.38932	4.98414	5.18734	4.62431	4.19413	5.74047	5.1706	4.96087	4.66931	4.66422	4.80166	5.05537	4.88893	4.65151	4.08535	4.66952	4.26045	4.59769	4.78453	4.96245	4.34082	5.56146	4.74489	5.31314	4.19221	5.53368	3.67685	4.19714	3.11087	4.17589	4.96538	4.63889	4.82404	5.28549	4.95092	4.89397	4.24676	4.40323	4.76608	3.69473	4.01846	4.96897	3.63982	5.53834	4.28608	4.68682	4.79877	3.99959	5.31811	4.31635	3.42914	4.98598	3.32764	5.03147	3.80097	4.43161	4.53795	4.97105	4.51408	4.48987	4.21329	4.05049	3.21167	1.21446	4.25657	4.26526	4.05319	4.03368	4.14691
ENSG00000006712	6.00083	5.94262	5.24881	5.97538	7.82167	5.2315	5.93391	5.61299	5.4571	6.17888	5.64297	4.94079	8.69761	7.73633	6.9048	7.38243	5.41306	5.56101	5.99089	5.69776	5.68004	5.17648	6.089	6.99052	9.78329	5.66675	5.80944	5.95676	5.64353	5.34736	5.93389	5.86691	5.8028	5.58479	5.42187	5.23373	6.27925	5.44471	5.4266	5.84125	5.70396	5.69129	6.85565	5.82608	5.99145	5.48315	5.53374	5.31374	5.67395	5.42636	5.23332	6.58688	5.7377	5.26995	7.96577	5.74227	6.17085	5.99758	5.70255	5.80753	6.12127	5.46503	6.11556	5.97108	5.73676	5.89253	4.98781	5.28771	5.50616	5.78671	7.88207	5.85819	7.06492	5.43129	6.33167	5.73751	6.24436	9.38551	7.55222	6.02396	5.63577	5.65892	5.81764	5.9772	7.28108	7.12615	5.49497	6.49967	6.25225	6.82253	5.9516
ENSG00000006715	6.28129	7.96952	6.26514	6.11413	7.73893	6.02451	6.09062	5.88601	5.50272	6.9809	7.604	8.42849	6.34362	6.63929	5.39865	6.42675	7.5991	7.30984	6.19866	6.33287	6.1564	6.26963	7.65461	6.07976	5.83123	7.28921	8.43931	6.63741	7.16157	7.36336	6.71174	5.53538	6.92843	6.96808	7.91846	7.97168	6.09849	6.53393	6.22203	7.89329	7.01894	6.70539	8.62165	6.42924	5.99145	6.24077	5.78822	6.76937	7.69071	7.40134	6.20726	7.23911	6.43415	7.2991	7.84889	6.94574	6.1168	7.02086	5.36029	6.62002	5.54868	5.85003	5.37591	6.80726	7.55839	7.53381	7.39374	7.24475	7.395	6.3204	5.91077	6.01841	5.67093	7.01437	6.6373	7.27216	5.90412	7.02046	6.64146	7.30907	6.09157	6.51783	6.22774	6.43604	5.35545	5.7867	5.64465	6.0375	6.15878	6.71613	4.96462
ENSG00000006740	2.49791	2.59106	1.21446	1.21446	1.21446	3.44258	2.83143	2.11094	3.03695	2.89281	2.93783	2.8422	2.29681	1.21446	1.21446	2.84295	1.93753	3.23324	1.21446	1.21446	3.98484	2.84628	1.21446	2.52531	2.96022	2.75121	2.55367	3.05481	1.21446	1.21446	1.21446	2.14373	1.21446	2.24064	3.33639	3.02132	2.31076	2.9944	1.21446	1.21446	1.21446	2.04246	1.21446	2.4783	1.21446	1.91057	2.5773	1.21446	1.21446	1.21446	3.24239	1.21446	2.6844	2.98179	2.43701	2.30113	3.75534	1.21446	1.21446	1.21446	2.05646	1.21446	2.98688	2.6359	3.08945	1.21446	1.21446	1.21446	3.15523	2.67747	2.95171	1.21446	5.10099	1.21446	1.21446	1.21446	1.21446	1.21446	1.92257	2.28778	1.21446	1.21446	1.21446	1.21446	1.21446	1.21446	3.16322	1.21446	1.21446	1.21446	3.13874
ENSG00000006744	5.55496	4.59462	5.17999	4.70057	5.65297	4.97156	5.4547	5.20467	5.85882	4.29137	4.78325	4.42297	5.4884	4.51317	5.39865	4.84587	4.96594	4.86454	5.16189	5.43152	3.80389	4.42939	4.55242	4.54751	5.46367	5.06157	4.35636	4.22826	4.4094	4.77129	3.40591	4.97155	4.552	4.20393	4.13075	5.58532	4.6733	5.06639	4.81447	4.22095	4.04902	4.68041	4.95175	4.21597	5.02975	5.33306	5.0884	4.41751	5.44927	4.45215	5.04333	4.99708	4.57521	4.98452	4.80118	5.09394	4.95092	5.66348	5.70255	5.20544	5.00536	5.14639	5.32908	4.8715	5.13999	4.75646	4.28608	5.39277	5.53685	5.37618	5.22332	5.75792	5.35671	4.98598	4.81711	4.95103	5.09701	5.08526	5.25361	5.22664	4.57173	5.70517	4.55762	5.36709	5.35545	5.7867	5.45498	5.56929	5.19255	5.8623	5.73537
ENSG00000006747	7.7311	8.07078	5.97226	6.76324	6.79986	7.3459	7.12226	7.01685	6.49888	6.47325	8.70743	7.87211	8.04789	6.23533	4.84949	7.16849	7.17471	7.07307	5.42565	8.39846	7.46248	7.70847	4.90038	7.06426	6.63141	7.21392	7.02479	6.67855	7.08571	7.14763	6.46993	6.6185	6.64124	7.4845	7.37863	6.28687	7.48881	6.59499	6.33227	6.22781	6.45155	6.61573	5.63079	7.04158	9.15879	7.64096	6.85878	6.64301	6.19221	6.07767	7.73704	5.36202	6.94528	7.49619	7.43512	7.00896	7.63745	5.97252	5.36029	7.30588	6.66317	6.58171	7.05339	7.30357	7.0869	6.86365	9.64605	6.37944	6.51264	7.13953	6.55947	5.62187	6.50423	7.14545	7.31213	6.9744	7.08031	5.53193	6.64146	6.51283	6.76553	5.79342	6.99374	7.4256	4.32083	4.41107	7.17767	5.61875	6.78624	6.71613	6.27044
ENSG00000006756	6.15452	7.31754	4.77515	6.67639	6.57723	6.47933	5.82825	4.83329	6.35735	7.52103	6.61018	6.44723	6.17609	7.48048	4.46763	6.33574	6.16641	7.24153	6.19866	6.89811	6.83856	6.52888	7.46016	6.67275	6.83897	5.96314	6.49944	6.02219	6.22788	8.26483	4.84309	7.66477	5.07826	6.59117	7.3257	6.10333	6.76305	7.21662	5.52291	3.82352	5.04577	7.12641	3.89445	6.07004	5.36467	6.15407	6.69762	4.50404	6.55379	6.94904	5.75047	8.68647	5.8733	5.7334	6.36439	6.6108	6.36878	6.4788	8.51826	6.6641	5.75866	4.77836	6.36752	5.85402	6.72675	6.04151	4.67992	6.06741	6.91353	6.90938	7.87432	6.49373	4.78933	7.32212	5.76543	6.7083	5.52433	7.12571	6.59111	6.73865	7.20501	6.06557	6.74236	5.87649	7.73329	3.6621	6.46255	6.14257	6.53324	7.53603	6.03817
ENSG00000006757	4.00641	3.65138	2.89662	3.18997	3.96118	3.27662	4.89662	5.43883	5.1479	3.88858	3.43941	2.98117	3.99418	3.20432	2.57347	2.27586	4.39583	4.92951	2.90717	4.17425	2.45393	3.11042	1.21446	3.36044	2.66638	3.41156	3.90873	3.5061	5.51031	3.97556	4.10951	3.17426	3.06952	3.52606	3.14161	4.59027	3.27936	3.33831	3.46775	2.18897	2.29347	1.21446	1.21446	2.7402	2.99905	5.44708	6.79501	5.21535	4.04941	4.45215	5.45283	3.1029	3.03256	4.40137	2.79961	5.15133	3.22623	2.84567	2.92377	4.52899	3.15636	2.81749	3.22543	4.21646	3.08945	4.69741	4.98781	5.17432	3.15523	3.31399	3.18668	3.31192	5.84774	2.89304	3.13347	3.12583	3.14993	3.52868	3.45883	3.4422	3.64506	4.77821	4.16364	3.28452	1.21446	3.6621	5.57176	6.39019	5.69003	3.43934	2.12506
ENSG00000006788	1.21446	1.21446	1.21446	1.21446	1.21446	1.21446	1.21446	1.21446	1.21446	1.21446	1.21446	1.21446	1.21446	1.21446	1.21446	1.21446	1.21446	1.21446	1.21446	1.21446	1.21446	1.21446	1.21446	1.21446	1.21446	1.21446	1.21446	1.21446	1.21446	1.21446	1.21446	1.21446	1.21446	1.21446	1.21446	1.21446	1.21446	1.21446	1.21446	1.21446	1.21446	1.21446	1.21446	1.21446	1.21446	1.21446	1.21446	1.21446	1.21446	1.21446	1.21446	1.21446	1.21446	1.21446	1.21446	1.21446	1.21446	1.21446	1.21446	1.21446	1.21446	1.21446	1.21446	1.21446	1.21446	1.21446	1.21446	1.21446	1.21446	1.21446	1.21446	1.21446	1.21446	1.21446	1.21446	1.21446	1.21446	1.21446	1.21446	1.21446	1.21446	1.21446	1.21446	1.21446	1.21446	1.21446	1.21446	1.21446	1.21446	1.21446	1.21446
ENSG00000006831	6.51592	6.53399	6.29789	6.44371	6.31381	5.99942	6.00836	5.81654	5.92726	6.4347	6.43484	6.47944	6.10609	6.39563	6.00873	6.49141	6.02835	6.45852	5.97042	6.26428	6.29679	6.41069	6.21781	6.59065	6.17568	6.64397	6.42923	6.02219	6.37544	6.5567	6.5959	6.52788	6.2822	5.91315	6.2111	6.26759	5.92553	6.20225	5.87863	6.44384	6.18093	6.32173	7.17941	6.02865	6.52103	5.85739	6.48953	6.04334	6.73058	6.15062	6.51754	6.4424	6.88886	6.75781	6.27653	6.42622	6.47996	6.32898	6.06018	6.23789	6.61609	6.41731	5.77546	6.088	6.45764	5.83923	5.72794	6.81612	6.18541	6.73555	6.21103	6.39714	6.21308	6.15577	6.73704	6.23156	6.51937	6.44024	6.26687	6.15239	6.75325	5.87657	6.31989	6.7958	6.45697	6.83741	6.5409	5.61875	6.27788	6.58117	6.23423
ENSG00000006837	1.21446	2.02888	1.21446	1.21446	1.21446	1.21446	1.21446	1.21446	4.4113	2.21864	2.34151	1.21446	2.29681	1.21446	1.21446	2.27586	2.22687	2.51009	1.21446	1.21446	3.25383	1.21446	1.21446	2.15675	1.21446	1.21446	1.21446	1.21446	2.33304	1.21446	2.38614	1.21446	1.21446	1.94756	2.62403	1.21446	2.89349	3.93539	3.71301	2.18897	1.21446	1.21446	1.21446	1.21446	3.0842	2.56982	1.21446	1.21446	3.9361	5.16916	1.21446	1.21446	1.21446	2.43851	1.21446	2.71876	1.21446	1.21446	1.21446	3.23348	2.05646	2.3756	1.21446	2.6359	2.3456	1.21446	1.21446	1.21446	1.21446	1.21446	1.21446	1.21446	1.21446	1.21446	1.21446	1.21446	3.02302	3.16195	2.41807	1.21446	1.21446	2.84311	1.21446	1.21446	1.21446	1.21446	2.93044	3.42604	1.21446	1.21446	1.21446
ENSG00000007001	1.21446	1.21446	1.21446	1.21446	1.21446	1.21446	1.21446	1.21446	1.21446	1.21446	1.21446	1.21446	1.21446	1.21446	1.21446	1.21446	1.21446	1.21446	1.21446	1.21446	1.21446	1.21446	1.21446	1.21446	1.21446	1.21446	1.21446	1.21446	1.21446	1.21446	1.21446	1.21446	1.21446	1.21446	1.21446	1.21446	1.21446	1.21446	1.21446	1.21446	1.21446	1.21446	1.21446	1.21446	1.21446	1.21446	1.21446	1.21446	1.21446	1.21446	1.21446	1.21446	1.21446	1.21446	1.21446	1.21446	1.21446	1.21446	1.21446	1.21446	1.21446	1.21446	1.21446	1.21446	1.21446	1.21446	1.21446	1.21446	1.21446	1.21446	1.21446	1.21446	1.21446	1.21446	1.21446	1.21446	1.21446	1.21446	1.21446	1.21446	1.21446	1.21446	1.21446	1.21446	1.21446	1.21446	1.21446	1.21446	1.21446	1.21446	1.21446
ENSG00000007038	2.49791	2.02888	3.22635	2.66164	2.69194	1.21446	1.21446	2.93297	3.2805	2.60855	2.02127	2.50027	3.63443	2.33597	3.9421	2.68509	2.44258	3.33782	3.81755	2.4695	2.2364	2.84628	1.21446	3.69409	2.96022	2.55986	1.21446	2.74787	3.31701	3.56152	3.61891	2.14373	1.21446	2.79168	3.33639	1.21446	3.38564	3.33831	3.46775	1.21446	1.21446	2.04246	2.69039	1.21446	2.90749	3.50158	2.97401	2.68122	1.21446	1.21446	3.47084	1.21446	3.03256	1.80482	2.6916	2.53089	2.2795	2.84567	1.21446	2.8754	2.05646	4.01831	3.42623	3.46866	2.3456	2.17863	1.21446	2.76323	3.45566	1.21446	2.95171	3.45332	3.42914	2.68682	1.21446	2.61178	3.72527	2.63982	1.21446	3.84312	2.10952	3.42065	2.24476	2.73561	5.15852	3.6621	2.24272	3.16975	3.63182	2.28621	3.68047
ENSG00000007047	6.30535	5.4344	5.10769	5.12666	5.18356	5.2315	5.62229	4.83329	6.20038	5.21982	5.16086	5.49843	6.00198	4.64775	5.61029	5.90031	4.85091	5.16333	4.83824	4.87712	5.51712	5.82457	4.55242	5.72093	6.82277	5.02984	5.31966	4.22826	4.98172	5.20504	4.99795	3.9307	6.07812	4.79233	5.05504	5.99025	4.6733	4.72562	5.32336	5.4264	4.16493	4.58836	6.71721	5.98603	5.26711	4.6957	5.20245	4.32532	5.9845	6.63016	3.98684	5.51467	5.19044	5.46331	5.67125	5.38445	5.28185	5.4254	5.36029	5.03056	4.72197	5.20985	5.17865	5.14597	5.69548	5.53834	5.95657	5.44255	5.50616	5.7523	5.49073	5.97442	6.27621	6.29145	5.32613	5.60403	5.26276	5.77821	5.51056	5.35111	4.92052	5.70517	5.19356	5.13431	5.15852	5.99232	4.5904	5.16512	5.41726	5.75875	5.20887
ENSG00000007062	2.83931	3.82085	2.43567	2.66164	1.977	2.40824	2.17956	2.72268	3.2805	3.12166	4.02031	3.74703	2.87332	3.70879	7.29928	2.98197	3.5762	1.97891	3.08385	3.37202	3.25383	4.18599	1.21446	3.36044	2.96022	2.75121	3.23862	3.5061	3.31701	3.56152	3.15133	1.21446	3.31628	3.04889	2.62403	2.16103	1.21446	3.33831	2.98337	2.18897	2.70856	2.81062	2.69039	3.55758	2.90749	2.1898	1.21446	1.21446	3.35555	3.47975	1.21446	3.1029	2.16745	3.3239	2.28074	2.71876	3.60124	2.56821	1.21446	2.20753	2.83577	1.21446	2.98688	3.57517	1.21446	3.40408	1.21446	2.57059	2.13371	3.31399	3.97014	1.21446	1.21446	2.08847	3.13347	2.43565	1.21446	3.16195	2.74148	2.70098	1.21446	2.39501	2.24476	3.0406	3.21167	1.21446	1.21446	1.21446	1.98756	2.69889	2.95799
ENSG00000007080	4.50496	3.73875	5.31448	4.89894	4.13796	4.1986	4.43537	3.40736	4.67485	4.79987	3.08318	3.94932	4.96136	4.41576	5.95813	3.74807	3.64902	4.44182	4.59083	3.89473	3.15233	3.5145	6.44531	3.86064	5.0262	4.89536	4.69524	4.33646	4.80265	5.53742	3.80268	4.77421	3.52335	3.74661	5.33859	4.31471	3.38564	4.48655	3.82072	4.45883	5.41231	4.80818	6.56404	5.04188	4.11324	3.93596	4.14677	4.22665	3.67685	6.41025	2.79634	6.58688	3.65688	3.95641	4.06161	4.56888	5.28185	5.46192	6.06018	5.04737	4.18329	4.2193	4.33899	3.67382	4.53433	3.681	5.64287	3.86449	4.74698	4.27057	5.56983	5.33885	6.21308	4.51376	4.30743	5.00516	4.4386	4.58863	3.45883	4.20706	3.84916	4.59264	3.94517	3.72109	7.46234	7.69527	5.23636	5.80112	4.423	5.60797	4.36631
ENSG00000007129	3.88104	3.73875	2.43567	2.9547	3.3332	3.95462	3.91274	3.53328	3.81886	4.00076	2.57877	3.4195	4.37882	3.79028	4.60666	1.97325	3.41744	1.97891	3.72006	2.94097	3.66842	3.22394	4.55242	3.7519	2.66638	3.41156	4.35636	4.33646	2.92564	1.21446	4.10951	4.19361	3.06952	3.74661	4.13075	3.64299	3.66102	3.72713	2.50195	2.5687	1.21446	3.85616	4.34082	3.78004	2.57956	3.7665	3.08127	1.21446	3.35555	3.47975	3.36162	4.17589	2.81233	3.51862	3.80557	3.55748	3.89374	4.45792	4.50384	3.825	4.04541	4.08858	4.81992	3.412	3.33814	2.55479	4.28608	3.20212	3.99978	3.21027	2.65907	3.45332	4.6035	3.70128	2.61771	3.01657	3.26519	3.67976	4.17237	3.7719	1.21446	3.16481	4.11216	2.3138	3.87608	4.41107	3.53012	4.13346	4.1124	3.61413	4.06539
ENSG00000007168	8.5716	8.66378	8.37854	7.42695	8.36523	7.99855	7.88138	9.01973	7.93842	9.15461	9.24075	8.9922	7.98693	7.97062	7.8356	8.39939	7.99887	8.23234	7.89541	9.02077	8.50028	8.906	7.23534	8.04497	8.21543	8.59901	8.66978	8.13386	7.86188	9.07185	8.35016	8.0153	8.57978	8.87995	8.63573	9.49606	8.50134	9.14248	8.94027	8.81023	8.46232	8.93234	6.34639	9.27269	8.27309	9.3138	9.7268	10.0989	8.56223	7.9011	9.23438	8.73377	8.81814	8.62681	8.41397	7.86848	8.9681	7.60517	8.19727	8.70288	8.40088	7.93142	8.3065	8.86532	8.62539	7.72199	7.3408	8.36469	8.24685	8.33194	8.35832	8.346	6.74631	8.69889	8.91585	8.25892	8.53879	9.2112	8.34498	8.46317	8.16861	7.80136	9.31043	8.63037	8.15815	6.60678	8.22154	8.19023	9.0296	8.03354	8.72509
ENSG00000007171	1.21446	1.21446	1.21446	1.21446	1.21446	1.21446	1.21446	1.21446	1.21446	1.21446	1.21446	1.21446	1.21446	1.21446	1.21446	1.21446	1.21446	1.21446	1.21446	1.21446	1.21446	1.97493	1.21446	1.21446	1.21446	2.00958	1.21446	1.21446	1.21446	1.21446	1.21446	1.21446	1.21446	1.21446	1.21446	1.21446	1.21446	1.21446	1.21446	1.21446	1.21446	1.21446	1.21446	1.21446	1.21446	1.21446	1.21446	1.21446	1.21446	1.21446	1.21446	1.21446	1.21446	1.21446	1.21446	1.21446	1.21446	1.21446	1.21446	1.21446	1.21446	1.21446	1.21446	1.21446	1.21446	1.21446	1.21446	1.21446	1.21446	1.21446	1.21446	1.21446	1.21446	1.21446	2.22547	1.21446	1.21446	1.21446	1.21446	1.21446	1.21446	1.21446	1.21446	1.21446	1.21446	1.21446	1.21446	1.21446	1.21446	1.21446	1.21446
ENSG00000007174	1.97142	2.35189	1.21446	2.2583	2.281	1.21446	2.55604	1.21446	2.31143	2.21864	1.21446	1.97287	1.21446	1.21446	1.21446	2.84295	2.44258	2.28361	1.21446	2.24948	1.21446	1.21446	1.21446	2.15675	1.21446	1.21446	3.23862	1.21446	1.21446	1.21446	1.21446	2.50774	1.21446	2.24064	2.91087	1.21446	1.21446	1.21446	2.50195	1.21446	1.21446	1.21446	2.69039	2.12194	2.57956	1.21446	2.40502	1.21446	1.21446	4.45215	1.21446	1.21446	1.89434	2.13855	2.28074	1.99171	2.68994	1.21446	1.21446	1.21446	2.38945	1.21446	2.27903	2.05672	2.58362	1.21446	1.21446	1.21446	2.13371	1.21446	1.21446	1.21446	1.21446	2.68682	3.13347	1.21446	1.21446	1.21446	1.21446	1.21446	2.46147	1.21446	1.21446	1.21446	1.21446	1.21446	1.21446	1.21446	1.21446	1.21446	1.21446
ENSG00000007202	6.82971	6.4361	5.03153	5.72112	6.17484	5.82467	5.48982	5.09128	5.58983	5.89622	5.84378	5.51927	4.60067	6.39563	6.32042	5.14409	5.0465	5.65969	6.08906	5.30033	6.73546	5.8413	6.33605	6.05769	6.27433	6.51299	5.56907	5.95676	6.32352	6.40266	5.26489	5.47184	5.19876	5.15834	6.13924	8.10243	4.0231	5.82257	4.86453	6.31017	5.45778	6.63867	8.78645	6.47616	5.51381	3.93596	4.0998	5.89267	5.36581	6.07767	3.83559	5.36202	5.40294	5.09729	6.43985	6.07361	6.2483	6.54824	7.05081	5.573	6.36867	4.6918	5.12477	7.19958	5.44446	7.02729	6.57666	4.64468	6.27898	6.77888	4.46542	6.36345	6.60599	5.96592	5.04289	5.5506	5.18228	5.13674	6.41897	5.6512	6.51205	6.10057	6.02361	4.5691	5.68301	5.99232	6.40087	5.96294	5.13744	4.96724	6.1971
ENSG00000007216	1.21446	1.21446	1.21446	1.21446	1.21446	1.21446	1.21446	1.21446	1.21446	1.21446	1.21446	1.21446	1.21446	1.21446	1.21446	1.21446	1.21446	1.21446	1.21446	1.21446	1.21446	1.21446	1.21446	1.21446	1.21446	1.21446	1.21446	1.21446	1.21446	1.21446	1.21446	1.21446	1.21446	1.21446	1.21446	1.21446	1.21446	1.21446	1.21446	1.21446	1.21446	1.21446	1.21446	1.21446	1.21446	1.21446	1.21446	1.21446	1.21446	1.21446	1.21446	1.21446	1.21446	1.21446	1.21446	1.21446	1.21446	1.21446	1.21446	1.21446	1.21446	1.21446	1.21446	1.21446	1.21446	1.21446	1.21446	1.21446	1.21446	1.21446	1.21446	1.21446	1.21446	1.21446	1.21446	1.21446	1.21446	1.21446	1.21446	1.21446	1.21446	1.21446	1.21446	1.21446	1.21446	1.21446	1.21446	1.21446	1.21446	1.21446	1.21446
ENSG00000007237	7.38118	9.47027	6.5084	7.17156	7.71635	6.91443	7.7248	7.49507	7.42713	6.82576	7.2202	8.21569	7.043	7.85593	7.84953	7.68379	8.06128	7.12915	6.78332	7.37527	8.18233	7.52422	7.69939	6.41092	9.02116	7.36077	9.48908	7.41009	7.19083	6.9616	7.94899	7.40964	7.39833	7.90876	7.01401	7.89844	7.09526	7.03029	6.82231	8.43722	7.14905	7.53978	9.45885	7.47003	8.21126	7.28612	6.68985	7.6478	6.59092	7.69729	7.25254	8.14887	6.76894	7.44327	7.59544	7.66769	7.32856	7.4506	7.78377	8.07239	8.30769	7.1396	8.27606	6.8486	8.11019	8.0138	7.94793	7.12063	6.65901	7.31459	8.99128	7.43267	10.0392	7.62778	7.44585	7.47657	7.30522	7.56986	7.61233	7.5865	7.59741	7.18844	7.77772	7.37324	7.28108	6.83741	8.23926	8.62997	7.16816	9.86473	7.35079
ENSG00000007255	5.36152	4.99133	5.88867	5.27641	4.75496	5.16516	5.22374	5.27557	4.67485	5.64899	4.26743	4.23194	5.76801	4.91956	5.95813	5.08922	5.02015	4.61047	5.08759	4.27203	4.45926	4.78343	5.79057	4.83566	5.0262	5.21045	4.81095	4.53068	5.93086	5.04698	4.10951	5.8167	4.45795	4.29808	4.94648	4.0655	5.11721	4.77958	4.40369	4.45883	4.37136	4.58836	7.66688	4.42419	5.21573	4.30681	5.85931	3.74225	4.91504	5.5395	4.61155	5.36202	4.57521	4.77068	5.34919	4.93947	5.17982	6.09367	6.47065	5.03056	5.59806	5.11357	5.37591	5.12922	4.71157	4.81315	6.38069	4.60124	4.3192	5.15648	4.76514	5.33885	7.29557	5.27597	5.32613	4.64441	5.88733	5.56981	5.09343	5.53018	5.46512	5.22292	5.39815	4.94764	7.32858	7.03618	5.57176	6.44597	5.46275	6.56081	5.28182
ENSG00000007264	3.50548	2.95276	4.46211	3.97426	3.11507	3.44258	4.06289	4.4578	4.08677	4.60383	3.71923	3.59325	6.10609	4.19804	4.31339	3.42044	4.22011	4.25023	4.69502	3.46041	3.80389	3.82356	4.08974	4.05526	3.56722	4.05362	3.05065	4.99145	5.01499	3.294	4.10951	4.92472	3.06952	3.15963	4.02646	4.38881	5.62978	3.83522	4.76258	4.22095	4.71097	4.07822	6.0899	3.87894	3.66898	5.37208	4.3996	2.68122	3.67685	4.45215	4.36132	3.74344	4.40499	4.50628	4.0221	4.23612	3.42708	4.89397	5.48367	3.93969	4.24744	5.43882	4.59978	4.21646	4.33164	2.55479	4.28608	5.64738	3.58343	3.93841	5.31811	4.31635	6.45052	4.33478	5.09416	3.56455	6.30877	4.25489	4.94023	4.77107	5.00627	4.59264	5.01139	5.22837	6.45697	5.7867	4.92049	4.69544	5.29679	5.60797	5.00834
ENSG00000007306	1.21446	1.21446	1.21446	1.21446	1.21446	1.21446	1.21446	1.21446	1.21446	1.21446	1.21446	1.21446	1.21446	1.21446	1.21446	1.21446	1.21446	1.21446	1.21446	1.21446	1.21446	1.21446	1.21446	1.21446	1.21446	1.21446	1.21446	1.21446	1.21446	1.21446	3.40591	1.21446	1.21446	1.21446	1.21446	1.21446	1.21446	1.21446	1.21446	1.21446	1.21446	1.21446	1.21446	2.12194	1.21446	1.21446	1.21446	1.21446	1.21446	1.21446	1.21446	1.21446	1.21446	1.21446	1.21446	1.21446	1.21446	1.21446	1.21446	1.79526	1.21446	1.21446	1.21446	2.05672	1.21446	1.21446	1.21446	1.21446	1.21446	1.21446	1.21446	1.21446	1.21446	1.21446	1.21446	1.21446	1.21446	1.21446	1.21446	1.21446	1.21446	1.21446	1.21446	1.21446	1.21446	1.21446	1.21446	1.21446	1.21446	1.21446	1.21446
ENSG00000007312	6.10051	4.63966	6.53611	5.32304	5.65297	6.68206	5.02222	6.0763	6.08534	7.05898	5.55407	5.29579	6.77193	5.95547	7.57556	5.36788	5.26408	5.6013	7.06944	5.53237	4.68224	6.21937	6.21781	5.92985	5.92538	6.02859	5.83684	5.05559	6.21369	4.96087	5.89517	6.60379	5.19876	4.54774	5.42187	4.82083	6.47447	6.59499	6.16358	5.94805	5.74118	6.14063	7.68556	4.21597	5.99145	5.31314	5.63453	6.39672	5.60289	6.94904	6.04826	5.77851	4.75567	4.8018	5.84806	5.47701	5.66803	6.34858	6.639	6.34334	6.15463	7.1396	7.17719	7.76138	5.75696	6.3195	4.49669	4.60124	6.04327	5.71704	6.47994	6.39714	7.94617	5.489	5.99789	5.13214	6.01644	6.66646	5.80414	6.15239	5.66234	6.54348	6.31989	5.89949	8.30782	7.75289	6.19817	6.62577	6.29052	7.18359	6.13954
ENSG00000007314	1.21446	1.21446	1.21446	1.21446	1.21446	1.91657	1.21446	1.21446	1.21446	1.21446	1.21446	1.21446	3.0144	1.21446	1.21446	1.21446	1.21446	1.21446	2.44371	1.21446	1.21446	1.21446	1.21446	1.21446	1.21446	1.21446	1.21446	1.21446	2.33304	1.21446	1.21446	1.21446	1.21446	1.21446	1.21446	1.21446	2.73155	1.21446	2.13944	1.21446	1.21446	1.21446	1.21446	1.21446	1.21446	1.21446	1.21446	2.68122	1.21446	1.21446	1.21446	1.21446	1.21446	1.21446	1.21446	1.21446	2.2795	1.21446	1.21446	2.59364	2.38945	1.21446	1.21446	1.21446	1.21446	1.21446	1.21446	1.21446	1.21446	1.21446	1.21446	1.21446	2.84985	1.21446	1.21446	1.21446	1.21446	2.24199	1.21446	1.21446	1.21446	1.21446	1.95056	1.21446	1.21446	1.21446	1.21446	2.39826	1.21446	1.21446	1.21446
ENSG00000007341	3.10258	6.37136	6.16216	3.38825	3.89684	4.55275	4.10953	4.63102	1.21446	3.6322	4.08632	3.59325	5.249	3.07469	3.43161	3.59425	3.90649	4.61047	2.90717	3.83133	4.64743	1.97493	4.08974	3.80735	3.39477	3.30438	1.21446	2.74787	4.68329	5.12819	1.21446	5.37092	4.876	3.93628	2.62403	2.80219	5.11721	4.11624	5.35861	4.3048	4.46422	2.61296	1.21446	3.43076	4.35664	2.96476	4.93832	3.74225	4.15417	3.88489	3.98684	4.99708	4.03442	3.97502	2.28074	3.02106	4.1347	3.82271	3.52179	4.04556	3.29019	2.98677	3.89277	4.47894	4.43663	4.10734	3.73589	4.4128	4.89702	3.73662	4.28775	3.45332	3.42914	1.21446	4.6892	3.70599	3.02302	4.43161	3.86163	4.20706	4.51408	5.01781	3.75511	3.20833	4.93009	1.21446	3.94078	3.42604	4.32691	3.76876	3.43736
ENSG00000007350	3.41586	2.35189	3.89388	1.21446	2.98993	2.58093	3.61893	2.93297	3.81886	4.00076	2.02127	2.8422	3.54943	1.21446	1.21446	2.68509	3.23676	2.28361	3.50105	2.24948	2.63235	2.84628	1.21446	3.1098	3.39477	4.39308	3.6792	2.32303	2.56874	3.294	1.21446	2.50774	1.21446	2.79168	1.21446	1.21446	3.27936	2.77794	3.46775	3.4246	3.25003	4.43798	1.21446	3.67338	2.99905	3.26115	3.65226	1.21446	4.42823	2.89016	2.60019	1.21446	3.12932	4.35993	3.29888	4.12451	2.68994	4.03559	2.92377	3.10241	2.63548	3.86604	2.98688	3.46866	2.77781	3.24019	2.78412	4.4128	2.75891	3.58325	2.25638	3.9971	1.21446	3.48336	3.13347	4.38197	3.46877	4.25489	2.74148	2.51504	2.93046	2.39501	3.36332	3.66681	1.21446	3.6621	3.16322	3.98788	3.71171	2.28621	2.95799
ENSG00000007372	1.21446	1.21446	1.21446	1.21446	1.21446	1.21446	1.21446	1.21446	1.21446	1.21446	1.21446	1.21446	1.21446	1.21446	1.21446	1.21446	1.21446	1.21446	1.21446	1.21446	1.21446	1.21446	1.21446	1.21446	1.21446	1.21446	1.21446	1.21446	2.01507	1.21446	1.21446	1.21446	1.21446	1.94756	1.21446	1.21446	1.21446	1.21446	1.21446	1.21446	1.21446	1.21446	1.21446	1.21446	1.21446	1.21446	1.21446	1.21446	1.21446	1.21446	1.21446	1.21446	1.21446	1.21446	1.21446	1.21446	1.21446	1.21446	1.21446	1.21446	1.21446	1.21446	1.21446	1.21446	1.21446	1.21446	1.21446	1.21446	1.21446	1.21446	1.21446	1.21446	1.21446	1.21446	1.21446	1.21446	1.21446	1.21446	1.92257	1.21446	1.21446	1.21446	1.21446	1.21446	1.21446	1.21446	1.21446	1.21446	1.21446	1.21446	1.21446
ENSG00000007376	5.02599	4.345	5.55066	4.62778	5.07365	4.32682	4.69981	4.4578	4.67485	4.85964	3.53934	4.06935	6.04752	4.46531	5.7947	4.66953	4.78971	4.76116	5.16189	4.49027	4.1448	4.51607	5.79057	4.44825	4.20193	4.93019	5.2802	5.17584	5.14081	5.12819	3.80268	5.50396	4.94666	3.60367	3.50568	4.92345	5.11721	4.5502	4.10086	4.22095	3.62804	4.68041	8.62165	4.21597	4.3882	4.63249	5.11195	3.74225	3.67685	4.45215	4.97395	5.19115	4.63795	4.3316	4.37434	3.7228	4.67812	5.04646	6.83666	4.99633	5.17806	5.41212	5.23057	4.24816	4.94181	4.6358	5.55244	4.36147	4.63736	4.69301	4.62319	5.02964	7.23334	4.51376	4.6892	4.42258	5.68847	4.97637	4.67428	4.09603	4.39122	4.94233	4.77002	4.94764	6.6931	7.21084	5.03372	6.24048	5.85248	6.75248	4.72331
ENSG00000007384	1.21446	1.21446	1.21446	1.21446	1.21446	1.21446	1.21446	1.21446	1.21446	1.21446	1.21446	1.21446	1.21446	1.21446	1.21446	1.21446	1.21446	1.21446	1.21446	1.21446	1.21446	1.97493	1.21446	1.21446	1.21446	1.21446	1.21446	1.21446	1.21446	1.21446	1.21446	1.21446	1.21446	1.21446	1.21446	1.21446	1.21446	1.21446	1.21446	1.21446	1.21446	1.21446	1.21446	1.21446	1.21446	1.21446	1.21446	1.21446	1.21446	1.21446	1.21446	1.21446	1.21446	1.21446	1.21446	1.21446	1.21446	1.21446	1.21446	1.21446	1.21446	1.21446	1.21446	1.21446	1.21446	1.21446	1.21446	1.21446	1.21446	1.21446	1.21446	1.21446	1.21446	1.21446	1.21446	1.21446	1.21446	1.21446	1.21446	1.21446	1.21446	1.21446	1.21446	1.21446	1.21446	1.21446	1.21446	1.21446	1.21446	1.21446	1.21446
ENSG00000007392	5.65213	5.05895	5.17999	5.22822	5.86527	5.46982	5.82825	5.27557	6.05508	4.97214	6.19168	5.63836	5.30019	5.05438	5.32054	5.62052	5.58434	5.64049	4.92629	5.83031	4.9046	5.82457	5.17982	5.76248	5.33216	5.18189	5.4319	6.17382	5.64353	5.65144	6.49602	6.13615	6.25476	5.02843	5.71371	4.82083	5.60911	5.15048	5.52291	4.89493	5.36535	6.68349	6.0899	6.14941	4.98946	5.87105	5.92706	5.89267	5.40815	5.16916	6.22224	3.74344	5.60366	5.71725	5.62018	5.54272	6.089	5.92104	5.59728	6.40958	5.49753	5.3289	5.12477	5.57442	5.49349	6.11059	5.24092	5.72981	6.20462	5.7523	5.17347	5.70503	5.67093	5.37117	5.9432	5.83006	6.50844	4.79567	5.77433	5.2004	5.58111	5.34496	6.86972	5.93331	6.27487	5.25829	5.18833	5.80112	5.63152	5.8623	6.13954
ENSG00000007402	2.27336	2.35189	2.43567	4.08847	2.85041	2.40824	2.70222	2.11094	3.03695	3.12166	2.34151	1.97287	3.36112	3.42976	3.07631	2.50088	2.90569	3.52473	2.90717	2.94097	2.78549	2.27816	1.21446	1.21446	3.19606	3.05868	1.21446	3.30012	2.92564	2.95564	2.38614	1.21446	3.06952	1.94756	3.33639	1.21446	2.31076	3.17803	2.50195	2.5687	2.29347	2.3704	1.21446	1.21446	2.90749	2.1898	1.21446	2.27296	3.67685	2.89016	1.21446	1.21446	3.03256	3.09456	2.43701	2.87957	2.2795	3.82271	2.92377	2.03048	2.63548	2.3756	1.21446	2.83625	3.95913	2.17863	2.78412	2.33461	3.15523	2.4941	2.25638	2.49271	1.21446	2.89304	2.9035	2.22105	3.64509	2.92929	3.292	3.24035	3.10902	3.6346	1.95056	3.0406	3.21167	1.21446	3.68126	1.21446	3.45614	2.69889	3.78731
ENSG00000007516	4.32622	3.22999	2.43567	2.9547	3.82935	4.15311	3.05373	3.75427	2.31143	2.89281	3.53934	2.98117	1.21446	2.57221	2.57347	2.50088	2.90569	3.76356	3.23846	2.80457	4.0935	3.11042	3.38932	2.90961	4.30018	2.75121	2.17779	2.74787	2.01507	3.78421	3.40591	2.77479	3.06952	2.45898	2.91087	2.80219	3.03591	3.33831	2.50195	1.21446	2.70856	2.3704	3.22682	2.4783	2.99905	2.96476	4.05119	2.68122	2.24055	2.89016	2.03454	4.7724	2.6844	2.55942	3.29888	3.02106	1.21446	3.82271	1.21446	3.16964	2.38945	3.38834	3.89277	3.08426	2.3456	2.82996	2.78412	2.33461	2.75891	3.66211	2.65907	3.15312	4.13714	4.33478	5.32613	3.22631	2.72044	2.92929	3.53492	3.91083	3.53014	2.84311	3.82144	3.0406	4.93009	1.21446	2.93044	2.8474	2.71119	3.43934	3.13874
ENSG00000007520	6.39779	5.81201	6.5084	6.58396	6.20112	5.96094	5.92112	6.73287	6.83769	6.61788	6.00327	5.80031	7.116	6.07086	7.31944	5.88433	6.0801	6.19495	6.26735	5.43152	5.88689	5.50563	7.56066	5.69254	6.43221	5.97978	6.31705	6.73813	6.40072	6.23015	6.14659	6.86051	6.68301	6.19244	6.56187	6.56462	6.81803	6.48638	6.01718	5.69552	6.38264	6.24902	8.27216	6.50661	6.09909	6.4279	6.26728	6.1267	6.87305	6.98934	6.11398	7.62097	6.17563	6.13276	6.27653	6.15976	6.62247	7.61329	7.73507	6.4729	6.41067	6.72927	7.12347	6.25115	5.79653	7.07412	7.79891	6.30082	6.38379	6.47598	6.47994	7.06476	8.69941	6.52962	7.02704	6.68374	7.20054	6.51966	6.55654	6.92588	6.75325	7.32774	6.79947	6.64082	8.62555	8.82059	6.6152	7.59207	6.93854	7.70315	6.87471
ENSG00000007541	4.06508	2.78614	4.3402	4.29212	3.68344	3.27662	3.48079	3.11174	3.48514	4.20106	3.08318	3.74703	4.22674	3.42976	4.73326	2.50088	3.23676	3.11933	4.07426	3.17484	3.43558	3.75266	6.81456	2.3589	3.56722	3.30438	2.82865	4.70142	4.45889	4.14357	3.80268	4.34484	2.76058	2.45898	3.91368	3.20704	3.88952	4.34991	3.46775	3.4246	2.70856	3.12735	6.68041	3.55758	4.03512	3.07159	2.97401	3.21507	4.04941	5.02085	2.60019	5.36202	3.65688	3.64203	3.89631	3.64268	2.98761	4.03559	6.21038	3.29428	3.71991	3.4985	4.81992	3.29076	4.6693	2.82996	5.88432	3.70621	3.31415	2.67747	3.70889	4.57624	6.50423	4.397	4.6892	3.56455	4.06782	4.34602	3.19976	3.61715	3.26516	4.37902	3.53408	3.48943	6.1744	7.12615	3.81717	4.78527	3.71171	5.56766	4.06539
ENSG00000007545	4.37308	3.82085	4.46211	3.18997	3.89684	3.90021	4.32186	4.51793	4.20351	4.10451	3.951	4.12568	4.42607	4.41576	5.15027	4.46812	3.78382	3.76356	3.37635	4.36343	2.92057	3.89096	3.38932	3.96138	4.63626	4.28881	4.10536	3.84175	2.56874	4.42893	4.3607	3.60534	5.07826	4.0496	4.13075	4.59027	3.48392	4.27627	3.92056	3.82352	4.71097	4.07822	4.82187	4.21597	3.90899	3.7665	4.70994	4.32532	5.02821	3.88489	4.1866	3.1029	4.57521	4.16468	4.06161	4.12451	4.75138	4.13089	4.72125	3.93969	4.80886	4.81974	3.60034	4.04611	4.97681	4.27963	5.45592	4.0722	3.80743	4.76423	4.18971	4.45227	2.84985	4.2014	4.30743	4.71125	4.29152	4.1574	4.12518	4.25943	4.32552	5.22292	4.63201	4.13178	4.32083	5.25829	3.68126	3.98788	4.7156	3.61413	4.22393
ENSG00000007866	1.21446	2.59106	1.21446	1.21446	1.21446	1.21446	1.21446	1.21446	1.21446	1.21446	1.21446	1.21446	1.21446	1.21446	1.21446	1.21446	1.21446	1.21446	2.44371	1.21446	1.94447	1.21446	1.21446	1.21446	1.21446	1.21446	1.21446	1.21446	1.21446	1.21446	1.21446	1.21446	1.21446	1.21446	1.21446	1.21446	1.21446	1.21446	1.21446	1.21446	1.21446	1.21446	1.21446	1.21446	1.21446	1.21446	1.21446	1.21446	1.21446	2.89016	1.21446	1.21446	1.21446	1.21446	1.21446	1.99171	2.2795	1.21446	1.21446	1.79526	1.21446	1.21446	1.21446	1.21446	2.02427	1.21446	1.21446	1.21446	1.21446	1.21446	1.21446	1.21446	1.21446	1.21446	2.61771	1.21446	1.21446	1.21446	1.21446	1.21446	1.21446	1.21446	1.21446	1.85926	1.21446	1.21446	1.21446	1.21446	1.21446	1.21446	1.21446
ENSG00000007908	1.21446	1.21446	1.21446	1.21446	1.21446	1.21446	1.21446	1.21446	1.21446	1.21446	1.21446	1.21446	1.21446	1.21446	1.21446	1.21446	1.21446	1.21446	1.21446	1.21446	1.21446	1.21446	1.21446	1.21446	1.21446	1.21446	1.21446	1.21446	1.21446	1.21446	1.21446	1.21446	1.21446	1.21446	1.21446	1.21446	1.21446	1.21446	1.21446	1.21446	1.21446	1.21446	1.21446	1.21446	1.21446	1.21446	1.21446	1.21446	1.21446	1.21446	1.21446	1.21446	1.21446	1.21446	1.21446	1.21446	1.21446	1.21446	1.21446	1.21446	1.21446	1.21446	1.21446	1.21446	1.21446	1.21446	1.21446	1.21446	1.21446	1.21446	1.21446	1.21446	1.21446	1.21446	1.21446	1.21446	1.21446	1.21446	1.21446	1.21446	1.21446	1.21446	1.21446	1.21446	1.21446	1.21446	1.21446	1.21446	1.21446	1.21446	1.21446
ENSG00000007923	5.53471	4.59462	5.37727	4.70057	5.28563	4.24266	5.2027	4.83329	5.40998	5.07642	4.74339	4.63026	5.7125	5.44587	5.23794	4.91071	4.47609	5.10837	5.67391	5.5708	5.12239	5.03781	4.08974	4.57911	5.95544	5.60367	5.19788	5.11698	5.07928	5.20504	4.47124	5.86691	5.68425	4.20393	5.10637	5.15173	4.96239	4.72562	5.173	4.9476	4.98481	4.99854	6.34639	4.71474	5.08812	5.41007	5.65066	4.73578	5.44927	4.45215	5.00906	5.36202	4.96538	4.76015	4.17381	5.12292	5.17982	5.18422	5.22529	4.52899	4.58079	5.58935	5.01052	4.67723	5.41931	5.24193	5.45592	5.64738	4.79877	5.28267	4.62319	5.65013	5.84774	5.02561	5.59839	4.92317	5.52433	5.08526	5.04417	5.35111	4.62711	5.74997	5.50034	4.94764	5.68301	5.25829	4.79749	5.46495	6.04396	5.64717	5.31695
ENSG00000007933	5.02599	5.53259	4.77515	4.55104	3.82935	4.28537	5.24447	4.92457	4.75283	3.48307	4.85976	5.36657	3.63443	3.62209	3.7108	5.27271	4.31072	4.68782	4.29082	4.93741	5.01764	5.22839	1.21446	4.91184	4.4782	4.99739	4.86545	3.5061	3.78464	4.14357	4.47124	3.60534	4.35717	5.05537	4.31849	3.51306	4.36068	3.72713	4.01365	5.22833	4.92113	5.03375	3.89445	4.21597	4.07473	2.84755	4.27888	3.74225	3.9361	4.19714	6.364	3.74344	5.0597	4.37388	4.9745	4.00316	5.17982	4.03559	4.24676	3.825	3.41141	3.38834	3.89277	4.04611	4.09468	4.35843	4.49669	5.39277	4.5792	4.41108	4.08426	4.38595	4.95365	4.2014	3.32764	4.00613	2.3024	3.52868	4.21802	4.09603	2.10952	3.81912	4.11216	3.82355	4.32083	1.21446	4.34774	3.64034	3.71171	2.28621	3.56444
ENSG00000007944	8.34095	8.35802	7.9953	8.02737	7.42473	7.92391	7.80348	7.89344	7.15522	7.77343	8.73292	7.77171	7.66569	7.98329	6.23803	8.20755	8.18742	7.94277	7.42535	8.51119	8.63853	8.02952	6.54686	8.31035	8.1585	7.66823	7.76289	7.30897	7.86642	7.84207	7.99543	7.97587	8.26632	8.22146	7.73582	8.23724	8.27781	7.53744	8.1988	8.41879	7.44767	7.82113	6.52306	7.6715	8.12138	8.43515	8.38137	8.44902	8.29617	6.72868	8.07454	7.74929	8.00925	8.37014	8.27055	8.05222	8.07986	6.89327	6.78972	8.13634	7.73316	7.8041	7.72898	8.00933	8.04609	8.06685	6.74915	8.09667	7.92691	7.79148	7.5242	7.60826	7.23334	7.56894	8.85797	7.61719	8.16402	8.17107	8.25896	7.93064	8.04307	7.08749	8.81684	8.82284	6.89593	6.83741	7.85086	7.83065	7.80972	7.91833	7.60565
ENSG00000007952	1.21446	1.21446	1.21446	1.21446	1.21446	1.21446	1.21446	2.11094	1.21446	1.21446	1.21446	1.21446	1.21446	1.21446	1.21446	1.21446	1.21446	1.21446	1.21446	1.21446	1.21446	1.21446	1.21446	1.21446	1.21446	1.21446	1.21446	1.21446	1.21446	1.21446	1.21446	1.21446	1.21446	1.21446	1.21446	1.21446	1.21446	1.21446	1.21446	1.21446	1.21446	1.21446	1.21446	1.21446	1.21446	1.21446	1.21446	1.21446	1.21446	1.21446	1.21446	1.21446	1.21446	1.21446	1.21446	1.21446	1.21446	1.21446	1.21446	1.21446	1.21446	1.21446	1.21446	1.21446	1.21446	1.21446	1.21446	1.21446	1.21446	1.21446	1.21446	1.21446	1.21446	1.21446	1.21446	1.21446	1.21446	1.21446	1.21446	1.21446	1.21446	1.21446	1.21446	1.21446	1.21446	1.21446	1.21446	1.21446	1.21446	1.21446	1.21446
ENSG00000007968	1.21446	1.21446	1.21446	1.21446	1.21446	1.21446	1.21446	1.21446	1.21446	1.21446	1.21446	1.21446	1.21446	1.21446	1.21446	1.21446	1.21446	1.21446	1.21446	1.21446	1.21446	1.21446	1.21446	1.21446	1.21446	1.21446	1.21446	1.21446	1.21446	1.21446	1.21446	1.21446	1.21446	1.21446	1.21446	1.21446	1.21446	1.21446	1.21446	1.21446	1.21446	1.21446	1.21446	1.21446	1.21446	1.21446	1.21446	1.21446	1.21446	1.21446	1.21446	1.21446	1.21446	1.21446	1.21446	1.21446	1.21446	1.21446	1.21446	1.21446	1.21446	1.21446	1.21446	1.21446	1.21446	1.21446	1.21446	1.21446	1.21446	1.21446	1.21446	1.21446	1.21446	1.21446	1.21446	1.21446	1.21446	1.21446	1.21446	1.21446	1.21446	1.21446	1.21446	1.21446	1.21446	1.21446	1.21446	1.21446	1.21446	1.21446	1.21446
ENSG00000008018	6.18078	6.64767	7.67238	6.98181	6.61681	7.01167	6.5634	7.25399	7.36689	7.27065	7.46493	7.14717	7.94347	7.86964	7.71904	7.64169	7.53571	7.42631	7.6668	6.76384	7.32723	6.89173	7.90453	7.69115	7.06236	6.83886	6.84777	7.373	7.48462	7.14763	6.99389	7.82552	7.37304	7.52343	6.88823	6.8885	8.11178	7.48197	7.50999	7.27855	7.07822	6.74821	7.39907	7.22666	7.08437	8.02954	8.1319	7.24991	7.78982	7.34034	7.81313	7.80941	7.43124	7.12265	6.53928	6.80143	6.698	7.50398	7.60561	7.69371	6.70877	7.3436	7.79058	7.04367	6.04668	7.61522	7.8184	7.36548	7.53045	7.42232	7.65662	7.90594	8.67622	7.24068	7.89038	7.55086	8.2648	7.99479	7.90447	7.74413	7.89442	8.03614	8.29133	8.06397	9.14645	8.38335	7.75557	8.40937	7.63744	8.06999	8.11354
ENSG00000008056	1.21446	2.59106	1.21446	1.21446	1.21446	1.21446	1.21446	1.21446	1.21446	1.21446	1.21446	1.21446	1.21446	1.21446	1.21446	1.21446	1.21446	1.21446	1.21446	1.21446	1.21446	1.21446	1.21446	1.21446	1.21446	1.21446	1.21446	1.21446	1.21446	1.21446	1.21446	1.21446	1.21446	1.21446	1.21446	1.21446	1.21446	1.21446	1.21446	1.21446	1.21446	1.21446	2.69039	1.21446	1.21446	1.21446	1.21446	1.21446	2.6379	1.21446	1.21446	1.21446	1.21446	1.21446	1.21446	1.21446	1.21446	1.21446	1.21446	1.21446	1.21446	1.21446	1.21446	1.21446	1.21446	1.21446	1.21446	1.21446	1.21446	1.21446	1.21446	1.21446	1.21446	1.21446	1.21446	1.21446	1.21446	1.21446	1.21446	1.21446	1.21446	1.21446	1.21446	1.21446	1.21446	1.21446	1.21446	1.21446	2.52414	1.21446	1.21446
ENSG00000008083	10.1573	10.4119	8.75361	9.86037	9.96853	9.63887	9.72236	9.76593	8.67449	9.24086	9.99312	9.94203	9.7844	9.75521	8.28837	10.225	10.0779	9.30728	8.64715	10.2273	9.90133	9.77956	7.23534	9.48363	9.92086	10.2283	9.69932	9.59434	9.75592	8.93813	9.64966	9.58863	9.43109	9.97905	10.1097	9.31562	9.90131	9.23645	9.01098	9.49289	9.27746	9.77063	8.4897	9.83694	9.98027	9.73898	9.79537	9.79171	9.54159	8.93948	10.2573	8.83846	9.83083	10.0966	9.79943	9.70391	10.3191	8.64853	7.55038	9.77927	9.21662	9.4981	9.19217	9.34846	9.91601	9.54041	8.30649	9.45471	9.36937	9.74387	9.36206	8.80691	9.13333	9.4976	10.756	10.0317	9.98947	8.86878	9.98847	9.44955	9.43009	8.22223	10.4806	9.95146	8.58701	8.01079	9.45744	9.14129	9.99742	10.1328	9.35619
ENSG00000008086	7.12152	7.17316	5.24881	6.4646	6.56717	7.07903	7.01812	6.29627	5.71132	5.2646	7.06027	6.99958	6.20317	6.03882	5.90569	6.86122	6.85672	6.90656	6.10792	7.33128	7.4871	7.60957	5.94751	6.72267	6.61268	7.05825	5.7815	6.05382	6.96387	6.36977	5.9716	5.43898	5.64246	6.88081	6.27953	6.61123	5.11721	5.8479	6.20281	6.92078	6.20775	7.10186	6.88828	7.09264	6.23399	6.95562	6.99743	6.71656	6.87305	6.22004	6.6997	5.51467	6.078	7.12876	7.25472	5.95007	6.98101	6.30911	5.48367	6.1859	6.46484	6.34872	6.1696	6.44565	6.52977	6.11059	5.11996	5.36722	5.83708	6.80426	6.75793	5.02964	5.76205	6.69777	6.24393	6.24282	6.07689	6.04322	6.40931	6.16598	6.09157	5.28524	5.92431	6.47481	4.65794	3.6621	6.2918	5.71282	6.49005	5.8623	5.73537
ENSG00000008118	1.21446	1.21446	1.21446	1.21446	1.21446	1.21446	1.21446	1.21446	1.21446	1.21446	1.21446	1.21446	1.21446	1.21446	1.21446	1.21446	1.21446	1.21446	1.21446	1.21446	1.21446	1.21446	1.21446	1.21446	1.21446	1.21446	1.21446	1.21446	1.21446	1.21446	1.21446	1.21446	1.21446	1.21446	1.21446	1.21446	1.21446	1.21446	1.21446	1.21446	1.21446	1.21446	1.21446	1.21446	1.21446	1.21446	1.21446	1.21446	1.21446	1.21446	1.21446	1.21446	1.21446	1.21446	1.21446	1.21446	1.21446	1.21446	1.21446	1.21446	1.21446	1.21446	1.21446	1.21446	1.21446	1.21446	1.21446	1.21446	1.21446	1.21446	1.21446	1.21446	1.21446	1.21446	1.21446	1.21446	1.21446	1.21446	1.21446	1.21446	1.21446	1.21446	1.21446	1.21446	1.21446	1.21446	1.21446	1.21446	1.21446	1.21446	1.21446
ENSG00000008128	7.29371	7.1579	5.17999	6.24067	6.70207	7.38513	7.14442	7.01685	6.70767	6.17888	7.05219	6.94682	6.53687	6.30431	6.27981	7.08717	6.929	5.49837	6.33291	6.33287	6.44497	7.79675	7.97905	7.42878	7.95066	6.94428	7.03664	6.92062	6.92086	7.27736	6.61983	5.93909	6.74346	6.70565	7.66089	7.16325	5.78525	7.39024	7.63705	6.92078	7.51358	7.1899	6.14499	6.29611	7.03106	6.52608	7.38195	6.15345	7.20781	6.68026	5.64316	6.19425	6.3059	6.7313	6.7377	7.3816	7.1916	5.18422	6.27999	5.573	6.93662	5.74709	4.59978	6.17189	6.73694	6.56886	6.78922	5.46681	6.46566	7.42778	6.05506	5.56362	7.06492	5.51701	6.68803	6.29783	5.76401	5.81019	6.41897	7.50339	6.92737	6.84099	5.24162	5.63743	4.32083	5.99232	5.71402	4.78527	7.08356	5.8623	4.66972
ENSG00000008130	9.07318	9.63777	8.57823	9.29073	8.9278	8.53831	8.91793	9.4822	8.67449	8.95133	8.39588	8.4718	9.39626	9.01601	9.66792	9.0644	8.74488	8.45158	8.9192	9.10319	9.15863	8.13827	10.116	8.52037	9.24426	8.98388	8.99527	8.45105	8.75262	8.38482	8.97309	8.68021	9.21336	9.06777	9.30532	8.68113	8.26138	9.09574	8.11396	8.77445	8.68837	8.41963	6.82226	9.43574	9.23576	8.1379	8.98844	8.7886	9.39976	9.31723	8.64572	10.2552	9.04728	8.64893	9.31685	8.96591	8.78549	9.22927	9.30743	8.96743	8.50788	8.56884	9.09787	8.29559	9.40487	9.15037	9.40308	7.95849	9.04943	8.62087	8.53093	8.97239	9.24001	8.9628	10.1051	9.55708	8.96939	8.95339	8.80113	8.51182	8.75665	8.52851	9.31183	8.60963	9.77967	10.2926	9.25458	9.64255	9.30645	9.56873	9.34139
ENSG00000008196	1.21446	1.21446	1.21446	1.21446	1.21446	1.21446	1.21446	1.21446	1.21446	1.21446	1.21446	1.21446	1.21446	1.21446	1.21446	1.21446	1.21446	1.21446	1.21446	1.21446	1.21446	1.21446	1.21446	1.21446	1.21446	1.21446	1.21446	1.21446	1.21446	1.21446	1.21446	1.21446	1.21446	1.21446	1.21446	1.21446	1.21446	1.21446	1.21446	1.21446	1.21446	1.21446	1.21446	1.21446	1.21446	1.21446	1.21446	1.21446	1.21446	2.89016	1.21446	1.21446	1.21446	1.21446	1.21446	1.21446	1.21446	1.21446	1.21446	1.21446	1.21446	1.21446	1.21446	1.21446	1.21446	1.21446	1.21446	1.21446	1.21446	1.21446	1.21446	1.21446	1.21446	1.21446	1.21446	1.21446	1.21446	1.21446	1.21446	1.21446	1.21446	1.21446	1.21446	1.21446	1.21446	1.21446	1.21446	1.21446	1.21446	1.21446	1.21446
ENSG00000008197	1.21446	1.21446	1.21446	1.21446	1.21446	1.21446	1.21446	1.21446	1.21446	1.21446	1.21446	1.21446	1.21446	1.21446	1.21446	1.21446	1.21446	1.21446	1.21446	1.21446	1.21446	1.21446	1.21446	1.21446	1.21446	1.21446	1.21446	1.21446	1.21446	1.21446	1.21446	1.21446	1.21446	1.21446	1.21446	1.21446	1.21446	1.21446	1.21446	1.21446	1.21446	1.21446	1.21446	1.21446	1.21446	1.21446	1.21446	1.21446	1.21446	1.21446	1.21446	1.21446	1.21446	1.21446	1.21446	1.21446	1.21446	1.21446	1.21446	1.21446	1.21446	1.21446	1.21446	1.21446	1.21446	1.21446	1.21446	1.21446	1.21446	1.21446	1.21446	1.21446	1.21446	1.21446	1.21446	1.21446	1.21446	1.21446	1.21446	1.21446	1.21446	1.21446	1.21446	1.21446	1.21446	1.21446	1.21446	1.21446	1.98756	1.21446	1.21446
ENSG00000008226	2.97809	2.02888	3.48784	1.21446	1.977	7.90041	3.24193	2.4634	2.73245	3.31496	2.34151	2.8422	2.29681	2.33597	1.21446	1.97325	2.77158	2.51009	1.21446	3.37202	3.0419	2.98553	1.21446	2.3589	1.21446	2.91485	3.05065	2.74787	2.01507	2.95564	1.21446	3.9307	1.21446	1.21446	2.62403	1.21446	2.31076	3.17803	3.16613	1.21446	3.00923	2.61296	1.21446	1.21446	1.843	3.07159	1.91461	2.27296	2.6379	1.21446	4.05666	1.21446	2.16745	2.37212	2.43701	1.99171	2.98761	1.21446	1.21446	2.20753	1.21446	3.13528	2.27903	2.38981	1.21446	1.21446	1.21446	3.52694	2.49421	3.21027	1.21446	2.9713	1.21446	2.43295	2.9035	2.61178	1.21446	2.63982	1.21446	1.98196	1.21446	1.21446	2.79769	2.47439	3.21167	1.21446	2.93044	2.8474	3.13862	2.998	2.48251
ENSG00000008256	3.58943	3.3487	3.89388	4.194	3.82935	3.95462	3.85883	3.6483	2.73245	3.6322	3.43941	4.01064	3.45863	4.00914	3.7108	4.28335	3.90649	3.68856	2.90717	3.89473	2.92057	2.68815	4.08974	3.28222	4.392	3.6891	2.82865	5.43853	5.25645	3.78421	3.61891	3.72266	2.33261	3.93628	2.91087	5.86753	3.03591	4.02876	4.40369	3.93409	4.16493	3.48952	6.98195	3.43076	3.72049	2.56982	3.18	3.58866	3.15948	3.88489	4.46679	3.1029	3.93672	3.59402	3.80557	3.7228	4.01946	4.03559	3.93155	2.59364	4.36754	4.59961	3.42623	4.08189	3.80879	3.91064	3.73589	3.70621	3.80743	3.80724	5.40702	4.38595	4.38956	3.35934	4.75459	3.83404	5.5459	3.67976	4.07633	4.15265	4.2566	3.98165	3.05567	4.20858	3.87608	1.21446	2.24272	4.38572	3.54687	3.76876	3.97879
ENSG00000008277	2.97809	1.21446	1.21446	1.21446	1.977	2.19807	2.38615	1.21446	1.21446	2.21864	3.87802	2.50027	1.98856	1.21446	1.21446	1.97325	2.44258	1.21446	1.21446	1.954	1.94447	1.21446	1.21446	2.90961	2.66638	1.21446	1.21446	1.21446	3.07019	3.294	1.21446	1.21446	1.21446	1.94756	2.91087	6.61123	2.73155	2.14571	4.70873	1.21446	3.00923	7.4902	3.89445	1.21446	1.843	1.21446	3.27156	2.68122	1.21446	1.21446	1.21446	1.21446	5.0367	2.50074	2.28074	1.99171	1.21446	1.21446	1.21446	2.20753	2.63548	3.94428	2.27903	3.0071	2.02427	1.21446	1.21446	3.07259	2.13371	2.27016	1.21446	1.21446	1.21446	1.21446	1.21446	1.21446	1.99264	1.21446	2.2063	1.21446	3.10902	1.21446	1.95056	1.21446	1.21446	1.21446	2.24272	1.21446	1.21446	1.21446	1.21446
ENSG00000008282	5.778	6.66937	5.60409	6.03249	6.63619	7.23751	6.23192	6.8063	6.25463	6.78038	7.53034	6.94682	7.18549	6.70196	4.84949	6.66029	6.56165	7.15639	6.56886	6.97876	6.72721	6.90768	4.08974	6.72966	6.51522	5.29286	6.61463	5.61875	5.84132	6.58563	6.46993	7.22012	5.98094	6.92511	6.40736	6.08141	7.4603	6.57997	6.85959	6.53226	6.49573	6.77951	4.13545	6.26081	6.55577	7.75204	7.84414	7.06519	6.74713	5.16916	8.12318	6.00134	6.93293	6.99027	6.30103	6.17363	5.77668	5.59939	4.24676	7.21625	6.20325	6.97651	6.11556	8.01841	6.35547	6.41359	4.98781	6.63577	6.49715	6.5479	6.72382	6.44624	3.82858	5.92475	7.96082	6.76404	6.90816	6.84662	6.83414	6.53393	6.80178	6.73371	7.27254	7.61789	5.15852	5.25829	5.9904	6.49967	7.09801	6.43224	6.53132
ENSG00000008283	6.35231	5.7724	6.36124	6.37916	6.03569	6.0854	6.66654	6.51653	6.49888	6.5292	6.40976	5.94584	7.1372	6.60691	5.67442	6.05103	6.69201	6.30866	5.29983	5.73206	5.82636	5.98369	4.90038	5.89292	6.22585	6.4307	7.07161	6.88592	6.18487	6.33611	6.11326	6.30946	6.2822	5.65674	6.52477	5.89292	6.45147	6.63915	6.241	6.29002	6.40598	6.0579	6.34639	5.98603	6.26793	7.23955	6.08957	5.4058	6.69692	6.41025	6.19213	5.36202	6.53566	6.39523	6.86359	6.49409	6.66073	6.4609	6.83666	6.00054	6.61609	7.01241	6.14283	6.12214	6.78685	6.15487	6.27171	7.15081	6.44966	6.52771	6.70646	6.3463	5.84774	6.3702	6.58472	6.27608	6.85741	6.04322	6.16724	6.72953	6.69019	6.35355	5.98189	6.50509	6.1744	5.54667	6.63319	6.00071	6.80398	6.43224	6.70001
ENSG00000008294	9.80237	9.84494	6.89824	9.44838	9.74359	9.45176	9.65934	9.4367	9.10524	7.08409	8.75547	10.4883	7.63622	6.37012	9.025	9.25327	9.29283	9.60657	9.0295	8.60654	9.73147	8.6072	10.1077	9.56793	8.36271	8.83882	9.19613	6.41204	7.92417	8.37658	8.9591	4.34484	9.10621	9.48258	9.58292	9.70017	6.76305	9.10101	7.62267	8.41415	9.29004	9.00252	6.92018	10.0274	8.65578	8.46918	7.58826	9.54413	9.0359	9.17602	8.99405	8.23906	9.21723	9.62628	9.32085	9.34991	7.51755	9.34348	9.22167	8.2491	5.62213	6.41731	8.97439	7.82748	7.78151	8.80663	9.39011	7.28613	8.80733	8.75922	8.38584	8.75916	6.21308	8.9346	6.22113	9.16914	6.21777	8.65693	8.68797	8.42417	8.81098	8.89491	7.27254	6.07133	3.87608	4.89678	6.63319	5.29267	6.53324	6.01985	8.41761
ENSG00000008300	1.97142	1.21446	2.43567	2.66164	1.977	1.21446	1.21446	1.21446	1.21446	1.21446	1.21446	1.97287	1.98856	2.01721	1.21446	1.97325	2.61958	2.69542	1.21446	2.24948	1.94447	2.50361	1.21446	2.15675	1.21446	2.00958	1.21446	1.21446	2.01507	1.21446	1.21446	2.14373	1.21446	1.94756	1.21446	1.21446	1.99875	2.51042	1.21446	2.5687	2.70856	1.21446	3.22682	1.21446	2.44396	2.71727	2.72544	2.27296	1.21446	2.89016	1.21446	1.21446	1.21446	1.80482	1.21446	1.21446	1.21446	2.1886	1.21446	1.21446	1.21446	2.3756	1.21446	1.81419	1.21446	1.21446	1.21446	1.21446	1.21446	1.96909	1.21446	1.21446	1.21446	2.08847	1.21446	1.93329	2.53239	2.24199	1.92257	1.98196	1.21446	1.21446	1.21446	2.6129	1.21446	1.21446	2.64081	1.21446	1.21446	1.21446	2.74516
ENSG00000008311	4.32622	4.59462	3.48784	3.97426	4.13796	5.14235	4.2819	3.75427	4.4113	4.20106	3.43941	5.03089	2.52577	3.70879	2.57347	4.77794	5.07238	5.02174	3.50105	4.53014	4.84453	4.81782	3.38932	4.75519	4.70913	4.74685	4.19413	3.05481	4.00321	3.56152	3.96461	5.40536	1.21446	4.10297	4.48406	4.82083	5.20265	4.66952	4.47019	4.22095	3.78323	5.55297	3.22682	4.86422	4.07473	3.64055	4.51079	2.68122	3.52589	4.19714	5.57471	3.1029	4.36834	4.55595	4.54982	4.33948	3.75534	3.70243	2.92377	4.3496	4.30877	4.44899	3.42623	4.60609	4.43663	2.82996	1.21446	4.98537	4.51855	4.41108	4.08426	4.24311	1.21446	4.05394	3.64616	4.64441	4.29152	3.67976	3.91852	3.7719	4.10765	3.6346	4.77002	4.85613	3.21167	1.21446	3.81717	2.8474	3.25339	2.998	4.43243
ENSG00000008323	2.83931	2.59106	3.22635	2.66164	1.977	2.58093	2.38615	2.4634	2.31143	2.60855	2.02127	2.50027	1.21446	1.21446	1.21446	2.27586	3.33024	2.28361	2.90717	2.94097	2.2364	1.97493	1.21446	2.3589	2.96022	1.21446	1.21446	2.32303	3.07019	1.21446	1.21446	2.14373	2.76058	1.94756	1.21446	1.21446	1.21446	1.21446	2.13944	1.21446	3.25003	2.61296	3.89445	2.12194	2.09659	1.91057	1.21446	1.21446	2.24055	3.47975	2.60019	1.21446	2.37169	2.50074	2.6916	2.71876	2.68994	1.21446	1.21446	2.03048	1.21446	3.13528	1.21446	2.92472	2.58362	1.21446	1.21446	2.33461	1.21446	2.67747	3.18668	1.21446	2.84985	3.06857	3.13347	2.76307	1.21446	1.21446	1.21446	2.28778	2.10952	1.21446	1.95056	1.85926	1.21446	1.21446	1.21446	1.21446	2.52414	3.23768	1.21446
ENSG00000008324	5.13785	5.15474	4.05909	5.75547	5.42627	5.76634	6.1899	6.20866	5.74964	4.73748	7.1837	6.82681	4.7188	7.26226	6.35991	5.06098	6.4183	6.46943	6.26735	5.98048	6.09361	5.3737	6.089	7.05316	5.08196	4.5363	6.2575	4.70142	6.32352	7.10832	6.66652	7.44308	6.38703	7.07023	4.88893	5.1089	7.1391	4.88173	6.90784	7.1835	5.97779	6.32173	3.6019	5.98603	4.7926	7.66857	8.2289	7.23747	4.50887	3.88489	7.93166	6.4424	6.67566	6.34712	5.39553	4.52588	4.51917	3.82271	5.59728	7.43546	4.89074	6.39026	6.27196	6.73192	5.17051	4.81315	4.03814	6.63577	7.30895	5.90107	6.39576	6.2936	6.00517	6.27518	7.53166	6.39184	7.63643	6.41968	6.73716	6.49141	7.43773	6.49172	7.53037	7.73104	7.28108	7.29083	6.48254	4.13346	6.81276	6.90557	6.68668
ENSG00000008382	4.12136	3.73875	2.43567	4.08847	3.96118	2.40824	4.01463	3.85257	2.31143	4.29137	2.34151	2.6844	3.54943	4.075	4.14008	3.81889	2.90569	2.99397	3.23846	2.80457	4.0935	2.27816	5.17982	2.3589	4.70913	4.74685	3.40242	4.53068	4.4094	3.78421	3.80268	5.06085	4.552	2.24064	2.62403	3.36901	3.95793	4.02876	4.59448	2.18897	2.29347	4.99854	2.69039	2.95247	3.81799	2.56982	2.5773	4.00556	3.9361	5.16916	2.96384	3.74344	4.12568	2.71831	2.6916	3.87013	2.98761	5.2692	4.72125	3.40792	4.30877	3.94428	4.01846	3.46866	4.53433	2.17863	6.27171	3.61956	4.45518	3.58325	4.5465	4.74395	6.50423	2.89304	3.78086	3.40632	3.37095	3.67976	3.292	3.34519	3.84916	5.51051	4.0587	2.73561	6.45697	6.33208	4.73176	5.16512	4.423	5.2485	2.74516
ENSG00000008394	3.81378	6.33108	4.57432	4.62778	5.20977	4.99725	5.02222	4.92457	4.4113	5.21982	5.33129	6.33436	4.99288	6.57377	5.15027	5.80166	4.90958	4.86454	5.64835	5.93706	5.95915	5.66456	4.90038	5.7068	4.9077	5.66675	4.56926	5.85268	4.00321	4.86923	5.20267	4.66422	4.1309	5.74189	4.22776	6.05916	5.17473	4.48655	5.97247	5.75559	3.78323	4.58836	3.6019	5.23677	5.12576	5.23059	6.34853	5.6511	5.23074	4.66802	5.62071	5.77851	5.10462	5.01135	5.18292	5.12292	4.82105	4.22007	1.21446	5.84635	5.54868	5.07998	4.2401	5.74862	5.65299	4.75646	4.28608	5.44255	4.08676	4.89679	4.62319	4.38595	3.42914	5.02561	4.62065	4.92317	5.03719	4.85849	5.2751	4.03701	5.90408	6.13473	4.95477	6.12108	5.35545	4.41107	5.53388	5.16512	5.48496	3.43934	5.6554
ENSG00000008405	4.87258	3.89829	3.48784	3.18997	3.3332	4.99725	4.01463	4.395	4.4113	3.6322	4.70238	4.3307	4.27929	3.86717	2.57347	3.67335	4.17251	4.14362	4.79208	3.83133	3.98484	3.75266	1.21446	4.41355	4.30018	4.23362	5.75301	3.68433	3.78464	4.29349	3.15133	4.48137	4.72322	3.44364	3.33639	3.36901	4.5908	4.11624	5.173	4.78338	4.27194	3.77338	4.51996	3.87894	4.7926	4.89711	5.30808	2.68122	4.42823	1.21446	2.79634	3.74344	4.47556	4.4548	3.29888	4.06516	2.68994	3.82271	1.21446	4.48002	3.97097	4.85996	3.60034	4.53118	4.53433	4.69741	2.78412	3.86449	4.69323	4.41108	4.18971	3.9971	1.21446	4.05394	4.54862	4.15916	3.64509	3.67976	4.21802	4.30991	4.51408	3.42065	3.75511	5.39977	1.21446	1.21446	3.53012	3.64034	4.85917	4.25597	4.36631
ENSG00000008438	5.63322	6.93423	5.03153	5.61284	5.79793	4.51752	5.30493	5.64006	5.36126	5.3911	3.63229	4.01064	4.37882	6.13286	7.87699	5.96251	5.56629	4.72496	5.04894	4.67925	5.97317	4.18599	10.2944	5.76248	5.13562	4.82304	4.81095	5.48575	4.45889	5.20504	5.32451	3.9307	5.19876	6.82735	5.50058	5.15173	5.50104	6.27871	4.33389	4.52997	4.78453	4.20869	4.51996	6.24283	4.81586	3.7665	5.04011	4.22665	5.36581	7.10389	4.61155	7.40417	5.60366	4.66172	6.25161	5.83253	6.41429	6.32898	7.37075	6.58606	4.80886	5.01034	6.6212	4.21646	5.13999	6.25995	6.53011	3.42737	5.19575	5.64381	5.2715	5.19258	6.14706	5.81634	5.76543	5.81504	4.4386	5.81019	5.16429	5.97847	4.78137	5.40229	5.06585	3.55121	7.07372	7.29083	6.44228	6.00071	4.1124	5.52619	5.78631
ENSG00000008441	8.09068	5.64658	8.99224	9.10709	7.89589	5.85298	7.41887	6.53105	8.96193	5.57991	5.35782	4.81106	5.80385	7.16183	10.7199	6.9172	7.24999	6.9383	8.63746	4.99524	6.54219	5.12261	11.8952	5.55736	8.7486	7.41066	8.45705	8.05799	8.04924	8.48029	9.26987	7.89965	9.15893	6.81171	8.78823	7.03241	5.89172	7.77355	7.35332	6.88094	7.00373	7.93203	11.7721	8.59267	7.49915	3.82535	5.11195	7.46786	8.29617	10.1303	3.47084	11.6477	5.96114	5.32791	6.65146	7.02434	6.14408	10.2668	11.066	5.09665	7.52598	6.88264	8.38276	5.00617	8.21959	7.76543	10.78	6.88058	8.33221	6.8937	8.23059	9.43023	8.78864	8.59461	6.24393	7.70928	6.41792	9.12817	7.41911	8.3157	7.1592	10.1078	6.35298	4.05049	10.2245	7.50718	7.43514	7.02411	5.50684	8.20065	6.21579
ENSG00000008513	9.53893	8.71682	9.64137	8.74703	8.85318	8.43461	8.80774	9.1191	9.31106	8.39665	8.27619	8.34652	8.29421	8.50927	9.10265	8.73138	9.15803	9.26412	9.54691	8.13297	9.25922	8.3746	11.454	8.80309	9.13046	8.77835	9.15052	9.15876	9.16194	10.4565	9.29608	8.04282	8.33339	8.73616	9.00567	10.0564	8.62721	9.09574	9.55423	8.83823	8.85439	9.57202	9.70757	8.97918	8.89696	8.0862	8.50825	9.10836	9.18292	8.75316	8.15081	9.10147	9.30126	8.68598	8.98425	9.50865	8.5358	9.27349	8.93953	8.43061	8.56784	8.85241	8.53448	8.52641	8.72599	8.49875	9.8492	8.30557	8.52772	8.59202	9.6294	9.09285	8.09353	8.73798	8.04103	8.90282	7.53784	10.0704	9.09245	9.34305	8.98649	9.60714	7.97115	7.88568	8.82084	7.75289	8.68084	8.30772	7.86144	8.10554	8.97019
ENSG00000008516	8.61795	9.6569	8.26727	9.46401	8.64416	8.08746	8.67709	9.03508	9.55463	8.12752	7.38359	7.84354	8.86151	8.17948	9.77032	8.67221	8.36982	8.80991	8.65997	8.21998	8.75256	7.2138	10.6079	7.55219	9.20731	8.3145	7.99313	7.38547	8.1495	8.32607	8.53757	7.95863	8.25944	8.49554	8.9543	8.22232	8.58822	8.39201	7.72045	7.96489	8.85439	8.06917	6.88828	8.88387	8.34434	6.92977	9.37982	8.74972	7.8675	8.53917	7.92253	10.266	8.60517	8.40494	8.81754	8.40335	8.31981	9.06436	8.5038	8.62979	7.74961	8.75249	9.80459	8.52482	8.96359	8.91989	9.37044	6.57026	7.88589	7.97028	8.45502	8.71312	9.70862	8.88456	9.83398	9.0621	8.30322	8.34458	8.18737	7.77547	7.65136	7.691	8.84229	8.24521	10.2617	10.139	8.60996	9.40306	8.70331	10.4348	8.98387
ENSG00000008517	8.1714	7.51016	9.12582	8.98236	7.9855	8.51418	8.52076	7.96464	9.28526	9.13071	8.24465	7.50085	9.68477	8.29911	9.57458	8.38245	8.51538	8.71465	9.05399	8.48131	8.19733	8.20108	8.92869	8.50212	8.69178	9.33663	8.71839	9.95379	9.42303	8.46481	8.59901	8.91276	8.76123	7.24347	8.32122	7.95973	9.12172	9.05288	8.26511	8.85203	8.74434	7.88964	10.926	7.36598	8.49688	8.28017	8.70798	6.96313	9.30521	8.92916	8.18939	7.80941	8.88535	8.77172	9.49272	8.62881	8.66839	9.42415	10.0568	8.76488	9.62885	9.27064	9.69841	8.89768	8.74378	8.52004	8.41289	9.02665	8.49692	8.64915	8.24868	8.99455	10.8255	8.61737	8.95778	8.43595	10.1847	8.89133	8.79744	9.13795	8.59401	8.6632	8.69748	8.42214	10.5289	10.8693	9.77949	9.14551	9.16954	10.4923	9.39766
ENSG00000008710	5.61405	4.4502	4.57432	6.19138	5.12966	4.77752	5.30493	3.6483	5.20429	4.917	4.42777	4.94079	4.96136	3.07469	6.15064	4.66953	4.78971	5.38749	4.88294	4.96662	4.04023	5.06664	6.33605	4.66988	5.62215	4.96418	4.91795	4.43691	4.94766	5.34736	4.84309	5.33564	5.07826	4.54774	4.63223	4.65151	5.2569	4.48655	4.40369	4.13175	4.6334	5.28793	6.0899	5.08304	4.59133	4.46089	4.79993	5.0538	4.50887	6.28628	4.12315	5.19115	4.16916	4.60394	4.89047	4.28875	4.88746	5.69449	6.40985	4.55285	4.30877	5.3289	5.54928	4.4247	5.01097	4.81315	6.38069	4.00637	4.38883	4.79855	4.76514	5.19258	5.67093	4.76939	3.90344	4.86577	4.4386	5.03185	4.50171	4.87457	4.45399	4.77821	4.80252	4.09173	6.1744	5.99232	4.66284	5.35243	4.16919	6.10671	4.66972
ENSG00000008735	6.87863	6.04585	6.7641	5.64985	5.84873	6.22181	6.53012	5.76829	6.52118	6.2248	4.70238	6.04966	5.42068	6.22113	6.50786	6.21326	6.47736	5.51956	5.56883	6.10342	5.98706	6.5081	6.73073	6.38457	6.70396	6.76404	6.8206	6.25768	6.76419	6.43481	5.54091	5.59622	5.46195	5.54742	5.89928	4.87306	5.65016	6.24098	5.69807	4.99839	5.74118	5.64665	8.30876	6.27857	5.98126	4.22293	4.88457	3.88021	4.79212	7.0667	5.0768	6.19425	5.67967	6.09995	6.6387	6.07361	6.4584	6.44278	6.92617	5.50178	6.29582	6.45695	6.80307	5.77032	6.55304	5.57142	6.66548	5.95204	5.59631	6.0642	6.47994	6.2936	7.76012	6.8373	5.56252	5.31442	5.5459	5.77821	5.59831	5.88294	5.12596	5.65892	4.86539	5.05434	7.28108	5.99232	6.07187	5.23032	5.16526	6.92162	5.81112
ENSG00000008838	6.0155	4.92034	6.0123	5.68592	5.61433	5.25294	5.75803	5.71836	6.14401	5.68232	5.00147	5.03089	5.80385	5.31799	7.50691	5.90031	5.68813	5.43288	5.00922	5.15591	5.26639	4.74818	5.79057	5.31797	5.54509	5.96314	5.15486	6.63741	6.28331	5.20504	4.99795	5.43898	5.59941	4.54774	5.89928	3.97142	5.14626	5.82257	4.76258	4.89493	5.50185	4.72429	8.42448	5.12305	5.83036	4.34694	4.05119	4.22665	5.8682	5.02085	4.36132	6.00134	5.31023	5.89522	6.09229	5.90087	6.22294	6.51394	6.88211	5.01355	5.17806	5.30005	5.70395	5.34751	5.25833	6.37669	6.1538	5.08297	5.40997	5.82032	4.76514	6.14284	6.27621	5.51701	5.59839	5.4951	5.98523	5.87208	5.33769	5.89931	5.6087	6.23261	5.26506	5.38352	7.07372	7.86164	4.51406	6.57665	5.54961	6.96872	6.39042
ENSG00000008853	5.05479	4.4502	5.43743	4.62778	4.19223	4.28537	4.92264	4.4578	4.75283	4.67223	3.87802	4.59116	5.39738	4.25572	6.39834	4.37877	4.43653	5.10837	5.04894	4.67925	4.0935	4.55749	5.94751	4.78252	4.392	4.44246	4.96858	3.5061	4.76397	4.14357	4.24073	4.72028	4.876	3.93628	4.31849	4.7666	4.08535	5.37662	5.173	4.03644	4.92113	4.72429	4.82187	4.21597	4.50783	3.70499	3.89419	4.32532	4.04941	4.66802	2.96384	4.99708	4.03442	4.04702	4.37434	4.80259	4.51917	5.09387	6.06018	4.48002	5.2417	5.49077	5.54928	5.19506	4.97681	4.75646	5.24092	4.46232	4.5792	4.83205	4.37939	5.26758	4.78933	4.397	5.70092	4.34015	4.23886	4.72995	4.21802	4.30991	4.32552	4.77821	4.43814	4.13178	5.82247	5.7867	4.34774	4.13346	3.92659	5.08646	4.43243
ENSG00000008869	6.95665	5.40877	5.03153	5.53584	6.42947	5.67414	5.22374	5.40763	6.7834	4.85964	6.00327	5.53982	3.78988	4.77065	4.95695	4.97273	4.78971	6.12767	6.3005	6.7133	4.87489	5.7199	5.17982	5.37274	6.45342	6.61233	5.46744	6.25768	4.76397	4.6661	5.38175	5.43898	5.55504	4.91526	7.06657	5.45484	5.74793	6.82901	6.14356	5.84125	5.10424	5.34501	3.6019	5.27276	4.56404	5.60273	5.30808	6.17971	6.01216	4.66802	6.33674	4.7724	5.27141	5.28466	4.89047	5.15133	5.01167	6.34858	5.22529	5.14429	4.76608	5.04559	3.7544	6.07934	5.07694	5.89253	4.03814	5.66844	5.95526	6.7617	5.12181	5.97442	2.84985	5.34013	4.6892	6.48008	5.03719	5.60671	5.47391	5.42091	5.495	5.5617	5.35514	6.05094	4.32083	4.41107	4.51406	4.26526	5.52838	4.83714	6.32309
ENSG00000008952	8.59861	7.65853	10.3302	8.5991	8.0191	8.02051	8.20757	8.56735	8.46634	8.94791	7.71046	7.99224	7.82221	7.44429	10.7811	7.82004	8.38531	8.01522	9.71296	7.57241	8.19733	8.13827	11.1537	7.99073	8.62797	8.25087	8.50474	8.44511	8.38288	9.64582	9.08468	10.0251	9.03949	8.03199	8.89742	9.11743	8.47309	8.85814	8.27893	8.13821	7.96211	8.03068	9.84684	7.9514	8.51111	7.41745	8.35705	8.89535	8.22121	10.5153	8.9853	10.5432	7.8705	7.71492	8.43624	8.57501	8.06568	9.67552	10.6397	8.13634	8.03102	8.61626	9.20516	7.72578	8.24122	8.45077	10.342	7.3973	8.58009	7.97773	8.48077	8.92701	10.007	8.94492	7.22321	7.76105	7.67112	10.7199	8.18171	8.07793	7.7597	8.94865	7.75728	7.96674	9.8787	11.5436	8.65466	9.48184	7.68607	8.27121	8.21446
ENSG00000008988	7.9755	10.8479	10.2696	10.045	13.2007	12.8385	12.963	13.158	13.5524	13.6725	11.6361	11.7813	10.2082	10.623	8.47065	12.6725	13.0268	12.5748	14.7421	12.1237	10.8001	12.4324	12.0129	12.3007	9.69708	9.43332	9.22489	9.35855	8.97701	10.5926	13.7383	12.2935	14.8519	13.0276	10.2498	10.377	12.1803	10.9826	14.5589	13.6151	11.5244	9.76021	8.62165	14.2593	13.0842	12.6227	14.1407	15.203	13.0212	15.3497	13.0997	9.79445	13.9016	12.4021	12.9097	9.51138	9.3969	14.8729	16.1569	12.6124	11.3905	11.8727	11.4212	13.055	9.03551	12.9548	11.4435	11.1914	11.3825	10.0866	14.4589	14.5975	12.0068	9.27031	10.568	13.4507	11.3419	14.2966	13.6237	13.2507	13.4265	14.8127	13.6492	12.7399	9.83003	17.0915	14.5525	15.6795	11.0781	10.3439	13.8377
ENSG00000009307	9.44329	10.0334	9.95523	9.88961	9.94347	9.89304	9.76229	10.2188	10.0502	9.87794	10.3091	10.2976	9.68477	10.3343	11.1842	10.1602	10.3335	10.1168	9.67558	9.88147	10.1466	10.1978	9.85414	10.1147	9.85272	10.3611	9.81389	10.2836	9.59564	10.8316	10.0191	10.082	10.0128	10.497	10.2484	10.2466	10.0589	10.0561	11.1427	10.6029	10.1938	10.9203	10.421	10.3472	10.0826	10.165	10.4283	10.208	9.94426	9.48158	10.3657	11.7023	9.94126	10.101	9.6157	9.64544	9.59255	9.41722	10.4146	9.91363	10.1688	9.73939	9.21802	10.1142	9.6183	9.75315	9.16504	10.4933	10.2477	10.0978	9.96477	9.8968	8.31995	10.0571	9.91426	10.0406	9.82428	10.0505	10.2096	10.062	10.2163	9.68405	10.0333	10.2075	7.99113	9.02147	9.36362	10.2157	9.72701	9.36383	9.83659
ENSG00000009335	7.00151	6.09481	7.93416	7.50964	7.46863	7.22134	6.52167	8.08751	7.49626	6.17888	6.59913	6.90792	7.43981	8.25801	7.79299	7.34794	7.79356	6.74545	8.53333	7.79928	7.49683	8.50347	7.65461	7.97023	5.76486	8.70527	7.71208	8.52618	8.49853	6.36977	6.57157	8.59354	8.11443	6.70565	6.75043	6.32466	6.54136	7.74017	6.29645	8.05713	7.84754	7.5877	9.51214	6.07004	7.27153	7.10167	7.29756	7.00776	6.43626	5.91966	8.23067	5.36202	6.25718	8.21713	6.80202	7.47968	8.40675	6.32898	8.68135	7.86628	7.91429	8.50729	8.49274	7.75867	7.66895	7.76543	6.43224	7.967	6.06445	7.09908	7.21612	5.83377	9.21608	6.40052	6.22113	6.18563	8.43593	7.74523	5.99711	7.21425	5.85887	5.99292	7.18954	7.75956	6.45697	5.25829	7.98295	5.35243	8.19287	7.8018	6.51632
ENSG00000009413	5.7254	8.98675	7.81486	9.7752	7.08017	6.96062	7.12226	5.69273	9.43944	9.10335	7.87515	6.7672	7.07997	7.19851	10.7008	6.71547	7.50767	8.04103	5.45545	7.8391	8.0265	7.88397	4.90038	7.86308	6.53525	9.75513	7.86609	7.12783	7.03013	7.91222	6.14659	7.73394	5.72486	8.97779	7.05361	9.01432	5.02635	6.2972	5.7253	7.81089	6.12576	6.39094	6.29862	6.18751	8.05739	7.6489	5.36791	6.62402	7.36609	5.42636	6.78282	7.48012	5.84718	6.9813	8.53585	9.78738	8.28962	9.97234	8.74422	5.09665	7.70533	6.68545	6.08775	7.94647	9.37909	7.98958	8.64891	6.17421	6.82946	6.91716	5.01254	5.80893	5.76205	7.95325	6.31023	8.22245	4.39126	7.78593	5.72842	8.13426	5.90408	7.15557	5.57715	7.23109	5.52855	4.89678	6.96689	4.69544	6.26512	6.18863	4.91952
ENSG00000009694	1.97142	3.65138	5.03153	5.17834	4.02265	4.1986	4.39854	5.34312	3.81886	4.00076	4.85976	5.51927	4.32994	3.93998	1.21446	4.84587	5.02015	5.02174	4.15025	4.7142	2.92057	4.74818	4.90038	5.45961	4.70913	4.05362	3.90873	4.8538	3.93414	5.75707	4.10951	3.83063	4.72322	5.48947	4.4037	4.92345	5.43206	4.27627	5.52291	4.13175	5.54461	4.8874	9.15814	4.81612	4.9053	4.42393	4.14677	4.22665	2.92705	1.21446	4.41504	4.17589	5.01332	4.78113	3.65702	4.38844	3.89374	3.5704	2.92377	5.15982	5.00536	4.81974	4.81992	4.53118	4.15779	3.40408	1.21446	4.51016	4.63736	4.72906	4.62319	4.16584	2.84985	4.86001	4.01598	4.86577	3.26519	3.16195	4.67428	4.62019	3.94081	3.42065	4.35247	4.85613	1.21446	1.21446	2.64081	3.82513	3.92659	3.61413	2.95799
ENSG00000009709	1.21446	1.21446	1.21446	1.21446	1.21446	1.21446	1.21446	1.21446	1.21446	1.21446	1.21446	1.21446	1.21446	2.01721	1.21446	1.21446	1.21446	1.21446	1.21446	1.21446	1.21446	1.21446	1.21446	1.21446	1.21446	1.21446	1.21446	1.21446	1.21446	1.21446	1.21446	1.21446	1.21446	1.21446	1.21446	1.21446	1.21446	1.21446	1.21446	1.21446	1.21446	1.21446	1.21446	1.21446	1.21446	1.21446	1.21446	1.21446	1.21446	1.21446	1.21446	1.21446	1.21446	1.21446	1.21446	1.21446	1.21446	1.21446	1.21446	1.21446	1.21446	1.21446	1.21446	1.21446	1.21446	1.21446	1.21446	1.21446	1.21446	1.21446	1.21446	1.21446	1.21446	1.21446	1.21446	1.21446	1.21446	1.21446	1.21446	1.21446	1.21446	1.21446	1.21446	1.21446	1.21446	1.21446	1.21446	1.21446	1.21446	1.21446	1.21446
ENSG00000009724	2.68175	2.02888	3.22635	1.21446	1.977	1.21446	2.55604	2.4634	1.21446	1.21446	2.02127	2.27535	2.71301	2.76504	3.07631	2.50088	1.21446	2.99397	2.44371	2.24948	1.21446	2.84628	1.21446	2.52531	2.96022	2.91485	3.23862	1.21446	2.33304	1.21446	2.38614	1.21446	1.21446	2.24064	2.23019	2.53109	1.21446	2.77794	1.21446	1.21446	1.21446	1.21446	1.21446	2.12194	2.57956	1.21446	1.21446	2.68122	1.21446	1.21446	1.21446	1.21446	2.81233	2.37212	3.07434	2.71876	2.2795	2.84567	1.21446	2.35407	2.38945	1.21446	1.21446	2.38981	2.77781	1.21446	2.78412	2.57059	1.21446	1.21446	2.25638	2.1326	2.84985	2.68682	1.21446	2.22105	1.21446	2.92929	2.2063	2.51504	1.21446	1.21446	2.64353	1.21446	1.21446	1.21446	1.21446	1.21446	1.21446	2.69889	1.21446
ENSG00000009765	4.87258	4.5	3.22635	4.89894	4.24446	3.90021	4.47126	3.6483	3.95931	3.88858	4.08632	4.97146	2.52577	3.62209	3.9421	3.42044	5.19517	4.34929	3.81755	4.99524	4.57513	4.18599	4.08974	4.18516	3.85714	3.98804	5.11052	3.98292	4.45889	4.55248	3.96461	2.99091	3.52335	3.8128	3.79082	5.52156	4.96239	3.72713	4.33389	3.2596	3.00923	4.00809	3.89445	4.05767	3.44057	4.6957	3.89419	4.22665	3.81262	4.19714	3.57172	3.1029	2.53974	3.7766	4.49372	3.79846	3.22623	3.93326	2.92377	4.07913	3.62476	4.2193	4.13368	4.00938	3.63982	4.6358	4.03814	4.36147	3.90697	3.80724	4.28775	3.9971	2.84985	4.2014	4.54862	3.83404	3.64509	2.63982	4.38706	4.15265	3.64506	3.6346	3.26878	3.42462	3.21167	1.21446	2.93044	2.8474	2.87134	2.998	2.48251
ENSG00000009780	4.90461	7.06274	4.67828	4.83584	5.35767	6.01202	5.99622	5.58539	6.05508	5.21982	5.57682	5.96114	5.82145	5.95547	6.93124	5.36788	6.66686	5.67864	4.74438	6.39834	6.67673	6.02818	3.38932	5.47637	4.77844	5.72718	6.08551	5.57577	5.84132	7.55098	5.81445	6.52788	4.72322	4.82407	6.0375	4.92345	6.97947	5.22989	6.73138	5.56726	6.00863	5.60057	7.80996	7.16121	5.31672	6.57694	5.75877	5.5739	5.566	3.47975	5.3744	4.17589	5.70898	6.47733	6.36439	5.47701	5.62991	4.99742	3.93155	5.74727	5.97956	6.24685	5.12477	6.13055	6.35547	4.69741	4.28608	6.23186	4.5792	5.33019	7.25246	4.98583	5.23455	4.72182	4.21688	5.35659	5.70773	4.79567	5.54631	5.32706	5.495	5.01781	5.76939	7.01148	4.32083	3.6621	5.57176	4.59954	5.54961	5.39406	5.05076
ENSG00000009790	8.41465	7.78314	8.57155	8.27201	8.37679	8.70648	8.79029	8.57086	8.98215	8.96828	9.33195	8.52159	8.98938	8.34563	8.71846	8.55867	8.39044	8.90932	8.9818	8.51611	8.86763	8.46628	9.47086	9.06169	8.52664	8.62566	8.40316	8.55958	8.78655	9.4396	8.42672	9.31834	9.17365	8.68557	8.84197	9.27038	9.24716	9.34701	8.83818	8.71905	8.92873	8.03933	8.86229	8.92388	9.06548	9.37133	9.62355	8.18978	9.08551	8.97	9.57464	8.19467	8.83979	8.81968	8.9053	8.81935	8.8938	9.02534	9.24794	8.89419	9.11662	9.33583	8.58502	8.86154	9.06614	8.87433	8.63798	9.11157	9.07833	8.98312	8.97687	9.13087	9.0813	8.63659	8.98169	9.07631	9.17327	9.07003	9.01822	9.21505	9.1847	9.0858	8.82471	9.54937	9.44463	9.79959	9.18008	9.1028	9.17636	9.02451	9.10398
ENSG00000009830	3.21575	2.35189	3.48784	2.66164	3.42983	3.36224	3.55165	4.68435	3.48514	3.88858	2.34151	3.10583	3.99418	2.57221	3.07631	2.98197	3.41744	3.23324	3.99388	3.17484	2.92057	2.98553	1.21446	3.43423	3.39477	3.77019	3.05065	3.5061	2.92564	3.78421	4.10951	2.99091	4.64019	2.45898	2.91087	2.80219	2.89349	2.51042	5.1328	2.5687	2.70856	2.04246	3.89445	2.4783	2.8083	3.50158	3.51284	1.21446	3.15948	2.89016	4.12315	3.74344	3.38182	3.4925	3.1537	3.14787	3.22623	3.93326	3.52179	2.59364	4.18329	2.98677	3.60034	3.85185	3.33814	4.10734	3.73589	2.01621	3.31415	3.87439	2.25638	3.581	3.82858	3.35934	2.22547	3.22631	2.72044	3.52868	2.99217	3.34519	3.26516	2.84311	2.93361	4.09173	3.87608	1.21446	3.35956	2.8474	3.25339	2.998	3.56444
ENSG00000009844	8.14499	8.02945	8.25898	7.44807	7.70722	8.16276	7.68379	7.28856	7.5941	7.5302	8.16076	8.58952	7.83523	7.79498	6.8504	8.152	7.83552	8.06278	7.21556	8.23796	8.16108	8.65522	6.89378	8.1863	7.79335	8.33402	8.02321	7.65638	7.96284	7.34657	7.01208	7.67183	7.26723	8.08174	7.6863	7.7743	7.5604	7.64236	7.16767	7.51379	7.66626	7.22821	7.90866	7.47773	7.46667	8.01425	8.26594	7.38007	7.77377	7.54342	8.64572	6.65402	7.39119	8.02862	7.85441	7.92282	7.70306	6.81091	7.05081	7.72524	7.6244	7.78347	7.45234	7.58001	7.39428	7.3652	6.93924	8.06136	7.49971	7.93625	7.91266	7.29656	7.10021	7.82504	7.48462	7.37287	7.54854	7.56051	7.50769	7.75765	7.4756	7.06995	7.30671	8.38804	6.95766	5.7867	6.75322	6.71927	7.37215	7.37055	6.96579
ENSG00000009950	9.47013	9.00605	8.22535	7.47919	8.2877	8.86231	8.81121	7.71434	8.19556	8.23231	8.27272	8.74985	8.04415	8.1868	6.57651	8.92122	8.70428	8.51344	7.395	9.0448	8.79654	9.48234	6.64173	8.78307	8.11261	8.92502	8.95214	8.18469	8.83831	8.48029	7.79997	7.33145	7.84702	8.44574	8.3743	8.6217	8.13	9.00871	7.37922	7.9963	7.66626	8.24385	8.07374	8.17628	8.2563	7.4988	7.19151	7.32236	8.02498	7.85824	7.85693	7.00204	8.09762	8.76324	8.74357	8.42089	9.3683	7.31777	7.09007	7.7738	8.08386	8.03974	8.12028	8.54853	8.45688	7.96495	7.31358	8.39967	8.05402	8.72197	8.07022	7.81545	7.98445	9.26414	8.11702	8.0917	7.34874	7.95965	8.29608	8.41283	8.13113	6.43803	7.69846	7.7214	7.41911	5.99232	7.89625	6.10839	7.32992	7.84451	7.24569
ENSG00000009954	7.51094	7.31754	7.09733	7.26974	7.43029	7.41861	7.50272	6.42622	7.66586	6.73352	7.40277	7.64026	6.56844	6.8007	7.35893	7.60322	7.56322	7.40376	7.07902	7.30876	7.12248	7.43351	6.89378	7.88202	7.7426	7.57831	7.80506	7.61462	7.792	7.50632	7.64545	6.75793	7.47162	7.46463	7.88958	7.71154	6.3923	7.76694	7.38775	7.53105	7.16281	7.60527	8.2346	7.48539	7.00112	6.86305	7.11234	7.40253	7.79778	7.40134	6.55349	7.44264	6.71946	7.66817	7.20369	6.96977	7.43169	7.49522	7.73507	6.9398	7.05606	6.74001	6.45714	7.24285	6.90906	7.52541	7.4448	6.99315	7.76183	8.0817	6.68889	7.68523	6.55601	7.94813	6.33167	7.71333	6.8137	7.63369	7.80495	7.57637	7.36694	7.73616	6.83112	6.89057	6.3688	6.1722	6.71993	6.27169	6.83018	6.45448	6.80242
ENSG00000010017	4.12136	5.02554	5.31448	4.194	4.79023	5.62572	5.0926	4.68435	4.89703	4.73748	5.91686	4.77669	4.47179	5.2354	3.7108	5.27271	4.72576	5.47687	5.23252	5.68029	5.39723	4.51607	4.55242	5.11862	5.37735	4.62431	4.19413	3.68433	4.00321	5.47682	4.3607	4.48137	5.3099	5.60312	4.4037	4.65151	4.30977	5.06639	5.82932	5.38892	5.74118	4.84834	3.22682	5.34212	5.33288	5.66683	6.3875	6.25574	5.48924	4.45215	6.26625	5.36202	5.08234	5.61635	4.13741	5.43148	3.89374	4.78243	4.72125	5.76764	5.52333	6.03613	4.51808	5.43175	5.20039	4.35843	3.73589	5.46681	5.44276	5.15648	5.49073	5.23057	3.42914	4.90325	6.1505	5.84492	5.38759	5.41191	4.91301	5.55108	5.58111	5.15777	5.78565	5.60978	5.15852	5.7867	5.18833	5.71282	5.3462	4.69394	5.20887
ENSG00000010030	2.27336	1.21446	3.22635	3.84974	2.281	2.19807	4.19837	3.11174	2.31143	3.88858	2.93783	3.10583	4.27929	4.00914	3.9421	4.63148	2.77158	3.23324	2.44371	3.69495	1.21446	3.32817	5.17982	3.80735	1.21446	3.05868	3.79879	3.5061	3.70326	2.95564	3.40591	4.60586	4.64019	3.04889	2.62403	4.31471	2.31076	2.14571	3.59598	2.5687	2.70856	2.61296	3.6019	4.28886	3.81799	4.08684	3.27156	3.74225	4.79212	1.21446	1.21446	4.17589	2.16745	3.23062	3.80557	3.02106	4.67812	3.82271	5.70255	4.42929	1.21446	2.3756	3.60034	2.38981	1.21446	2.82996	2.78412	4.3082	4.5792	2.67747	4.37939	2.75714	2.84985	3.06857	1.21446	4.71125	3.02302	3.35821	3.19976	2.28778	2.46147	3.98165	2.64353	2.3138	1.21446	1.21446	4.86032	2.8474	3.71171	3.43934	5.51137
ENSG00000010072	4.87258	5.35608	5.55066	4.4699	4.24446	4.77752	4.2819	5.01036	5.08919	4.97214	4.61663	4.50957	4.22674	3.93998	5.85127	4.97273	4.85091	4.92951	5.26657	4.67925	4.68224	4.55749	1.21446	4.57911	5.0262	4.23362	4.27759	4.33646	5.2284	4.77129	5.32451	4.66422	5.01397	3.99411	4.70088	5.48859	5.38416	4.41988	5.32336	4.59769	4.27194	5.19782	4.95175	4.48728	4.32435	3.16993	5.42535	4.58557	4.42823	5.30352	2.96384	4.50541	5.34804	4.87187	4.9745	5.06435	5.12594	4.94663	4.72125	4.83124	4.89074	5.38491	4.81992	4.95	4.86913	4.75646	5.80826	5.49066	4.5792	4.49753	4.5465	4.16584	6.00517	4.86001	4.12005	3.83404	5.09701	3.93919	4.42632	4.20706	4.87563	4.86263	4.55762	4.80807	4.65794	5.54667	3.94078	3.98788	4.59752	4.90367	4.91952
ENSG00000010165	4.37308	3.89829	4.95109	5.78902	4.34343	4.80691	4.84311	4.26029	3.95931	4.20106	4.02031	5.03089	4.37882	4.41576	4.60666	3.51019	3.84653	4.39632	4.47836	4.7142	5.14742	4.88421	4.55242	4.61001	4.30018	4.85966	4.19413	5.17584	5.463	3.97556	4.66931	4.72028	4.45795	3.74661	4.56008	5.06475	5.11721	4.88173	5.45943	4.9476	4.78453	3.85616	4.82187	5.08304	4.7926	5.02533	5.92706	4.99562	5.08159	3.47975	4.46679	4.99708	4.50957	4.35993	4.65577	4.76622	4.51917	5.18422	5.22529	5.01355	4.67646	4.81974	4.81992	4.76686	4.94181	4.75646	4.67992	4.9164	5.11658	4.65601	4.46542	4.63438	4.6035	3.79831	5.2378	4.77509	5.06741	6.70094	4.60775	4.8409	5.16372	4.77821	4.89581	5.35047	4.65794	4.41107	4.79749	5.23032	5.16526	5.52619	4.61402
ENSG00000010219	2.97809	4.72567	3.48784	7.19674	3.89684	5.04727	3.8027	7.41128	4.4113	5.46963	4.14934	5.51927	4.51606	6.5849	3.43161	6.67892	3.78382	5.3166	6.66106	4.49027	7.64856	4.78343	3.38932	4.09992	3.19606	4.78545	3.90873	4.53068	6.61022	3.97556	2.83141	4.60586	4.1309	6.10523	4.48406	3.36901	7.26313	7.20688	7.57865	3.70321	6.64047	6.46983	1.21446	7.50059	4.22278	4.46089	4.70994	7.50983	5.67395	3.88489	3.57172	1.21446	4.29203	4.84226	4.17381	4.76622	3.89374	7.13807	1.21446	3.86431	5.47126	4.28034	3.22543	6.74293	3.33814	4.57139	2.78412	3.93726	4.24593	3.73662	2.95171	7.32308	4.38956	6.75756	4.12005	3.31944	7.38501	4.79567	7.20153	7.59154	4.62711	4.37902	6.82327	5.31663	9.17271	1.21446	2.93044	6.8282	4.78919	3.90759	4.06539
ENSG00000010244	8.4582	8.80274	7.67238	8.75975	8.74578	8.08448	8.44024	8.32665	8.45481	8.41655	8.33395	9.12868	7.02036	8.19044	7.8356	8.65115	8.2925	8.43777	7.84578	8.88091	8.58024	8.32202	9.30694	9.21895	8.33443	8.48429	8.77253	8.99753	8.66413	9.12697	9.75328	8.31074	9.21336	9.40262	8.74051	9.02583	8.17279	8.89197	9.50413	9.24353	8.66923	9.64744	8.82065	9.37106	8.37578	8.96839	8.73087	9.08078	8.96345	7.10389	8.33759	8.80932	8.44053	8.64467	8.07862	7.7111	8.59624	8.49442	9.07287	8.29009	8.49818	8.47549	7.06769	8.7086	8.57233	8.0955	8.92545	9.17534	8.25607	8.69735	8.24868	8.38008	6.9144	8.2101	7.66422	8.83011	8.13237	8.10827	8.77131	8.27243	8.99173	9.15394	8.18823	8.43005	6.61861	7.21084	7.68835	7.77732	8.37295	7.33505	7.69486
ENSG00000010256	5.57493	5.71086	6.16216	6.31158	5.96072	5.96094	5.74357	6.01563	5.54693	5.92434	4.57173	5.03089	6.86807	6.10219	7.35893	5.78454	5.61978	5.38749	6.3005	5.27725	5.71387	5.25365	7.56066	5.22176	5.8633	5.80399	5.86373	6.46002	6.04754	5.59556	5.54091	6.39742	5.8028	5.10778	6.13924	5.23373	5.78525	6.24098	5.67032	5.14074	5.21446	5.39989	6.39263	5.94212	5.73644	5.53562	5.49851	5.26539	5.80632	7.14013	4.93794	7.19471	5.31023	5.2325	6.32512	6.17363	6.41429	6.93274	7.71009	5.80753	5.21023	6.32034	7.09585	5.3619	5.49349	6.43169	7.10717	5.17432	5.47481	6.07816	5.84875	6.36345	8.37861	6.17344	6.26637	5.76903	6.41792	6.12171	5.89003	5.9315	5.88165	6.97893	6.19161	5.31663	8.04898	8.3464	6.19817	7.19655	6.38787	7.1431	6.39042
ENSG00000010270	5.40682	5.21521	5.43743	5.41198	5.47024	5.98671	4.32186	5.99482	5.1479	5.61486	6.11615	5.89895	5.856	6.29077	5.05688	5.8353	5.47245	5.83879	5.36412	5.86163	5.71387	5.98369	4.55242	5.98937	4.70913	5.58201	5.60141	4.92429	5.25645	5.12819	5.38175	6.05188	5.07826	6.45677	4.13075	5.94241	6.71558	5.10905	6.18333	5.18521	5.50185	6.18809	3.89445	5.67322	5.26711	6.81443	6.59317	5.95485	4.85491	5.16916	6.89915	4.17589	5.82059	5.76516	4.49372	5.25965	4.88746	4.13089	3.93155	6.10022	5.57358	5.86976	5.46521	5.58672	4.62572	5.36037	4.84217	6.09874	4.94372	4.57898	5.56983	5.07215	5.10099	4.94521	5.97081	5.29287	5.74549	4.66105	5.35796	5.63173	5.37152	5.45742	6.14197	6.3881	5.15852	5.25829	5.49497	5.61875	5.74624	5.29868	5.78631
ENSG00000010278	6.32902	6.89793	6.58998	6.2647	7.01504	5.9214	5.54094	6.77005	5.78696	7.4552	5.35782	5.88297	4.75609	7.02966	6.54259	6.14787	5.0978	5.83879	6.82946	5.76556	6.10639	5.50563	5.79057	6.32116	5.92538	5.56002	5.89013	5.61875	5.19979	6.07552	6.17918	6.34529	6.07812	5.60312	6.40736	6.1878	5.28327	6.40345	7.01084	5.46293	6.55955	6.88879	2.69039	6.46069	6.82436	5.898	5.34825	6.23084	7.1089	7.27664	7.13884	6.58688	6.08918	6.23829	6.01539	6.22782	5.9413	6.4788	4.24676	6.88034	6.67471	7.5035	4.81992	5.89411	5.71627	6.66379	6.53011	5.3412	5.95526	5.86931	6.94721	6.39714	6.95353	6.41545	8.22971	6.39184	6.53021	6.95056	6.68211	5.89931	7.22294	6.20072	8.46521	7.29745	7.23197	7.57264	7.56261	7.9985	6.70359	4.61654	6.86291
ENSG00000010282	1.21446	1.21446	1.21446	1.21446	1.21446	1.21446	1.21446	1.21446	1.21446	1.21446	1.21446	1.21446	1.21446	1.21446	1.21446	1.21446	1.21446	1.21446	1.21446	1.21446	1.21446	1.21446	1.21446	1.21446	1.21446	1.21446	1.21446	1.21446	1.21446	1.21446	1.21446	1.21446	1.21446	1.21446	1.21446	1.21446	1.21446	1.21446	1.21446	1.21446	1.21446	1.21446	1.21446	1.21446	1.21446	1.21446	1.21446	1.21446	1.21446	1.21446	1.21446	1.21446	1.21446	1.21446	1.21446	1.21446	1.21446	1.21446	1.21446	1.21446	1.21446	1.21446	1.21446	1.21446	1.21446	1.21446	1.21446	1.21446	1.21446	1.21446	1.21446	1.21446	1.21446	1.21446	1.21446	1.21446	1.21446	1.21446	1.21446	1.21446	1.21446	1.21446	1.21446	1.21446	1.21446	1.21446	1.21446	1.21446	1.21446	1.21446	1.21446
ENSG00000010292	5.7254	5.02554	5.24881	5.3682	5.63378	5.4514	5.5241	5.05139	5.96029	5.83828	5.35782	5.19564	4.51606	5.17757	5.7947	5.93174	5.56629	5.49837	5.59583	5.13035	5.1962	5.22839	5.41349	5.47637	5.83123	5.78517	5.7815	6.11507	4.91277	5.04698	5.85538	5.76467	5.87672	5.48947	6.08927	4.82083	5.3346	5.77052	5.97247	5.63282	6.03881	5.0681	3.89445	4.81612	6.11782	4.53205	5.94023	5.53368	6.0393	5.64438	5.68705	5.51467	5.25159	5.61054	5.39553	5.95007	6.43651	5.78368	5.36029	5.48956	6.15463	5.30005	5.01052	5.5369	6.40746	5.91846	5.72794	5.64738	5.93239	5.97752	5.84875	5.95192	4.78933	4.94521	5.19151	5.53234	5.52433	5.64269	5.58118	5.89931	5.33891	5.34496	5.55833	5.73019	4.65794	4.89678	5.28284	5.56929	5.57053	5.75875	5.68256
ENSG00000010295	6.03002	6.38455	5.60409	6.19138	6.40707	6.47023	6.26265	6.15342	6.281	6.5292	6.62114	6.88406	7.35791	6.39563	6.35991	5.81858	6.11773	6.43646	6.18096	6.49129	6.14406	5.50563	4.55242	5.64888	5.76486	5.84091	5.56907	6.6164	5.76543	6.07552	5.43679	6.9211	6.07812	5.62122	5.74635	5.78853	7.05769	5.41107	5.45943	6.1628	6.25992	6.36365	6.24921	6.11027	5.91851	6.46438	7.1354	5.89267	6.11778	5.02085	7.38478	5.89424	5.98529	6.18844	5.8591	5.99765	6.03172	6.4788	5.70255	6.60879	6.23477	5.96455	6.0594	6.5115	6.20199	5.94393	5.11996	6.37944	6.06445	6.43322	5.84875	5.53359	6.07786	5.72333	6.72089	6.18563	6.59362	5.64269	6.21237	5.76281	5.9479	5.91641	6.62087	6.91332	7.32858	5.25829	6.42173	6.67328	6.91425	6.88934	6.37388
ENSG00000010310	3.10258	1.21446	2.89662	2.9547	2.281	2.58093	2.94771	2.72268	1.21446	2.60855	3.53934	1.21446	2.71301	2.76504	3.43161	1.97325	3.33024	3.11933	2.44371	1.954	2.63235	2.68815	1.21446	2.79542	2.96022	2.00958	2.55367	3.30012	3.31701	2.48072	2.38614	3.60534	3.70244	2.63802	2.62403	2.53109	3.27936	2.14571	2.98337	2.84625	3.92253	4.00809	1.21446	2.4783	3.77011	3.57287	3.89419	2.68122	2.24055	1.21446	3.36162	1.21446	2.37169	2.71831	2.28074	3.02106	2.98761	4.13089	1.21446	3.16964	2.05646	2.61911	2.68931	2.23906	4.02856	3.54972	1.21446	3.31964	3.31415	2.27016	3.70889	2.75714	1.21446	1.21446	2.61771	2.76307	1.99264	1.21446	2.74148	2.70098	2.46147	2.84311	2.24476	1.85926	1.21446	1.21446	1.21446	3.16975	3.71171	1.21446	2.48251
ENSG00000010318	3.74305	3.82085	2.89662	3.38825	3.82935	3.58994	4.47126	4.32926	4.4113	4.67223	3.33126	3.32319	3.54943	3.20432	4.31339	3.42044	2.90569	3.60914	3.90854	2.64985	3.34788	4.63687	4.55242	2.90961	3.19606	4.39308	1.21446	3.05481	3.31701	3.294	3.40591	2.50774	4.00234	2.63802	2.23019	2.53109	3.38564	3.93539	2.98337	4.03644	4.78453	3.68524	3.6019	3.97119	3.23883	3.26115	2.19536	2.97747	3.15948	2.89016	2.3596	3.1029	3.88515	3.46586	3.54804	3.02106	3.60124	3.93326	3.93155	4.50471	3.71991	3.78307	4.51808	3.412	3.63982	3.80064	3.73589	3.61956	2.97326	3.49945	3.55663	3.69756	3.42914	4.2014	3.78086	3.22631	3.26519	2.92929	3.10029	3.53255	3.10902	3.6346	3.16672	3.55121	4.32083	3.6621	2.93044	4.13346	2.29545	3.61413	2.95799
ENSG00000010319	1.21446	1.21446	1.21446	1.21446	1.21446	1.21446	1.21446	1.21446	1.21446	1.21446	1.21446	1.97287	1.21446	1.21446	1.21446	1.21446	2.22687	1.21446	1.21446	1.21446	1.94447	1.21446	1.21446	2.15675	1.21446	1.21446	1.21446	3.30012	1.21446	1.21446	1.21446	2.77479	2.33261	1.21446	1.21446	1.21446	2.73155	1.21446	1.21446	1.21446	1.21446	1.21446	1.21446	1.21446	1.21446	1.21446	1.21446	1.21446	1.21446	1.21446	1.21446	1.21446	1.89434	2.22345	1.21446	1.21446	1.21446	1.21446	1.21446	2.20753	1.21446	2.04628	2.27903	1.21446	1.21446	2.17863	1.21446	1.21446	1.21446	1.21446	2.25638	1.21446	1.21446	1.21446	3.13347	1.21446	1.21446	1.21446	1.21446	1.21446	2.10952	2.39501	1.21446	1.85926	1.21446	1.21446	1.21446	1.21446	1.21446	2.28621	2.48251
ENSG00000010322	5.778	5.30139	5.31448	6.2647	5.78059	5.2315	5.82825	5.66664	6.56476	5.86754	5.0348	5.24659	5.67427	5.42119	6.54259	5.36788	5.58434	5.3166	6.5134	5.64471	5.5735	5.06664	6.81456	5.52551	5.76486	5.64603	5.94152	6.02219	5.48685	5.34736	6.3887	5.33564	6.25476	4.97297	5.46176	5.61617	5.56685	5.50971	5.75202	5.35043	5.45778	6.20356	5.8457	5.82608	5.55569	5.75793	5.80272	5.49231	5.566	5.83362	5.26267	6.83851	5.53982	5.01135	5.46958	5.62589	5.46641	6.30911	7.01045	5.53783	5.33214	6.13723	6.4787	5.30345	6.06298	5.78389	6.53011	5.53721	5.73502	5.35337	5.68086	5.67784	6.55601	5.81634	6.33167	5.56863	5.95333	5.77821	5.16429	5.35111	5.55298	6.02971	5.7363	5.36709	7.23197	7.29083	6.07187	6.62577	6.25225	6.64056	6.11983
ENSG00000010327	4.66361	4.80676	5.75341	5.8218	5.20977	2.19807	4.19837	3.11174	3.81886	4.79987	4.14934	2.98117	4.27929	4.77065	5.67442	2.27586	3.84653	3.60914	5.00922	4.846	3.34788	2.68815	6.54686	3.91193	4.09625	4.89536	4.01054	2.74787	3.61668	3.78421	5.20267	3.72266	5.19876	4.42843	3.91368	5.45484	4.54768	4.88173	5.1328	5.14074	4.55134	5.57697	1.21446	4.54766	2.90749	4.03835	4.51079	5.4058	4.15417	1.21446	2.3596	6.83851	5.38487	1.93504	4.60378	5.23333	3.89374	5.8946	3.93155	5.48956	1.21446	4.85996	7.06769	4.47894	5.31402	5.15714	5.35245	3.42737	4.51855	5.50592	1.21446	4.94062	5.23455	2.43295	5.2378	4.89476	3.46877	1.21446	4.07633	3.24035	3.53014	5.51051	5.28811	3.91886	8.07705	6.83741	4.43335	6.00071	5.72775	4.76734	4.96462
ENSG00000010361	4.27775	4.0412	4.77515	3.71276	4.0815	3.95462	4.36072	3.53328	3.81886	4.20106	3.43941	3.74703	3.71438	3.32194	4.84949	4.01174	3.78382	3.60914	4.2223	3.69495	3.59522	3.67785	6.089	3.6337	4.77844	3.60284	4.19413	3.05481	4.1318	3.294	3.96461	5.62571	3.31628	3.26142	3.50568	3.02132	3.48392	3.17803	2.768	3.70321	2.70856	3.12735	4.95175	3.97119	4.41907	3.07159	3.83761	2.68122	3.15948	5.16916	3.98684	5.19115	3.93672	4.30269	4.63001	4.06516	4.43245	5.04646	6.06018	3.29428	3.71991	3.69473	3.7544	3.67382	4.62572	3.681	4.98781	3.52694	4.16861	4.27057	4.76514	4.24311	4.78933	3.79831	4.81711	3.83404	3.46877	4.25489	3.74023	3.53255	3.40434	4.2587	3.82144	3.96414	6.06637	6.72671	3.16322	5.29267	3.99134	4.83714	3.68047
ENSG00000010379	1.21446	1.21446	1.21446	1.21446	1.21446	1.21446	1.21446	1.21446	1.21446	1.21446	1.21446	1.21446	1.21446	1.21446	1.21446	1.21446	1.21446	1.21446	1.21446	1.21446	1.21446	1.21446	1.21446	1.21446	2.66638	1.21446	1.21446	1.21446	1.21446	1.21446	1.21446	1.21446	1.21446	1.21446	1.21446	1.21446	1.21446	1.21446	1.21446	1.21446	1.21446	1.21446	1.21446	1.21446	1.21446	1.21446	1.21446	1.21446	1.21446	1.21446	1.21446	1.21446	1.21446	1.21446	1.21446	1.21446	1.21446	1.21446	1.21446	1.21446	1.21446	1.21446	1.21446	1.21446	1.21446	1.21446	1.21446	1.21446	2.49421	1.21446	1.21446	1.21446	1.21446	1.21446	1.21446	1.21446	1.21446	2.63982	1.21446	2.70098	1.21446	1.21446	2.46388	1.85926	1.21446	1.21446	1.21446	1.21446	2.29545	1.21446	2.12506
ENSG00000010404	9.53512	9.56443	9.51833	9.77102	9.55921	8.74469	9.33394	9.94722	9.07167	9.49131	8.34721	8.92172	9.97105	8.9974	9.90312	9.13352	9.39586	9.00419	8.99197	8.44822	9.05872	7.54477	10.9325	8.37863	9.91132	9.08912	9.22747	9.19463	9.49809	8.54059	8.79026	8.86423	9.27607	8.55546	9.28882	8.69921	9.27852	9.05559	8.74832	8.75622	9.18948	9.16139	9.67054	8.75672	9.03873	8.20407	8.38858	8.77575	8.37808	10.192	8.76035	10.5652	9.65505	9.03329	9.36601	9.28117	9.10959	10.0977	9.90548	9.02029	8.58322	9.14289	10.3058	8.46296	9.08819	9.34189	9.95424	8.24391	8.67257	8.33775	9.33125	9.35299	10.7636	9.40534	9.46383	9.01531	9.34421	9.03332	8.69791	8.94871	8.59401	9.09016	9.14252	8.80319	10.9377	10.359	8.89719	9.61546	8.55151	9.95908	9.57983
ENSG00000010438	1.21446	1.21446	1.21446	1.21446	1.21446	1.21446	1.21446	1.21446	1.21446	1.21446	1.21446	1.97287	1.21446	1.21446	1.21446	1.21446	1.21446	1.21446	1.21446	1.21446	1.21446	1.21446	1.21446	1.21446	1.21446	1.21446	1.21446	1.21446	1.21446	1.21446	1.21446	1.21446	1.21446	1.21446	1.21446	1.21446	1.21446	1.21446	1.21446	1.21446	1.21446	1.21446	1.21446	1.21446	1.21446	1.21446	1.21446	1.21446	1.21446	1.21446	1.21446	1.21446	1.21446	1.63335	1.21446	1.21446	1.21446	1.21446	1.21446	1.21446	1.21446	1.21446	1.21446	1.21446	2.02427	1.21446	1.21446	1.21446	1.21446	1.21446	1.21446	1.21446	1.21446	1.21446	1.21446	1.21446	1.21446	1.21446	1.21446	1.21446	1.21446	1.21446	1.21446	1.21446	1.21446	1.21446	1.21446	1.21446	1.21446	1.21446	1.21446
ENSG00000010539	6.49515	7.58054	6.6672	6.52552	6.14806	6.60934	6.5634	6.79432	5.85882	6.3951	7.13864	6.95447	6.1345	6.16289	5.23794	6.89347	6.62395	6.02786	8.09269	7.17202	6.26296	6.99239	5.79057	6.51981	5.73049	6.13642	6.27763	6.3624	6.74459	6.46626	6.46993	6.43116	6.57624	7.03698	5.89928	6.62644	5.60911	6.18248	5.69807	6.4069	6.77199	6.29308	4.67893	7.47773	6.64238	6.82148	6.48055	6.54545	6.21618	6.22004	6.39075	5.51467	6.4858	6.75781	6.14738	6.18737	6.41429	7.14928	5.89245	6.33654	6.49118	6.18524	5.94006	6.33359	6.63162	6.23953	6.38069	6.37944	8.0698	6.29674	6.18618	5.97442	4.78933	7.53519	6.61998	6.52687	6.42955	6.06986	6.22344	6.05351	5.92616	6.02971	6.14197	6.66113	5.68301	5.7867	6.65096	5.51807	6.17251	6.47639	6.43893
ENSG00000010610	7.87061	7.42983	7.58226	8.22996	8.00053	7.12031	7.29065	7.17304	7.80857	7.51181	6.44722	6.44723	7.60105	7.30325	9.61998	7.35374	7.2215	6.93043	7.62163	6.94995	6.60654	6.49759	6.89378	6.67999	7.51962	7.49403	7.75574	7.56065	7.15416	7.76832	8.10961	7.86922	7.99522	6.81171	7.04053	7.06625	6.99545	7.23591	6.57579	6.83997	7.00373	7.43886	6.9514	7.27166	7.87416	7.0244	7.08298	7.60971	7.76567	7.76848	7.70011	9.00195	7.32186	6.85436	7.60858	7.3994	7.92352	9.05842	8.56079	6.85204	7.77661	7.64742	7.9913	6.2967	7.92209	8.26651	9.06252	7.01793	7.395	8.01444	6.53999	7.51165	7.62126	7.9836	7.38567	7.99855	7.51073	7.91631	7.30404	7.35127	7.63136	8.63367	7.62365	6.42816	8.66308	8.79339	7.31771	8.77848	8.10262	8.28368	9.25603
ENSG00000010626	3.50548	2.95276	2.43567	3.56035	3.60413	3.36224	3.74417	3.26805	3.2805	3.76642	3.53934	2.8422	3.25571	4.25572	4.46763	3.59425	3.23676	3.23324	3.61501	3.17484	2.92057	2.68815	1.21446	3.19894	3.85714	4.17617	2.17779	3.5061	4.1318	3.294	3.15133	3.47677	4.45795	3.67703	2.91087	4.0655	4.54768	3.17803	2.98337	4.13175	4.16493	3.85616	5.37796	3.67338	3.86424	3.42624	4.00081	1.21446	2.92705	2.89016	2.96384	1.21446	3.52645	3.35355	4.0221	4.12451	4.51917	3.06951	4.72125	3.16964	3.15636	3.69473	4.43138	3.35279	3.54668	3.681	6.1538	4.19518	3.31415	2.97312	3.55663	4.24311	4.95365	3.79831	3.78086	3.89383	3.26519	3.81563	3.19976	4.25943	3.40434	3.6346	4.0031	2.84627	4.32083	1.21446	3.81717	3.16975	3.45614	4.35512	3.13874
ENSG00000010671	5.7254	5.05895	6.69204	6.62164	5.97603	5.2315	5.82825	5.76829	5.08919	6.08239	4.47741	5.34336	4.92914	5.51746	7.2157	5.4132	5.49172	5.75203	5.59583	4.90758	5.47825	5.3737	8.5182	5.50932	5.95544	5.3708	5.86373	5.48575	6.58839	5.9915	6.73383	6.11554	5.8028	5.58479	5.57519	5.48859	5.40831	6.01375	5.28722	4.66232	5.88111	6.18809	6.75308	6.41326	5.33288	5.12021	2.40502	5.0538	5.74166	6.28628	4.78409	6.36434	5.19044	5.1221	5.94457	5.43148	5.62991	6.49647	7.52195	5.59597	5.27249	5.90843	5.66681	5.30345	5.41931	6.25995	6.48201	4.55643	5.76122	5.33019	5.97023	6.2936	6.79021	5.57143	4.75459	5.85963	4.80557	5.18643	5.11744	5.06142	5.12596	6.29435	5.03888	4.44841	7.28108	5.7867	5.74748	5.51807	4.05319	5.89522	5.20887
ENSG00000010704	5.59462	6.06236	5.97226	5.22822	5.57461	6.34641	5.63802	5.37574	5.50272	5.1736	5.78643	6.68674	5.4884	5.31799	5.47272	6.20041	5.90462	6.4253	4.69502	5.55171	5.41792	5.85784	3.38932	6.02393	4.4782	5.3708	4.86545	5.9229	4.3581	5.65144	5.93389	5.6546	4.94666	5.80655	6.11447	4.15361	5.2569	5.15048	5.67032	5.2702	5.66575	4.72429	4.82187	4.54766	4.81586	5.61902	6.44405	5.75964	5.13306	3.88489	4.51671	5.51467	5.49001	5.39042	5.12902	5.36034	5.66803	4.59676	3.93155	5.76764	5.96082	5.17847	4.94977	6.07062	5.79653	5.53834	4.28608	5.89962	5.44276	5.42075	4.28775	4.89394	4.78933	5.24277	4.3925	5.03147	4.73183	3.81563	5.4171	5.37475	5.78828	4.86263	5.66773	6.17859	3.21167	1.21446	5.81217	4.26526	5.9514	3.90759	4.82479
ENSG00000010803	4.06508	3.55794	3.89388	4.194	3.2288	4.4443	4.10953	4.11124	4.67485	4.45623	3.53934	3.21914	3.25571	3.32194	3.07631	3.95041	1.93753	3.90223	3.61501	3.06343	3.59522	2.84628	4.55242	3.80735	3.85714	3.05868	3.6792	3.5061	3.93414	1.21446	2.38614	3.33432	4.1309	3.52606	3.50568	2.16103	3.27936	3.93539	4.26045	1.21446	4.92113	2.97932	5.07079	3.29037	3.30962	4.49692	2.8563	3.74225	4.15417	4.19714	3.57172	3.74344	2.92751	3.73321	3.98143	3.7228	3.75534	4.7232	3.52179	3.60941	4.24744	3.69473	3.7544	3.15691	3.44653	3.05211	4.28608	3.78765	3.31415	4.05817	1.21446	4.74395	3.42914	4.33478	2.22547	3.63713	4.1272	3.67976	3.53492	4.45132	4.62711	3.98165	3.8847	3.48943	5.15852	4.41107	4.34774	5.51807	3.01228	3.90759	4.29692
ENSG00000010810	10.1094	9.38272	9.93196	10.0293	9.95702	10.1902	10.0429	10.0389	9.90739	9.85988	9.94487	9.9602	10.5037	9.32046	8.53239	9.91334	10.085	10.1349	9.30313	9.81014	9.51399	9.55753	7.69939	9.62432	9.57913	9.79207	9.69559	10.3343	9.5342	9.72591	9.1436	9.93402	9.4126	9.24125	9.30532	9.08479	10.0086	9.97951	8.96042	9.65122	9.69927	9.74576	9.24255	8.92951	9.87696	10.0927	9.10546	9.01674	9.84405	8.88713	10.5052	7.74929	9.83	10.1365	9.99337	9.95722	10.1361	9.41953	9.45755	9.6701	9.73728	10.3457	8.99696	9.89684	9.4628	9.46775	8.83265	10.5559	9.76151	9.98208	9.61319	9.73508	9.20802	9.51675	9.65012	9.34514	10.1403	9.3908	9.76555	9.93105	9.89581	9.30019	9.51782	10.2788	8.25964	8.10229	9.68352	9.21934	10.0861	9.56618	9.09645
ENSG00000010818	6.68134	7.2898	6.0123	6.62164	6.57723	6.32637	6.96308	6.70754	6.89001	6.35437	7.23455	6.7497	5.97079	5.65075	6.10487	6.13443	6.95693	6.35646	6.03096	6.62491	6.62441	6.57955	6.54686	6.89426	6.70396	6.82051	7.07161	6.57342	6.55502	6.30165	6.83948	6.5739	7.07677	6.99604	7.05361	5.99025	6.29226	6.95078	6.85959	7.05812	6.73562	6.52012	6.19804	6.93371	7.05067	6.7859	7.56296	6.62402	7.04345	6.68026	7.36469	6.00134	6.99364	6.72324	6.45449	5.95007	6.71628	6.54824	5.89245	6.885	6.49118	6.77179	6.24704	6.72083	6.44525	7.01534	6.57666	6.61426	7.09934	6.71784	6.77469	6.80107	5.46927	6.8593	6.98708	7.04037	6.39437	6.22013	6.74486	7.03349	7.00195	6.94085	6.86972	6.3216	4.65794	5.99232	6.40087	6.27169	6.61592	6.71613	6.73927
ENSG00000010932	2.27336	2.02888	1.21446	2.2583	1.21446	1.21446	1.90313	1.21446	1.21446	1.21446	2.34151	1.21446	1.21446	1.21446	1.21446	2.27586	1.21446	1.97891	1.21446	1.21446	1.94447	1.21446	1.21446	1.21446	2.26185	1.21446	1.21446	1.21446	1.21446	1.21446	1.21446	1.21446	1.21446	1.21446	1.21446	1.21446	1.21446	1.21446	1.21446	1.21446	1.21446	1.21446	1.21446	1.21446	1.21446	1.21446	1.21446	1.21446	1.21446	1.21446	1.21446	1.21446	2.37169	1.21446	1.21446	1.21446	1.21446	1.21446	1.21446	2.03048	1.21446	1.21446	2.27903	2.23906	1.21446	2.17863	1.21446	1.21446	1.21446	1.21446	1.21446	1.21446	1.21446	2.08847	1.21446	1.93329	1.99264	1.21446	1.21446	1.98196	1.21446	1.21446	2.24476	1.21446	1.21446	1.21446	1.21446	1.21446	1.21446	1.21446	1.21446
ENSG00000011007	5.63322	5.66833	5.43743	5.78902	6.44055	5.68992	5.71419	5.74354	5.4571	5.92434	5.2767	6.00608	5.32511	6.22113	5.67442	5.76721	5.58434	5.47687	6.10792	5.60823	5.43831	5.73788	5.17982	5.29924	5.23726	6.18027	5.72394	6.59507	5.80387	5.65144	5.93389	6.25397	5.55504	5.65674	5.77826	5.45484	5.14626	5.96828	5.7253	6.81199	5.91406	6.12446	4.51996	5.56146	5.7605	6.04985	6.10134	6.15345	6.16782	5.30352	5.85031	5.65264	5.70898	5.60469	5.55368	5.58491	5.42245	5.4254	5.48367	5.53783	5.86329	5.76828	4.51808	5.80228	6.04668	5.46978	5.24092	6.21766	5.76122	5.91669	5.44949	5.80893	4.78933	5.34013	5.70092	5.93101	6.17693	5.71205	6.20122	5.50898	5.78828	5.8356	6.17936	5.70429	4.93009	5.25829	5.71402	5.84332	6.26512	5.48348	5.44944
ENSG00000011009	6.19373	6.01226	6.69204	6.06022	6.10694	5.82467	6.05594	6.39482	6.14401	6.71756	5.55407	5.80031	7.18549	6.67096	7.00779	6.48084	5.80045	5.78736	6.71122	5.95168	5.90164	5.98369	6.96887	5.76248	6.04202	6.50152	6.19539	6.73813	6.71467	5.65144	5.59027	6.34529	6.33557	5.62122	6.01089	5.89292	6.3923	6.22175	6.14356	5.56726	5.84738	5.81746	7.54942	6.07004	6.373	5.92444	5.88679	5.49231	6.35222	6.77553	5.96164	7.23911	6.00903	6.13276	6.63228	6.4492	6.99605	6.90655	7.71009	6.05953	6.39681	6.44385	7.44141	6.00808	6.52977	6.21883	7.07511	6.06741	5.53685	6.21072	5.78393	6.93321	8.90296	6.45933	7.14065	5.98566	7.24728	6.87709	6.25613	6.59545	6.27473	6.51783	6.75066	6.19726	8.66308	8.73741	6.66852	7.91208	6.8644	8.06999	6.57538
ENSG00000011021	4.12136	4.84564	5.55066	4.62778	4.34343	4.68551	5.04607	4.63102	5.08919	5.68232	4.78325	4.81106	5.02371	4.77065	5.32054	4.63148	4.88055	5.02174	4.88294	4.87712	4.49895	4.4734	4.90038	4.75519	4.84454	5.12299	4.96858	4.11099	3.52413	5.27797	4.10951	5.26236	4.72322	4.54774	4.48406	3.97142	5.28327	4.83157	4.81447	4.45883	3.62804	3.77338	6.29862	5.12305	4.69553	3.57287	4.82871	4.12049	4.50887	5.74211	3.36162	5.77851	4.44072	5.01135	5.07302	4.43576	5.55048	5.04646	5.36029	4.52899	5.41722	4.44899	5.28067	4.98769	5.04434	4.86767	4.98781	4.25283	5.07528	4.57898	5.01254	4.69022	5.84774	5.34013	3.49645	4.57427	4.06782	2.63982	4.12518	4.65944	4.82928	4.59264	3.8847	3.87203	5.35545	5.25829	3.94078	4.78527	4.37577	4.90367	4.55604
ENSG00000011028	5.6708	4.0412	5.17999	6.21623	4.34343	3.65794	5.40035	4.395	6.25463	4.73748	2.77238	2.50027	3.78988	4.68991	7.67278	4.63148	5.0978	4.19794	4.88294	2.80457	3.86689	2.84628	8.70544	2.66863	6.555	5.18189	4.5018	5.17584	5.33743	5.20504	6.00834	4.77421	5.94703	3.67703	6.34487	3.51306	4.20206	6.01375	5.35861	4.52997	4.6334	5.10165	7.17941	5.04188	3.86424	2.71727	3.51284	4.00556	4.04941	5.74211	2.3596	6.65402	5.16946	3.66541	4.20929	4.56888	3.89374	7.02086	8.38257	4.23579	5.6691	5.46503	7.09585	3.29076	5.56403	4.50391	6.38069	4.51016	5.50616	3.99959	5.22332	6.83832	5.57364	5.24277	5.14366	5.27098	4.94249	4.66105	4.46452	5.22664	4.02674	6.66528	4.77002	3.12727	8.04898	7.57264	3.94078	8.03531	4.55587	6.64056	5.09195
ENSG00000011052	1.21446	1.21446	1.21446	1.21446	1.21446	1.21446	1.21446	1.21446	1.21446	1.21446	1.21446	1.21446	1.21446	1.21446	1.21446	1.21446	1.21446	1.21446	1.21446	1.21446	1.21446	1.21446	1.21446	1.21446	1.21446	1.21446	1.21446	1.21446	1.21446	1.21446	1.21446	1.21446	1.21446	1.21446	1.21446	4.0655	1.21446	1.21446	1.21446	1.21446	1.21446	1.21446	1.21446	1.21446	1.21446	1.21446	1.21446	1.21446	1.21446	4.19714	1.21446	1.21446	1.21446	1.21446	1.21446	1.21446	1.21446	1.21446	1.21446	1.21446	1.21446	1.21446	1.21446	1.21446	1.21446	1.21446	1.21446	1.21446	1.21446	1.21446	1.21446	1.21446	1.21446	2.08847	1.21446	1.21446	1.21446	1.21446	1.21446	1.21446	1.21446	1.21446	1.21446	1.21446	1.21446	1.21446	1.21446	1.21446	1.21446	1.21446	1.21446
ENSG00000011083	1.21446	1.21446	1.21446	1.21446	1.21446	1.21446	1.21446	1.21446	1.21446	1.21446	1.21446	1.21446	1.21446	1.21446	1.21446	1.21446	1.21446	1.21446	1.21446	1.21446	1.21446	1.21446	1.21446	1.21446	1.21446	1.21446	1.21446	1.21446	1.21446	1.21446	1.21446	1.21446	1.21446	1.21446	1.21446	1.21446	1.21446	1.21446	1.21446	1.21446	1.21446	1.21446	1.21446	1.21446	1.21446	1.21446	1.21446	1.21446	1.21446	1.21446	1.21446	1.21446	1.21446	1.21446	1.21446	1.21446	1.21446	1.21446	1.21446	1.21446	1.21446	1.21446	1.21446	1.21446	1.21446	1.21446	1.21446	1.21446	1.21446	1.21446	1.21446	1.21446	1.21446	1.21446	1.21446	1.21446	1.21446	1.21446	1.21446	1.21446	1.21446	1.21446	1.21446	1.21446	1.21446	1.21446	1.21446	1.21446	1.21446	1.21446	1.21446
ENSG00000011105	5.11069	3.89829	5.03153	3.71276	4.39041	3.78445	3.683	3.11174	4.20351	3.31496	2.34151	3.50922	3.78988	1.21446	5.85127	3.81889	3.33024	3.11933	4.35615	3.76485	4.0935	3.32817	5.61437	4.18516	4.20193	3.60284	4.69524	4.53068	4.76397	4.6661	4.24073	4.48137	4.00234	3.52606	4.22776	4.0655	3.38564	4.11624	2.98337	3.57115	3.45255	3.59095	4.82187	4.60557	5.36467	3.16993	3.35704	3.74225	3.52589	6.00083	2.03454	4.50541	3.52645	4.01148	3.65702	3.87013	4.01946	4.52905	4.50384	4.01117	3.29019	4.2193	3.22543	3.22559	4.09468	5.11279	5.24092	3.61956	3.70006	3.58325	4.08426	3.15312	5.35671	5.17399	3.90344	3.77152	3.55984	3.35821	3.37808	4.35865	4.10765	3.98165	3.61186	3.0406	4.65794	5.54667	4.05421	5.46495	4.32691	5.0281	4.82479
ENSG00000011114	1.97142	1.21446	1.21446	1.21446	1.21446	1.21446	1.21446	1.21446	1.21446	1.21446	1.21446	1.21446	1.21446	1.21446	1.21446	1.21446	1.21446	1.21446	1.21446	1.21446	1.21446	1.21446	1.21446	1.21446	1.21446	1.21446	1.21446	1.21446	1.21446	1.21446	1.21446	1.21446	1.21446	1.21446	1.21446	2.53109	1.21446	1.21446	1.21446	1.21446	1.21446	1.21446	1.21446	1.21446	1.21446	1.21446	1.21446	1.21446	1.21446	1.21446	1.21446	1.21446	1.21446	1.21446	1.21446	1.21446	1.21446	1.21446	1.21446	1.21446	1.21446	1.21446	1.21446	1.21446	1.21446	1.21446	1.21446	1.21446	1.21446	1.21446	1.21446	1.21446	1.21446	1.21446	1.21446	1.21446	1.21446	1.21446	1.21446	1.21446	1.21446	1.21446	1.21446	1.21446	1.21446	1.21446	1.21446	1.21446	1.21446	1.21446	1.21446
ENSG00000011132	5.74315	4.5	6.08918	5.72112	5.47024	4.99725	5.55758	5.27557	5.4571	4.60383	4.66015	4.66831	5.93892	4.80936	6.0576	5.19693	5.3511	5.34062	5.12522	4.53014	4.68224	4.38397	6.73073	4.93635	5.8633	5.3708	5.46744	5.85268	6.06346	5.41355	5.43679	5.8167	5.41303	4.54774	5.15593	5.34854	5.40831	5.22989	5.4266	4.9476	5.04577	4.38407	8.5521	4.35816	5.30037	5.07356	4.93832	4.73578	5.52813	6.00083	5.47805	5.36202	4.86438	4.86207	5.3013	5.40816	5.12594	5.72484	6.96893	5.41396	4.30877	5.38491	5.84358	5.04242	5.07694	4.97082	5.64287	5.11407	4.84874	4.72906	4.8942	5.67784	7.13466	5.17399	5.76543	5.33566	5.88733	5.87208	5.2318	5.63173	4.87563	5.74997	5.59573	5.22837	6.89593	7.12615	5.93341	6.57665	6.23926	6.75248	5.9516
ENSG00000011143	6.31724	6.01226	7.32081	6.65837	6.62653	6.40488	6.37003	6.0763	6.72698	6.31246	5.82492	6.03528	6.75375	5.98939	7.2157	6.12086	6.22504	5.93643	6.12653	5.89228	6.16864	5.17648	7.17319	6.28364	6.41069	6.1215	6.21639	6.43623	6.06346	6.07552	5.68418	6.66177	6.70344	5.67418	6.23427	5.94241	6.74425	6.22175	5.4266	5.63282	6.3348	6.27854	6.0899	5.98603	6.11782	5.66683	6.30848	5.86055	5.83759	6.46845	5.90706	6.83851	6.32493	6.2901	6.77314	6.60057	6.78716	6.67783	6.83666	6.07594	6.29582	6.91145	6.78588	5.80228	6.42017	5.91846	6.57666	5.93478	6.10591	5.96255	6.16089	6.56956	6.9144	6.59664	6.17443	6.12607	6.37042	6.24372	5.78931	6.40241	6.22219	6.51783	5.37681	5.66455	6.95766	7.12615	6.83321	6.47307	5.98292	6.82253	6.13954
ENSG00000011198	9.17458	10.9231	9.13037	10.5303	9.71994	9.36611	9.47171	10.3422	8.73293	8.96828	9.43024	10.0883	7.49559	8.83688	8.96868	9.38949	8.16964	9.06473	9.36707	9.53513	9.89398	7.61929	9.2924	8.44807	9.83062	8.85242	9.14779	8.86578	5.41409	8.74662	9.79851	6.21576	9.53161	9.57116	9.5556	8.8264	6.59482	8.87976	9.12759	9.16832	9.76613	7.62837	4.51996	9.14552	9.12219	6.93628	8.80465	9.99374	8.76664	9.09526	8.46256	9.62081	9.89746	9.24577	9.0055	9.57541	8.51507	9.35805	7.94233	7.7738	8.08386	7.24897	6.80307	8.90259	9.07219	9.59159	9.06252	7.45286	9.03878	8.57	8.04283	8.91834	7.69236	8.5581	9.83022	9.12575	7.16621	8.49453	8.60164	8.35475	8.85762	8.23801	9.17215	9.13004	8.15815	8.14595	9.21034	8.95694	8.47333	7.35881	8.87356
ENSG00000011201	3.94515	2.02888	1.21446	1.21446	1.21446	1.21446	1.21446	4.32926	1.21446	1.21446	1.21446	3.67233	1.21446	2.01721	1.21446	1.21446	1.93753	1.21446	1.21446	1.21446	1.21446	1.21446	1.21446	1.21446	1.21446	1.21446	1.21446	1.21446	1.21446	1.21446	1.21446	1.21446	1.21446	1.21446	1.21446	1.21446	1.21446	1.21446	1.21446	1.21446	1.21446	1.21446	1.21446	1.21446	1.21446	1.21446	1.21446	2.68122	1.21446	1.21446	1.21446	1.21446	1.21446	3.23062	1.21446	1.21446	1.21446	1.21446	1.21446	1.21446	2.05646	1.21446	1.21446	1.21446	1.21446	2.17863	1.21446	1.21446	1.21446	1.21446	1.21446	1.21446	1.21446	1.21446	1.21446	1.21446	1.21446	1.21446	1.21446	1.21446	1.21446	1.21446	1.21446	2.47439	1.21446	1.21446	1.21446	1.21446	5.78253	1.21446	1.21446
ENSG00000011243	5.68923	5.12352	5.31448	5.8218	5.88163	4.80691	4.89662	4.92457	6.42986	4.97214	4.47741	4.3307	4.60067	6.46955	7.29928	5.11692	5.19517	5.36425	4.88294	5.62659	4.87489	5.0949	6.44531	5.13985	6.17568	5.87691	6.06249	5.43853	6.07921	7.10832	6.00834	4.60586	5.25541	4.85512	6.11447	5.48859	5.40831	5.945	4.76258	5.22833	6.42895	5.75576	9.44795	6.27857	5.26711	5.16539	4.47469	5.61302	6.82711	7.9011	3.98684	5.77851	5.12656	5.59294	5.1106	5.03414	5.46641	5.84021	5.80063	5.20544	6.26562	5.01034	5.84358	4.78841	6.6096	4.6358	6.43224	4.9164	5.27077	5.23352	4.9546	6.39714	6.6543	5.54448	4.62065	5.08269	5.90412	5.23446	5.06901	5.27773	4.62711	4.37902	4.95477	4.35059	7.28108	6.33208	5.18833	5.61875	4.98958	6.16183	5.97374
ENSG00000011258	5.81202	5.27323	5.03153	4.55104	4.47993	5.50596	4.66934	4.395	5.1479	4.53196	5.00147	5.51927	3.63443	5.05438	4.60666	5.32109	4.85091	5.62103	4.83824	5.62659	4.84453	5.32688	5.17982	5.39054	5.18734	4.34192	4.69524	4.43691	4.98172	5.04698	4.84309	5.50396	6.48474	5.25438	5.20382	5.91788	4.71282	6.38628	7.11726	7.5981	5.45778	7.92272	5.97298	5.27276	4.41907	4.75621	5.60171	4.93496	4.85491	5.16916	2.03454	3.74344	5.0367	5.02018	4.99475	5.06435	5.17982	5.09387	4.50384	5.04737	4.92998	4.64645	3.89277	5.3619	4.53433	5.20016	4.84217	5.14452	4.51855	5.2083	4.8942	5.02964	4.6035	5.20879	5.04289	4.77509	3.72527	4.5123	5.14106	3.61715	5.16372	4.94233	4.5953	5.28198	3.87608	3.6621	3.94078	3.98788	4.98958	4.53466	4.61402
ENSG00000011260	5.08301	5.62449	5.55066	5.01733	5.8978	6.06135	5.54094	4.4578	5.40998	4.79987	6.03644	5.88297	5.78604	5.62938	4.60666	5.60109	5.78493	6.491	5.79529	5.36743	5.41792	5.25365	5.17982	5.26102	5.08196	5.66675	5.86373	4.77965	5.463	6.15491	5.32451	6.21576	5.46195	5.69141	5.71371	6.1878	5.74793	5.37662	5.94957	6.76898	5.84738	5.22849	3.89445	5.80171	5.4852	7.21301	6.48953	5.9241	4.91504	4.66802	6.72094	4.17589	5.36657	5.65078	5.28498	5.28549	4.43245	4.30391	4.90975	5.67361	4.89074	5.51606	5.84358	5.89411	5.25833	5.39778	4.98781	6.06741	6.29699	6.11922	5.49073	5.07215	4.13714	5.40155	5.28265	4.80596	5.68847	5.74551	6.14413	5.76281	6.03174	5.79342	5.86433	6.51999	4.93009	5.54667	5.64465	5.35243	6.17251	4.83714	5.51137
ENSG00000011275	8.91808	7.26151	8.15565	7.41627	7.65117	7.66566	7.83787	8.11184	7.43889	8.88144	7.98528	7.70522	7.75524	7.81401	7.14967	7.81163	7.40499	7.44852	7.36399	8.00929	7.82885	8.72437	7.35212	7.65856	8.1967	7.93438	8.58357	8.48621	8.46	7.92359	7.66856	7.34035	8.25944	8.09473	8.23775	7.87954	7.61832	7.91789	8.74832	8.49112	8.18744	8.53106	9.84268	7.63063	8.52169	7.55904	7.76132	8.00405	7.37676	8.51177	7.94525	6.94957	7.98852	7.96406	8.36257	8.50001	9.03877	7.24647	7.89877	7.76118	8.20807	7.65311	8.04284	8.23843	7.59806	7.69977	7.9829	8.32224	7.3782	7.79571	7.89744	7.1263	8.39291	7.86905	7.40601	7.48133	7.4204	7.79393	7.27245	7.49803	7.41452	7.55898	7.27829	7.35674	7.07372	6.47597	8.16085	7.02411	7.202	7.42785	7.28158
ENSG00000011295	5.90952	5.32899	6.94032	7.10662	6.39574	6.27504	6.85302	5.90844	6.98928	7.66111	6.03644	6.35765	5.856	5.31799	6.47227	5.96251	6.23649	6.71828	5.51326	5.38911	6.00082	6.25723	5.61437	6.32116	6.22585	6.84794	6.29747	7.11291	6.18487	8.06375	4.75886	6.25397	6.33557	5.85321	6.13924	4.45921	7.51122	6.3335	6.22203	7.36772	7.45887	7.10186	7.1257	5.37558	6.49261	7.14724	5.85931	5.82769	6.57247	6.28628	6.01423	4.99708	6.1545	6.48052	6.71358	6.77439	5.97207	6.07024	6.47065	5.68437	7.01128	6.55761	6.86984	5.98042	7.04651	6.04151	6.21396	6.5133	5.88552	6.78739	5.56983	7.08557	6.70104	6.41545	6.68803	5.85963	6.82255	6.26693	6.8485	6.68306	6.20424	6.29435	6.14197	6.42024	4.65794	7.29083	6.04522	6.14257	6.19959	6.49796	5.8355
ENSG00000011304	7.70422	7.46126	7.55545	7.71527	7.66066	7.21046	7.61009	7.29708	7.62529	7.52103	7.0359	7.31712	8.08835	7.38825	7.7785	7.43267	7.44004	7.15639	7.26676	7.66394	7.2314	7.26422	7.23534	7.33565	7.7426	7.61069	7.49739	7.96135	7.74839	7.36336	7.37736	7.63614	7.71239	7.28937	7.51724	7.29276	7.58173	7.32868	7.29103	7.4875	7.5028	7.25814	8.209	7.48539	7.63528	7.55904	7.63351	7.46786	7.80569	7.76848	7.73182	7.62097	7.41358	7.37299	7.56207	7.643	8.02961	7.69971	7.9846	7.76372	7.52598	7.65311	7.64571	7.35826	7.75168	7.57509	7.71819	7.52376	7.69555	7.76588	7.44268	7.77761	8.31995	7.27381	8.33952	7.49551	8.11447	7.33769	7.76389	7.52988	7.44538	7.22058	7.98528	7.70194	8.54742	8.3464	7.60878	8.24625	8.0846	8.3325	7.68149
ENSG00000011332	2.27336	1.21446	1.21446	1.21446	1.21446	1.21446	1.21446	1.21446	1.21446	1.21446	1.21446	1.21446	2.52577	1.21446	1.21446	2.27586	1.21446	1.97891	1.21446	1.954	1.21446	1.21446	1.21446	2.52531	1.21446	1.21446	3.23862	1.21446	2.01507	1.21446	1.21446	1.21446	1.21446	1.94756	1.21446	1.21446	1.21446	1.21446	1.21446	1.21446	1.21446	1.21446	1.21446	1.21446	2.09659	1.21446	1.21446	1.21446	2.24055	1.21446	1.21446	1.21446	1.21446	1.80482	1.21446	1.21446	1.21446	1.21446	1.21446	1.21446	2.05646	1.21446	1.21446	1.21446	1.21446	1.21446	1.21446	1.21446	1.21446	2.27016	1.21446	1.21446	1.21446	1.21446	1.21446	1.21446	1.21446	1.21446	1.21446	1.21446	1.21446	1.21446	1.21446	1.21446	1.21446	1.21446	1.21446	1.21446	1.21446	2.998	1.21446
ENSG00000011347	1.21446	1.21446	1.21446	1.21446	1.21446	1.21446	1.21446	1.21446	1.21446	1.21446	1.21446	1.21446	1.21446	1.21446	1.21446	1.21446	1.21446	1.21446	1.21446	1.21446	1.21446	1.21446	1.21446	1.21446	1.21446	1.21446	1.21446	2.32303	1.21446	1.21446	1.21446	1.21446	1.21446	1.21446	1.21446	1.21446	1.21446	1.21446	1.21446	1.21446	1.21446	1.21446	1.21446	1.21446	1.21446	1.21446	1.21446	1.21446	1.21446	1.21446	1.21446	1.21446	1.21446	1.21446	1.21446	1.21446	1.21446	1.21446	1.21446	1.21446	1.21446	1.21446	1.21446	1.21446	1.21446	1.21446	1.21446	1.21446	1.21446	1.21446	1.21446	1.21446	1.21446	1.21446	1.21446	1.21446	1.21446	1.21446	1.21446	1.21446	1.21446	1.21446	1.21446	1.21446	1.21446	1.21446	1.21446	1.21446	1.21446	1.21446	1.21446
ENSG00000011376	3.74305	3.97159	3.48784	5.41198	3.42983	4.62068	4.24076	2.11094	3.03695	3.12166	2.34151	2.27535	5.7125	2.76504	3.9421	4.51076	2.22687	3.43459	2.6995	4.0691	3.92713	3.59866	3.38932	3.36044	4.20193	3.30438	3.79879	2.74787	3.07019	3.294	3.61891	3.60534	2.33261	2.24064	2.91087	3.20704	3.74152	3.83522	3.71301	3.2596	3.92253	3.37966	3.89445	3.13279	3.44057	3.50158	5.22421	2.68122	3.35555	1.21446	1.21446	1.21446	4.0808	3.8392	2.98954	4.52588	3.42708	3.25891	2.92377	3.40792	3.62476	3.4985	3.22543	3.52298	4.15779	3.80064	3.34614	4.4128	3.90697	3.80724	3.18668	5.23057	3.42914	4.05394	3.13347	3.95113	3.46877	3.67976	3.53492	3.84312	3.26516	2.39501	5.09232	4.00799	3.21167	1.21446	1.21446	4.13346	4.32691	4.14925	3.78731
ENSG00000011405	6.16771	5.35608	7.39831	5.45447	5.67191	5.4514	7.09408	6.6947	6.74603	7.03342	6.531	6.59173	6.41482	5.75309	7.94344	6.18746	6.16641	5.38749	5.48465	6.10342	6.16864	7.1748	8.18199	6.54381	5.62215	6.93578	7.12809	6.41204	7.60362	6.23015	7.22976	5.10349	7.16781	6.6184	6.93139	5.94241	5.70962	6.42043	5.85419	5.78471	6.35892	7.43231	9.01779	5.85005	6.10849	6.49996	4.9117	5.82769	7.68214	6.52439	2.60019	5.51467	5.12656	6.707	6.52549	6.3671	7.17847	6.58174	7.63244	5.36125	4.67646	5.61297	6.83684	7.02125	5.83504	6.17651	6.93924	6.52487	6.08533	6.30862	5.8167	5.78365	7.06492	6.75756	5.32613	5.85963	5.78228	6.17176	5.78931	5.79817	6.20424	6.1681	5.78565	5.41583	6.6931	7.36661	5.18833	6.20858	6.0881	6.16183	5.09195
ENSG00000011422	7.74436	8.03781	8.18218	7.87195	7.8301	7.83107	7.89124	8.41534	7.58355	8.27109	7.81915	7.94308	8.78972	8.55241	8.59987	8.60321	8.16066	7.44852	7.71674	8.15206	8.26436	7.26422	8.85145	7.88202	7.92054	7.87342	7.79812	8.15587	7.59817	8.04306	7.5491	7.81917	8.09136	7.94864	7.7993	7.62338	7.50565	8.1942	7.50999	7.5981	7.60711	7.47116	6.60388	8.33307	8.36798	7.74465	8.08824	7.10681	8.26206	8.06087	7.57747	8.58695	8.34826	7.85165	8.40459	8.36159	8.54605	8.50755	8.97141	8.07647	7.78728	8.34434	8.72681	7.81189	8.3842	7.97115	8.30649	7.76722	7.74226	8.09204	7.85869	8.03453	8.54151	7.9012	8.55973	7.89897	8.143	8.31151	7.62489	7.77547	7.73493	7.34242	7.93885	7.65885	9.33264	9.82667	9.0047	8.52388	8.00634	9.22851	8.26463
ENSG00000011426	2.68175	1.21446	2.43567	1.21446	4.02265	2.7294	3.05373	1.21446	1.21446	1.21446	1.21446	1.21446	1.21446	1.21446	1.21446	2.84295	2.61958	1.21446	1.21446	2.80457	1.21446	1.21446	3.38932	1.21446	1.21446	1.21446	1.21446	1.21446	3.42465	1.21446	3.80268	1.21446	1.21446	3.04889	1.21446	3.64299	1.21446	1.21446	1.21446	4.52997	1.21446	3.25971	4.13545	1.21446	1.21446	1.21446	1.21446	1.21446	1.21446	1.21446	1.21446	3.74344	2.16745	2.13855	1.21446	1.21446	2.68994	1.21446	1.21446	2.69561	1.21446	1.21446	1.21446	2.38981	1.21446	1.21446	1.21446	1.21446	3.70006	1.21446	1.21446	2.1326	1.21446	2.89304	1.21446	2.76307	1.21446	1.21446	1.21446	1.98196	1.21446	3.42065	1.21446	1.21446	1.21446	1.21446	1.21446	1.21446	1.21446	1.21446	1.21446
ENSG00000011451	5.31475	5.05895	5.75341	5.27641	5.01536	5.20972	5.48982	3.85257	5.40998	4.45623	5.13037	4.55095	5.05389	5.97253	6.9048	4.81231	5.30825	4.8974	5.54131	5.05083	4.74939	5.46299	6.44531	5.11862	4.20193	5.29286	4.43096	5.57577	4.59775	5.20504	5.0695	6.21576	5.8028	4.58537	4.02646	5.91788	5.45542	4.5502	4.81447	5.2702	5.3168	4.00809	6.68041	5.30786	5.02975	4.59979	5.56813	4.66266	4.91504	5.91966	5.31962	6.51645	5.29095	4.61569	4.82404	5.62589	5.12594	6.04643	6.06018	5.56137	4.96817	5.70376	6.00097	4.95	5.36763	5.86613	5.45592	5.31471	5.56689	5.15648	5.22332	5.02964	6.14706	4.12962	4.75459	5.17993	5.5881	4.97637	4.96693	5.37475	5.43459	4.12705	5.98189	5.21005	7.28108	5.7867	5.28284	6.55144	5.93538	5.52619	5.88307
ENSG00000011454	7.85847	7.25435	6.89824	7.06621	7.74341	7.48784	7.22978	7.28	7.37914	7.29236	7.59291	7.42574	6.85106	7.23427	6.82242	7.7202	7.52176	7.02215	7.07902	7.59585	7.83653	7.9624	5.94751	7.70894	7.68105	7.83282	7.42711	7.1717	7.87094	7.62249	7.08262	6.5122	7.43544	7.65635	8.26612	7.87954	7.41941	7.53744	7.16767	8.45992	8.07554	8.29165	6.64266	7.11256	7.06521	7.60875	6.88624	7.26224	7.26636	7.34034	7.53015	6.89511	7.39569	7.4169	7.73971	7.35751	7.31663	6.64651	6.78972	7.48236	7.48072	6.75068	6.85344	7.56768	7.77164	7.4564	7.04233	7.66637	8.01651	7.33795	6.72382	7.21394	6.14706	7.11835	6.41437	7.5142	6.53021	6.97893	7.28305	7.49803	7.85473	7.34242	7.06866	6.7009	5.15852	5.25829	7.42485	5.66656	7.33603	6.90557	7.19953
ENSG00000011465	1.21446	1.21446	1.21446	1.21446	3.2288	1.21446	1.21446	1.21446	1.21446	1.21446	1.21446	2.98117	1.21446	1.21446	4.14008	1.21446	1.21446	1.21446	2.44371	1.21446	1.21446	2.27816	1.21446	1.21446	3.39477	1.21446	1.21446	1.21446	1.21446	1.21446	1.21446	1.21446	1.21446	2.24064	1.21446	1.21446	1.21446	1.21446	1.21446	1.21446	1.21446	1.21446	1.21446	1.21446	1.21446	1.21446	1.21446	1.21446	3.52589	1.21446	1.21446	1.21446	1.21446	2.30079	2.09146	1.21446	1.21446	1.21446	1.21446	1.21446	1.21446	1.21446	1.21446	1.21446	1.21446	3.40408	1.21446	1.21446	1.21446	1.21446	2.65907	1.21446	1.21446	1.21446	1.21446	2.22105	1.21446	1.21446	1.21446	2.28778	2.46147	1.21446	1.21446	2.6129	3.21167	1.21446	1.21446	1.21446	1.21446	1.21446	1.21446
ENSG00000011478	3.31967	2.59106	4.67828	2.2583	2.85041	3.08598	2.70222	3.6483	3.2805	2.60855	3.21326	2.50027	2.71301	3.52939	4.31339	3.22003	3.23676	3.23324	3.08385	3.27721	3.25383	3.5145	3.38932	3.57047	3.71992	3.41156	3.40242	2.74787	3.07019	2.95564	3.61891	1.21446	2.33261	1.21446	3.33639	3.20704	2.89349	3.33831	1.21446	1.21446	3.00923	3.12735	4.51996	3.78004	2.8083	2.84755	2.19536	2.97747	2.6379	4.19714	1.21446	3.1029	3.03256	3.3239	3.42936	3.93825	4.1347	3.93326	3.52179	3.03133	3.41141	2.81749	1.21446	3.35279	4.43663	1.21446	3.34614	3.31964	2.97326	2.67747	2.95171	2.75714	3.42914	3.35934	3.49645	3.56455	3.26519	2.24199	2.41807	3.00043	2.93046	2.84311	3.05567	2.84627	3.21167	3.6621	2.93044	2.8474	2.87134	3.76876	2.74516
ENSG00000011485	4.37308	3.65138	3.48784	3.84974	3.96118	4.10608	4.2819	3.6483	4.20351	4.79987	3.951	4.3307	5.16862	4.55946	4.60666	4.23309	4.17251	4.08709	3.90854	3.46041	3.80389	2.68815	3.38932	4.18516	4.63626	3.41156	3.90873	4.53068	3.86143	2.48072	3.15133	3.60534	3.52335	3.67703	3.79082	3.64299	3.1635	4.66952	4.5337	3.57115	5.10424	4.00809	4.67893	3.67338	4.22278	3.7665	4.82871	3.21507	5.18274	1.21446	3.57172	6.10103	3.83156	4.55595	4.68106	4.69054	3.89374	4.94663	4.50384	3.6998	4.92998	4.501	2.68931	3.89296	4.58077	3.80064	4.98781	3.78765	4.24593	4.72906	3.38472	3.69756	5.10099	3.48336	3.64616	4.15916	4.69348	4.5123	4.53795	4.30991	4.78137	3.98165	3.61186	4.17071	4.65794	5.99232	1.21446	4.49667	4.85917	3.61413	5.05076
ENSG00000011523	8.1909	7.61448	7.27222	7.06621	7.87565	7.98903	7.90752	7.44232	7.84436	7.03342	7.39001	7.72325	6.80764	7.35615	6.15064	7.56369	7.85049	7.95445	7.12598	7.71619	7.631	7.89201	5.79057	7.9554	7.64466	8.06475	7.90539	7.53849	7.72858	7.69061	7.11664	6.88506	7.8743	7.32286	7.39926	7.92941	7.36508	8.15927	7.67239	7.77512	7.90596	7.57587	7.46543	7.33239	7.492	7.26043	7.32289	7.38007	7.33361	7.59656	7.18541	6.51645	7.31712	7.52272	7.91117	7.85993	7.93136	6.78238	6.88211	6.97958	7.79258	7.25648	7.10973	7.58613	7.38134	7.01534	6.97443	7.25173	7.49192	7.66329	7.51425	7.43267	6.8328	7.53519	6.75301	7.38815	6.90816	7.23559	7.23469	7.7843	6.93827	6.82017	7.13354	7.23109	6.1744	5.25829	7.16536	5.84332	7.06896	6.60124	6.65965
ENSG00000011566	2.97809	2.02888	2.89662	7.13295	3.3332	3.18488	3.74417	6.37885	3.2805	2.21864	4.82202	6.36916	4.51606	4.13788	2.57347	3.10667	3.84653	3.90223	3.23846	3.89473	7.74968	5.32688	1.21446	4.88689	2.66638	3.05868	3.40242	3.30012	2.76115	3.294	2.83141	2.77479	3.52335	3.8128	4.22776	3.64299	4.82517	5.54114	4.01365	3.4246	8.63509	4.14498	3.22682	2.95247	3.37674	3.98811	5.01533	7.06519	2.92705	4.66802	1.21446	4.50541	3.52645	3.41091	3.89631	3.79846	2.68994	2.56821	1.21446	3.78454	2.38945	3.38834	2.98688	3.412	4.33164	5.20016	5.45592	4.19518	3.15523	3.58325	3.18668	3.69756	3.42914	3.48336	2.22547	3.63713	2.8814	3.52868	3.292	4.09603	2.72042	5.8356	3.26878	3.48943	1.21446	1.21446	1.21446	1.21446	3.01228	2.69889	3.29668
ENSG00000011590	2.97809	1.21446	1.21446	1.21446	2.85041	2.19807	1.90313	2.72268	2.31143	2.21864	2.57877	2.50027	2.52577	1.21446	3.43161	2.27586	1.93753	2.51009	2.6995	2.24948	1.21446	1.97493	1.21446	2.52531	1.21446	1.21446	3.23862	2.32303	2.01507	1.21446	2.38614	2.14373	1.21446	2.63802	1.21446	1.21446	3.48392	3.48094	2.13944	1.21446	1.21446	2.81062	1.21446	1.21446	2.69979	2.39838	2.40502	2.27296	1.21446	1.21446	2.96384	1.21446	2.16745	1.93504	2.43701	1.21446	1.21446	3.06951	1.21446	1.79526	1.21446	2.3756	2.27903	3.0071	2.58362	2.17863	2.78412	2.57059	2.49421	1.21446	1.21446	1.21446	1.21446	1.21446	1.21446	2.43565	1.21446	2.24199	1.21446	1.21446	1.21446	2.39501	2.46388	2.3138	1.21446	1.21446	2.93044	2.39826	2.52414	2.28621	2.95799
ENSG00000011600	10.8264	11.4515	11.2566	10.5897	11.1693	10.6544	11.1983	11.1089	10.703	10.5745	9.00802	10.2028	11.8958	10.7126	12.0268	11.3738	10.9844	10.2805	10.5285	9.91724	10.5946	9.44321	12.5462	9.94718	10.7784	10.3379	10.124	10.0665	10.7709	10.4148	10.059	10.8394	10.1897	10.0853	10.4071	10.1487	10.8073	10.4552	9.66187	9.80633	9.92389	9.56904	12.2056	11.0314	10.2819	10.1754	10.5826	9.90021	10.2384	10.8134	9.82548	11.9544	10.4593	9.98517	11.018	10.74	10.5377	11.665	12.1295	10.6544	10.3324	10.6505	11.9925	9.5785	10.6168	10.9485	11.833	10.0763	10.1322	11.0968	10.7147	11.5607	12.8721	11.0939	10.9451	11.0134	10.5441	10.9549	10.4863	10.5154	10.6654	10.8718	10.6144	10.0001	12.8725	12.7512	11.2493	11.8631	10.6913	12.3156	11.4618
ENSG00000011638	6.90248	7.41064	8.22535	6.16609	8.19927	6.99907	6.09062	9.0653	5.4571	9.49599	8.10721	7.54715	6.24285	7.03778	8.00697	6.2758	8.39555	6.52276	5.29983	7.75418	9.00178	9.16008	1.21446	8.54633	5.98488	8.53859	8.72573	6.50646	8.54174	6.40266	9.08038	7.79348	9.23457	6.96808	8.96472	8.79984	6.79994	8.49166	9.20925	9.35675	9.16235	8.62592	9.44247	8.6787	8.63969	7.00596	8.27116	7.18662	7.30037	4.19714	5.92548	4.50541	8.87732	8.13962	8.40459	5.93386	6.19713	4.22007	2.92377	5.79766	7.1165	6.52068	8.50853	9.0984	7.14927	5.36037	9.7613	8.43382	5.70833	6.6068	7.43216	4.84568	5.10099	5.83869	5.82716	7.25003	6.6444	5.36957	6.60809	7.77989	8.74119	5.01781	6.61179	6.75859	4.32083	3.6621	6.52171	4.78527	5.80034	7.65597	5.24581
ENSG00000011677	1.21446	1.21446	1.21446	1.21446	1.21446	1.21446	1.21446	1.21446	1.21446	1.21446	1.21446	1.21446	1.21446	1.21446	1.21446	1.21446	1.21446	1.21446	1.21446	1.21446	1.21446	1.21446	1.21446	1.21446	1.21446	1.21446	1.21446	1.21446	1.21446	1.21446	1.21446	1.21446	1.21446	1.21446	1.21446	1.21446	1.21446	1.21446	1.21446	1.21446	1.21446	1.21446	1.21446	1.21446	1.21446	1.21446	1.21446	1.21446	1.21446	1.21446	1.21446	1.21446	1.21446	1.21446	1.21446	1.21446	1.21446	1.21446	1.21446	1.79526	1.21446	1.21446	1.21446	1.21446	1.21446	1.21446	1.21446	1.21446	1.21446	1.21446	1.21446	1.21446	1.21446	1.21446	1.21446	1.21446	1.21446	1.21446	1.21446	1.21446	1.21446	1.21446	1.21446	1.21446	1.21446	1.21446	1.21446	1.21446	1.21446	1.21446	1.21446
ENSG00000012048	7.40919	7.73766	6.81022	7.10662	6.95456	7.07303	6.85973	6.27917	6.60706	6.2693	6.43484	7.31712	6.98182	6.26332	6.32042	6.80298	6.88607	6.97702	6.36461	7.15318	7.2314	7.52939	6.81456	6.86915	6.70396	7.16388	7.31483	6.41204	6.66339	6.64179	5.81445	6.09463	6.5539	6.36324	6.63332	6.97418	6.48584	7.21662	5.85419	5.66451	6.51731	6.59242	6.82226	6.93371	6.41903	6.71199	6.5764	6.46235	6.60914	6.77553	5.96164	6.00134	6.23722	7.22502	6.94353	6.71875	6.19713	6.7385	6.69101	6.59747	6.5298	6.52068	6.76849	6.54333	6.57593	6.46723	6.38069	6.71872	6.04327	6.5678	6.79126	6.52454	6.45052	7.05305	5.76543	6.36118	6.07689	5.90205	5.94457	6.24492	6.23991	6.29435	5.78565	6.70743	6.54005	6.47597	6.04522	5.4098	5.91918	5.8623	6.23423
ENSG00000012061	6.5262	4.5	6.42192	5.17834	5.49173	4.94541	5.8554	6.41061	5.99259	5.61486	4.78325	4.46693	5.74974	5.79207	7.23705	4.81231	4.35392	4.34929	6.85199	5.55171	5.55495	5.20267	4.55242	4.41355	6.99167	4.70717	3.79879	5.48575	4.06899	4.96087	6.17918	6.84808	4.1309	4.42843	4.70088	3.51306	4.20206	5.68874	6.53027	6.31017	5.41231	4.07822	6.24921	5.726	5.83036	4.87003	5.22421	5.44971	5.89816	4.19714	5.57471	7.68656	5.10462	4.2277	3.75783	6.4492	4.01946	6.22676	7.37075	4.88843	5.17806	6.52068	3.7544	5.06021	6.25971	5.81183	4.98781	5.05117	5.70833	5.18262	5.8167	5.95192	7.62126	6.33921	4.21688	6.29783	6.39437	5.60671	6.24531	6.25766	5.99043	6.38227	5.61407	4.70679	7.28108	8.10229	5.57176	5.84332	6.57517	5.8623	6.27044
ENSG00000012124	6.54653	5.48434	6.3919	6.64012	5.65297	5.85298	5.93391	5.46936	6.58606	6.68509	5.2486	5.83395	5.42068	5.54055	7.48922	5.49976	5.60217	6.04255	7.02056	5.7983	5.35493	6.19356	7.35212	6.02393	6.22585	6.41855	6.19539	4.61862	5.85968	6.07552	6.11326	6.44774	6.2822	4.69262	6.2111	6.12492	6.82699	5.9912	5.87863	6.07129	5.58614	5.97011	6.43743	5.89682	5.74852	5.95041	5.40646	5.36051	6.16782	7.21	5.83089	6.65402	5.75185	4.92931	6.51854	6.41459	5.77668	6.69324	6.78972	6.1859	6.13805	6.21637	6.76849	6.2967	5.85392	6.08793	7.36751	5.53721	6.06445	5.42075	6.05506	6.46225	6.60599	5.81634	4.54862	5.75335	5.28861	6.37767	5.83334	5.79817	5.55298	6.38227	5.61407	4.80807	6.6931	5.54667	6.31428	5.61875	5.39396	6.07833	5.68256
ENSG00000012171	4.12136	3.73875	3.48784	4.29212	3.11507	3.27662	3.05373	2.72268	3.2805	2.21864	3.21326	4.01064	2.52577	2.57221	4.73326	3.51019	3.41744	3.33782	3.23846	3.27721	3.59522	3.22394	5.17982	2.90961	3.56722	3.84671	4.10536	2.32303	3.93414	3.97556	3.15133	2.99091	3.52335	3.74661	3.79082	3.02132	2.31076	3.17803	3.46775	2.84625	2.70856	2.97932	4.95175	2.95247	3.23883	2.56982	3.51284	3.41513	2.92705	5.02085	2.96384	3.1029	3.45612	2.94176	3.54804	3.36872	1.21446	4.52905	4.24676	3.23348	2.83577	3.38834	4.13368	2.6359	2.94372	3.54972	5.11996	2.76323	2.49421	2.27016	3.55663	2.75714	3.42914	3.48336	2.22547	2.76307	1.21446	2.63982	2.99217	2.51504	1.21446	2.84311	2.79769	2.3138	4.32083	1.21446	1.21446	3.16975	3.13862	2.28621	3.29668
ENSG00000012174	4.06508	3.3487	4.05909	2.2583	3.11507	4.51752	4.10953	2.72268	3.48514	4.00076	3.63229	4.55095	3.86141	4.075	3.07631	2.84295	4.43653	3.96664	3.37635	4.27203	4.0935	4.63687	1.21446	3.6337	3.98186	3.84671	1.21446	4.33646	4.3581	3.56152	4.47124	3.47677	3.70244	4.62203	3.50568	2.53109	3.81752	4.11624	4.10086	3.82352	3.62804	3.68524	3.22682	3.78004	4.07473	4.56633	5.8313	4.12049	3.35555	1.21446	2.3596	1.21446	3.12932	4.1807	3.36575	2.87957	4.67812	3.70243	2.92377	3.40792	3.97097	2.98677	1.21446	4.45208	3.63982	3.91064	2.78412	3.61956	3.80743	4.05817	4.46542	3.581	1.21446	3.22224	2.22547	3.63713	3.26519	3.93919	3.6069	3.91083	4.10765	3.42065	3.82144	4.41655	1.21446	1.21446	2.24272	3.16975	3.78716	3.61413	2.95799
ENSG00000012211	4.37308	4.39858	4.46211	4.55104	4.64355	3.90021	4.24076	4.26029	4.20351	4.20106	3.43941	3.88515	3.99418	3.62209	4.60666	4.23309	3.49919	3.43459	4.64388	3.89473	4.0935	4.07539	4.08974	3.91193	3.19606	3.91919	3.90873	4.11099	4.45889	4.29349	3.15133	4.19361	4.552	4.34289	4.02646	4.23647	4.08535	4.02876	3.71301	4.45883	4.16493	4.20869	5.37796	3.87894	4.18721	4.17903	4.79993	3.41513	3.81262	5.02085	2.3596	4.17589	3.30304	3.38255	4.0221	4.00316	2.68994	4.38302	4.24676	3.93969	3.89228	3.86604	4.67701	3.72056	4.33164	4.01248	4.03814	3.61956	3.15523	4.11438	3.97014	3.90434	5.23455	3.70128	4.75459	4.29705	4.57177	3.67976	4.17237	4.15265	4.10765	4.37902	4.0031	3.87203	4.65794	5.25829	4.79749	5.29267	4.7156	4.69394	3.88638
ENSG00000012223	3.58943	6.84171	4.46211	4.4699	6.13449	2.9785	5.62229	2.93297	4.75283	2.89281	4.14934	2.50027	3.14085	6.29077	9.00647	6.26351	4.47609	5.10837	4.83824	5.07783	5.95915	4.18599	10.4531	5.03039	4.30018	5.39586	3.90873	7.03588	5.70577	3.294	6.57157	2.99091	4.1309	7.32286	4.48406	5.7612	7.11002	5.8479	4.76258	5.31088	4.85446	5.25852	6.56404	4.66121	1.843	4.2655	2.40502	3.41513	4.15417	7.30884	4.90101	7.28218	5.27141	3.38255	4.0221	7.53977	8.53064	6.95847	6.40985	9.21516	6.15463	4.39499	5.50786	3.29076	4.75263	4.86767	2.78412	3.31964	4.08676	4.65601	5.36325	4.16584	1.21446	4.05394	6.39413	4.15916	4.65406	3.93919	3.19976	5.27773	5.8122	5.22292	4.55762	3.12727	5.52855	5.54667	5.37149	2.8474	3.25339	5.14254	4.22393
ENSG00000012232	7.30569	7.87934	7.69713	7.82429	6.79124	6.93441	7.41887	6.98558	7.08215	6.56533	6.51933	6.68674	5.61495	7.04585	7.62499	7.39937	7.65981	6.95391	7.05979	6.8753	6.94192	6.26963	8.44121	6.4789	7.77663	6.65437	7.07161	7.21427	6.98072	7.20467	6.54683	7.16106	7.029	6.80382	6.90276	6.41502	7.03466	7.26438	6.88391	6.58281	6.78984	7.11009	7.44365	7.4545	5.95023	6.36175	6.1475	7.12042	6.53485	7.45986	7.51808	8.28212	6.91421	7.34877	6.8415	7.08427	7.12476	7.73735	6.83666	6.66951	6.89778	7.21856	8.2944	6.01718	7.03003	7.5993	6.86618	6.15943	6.40054	6.74432	6.05506	6.5988	6.8328	6.96451	6.88932	6.74833	6.19067	5.93141	6.67407	6.96524	7.00195	7.10481	6.26299	6.73323	8.37721	6.60678	7.97592	5.75765	5.57053	6.26613	7.67476
ENSG00000012504	1.21446	1.21446	1.21446	1.21446	1.21446	1.21446	1.21446	1.21446	1.21446	1.21446	1.21446	1.21446	1.21446	1.21446	1.21446	1.21446	1.21446	1.21446	1.21446	1.21446	1.21446	1.21446	1.21446	1.21446	1.21446	1.21446	1.21446	1.21446	1.21446	4.29349	1.21446	1.21446	1.21446	1.21446	1.21446	1.21446	1.21446	1.21446	1.21446	1.21446	1.21446	1.21446	1.21446	1.21446	1.21446	1.21446	1.21446	1.21446	1.21446	1.21446	1.21446	1.21446	1.21446	1.21446	1.21446	1.21446	1.21446	1.21446	1.21446	1.21446	1.21446	1.21446	1.21446	1.21446	1.21446	1.21446	1.21446	1.21446	1.21446	1.21446	1.21446	1.21446	1.21446	1.21446	1.21446	1.21446	1.21446	1.21446	1.21446	1.21446	1.21446	1.21446	1.21446	1.21446	1.21446	1.21446	1.21446	1.21446	1.21446	1.21446	1.21446
ENSG00000012660	7.31163	8.43601	7.41333	8.16128	7.93162	8.27928	7.87146	8.45772	7.60457	8.40663	8.27965	8.18674	8.01773	8.30585	7.43482	8.08027	8.22809	8.19014	7.55456	7.85472	8.04982	8.14164	8.2132	8.43316	7.81806	7.70369	7.72678	7.44626	7.68298	7.69061	8.27686	7.65766	7.78128	8.40463	7.91846	8.58327	8.33546	8.03263	8.27434	8.43722	8.02371	8.16311	7.89267	7.53052	7.9202	8.11801	8.58982	7.66647	7.74112	7.48826	8.31683	7.51664	8.3736	8.14967	7.45343	8.2252	8.0369	7.56387	7.52195	8.14996	8.09677	7.73596	7.5874	8.32517	7.73144	7.61522	7.79891	7.44679	7.90947	8.29662	7.76957	7.62966	5.46927	7.8417	8.39653	7.852	7.4204	7.94534	7.93506	7.7843	7.59052	7.74723	8.56501	8.51985	7.62334	8.14595	7.58126	7.89215	7.70034	7.93423	7.75991
ENSG00000012779	7.3641	8.83428	7.47187	7.84035	7.57288	6.92112	7.42793	7.81262	7.45054	7.37608	6.8712	6.53157	7.36392	7.56155	8.56652	7.38243	7.114	6.77212	8.00999	7.44403	7.76988	6.24472	9.78312	6.5596	7.89753	7.07382	6.58265	6.92062	7.11654	7.27736	7.61007	7.2582	6.89329	7.53776	7.27076	7.0094	7.03466	7.74017	6.63433	7.43345	6.90893	7.25814	5.63079	7.73713	7.7656	6.89011	7.49326	8.09647	7.19581	7.81405	7.33057	9.1371	7.46164	6.94021	7.69115	7.643	7.36376	7.80979	8.21513	7.87567	7.22244	7.5035	8.20027	6.96597	7.72121	7.84183	7.89384	5.88171	7.62608	7.48644	6.96191	7.95763	8.2431	7.69045	8.59559	7.77661	7.53246	7.65142	7.55222	7.51934	7.56966	7.62049	8.16359	7.16154	9.05059	9.29793	8.12952	8.49774	7.68128	8.63942	8.14797
ENSG00000012817	5.49333	5.7724	5.88867	5.12666	5.9296	2.19807	3.15135	1.21446	1.21446	1.21446	1.21446	1.97287	1.21446	4.36441	6.10487	1.21446	2.22687	2.69542	5.77182	1.21446	5.49782	5.44118	6.33605	3.43423	5.95544	4.99739	1.21446	1.21446	4.24952	2.95564	1.21446	3.83063	1.21446	1.21446	1.21446	5.67595	3.03591	1.21446	1.21446	4.84025	6.28532	5.42657	5.37796	1.21446	1.21446	1.21446	1.21446	5.21535	1.21446	6.22004	1.21446	1.21446	4.69803	1.21446	2.43701	4.23612	2.68994	1.21446	1.21446	1.21446	5.49753	2.61911	3.22543	1.21446	2.3456	4.69741	6.1538	2.33461	2.75891	2.27016	1.21446	3.581	1.21446	1.21446	1.21446	2.22105	2.53239	1.21446	2.41807	2.51504	4.68042	5.95518	2.46388	4.24545	4.93009	1.21446	1.21446	1.21446	1.21446	1.21446	5.09195
ENSG00000012822	6.00083	4.76679	5.88867	5.72112	5.40376	5.64204	5.06952	5.95228	6.81982	5.4309	5.72669	5.38941	5.67427	6.17767	4.95695	5.94721	5.73735	5.08007	4.53572	5.66261	5.6454	4.59774	6.64173	6.51981	6.04202	5.02984	5.35806	4.53068	5.76543	4.77129	4.84309	6.21576	4.80166	5.80655	6.52477	5.31129	3.48392	6.07936	6.61991	5.69552	5.16041	5.0681	6.56404	5.91965	4.948	5.51835	6.27769	5.9241	6.28581	6.3496	6.95398	8.17195	5.10462	5.74937	5.7915	5.96611	5.23174	6.40583	6.27999	5.56137	5.73679	5.49077	6.19588	4.53118	6.0135	5.6354	5.95657	4.68682	5.47481	5.93214	5.68086	5.07215	5.67093	5.62387	4.54862	5.78453	4.84105	4.85849	5.06901	5.70809	5.85887	6.13473	5.09232	5.13431	5.35545	4.41107	6.07187	5.51807	4.63798	5.60797	5.05076
ENSG00000012963	4.12136	5.05895	4.86583	5.32304	4.60439	5.0956	4.63819	5.20467	5.08919	5.12583	5.64297	5.00148	4.89617	4.36441	5.32054	4.87866	5.14731	4.34929	5.16189	5.22994	4.28827	4.97834	4.55242	5.40812	5.28549	5.09261	5.31966	5.23237	3.86143	4.96087	5.0695	5.6546	4.45795	4.46933	5.00179	5.78853	4.45728	4.88173	5.35861	5.8687	5.74118	4.53999	2.69039	4.48728	4.76895	5.09707	5.71343	5.0538	4.85491	4.45215	6.09783	4.7724	5.40294	5.27732	4.75434	4.90646	3.60124	4.78243	4.72125	5.20544	5.00536	5.27061	4.51808	5.39025	4.53433	4.75646	4.03814	5.31471	5.07528	5.10271	5.01254	5.30366	4.38956	4.86001	4.6892	5.27098	5.18228	5.60671	5.58118	5.22664	5.8122	5.01781	5.11831	5.75563	5.15852	5.54667	4.79749	5.23032	5.78253	5.0281	5.31695
ENSG00000012983	6.64409	6.24695	6.08918	5.53584	6.70207	5.90797	5.50706	5.40763	5.89345	6.58306	5.91686	6.15981	5.92271	5.86699	6.35991	6.06527	6.16641	6.39129	6.1449	6.07699	5.49782	6.80922	6.64173	6.60593	6.27433	6.1658	6.44711	7.26914	5.89571	8.93813	7.5615	6.09463	6.46092	5.91315	7.99502	7.34882	5.30916	6.91532	7.86184	7.85953	7.59701	6.45698	7.84362	7.76257	6.25952	6.06181	6.73586	7.03676	7.94122	6.77553	6.42997	6.51645	5.36657	5.89043	4.91195	5.88409	4.51917	6.13941	6.27999	5.79766	6.42441	5.92738	4.13368	5.96169	5.3937	5.32197	5.64287	6.8441	6.22357	6.10566	5.8167	6.77568	2.84985	7.20678	5.59839	6.59871	4.97476	6.57648	6.71383	6.45868	6.149	7.08749	4.35247	6.2157	4.32083	4.41107	5.13863	4.69544	5.0204	4.44775	5.24581
ENSG00000013016	5.55496	4.99133	4.05909	4.89894	5.44842	4.05741	4.47126	4.32926	4.59234	4.53196	3.80093	3.59325	4.11531	3.32194	4.31339	4.46812	3.13589	4.34929	5.33234	4.40699	4.53755	5.03781	4.90038	3.96138	4.30018	4.66634	4.96858	3.68433	4.24952	3.97556	5.0695	4.77421	4.00234	3.74661	4.88893	5.1089	4.86074	3.93539	4.65275	3.70321	3.25003	5.64665	5.46728	4.99949	5.06893	4.22293	2.72544	5.1635	3.67685	6.68026	4.74288	3.74344	4.75567	4.48078	4.70591	4.28875	4.24114	4.83929	4.24676	4.77167	4.72197	4.77836	4.43138	5.07778	4.90593	5.20016	4.28608	3.61956	4.51855	4.45497	5.36325	5.33885	4.38956	5.17399	3.13347	5.13214	4.34227	5.60671	4.67428	4.65944	4.51408	4.37902	5.19356	3.87203	3.21167	4.89678	5.08714	5.35243	3.78716	4.53466	4.87294
ENSG00000013275	1.21446	1.21446	1.21446	1.21446	1.21446	1.21446	1.21446	1.21446	1.21446	1.21446	1.21446	1.21446	1.21446	1.21446	1.21446	1.21446	1.21446	1.21446	1.21446	1.21446	1.21446	1.21446	1.21446	1.21446	1.21446	1.21446	1.21446	1.21446	1.21446	1.21446	1.21446	1.21446	1.21446	1.21446	1.21446	1.21446	1.21446	1.21446	1.21446	1.21446	1.21446	1.21446	1.21446	1.21446	1.21446	1.21446	1.21446	1.21446	1.21446	1.21446	1.21446	1.21446	1.21446	1.21446	1.21446	1.21446	1.21446	1.21446	1.21446	1.21446	1.21446	1.21446	1.21446	1.21446	1.21446	1.21446	1.21446	1.21446	1.21446	1.21446	1.21446	1.21446	1.21446	1.21446	1.21446	1.21446	1.21446	1.21446	1.21446	1.21446	1.21446	1.21446	1.21446	1.21446	1.21446	1.21446	1.21446	1.21446	1.21446	1.21446	1.21446
ENSG00000013288	6.07273	6.12656	6.23162	5.57485	6.21409	6.02451	6.44338	5.93052	6.20038	6.15535	5.38387	5.88297	6.24285	6.00606	6.6737	6.00745	5.8902	5.95208	5.90722	5.5708	5.66282	5.41904	5.61437	5.76248	6.64989	5.9463	5.66398	5.81624	5.85968	5.65144	5.43679	6.21576	5.68425	5.58479	5.25017	5.15173	6.17072	5.96828	4.76258	5.92208	5.84738	5.19782	4.13545	5.85005	5.99145	5.8436	6.30848	5.36051	6.11778	5.02085	6.54161	5.51467	6.10027	5.9469	5.92367	5.96611	6.22294	6.63059	6.21038	6.1241	6.29582	6.08756	6.1696	5.97108	6.25971	5.81183	5.24092	6.27363	5.53685	6.52771	6.13516	5.85819	6.6543	6.04489	6.51148	6.29783	6.16306	5.64269	6.0353	6.03881	5.71405	5.99292	5.53926	5.85312	6.89593	6.83741	6.22216	6.41835	6.04396	6.98409	6.68668
ENSG00000013293	6.43098	5.50867	5.79993	5.68592	7.9855	7.12611	5.69928	8.91578	5.1479	5.07642	7.79031	6.72305	4.51606	5.88513	10.0995	5.88433	5.98828	5.93643	4.59083	6.15486	5.94498	6.15397	4.08974	7.79141	7.91291	6.35622	5.96654	4.70142	5.80387	4.86923	7.77888	4.34484	9.54015	7.05702	7.72768	6.01359	4.96239	4.48655	5.00496	7.55656	4.6334	5.6238	5.63079	5.67322	4.81586	5.96323	4.79993	4.50404	4.79212	5.30352	5.31962	4.50541	5.34804	5.42401	8.17667	5.66574	5.59074	4.89397	4.50384	6.60879	5.52333	4.85996	5.80992	5.57442	5.5409	5.24193	4.67992	5.62601	5.27077	5.28267	5.2715	4.84568	5.35671	7.44354	5.36833	6.89818	4.69348	7.22379	7.74484	7.01109	4.78137	4.86263	4.66779	5.31663	3.87608	3.6621	4.66284	3.98788	4.75287	4.96724	5.05076
ENSG00000013297	1.21446	1.21446	1.21446	1.21446	1.21446	1.21446	1.21446	1.21446	1.21446	1.21446	1.21446	1.21446	1.21446	1.21446	1.21446	1.21446	1.21446	1.21446	1.21446	1.21446	1.94447	1.21446	1.21446	1.21446	1.21446	1.21446	1.21446	1.21446	1.21446	1.21446	1.21446	1.21446	1.21446	1.21446	1.21446	1.21446	1.21446	1.21446	1.21446	1.21446	1.21446	1.21446	1.21446	1.21446	1.21446	1.21446	1.21446	1.21446	1.21446	1.21446	1.21446	1.21446	1.21446	1.21446	1.21446	1.21446	1.21446	1.21446	1.21446	1.21446	1.21446	1.21446	1.21446	1.21446	1.21446	1.21446	1.21446	1.21446	1.21446	1.21446	1.21446	1.21446	1.21446	1.21446	1.21446	1.21446	1.21446	1.21446	1.21446	1.21446	1.21446	1.21446	1.21446	1.21446	1.21446	1.21446	1.21446	1.21446	1.21446	1.21446	1.21446
ENSG00000013306	12.3638	10.5723	13.3937	12.3719	11.4512	10.3915	11.4641	11.8797	12.3218	11.7456	7.98528	9.33625	10.613	10.8805	15.0931	10.7268	11.0088	10.9293	13.1898	9.37643	11.0112	9.05304	15.9156	9.42887	12.7014	11.5232	11.652	12.0696	12.2374	12.6897	12.5431	13.194	12.6778	9.96675	12.1389	11.2768	10.4931	11.6916	11.8834	10.8264	11.527	11.2044	15.4306	12.0229	11.7791	9.13313	9.58114	11.6757	11.5217	13.7695	8.77056	14.8576	11.2389	9.38407	11.7043	12.1616	11.0483	13.8467	15.1873	10.4798	11.8863	11.8265	12.7724	9.38579	12.2402	11.6851	14.2303	10.6234	11.5147	10.6761	11.9959	13.0361	13.7065	12.2836	10.8369	11.3189	11.2738	12.8129	11.1162	11.8811	11.368	13.1824	10.8087	8.27843	15.4238	15.988	11.449	14.4812	11.019	13.0435	13.1097
ENSG00000013364	7.46897	7.38465	7.20479	6.96725	6.66479	6.4144	7.02411	7.14502	7.43889	6.79566	6.23517	5.85047	7.52268	7.23427	8.53239	6.79446	6.76492	6.48025	6.94922	7.08195	6.59752	6.62851	8.92869	6.41092	7.37161	7.01857	7.21408	7.1426	6.94682	6.46626	7.27565	7.04607	7.30782	6.77184	7.43967	6.65638	6.46302	6.93906	6.82231	6.90763	6.53859	7.213	7.62878	7.56708	7.24624	6.56018	6.41605	7.23747	7.24322	7.74514	6.39075	8.05266	6.72664	6.74726	7.34774	7.13474	7.34039	8.04407	8.86228	7.05599	7.09949	7.11505	7.674	6.70404	7.82036	7.6772	8.27861	6.83483	7.1197	7.17239	6.85568	7.26954	8.75582	7.47948	7.96082	7.42812	7.38501	7.38085	6.40931	7.32731	7.0123	7.38558	7.5731	6.66783	9.35575	9.19777	7.15294	8.14042	7.52432	8.5951	7.80992
ENSG00000013374	7.55172	7.55163	6.8549	7.40551	7.6464	7.38996	7.45033	7.22751	6.7834	7.08409	7.92465	8.33776	7.59596	7.64894	7.89053	8.20755	8.22522	7.49727	7.96421	7.88166	7.52087	7.72657	8.72723	7.76103	7.95809	7.71862	8.8247	7.373	8.49853	7.50632	7.89122	6.89717	7.89221	7.93787	8.39499	8.24219	6.21238	7.26438	7.88009	7.69316	8.49532	8.33792	8.57232	8.4936	7.93873	7.52061	6.99743	7.40253	9.12083	8.42631	7.57747	6.89511	7.38214	7.7939	7.93743	7.56628	8.34351	8.31689	8.23278	7.3024	7.09949	6.86311	6.75088	8.02518	8.35804	7.02729	7.28584	7.34605	7.59005	7.62107	7.04713	7.62966	7.73788	7.52146	7.43599	7.87025	8.16402	8.28903	8.08502	7.72592	7.60427	7.01603	7.54475	7.34841	7.58474	6.1722	7.59049	7.54179	7.94373	7.74883	7.49535
ENSG00000013375	6.56658	6.48587	6.58998	6.00422	6.59715	6.26455	6.77705	5.09128	12.7097	12.6709	6.17689	7.0576	5.4884	5.26346	5.95813	6.49141	6.86412	6.53319	6.12653	6.634	6.0677	6.56956	6.64173	6.69436	6.43221	6.4063	6.63036	6.08477	6.42556	7.0679	6.17918	5.37092	6.53121	6.53509	6.79784	6.7839	5.60911	6.07936	6.12325	6.42549	6.3348	6.17244	5.63079	6.0075	6.18154	6.67357	4.77056	6.73438	5.566	6.41025	6.20726	5.36202	5.84718	6.44831	6.43248	6.73754	6.91925	6.24779	6.21038	5.74727	5.94184	6.48278	6.56185	6.30415	6.11083	6.17651	6.1538	6.59243	6.4171	6.3666	6.25948	5.50291	5.46927	6.25871	4.01598	6.17391	5.06741	5.28092	5.78931	5.9315	6.59701	6.32426	5.53926	5.92212	5.52855	4.41107	6.04522	5.02507	5.57053	6.04939	5.54135
ENSG00000013392	2.68175	2.02888	3.22635	2.2583	2.85041	3.36224	2.70222	2.11094	3.48514	2.89281	2.34151	1.97287	1.21446	2.92986	1.21446	1.97325	2.61958	3.23324	1.21446	1.954	1.21446	1.21446	1.21446	2.66863	3.19606	1.21446	1.21446	2.32303	2.56874	1.21446	2.38614	2.99091	2.33261	2.45898	1.21446	1.21446	3.74152	1.21446	2.50195	2.84625	3.78323	1.21446	1.21446	2.4783	2.69979	2.96476	3.35704	3.21507	1.21446	1.21446	4.05666	3.1029	2.53974	2.22345	2.79961	1.99171	2.2795	2.1886	2.92377	3.23348	3.00658	2.61911	2.27903	2.74051	1.21446	2.82996	1.21446	2.57059	3.31415	1.96909	3.18668	2.49271	1.21446	2.08847	3.64616	2.61178	2.72044	3.81563	1.92257	3.12614	2.46147	2.39501	2.93361	3.20833	1.21446	1.21446	2.64081	2.8474	2.52414	2.69889	3.68047
ENSG00000013441	5.9559	7.22535	7.25566	7.09328	6.70207	7.37542	6.93158	7.17304	6.60706	7.04626	8.51229	7.98479	7.3877	7.86964	6.23803	7.08717	7.28896	6.92252	6.74772	6.86762	8.01639	8.02588	6.21781	8.1293	6.82277	7.48241	7.87931	6.86826	7.51386	7.69061	7.58599	7.65766	7.16781	7.91975	6.85873	7.15279	8.42374	6.51826	7.71368	7.37729	7.36678	7.44538	7.46543	6.72948	7.3369	7.88574	7.59243	7.42464	6.74713	6.15062	8.1469	6.71818	7.93072	7.58918	6.70137	7.1205	7.51755	5.81222	5.70255	7.8966	6.8879	7.65311	7.15058	7.9417	7.62025	6.28007	6.32723	7.93701	7.14972	6.74432	7.5242	6.22019	5.76205	6.45933	7.52237	6.88388	6.93288	6.6838	6.95848	6.77455	7.11187	5.95518	7.17728	8.22034	5.68301	5.99232	7.38294	6.27169	7.6473	7.11546	6.79001
ENSG00000013503	3.41586	3.3487	2.43567	3.56035	4.13796	3.27662	3.55165	3.53328	4.31125	3.48307	4.02031	6.00608	4.82785	4.13788	3.43161	4.42415	3.71809	3.68856	3.23846	3.89473	3.15233	5.75565	1.21446	4.61001	2.96022	3.30438	4.19413	4.53068	3.93414	6.52718	5.638	2.77479	5.84023	5.18296	4.02646	7.19418	3.38564	4.02876	4.10086	4.3048	4.37136	3.68524	4.13545	3.29037	3.95232	3.26115	4.3996	4.00556	4.50887	1.21446	4.24729	3.74344	3.45612	4.1807	3.60364	4.43576	3.89374	2.84567	3.52179	4.14392	3.89228	3.6002	4.13368	3.22559	4.09468	2.55479	5.72794	4.3082	4.79877	5.66247	3.55663	3.90434	2.84985	4.2014	3.13347	3.89383	3.64509	3.35821	5.43629	5.32706	3.40434	5.65892	4.11216	4.28138	1.21446	3.6621	3.53012	3.64034	4.05319	3.61413	3.68047
ENSG00000013523	5.79511	5.60206	5.70534	5.45447	5.59461	5.68992	6.02041	5.24056	6.11497	5.97898	5.62126	5.88297	5.65477	5.42119	5.47272	5.97764	5.58434	5.54043	5.36412	5.47271	5.47825	5.87418	7.04024	5.60385	6.20098	6.27767	6.08551	6.02219	5.91339	5.9915	5.32451	5.56612	5.94703	5.50905	5.57519	4.23647	5.70962	6.2972	5.75202	5.69552	5.70396	5.28793	4.82187	5.64609	5.69958	5.44708	5.85931	5.0538	5.52813	6.68026	5.57471	6.19425	5.34804	5.74407	5.88095	5.7971	5.87769	5.63179	6.06018	5.34777	6.05216	5.6816	6.14283	5.48529	6.14186	5.89253	6.32723	5.49066	5.53685	5.80362	5.94081	6.20124	6.60599	6.58348	5.28265	5.76903	5.68847	5.67778	5.35796	5.97847	5.52428	5.99292	5.35514	5.49356	6.6931	6.1722	5.13863	5.46495	5.61148	6.21493	5.70921
ENSG00000013561	7.69515	7.98257	8.64334	8.03437	7.85099	8.25566	8.01362	7.52438	7.69555	7.05898	7.88428	8.68692	7.23221	7.74627	6.6737	7.60322	8.05807	8.03737	7.46242	7.923	7.80555	8.75554	7.56066	8.00232	7.53957	7.36077	7.77	7.46988	7.71354	8.12412	7.65705	8.57858	7.07677	7.8753	7.86753	7.91091	7.5604	7.88161	8.29715	7.69316	7.78665	7.59358	7.04118	7.81823	7.4446	8.33041	7.4798	8.55303	7.47931	7.45986	7.94525	7.80941	7.72415	7.72705	7.31205	7.73466	7.4094	7.39516	6.21038	7.61734	7.35018	7.70339	7.31534	7.45511	7.00494	7.52541	7.46967	8.2013	7.86795	7.30869	7.58244	7.48841	6.87418	8.00348	7.06591	7.29935	7.04295	7.99479	7.19593	7.88212	7.30096	7.12193	7.48634	7.91133	6.06637	6.47597	7.18987	7.16367	7.1613	6.18863	7.68819
ENSG00000013563	4.90461	5.48434	4.95109	4.76981	5.18356	5.5412	4.84311	5.09128	4.82675	4.29137	4.37633	5.11563	4.79242	5.44587	5.47272	5.73192	4.93804	5.26731	5.16189	5.86163	4.9046	4.51607	4.08974	4.91184	5.28549	4.89536	4.69524	5.17584	4.91277	5.27797	5.54091	4.82617	4.1309	5.10778	5.15593	5.7612	5.28327	4.61112	5.173	4.78338	5.50185	5.55297	2.69039	5.30786	4.9053	4.03835	5.38732	4.80532	4.85491	2.89016	4.70044	5.19115	5.34804	4.8522	5.89175	5.00328	4.01946	4.22007	6.13724	4.92531	4.67646	5.74709	4.51808	5.37614	5.28645	5.36037	4.28608	5.66844	5.27077	5.30663	5.12181	4.84568	4.13714	5.20879	5.14366	5.15623	4.76918	4.72995	5.4171	4.35865	5.68843	5.70517	4.89581	5.52351	3.21167	6.33208	5.78019	4.49667	5.32171	4.53466	5.73537
ENSG00000013573	6.12777	5.40877	5.70534	6.28833	6.61681	6.12073	6.78412	4.87966	7.22476	6.84057	5.93456	6.18608	6.6786	6.34416	7.59223	6.49141	5.93305	6.39129	6.6091	6.14217	7.40163	7.25178	3.38932	6.58295	5.69527	6.15118	5.96654	7.15722	6.66339	7.91222	5.77233	5.73793	7.029	5.95653	6.13924	6.71445	5.52331	6.91532	6.10265	7.87988	6.20775	6.27854	5.91075	5.47153	6.10849	6.23021	4.77056	5.49231	6.67978	8.00301	6.06497	5.51467	5.08234	6.14085	6.24321	6.76527	7.08312	7.40455	7.89877	6.28806	6.42441	6.23169	5.84358	6.27411	6.73694	5.53834	6.93924	5.51413	6.08533	5.88528	6.82383	6.66943	7.35521	6.99463	5.36833	5.47611	6.72211	6.35619	6.14413	6.24492	5.27139	5.65892	5.21779	5.41583	4.32083	7.57264	5.18833	3.82513	6.85592	7.52557	6.17817
ENSG00000013583	4.66361	5.48434	5.75341	6.64012	5.20977	5.59251	4.9733	5.24056	6.38193	6.10713	4.89653	4.70536	5.73124	5.67181	7.91723	5.08922	5.75338	4.8974	6.16305	4.846	5.62776	4.85141	5.17982	4.57911	5.76486	5.29286	5.06476	6.17382	5.14081	5.94757	6.93791	5.29947	6.6199	5.42908	6.25708	5.34854	5.30916	4.27627	5.7253	5.2702	5.16041	4.26962	3.22682	5.96425	6.49977	4.46089	4.05119	5.79407	5.566	4.45215	5.29143	5.77851	5.21112	4.78113	5.8591	5.43148	5.90985	5.2692	6.47065	5.87479	5.99806	5.90843	5.42125	5.02441	5.92703	5.28251	5.64287	6.17421	5.88552	5.28267	6.39576	5.11343	5.57364	6.6354	5.63339	5.73751	5.45759	5.03185	5.74389	4.97105	5.04729	6.46513	5.78565	5.07476	7.83545	8.82059	5.41385	6.86957	5.69003	5.72251	7.91077
ENSG00000013588	4.06508	4.39858	1.21446	1.21446	4.0815	4.00697	3.24193	2.93297	3.6623	2.60855	3.71923	2.50027	3.71438	3.79028	1.21446	2.68509	3.49919	1.97891	3.37635	2.80457	4.24206	3.32817	1.21446	3.6337	3.71992	3.84671	2.82865	4.22826	2.01507	3.56152	1.21446	1.21446	3.52335	2.92719	3.14161	3.36901	3.48392	1.21446	2.768	1.21446	3.25003	4.20869	2.69039	2.7402	4.15072	3.93596	2.19536	2.68122	3.52589	2.89016	1.21446	1.21446	3.21914	2.66786	2.79961	2.53089	2.2795	2.1886	1.21446	2.59364	4.11606	1.21446	3.89277	3.6254	3.63982	2.55479	1.21446	2.33461	3.58343	2.4941	2.65907	3.31192	1.21446	1.21446	2.9035	1.93329	1.21446	2.92929	1.21446	2.86024	3.40434	2.39501	3.36332	1.21446	1.21446	1.21446	1.21446	1.21446	1.21446	3.23768	1.21446
ENSG00000013619	1.97142	1.21446	1.21446	1.21446	1.21446	2.58093	1.21446	2.11094	2.73245	2.21864	2.34151	1.21446	1.21446	2.01721	1.21446	1.97325	1.21446	2.85419	1.21446	1.21446	1.21446	1.21446	3.38932	1.21446	2.26185	1.21446	3.40242	3.30012	2.01507	1.21446	2.83141	2.14373	3.06952	1.21446	1.21446	1.21446	1.21446	2.14571	2.50195	2.18897	1.21446	1.21446	1.21446	1.21446	1.843	1.21446	1.91461	1.21446	2.6379	1.21446	1.21446	1.21446	2.92751	2.30079	1.83929	3.36872	1.21446	2.84567	1.21446	2.03048	2.83577	2.61911	2.68931	3.35279	1.21446	2.17863	2.78412	1.21446	2.75891	1.21446	2.65907	1.21446	2.84985	2.43295	3.32764	1.21446	2.72044	1.21446	2.2063	2.28778	1.21446	2.39501	2.46388	2.3138	1.21446	1.21446	2.64081	2.8474	1.21446	1.21446	3.13874
ENSG00000013725	6.77907	6.15761	6.36124	6.60293	6.92334	6.14382	6.74115	6.15342	7.18344	6.94022	5.82492	6.10579	6.3314	5.67181	7.29928	5.78454	6.67529	6.37977	6.56886	6.35503	5.7951	6.6381	6.33605	6.3304	6.45342	7.22093	7.32453	6.97115	6.43782	7.10832	6.66652	6.6899	7.07677	6.15571	6.66776	6.46663	5.70962	7.26438	6.14356	6.44384	6.90893	6.02342	8.10183	6.74233	6.67435	6.76412	6.22486	6.04334	7.0027	7.45986	6.01423	6.4424	6.53566	6.41536	6.68905	6.37912	6.71628	6.93274	7.01045	6.08408	7.01128	6.84331	6.99477	6.36955	6.71649	6.6484	7.22871	6.36663	6.81704	6.70891	6.37392	6.83832	7.80359	7.18952	6.76881	6.47054	7.37903	7.33769	6.84134	7.1745	6.0719	7.25202	6.66545	6.51999	7.89975	7.96277	6.92369	7.14695	7.30523	7.77556	6.89803
ENSG00000013810	8.70413	8.83188	8.41628	8.1929	8.40813	7.87996	7.91721	8.65274	8.17462	8.27109	7.56481	7.85586	7.76435	8.08472	8.7852	8.34796	8.05807	7.66786	8.19313	7.94141	8.52664	7.49813	8.38749	7.31256	8.3172	8.32429	8.35193	8.05799	8.10409	8.09425	8.15123	7.97015	8.31359	8.03199	8.47006	7.57719	7.78392	8.51947	7.81834	8.02704	8.30994	7.5818	7.9709	8.32882	8.6332	7.1695	8.05537	7.6478	8.14214	8.64383	7.44342	9.0894	8.30101	7.81677	8.76865	8.30291	8.72362	8.49002	8.30128	8.12259	8.31876	7.94542	8.88039	7.85309	8.86485	9.08043	8.75386	6.94229	8.21881	8.03958	8.19991	8.54309	9.18355	8.84102	9.0925	8.3186	8.23198	8.43947	8.38738	8.38698	8.24076	8.13218	8.59986	7.88855	9.42292	8.92452	8.19757	8.94732	8.30919	9.09694	8.27357
ENSG00000014123	5.45073	6.02915	5.79993	5.9159	6.09297	6.85975	6.34153	5.81654	6.22776	6.17888	8.47653	7.25028	6.44915	6.49337	5.32054	7.52304	6.49652	6.55383	6.18096	6.11645	6.27433	6.54936	5.17982	7.04758	6.01374	6.51299	6.35542	6.65813	8.17534	6.43481	6.21104	6.66177	6.1091	6.60938	6.08927	6.08141	5.80355	6.14212	6.89592	6.38806	8.50074	6.36365	11.9312	6.59428	6.15458	6.57694	7.52853	6.76937	6.69692	5.42636	7.01541	9.6864	6.20675	6.99027	7.2672	5.68526	6.39171	8.19776	5.07621	8.0683	7.98082	6.08756	4.59978	7.13003	5.25833	5.89253	4.49669	7.28613	6.43347	6.67261	6.28311	5.90581	6.07786	5.92475	5.52573	6.75621	7.71928	6.22013	6.66599	6.4476	6.56924	6.10057	5.98189	6.86162	3.87608	4.41107	6.26896	5.29267	5.70901	8.86359	5.54135
ENSG00000014138	4.83982	5.79234	5.17999	4.70057	5.5129	4.62068	5.04607	4.78535	5.40998	4.85964	4.78325	4.8774	4.559	4.84705	5.05688	5.32109	4.93804	5.47687	5.51326	4.74831	4.64743	5.06664	5.17982	4.88689	4.9077	5.06157	5.01748	4.61862	4.64117	5.34736	4.75886	4.60586	4.64019	5.18296	4.4037	4.23647	4.45728	5.22989	4.76258	4.78338	4.71097	4.72429	4.34082	4.95581	4.35664	5.16539	4.99012	5.6882	4.65755	5.64438	5.94368	4.17589	4.29203	5.11388	4.9745	4.76622	4.75138	5.09387	3.93155	4.50471	5.21023	4.2193	4.75026	4.85118	5.17051	5.01973	5.64287	4.68682	4.51855	5.15648	5.36325	4.45227	5.67093	4.67259	4.21688	4.60977	4.69348	4.43161	5.11744	4.30991	4.78137	5.22292	4.4791	4.51004	5.68301	5.7867	4.25657	5.16512	4.1124	4.69394	4.61402
ENSG00000014164	4.58651	3.82085	2.43567	4.4699	4.13796	3.36224	3.61893	4.18776	3.2805	5.71489	3.08318	3.21914	2.71301	3.20432	4.14008	3.32411	3.71809	3.33782	3.23846	3.89473	3.59522	2.98553	4.90038	3.86064	3.56722	3.60284	3.79879	3.30012	3.52413	3.78421	3.61891	2.14373	3.70244	2.63802	4.48406	2.16103	3.03591	2.14571	2.50195	3.07015	3.92253	2.3704	5.91075	4.28886	4.3882	3.07159	2.97401	3.88021	3.52589	4.19714	3.24239	3.1029	4.40499	3.19796	4.06161	3.02106	4.43245	4.13089	5.36029	3.86431	3.71991	2.3756	3.89277	3.08426	4.62572	3.24019	4.28608	3.52694	3.58343	3.80724	3.18668	4.08403	4.13714	4.26968	3.13347	4.05904	4.1272	4.1574	3.74023	4.40574	3.64506	3.16481	3.05567	3.12727	6.06637	3.6621	3.94078	4.26526	3.78716	5.1965	3.43736
ENSG00000014216	6.69961	6.44871	5.97226	6.28833	6.13449	5.46982	5.69928	6.17207	5.67195	6.2248	4.82202	4.66831	5.98647	6.38293	7.6087	5.5206	5.84602	5.45504	6.5134	6.10342	5.91623	5.35048	8.90976	5.29924	6.32123	6.34342	6.29747	6.57342	5.91339	5.75707	6.83948	6.25397	6.57624	5.50905	5.68031	5.61617	5.7289	5.50971	5.75202	5.99862	6.00863	6.10811	7.46543	5.94212	6.5897	5.12021	5.68239	5.86055	6.09209	7.54342	5.52719	7.28218	5.89895	5.6394	6.59316	6.21446	6.41429	6.9197	8.10447	6.16304	6.2191	6.03613	6.96454	5.78106	6.76709	6.29992	7.4195	5.31471	5.15671	5.86931	6.47994	6.32895	7.88678	6.0828	6.95982	5.97219	6.48634	6.26693	5.83334	5.88294	5.9479	6.23261	6.43768	5.29941	8.77014	8.64914	6.73667	7.92194	6.96243	7.10144	6.43893
ENSG00000014257	4.70064	6.6801	5.10769	4.38381	5.40376	5.25294	4.72965	6.0763	4.82675	4.20106	5.74688	5.63836	4.60067	6.29077	5.85127	5.74968	5.78493	5.13611	5.36412	4.96662	5.39723	5.17648	4.08974	5.24153	5.33216	4.70717	5.15486	5.9229	4.98172	5.12819	5.0695	3.33432	5.19876	6.02603	5.77826	5.27303	5.23003	5.37662	5.173	5.81326	6.66001	5.60057	2.69039	5.23677	4.98946	4.30681	3.51284	6.41893	5.48924	5.30352	5.94368	5.51467	5.36657	4.9199	5.46958	5.8671	4.82105	5.18422	4.72125	5.09665	4.30877	5.07998	5.42125	5.3619	4.97681	5.60377	4.28608	4.9164	5.07528	5.6249	5.2715	5.67784	4.13714	4.86001	5.19151	5.90288	4.69348	4.97637	4.46452	5.32706	5.4034	4.68845	5.03888	4.75833	3.87608	1.21446	4.15906	4.78527	4.89291	5.98969	5.31695
ENSG00000014641	4.37308	3.97159	5.49516	5.72112	5.91379	5.41385	5.60638	3.94429	5.31082	6.00553	5.2486	6.00608	5.59462	5.58565	6.60964	5.14409	5.67135	6.02786	6.69884	5.34541	5.88689	4.94765	6.44531	5.73491	6.64989	5.06157	4.69524	5.81624	4.64117	6.9835	6.52165	6.79726	5.36239	5.95653	5.38083	6.9135	5.45542	5.22989	6.71791	6.34964	7.42502	4.38407	4.67893	6.0075	5.81895	6.53468	7.4433	7.12042	6.23977	4.85533	6.99812	6.10103	6.18608	5.35603	5.65865	5.47701	5.23174	4.99742	5.97876	6.20095	5.71458	6.39026	5.06879	6.12214	5.13999	6.55241	6.53011	6.48987	5.47481	5.69908	6.25948	5.62187	6.27621	5.13831	4.93446	6.45126	5.81816	5.49303	6.18998	5.44344	7.1592	6.68845	6.33101	6.59932	7.01686	4.89678	6.14897	6.47307	6.26512	5.34716	5.9516
ENSG00000014824	4.41843	4.99133	4.95109	5.85386	5.07365	6.54146	5.65358	5.27557	6.08534	6.31246	5.68544	6.00608	6.76287	5.67181	4.14008	5.32109	6.43826	5.5813	5.12522	5.86163	6.1564	5.12261	4.55242	5.78953	5.33216	5.74677	6.73591	5.74047	5.72594	6.03412	5.638	5.18513	5.13978	5.99863	5.928	5.96653	6.49712	5.47758	6.6486	6.4069	5.36535	5.55297	5.77757	4.95581	5.51381	6.36175	6.32864	6.60477	6.45652	4.66802	6.23706	4.7724	6.00903	5.65644	4.52205	4.6106	4.60087	4.83929	2.92377	6.13197	6.03435	6.10431	4.01846	6.25115	6.50613	4.57139	3.73589	6.1445	5.56689	5.46397	5.36325	5.43952	2.84985	5.62387	5.09416	5.60403	5.26276	5.81019	5.16429	4.80641	5.88165	4.48987	5.28811	6.15967	4.32083	4.41107	5.84345	4.13346	5.41726	4.53466	5.00834
ENSG00000014914	4.12136	4.84564	3.70604	4.95937	4.68167	5.2315	4.60634	4.73575	4.75283	4.45623	5.00147	4.42297	5.97079	6.16289	6.00873	4.87866	5.0465	4.30063	5.69902	4.53014	4.61174	5.00838	3.38932	4.64026	4.30018	4.78545	3.05065	5.57577	4.55296	4.29349	5.13764	5.68292	4.35717	4.58537	4.13075	5.5538	5.45542	3.83522	4.59448	4.3048	4.71097	4.99854	3.89445	4.71474	4.69553	5.68242	4.82871	4.12049	5.23074	5.30352	3.57172	4.99708	4.66831	4.60394	4.70591	5.03414	4.67812	5.2692	5.22529	5.29252	4.89074	5.38491	5.70395	4.65391	5.01097	5.20016	3.73589	5.36722	3.90697	4.79855	4.83114	3.9971	5.67093	4.05394	5.70092	4.89476	5.48018	4.25489	5.09343	4.03701	5.71405	5.28524	5.76939	5.22837	6.1744	6.33208	5.71402	6.00071	5.57053	5.34716	5.51137
ENSG00000014919	5.6708	6.18801	5.70534	8.61786	6.18804	5.82467	7.5408	6.11538	6.25463	4.85964	6.55407	7.21884	6.00198	5.88513	5.15027	5.74968	5.91891	6.12767	5.94966	6.22872	7.50649	6.41069	5.17982	5.61902	5.08196	5.96314	6.33636	5.88822	5.43875	8.97137	5.9716	6.03002	8.89157	6.0124	8.53676	6.59586	6.03797	6.07936	5.995	6.53226	5.91406	6.04076	4.34082	6.04949	6.1271	6.73457	5.58502	9.64878	5.52813	5.30352	6.23706	5.51467	5.97326	6.59967	7.35944	5.98197	6.52214	5.30988	9.14918	6.61442	6.20325	5.54091	5.62869	6.33359	5.96224	5.6354	9.23922	6.5133	5.68113	5.85317	5.68086	4.89394	5.10099	5.51701	6.58472	6.36118	5.81816	5.32593	7.65379	5.7806	6.20424	5.51051	6.51767	6.61329	4.32083	4.89678	5.84345	5.88431	6.37605	5.60797	5.70921
ENSG00000015133	7.53148	6.87944	7.09733	7.94062	7.49009	7.71654	7.64935	7.35531	8.24325	7.7964	7.87972	7.5969	7.27108	7.0777	7.57556	7.05189	7.88722	8.06996	6.77155	6.73879	7.85177	7.8306	8.27367	7.70894	7.19412	6.96947	7.21408	7.87555	7.34845	7.75566	7.4984	7.09948	7.91866	7.4746	7.5998	7.48847	6.92207	7.6851	8.16447	6.6789	8.09001	7.37883	8.2346	7.06222	6.91812	8.34271	7.57987	7.53037	7.69071	8.55267	8.24173	7.48012	7.54512	7.93299	7.4607	7.31438	7.32856	7.79559	7.85387	6.8568	7.31377	7.17171	6.86984	7.35826	7.10275	7.35576	7.58797	7.6023	7.44427	7.86568	7.58244	7.71891	7.4403	7.52146	6.54856	7.23884	7.50525	6.51966	7.68211	7.82764	7.778	8.14898	6.9797	7.75956	7.99113	7.43861	7.30655	6.76383	7.6024	7.43904	7.64062
ENSG00000015153	7.155	5.15474	4.3402	4.55104	6.88334	5.65818	4.54041	5.09128	6.54313	7.07159	5.53096	5.83395	6.64938	6.95445	7.54164	6.34744	7.69754	7.58007	7.64116	4.81417	6.98404	6.21937	7.46016	5.78953	5.42116	6.39394	6.33636	5.28676	8.02101	5.59556	6.54683	6.81013	5.94703	6.81171	4.76637	4.92345	6.41626	6.77727	7.22592	5.56726	7.63699	5.19782	9.64691	6.31344	5.78417	6.98729	6.66628	6.78655	6.57247	7.24371	6.41702	3.1029	7.7665	6.40868	7.13727	6.34276	5.97207	8.30691	7.16553	5.04737	5.38942	5.27061	6.11556	5.49837	4.53433	5.53834	7.4448	5.3412	4.84874	5.46397	6.77469	5.53359	6.60599	5.54448	5.48797	7.37798	5.72673	6.57648	5.69698	4.80641	5.43459	5.22292	6.4682	6.30448	7.99113	9.13416	7.29529	8.54955	5.69003	8.00371	6.80242
ENSG00000015171	7.43122	8.15006	8.39376	8.26012	8.74355	9.03412	8.65797	8.34318	8.64435	8.35599	8.86554	9.24402	7.69933	8	7.19402	8.76879	8.87678	9.17537	8.52634	8.28773	8.83156	7.96622	9.03731	9.12799	8.67383	8.04119	8.22824	8.28128	8.22921	8.8031	8.64635	7.45951	8.55752	8.76283	8.67856	8.59491	7.80675	8.75496	8.89911	9.02035	8.90846	8.50009	8.54189	8.72796	8.38932	8.17961	8.31978	8.97241	8.42508	7.96311	8.35806	8.67035	8.60517	8.9205	8.04278	8.41506	7.72126	8.1144	7.8765	8.0225	8.39392	8.19227	7.70175	8.78643	8.23405	8.50303	8.05039	8.49978	8.96474	8.72419	8.71141	8.61638	6.6543	8.58144	7.58615	8.68922	7.59574	8.50919	8.51432	8.52241	8.6381	8.24584	7.44604	8.13342	6.27487	6.72671	7.70545	6.69645	7.46425	7.43904	7.6612
ENSG00000015285	10.3574	10.2103	9.69456	9.59048	9.83341	8.78558	9.63998	9.57613	9.54651	9.31961	8.07569	8.38667	9.54771	9.35173	10.973	9.80098	9.45578	8.71694	9.17279	9.27703	9.25922	8.30406	11.3242	8.80143	9.95097	9.57543	9.3417	9.3774	9.77898	9.09716	8.73112	9.04112	9.0475	8.90411	9.62732	8.3002	8.52356	9.60055	7.85571	8.74147	8.36453	8.50322	10.2433	9.59467	9.56808	8.05665	8.3046	8.13049	9.5201	9.82548	8.22697	10.7567	8.94034	9.19236	10.0145	9.53707	9.94603	10.5561	11.1635	8.93071	8.97227	8.69567	10.4215	8.29559	9.71036	9.74594	10.3884	8.41839	9.19566	9.86839	8.90261	10.2942	11.2921	10.0379	10.0689	9.63704	9.60605	9.81912	9.41163	9.69399	9.23193	9.27363	9.28496	8.80623	11.7304	11.498	9.37167	10.4104	9.56357	11.3013	10.0296
ENSG00000015413	1.21446	1.21446	1.21446	1.21446	1.21446	1.21446	1.21446	1.21446	1.21446	1.21446	1.21446	1.21446	1.21446	1.21446	1.21446	1.21446	1.21446	1.21446	1.21446	1.21446	1.21446	1.21446	1.21446	1.21446	1.21446	1.21446	1.21446	1.21446	1.21446	1.21446	2.83141	1.21446	1.21446	1.21446	1.21446	1.21446	1.21446	1.21446	1.21446	1.21446	1.21446	1.21446	1.21446	1.21446	1.21446	1.21446	1.21446	1.21446	1.21446	1.21446	1.21446	1.21446	1.21446	1.21446	1.21446	1.21446	1.21446	1.21446	1.21446	1.21446	1.21446	1.21446	1.21446	1.21446	1.21446	1.21446	1.21446	1.21446	1.21446	1.21446	1.21446	1.21446	1.21446	1.21446	1.21446	1.21446	1.21446	1.21446	1.21446	1.98196	1.21446	1.21446	1.21446	1.21446	1.21446	1.21446	1.21446	1.21446	1.21446	1.21446	1.21446
ENSG00000015475	6.78763	8.30011	6.7641	8.28381	8.02646	7.98903	8.03156	8.66595	8.68439	8.20395	8.0677	7.14047	8.64925	8.74567	8.1823	7.81163	7.7099	7.51316	8.77933	7.58183	8.38714	7.05817	8.5182	7.62896	6.97711	7.65277	6.86116	6.59507	7.45478	7.65012	8.29182	7.98725	6.36153	8.51015	6.98699	6.87583	7.82027	6.82901	8.59104	8.0025	8.30375	7.78047	5.46728	8.19508	8.18266	7.65286	8.52363	8.85114	7.58429	7.4309	7.58327	9.07723	8.35753	7.34703	7.25889	7.21735	7.47526	6.78238	6.78972	8.47611	7.60645	8.67902	8.51376	7.56148	8.01293	7.86198	5.64287	7.58029	7.94984	6.78739	8.34716	7.42453	8.84173	7.14545	9.11429	8.11637	8.2018	8.18939	7.86619	7.32731	8.2186	8.17381	8.8384	8.3799	9.28529	9.59429	8.08448	8.81598	7.72847	8.82145	8.90841
ENSG00000015479	7.96044	7.21801	8.19961	7.65297	8.30294	8.42992	8.24136	7.69514	7.68572	7.71032	9.50313	9.54201	7.22563	8.41893	7.5587	8.90747	9.20971	9.2547	7.82884	8.44306	9.03221	9.6072	7.74281	9.52539	8.05139	8.74227	9.30298	8.63983	9.23748	8.86926	8.68653	6.36288	8.73667	9.31521	9.19753	9.70376	7.71802	8.73137	8.80673	9.18477	8.87124	8.57035	8.71552	8.81259	8.09093	8.91012	8.23958	8.85928	8.89832	8.48384	7.17775	7.19471	7.70975	8.78724	7.58883	8.29975	7.89974	7.77403	8.12351	6.64773	8.30769	6.2767	7.54717	8.28434	7.51761	8.30136	8.08299	8.94291	8.74644	9.31864	8.56984	8.34169	6.99162	8.48927	6.07622	8.63689	7.05801	8.68302	8.79002	8.8194	8.64143	8.40111	7.02144	8.15027	4.65794	4.41107	6.92369	5.4098	6.67496	6.62103	7.35922
ENSG00000015520	1.21446	1.21446	1.21446	1.21446	1.21446	1.21446	1.21446	1.21446	1.21446	1.21446	1.21446	1.21446	1.21446	1.21446	1.21446	1.21446	1.21446	1.21446	1.21446	1.21446	1.21446	1.21446	1.21446	1.21446	1.21446	1.21446	1.21446	1.21446	1.21446	1.21446	1.21446	1.21446	1.21446	1.21446	1.21446	1.21446	1.21446	1.21446	1.21446	1.21446	1.21446	1.21446	1.21446	1.21446	1.21446	1.21446	1.21446	1.21446	1.21446	1.21446	2.60019	1.21446	1.21446	1.21446	1.21446	1.21446	1.21446	1.21446	1.21446	1.21446	1.21446	1.21446	1.21446	1.21446	1.21446	1.21446	1.21446	1.21446	1.21446	1.21446	1.21446	1.21446	1.21446	1.21446	1.21446	1.21446	1.21446	1.21446	1.21446	1.21446	1.21446	1.21446	1.21446	1.21446	1.21446	1.21446	1.21446	1.21446	1.21446	1.21446	1.21446
ENSG00000015532	4.46236	4.0412	4.57432	4.4699	3.96118	4.36708	4.60634	4.4578	5.02796	4.60383	4.42777	3.94932	4.60067	4.19804	5.61029	4.46812	4.35392	4.39632	4.92629	3.95533	3.59522	4.51607	4.08974	4.37797	4.70913	4.70717	4.43096	4.99145	3.93414	2.95564	3.15133	4.66422	4.64019	3.52606	4.31849	3.87046	5.28327	3.48094	4.40369	4.13175	4.04902	4.07822	5.97298	3.97119	4.35664	4.03835	5.01533	3.74225	4.65755	3.47975	4.61155	4.50541	4.57521	4.14846	4.9745	3.87013	3.89374	4.13089	4.24676	4.3496	4.47819	5.17847	4.75026	3.97166	4.62572	4.10734	3.34614	9.43185	4.38883	4.22042	4.37939	4.31635	6.60599	4.26968	4.21688	4.25258	4.90947	4.05258	4.0257	3.84312	4.68042	4.37902	4.30759	4.51004	6.06637	5.7867	4.5904	4.59954	4.51295	5.64717	4.22393
ENSG00000015568	6.77907	1.21446	1.21446	2.66164	3.60413	6.72093	3.05373	7.95391	8.56615	3.6322	3.63229	7.27494	1.21446	7.45646	1.21446	2.68509	8.08045	1.21446	1.21446	1.21446	3.98484	2.84628	1.21446	7.16568	4.09625	8.53859	2.82865	2.74787	9.73745	5.94757	10.8052	1.21446	3.52335	7.66072	8.58709	1.21446	3.03591	2.51042	9.05716	8.42803	4.78453	8.36911	1.21446	3.78004	8.11208	5.68242	6.10134	1.21446	1.21446	2.89016	7.03249	1.21446	4.3307	6.59674	3.29888	1.21446	1.21446	8.42231	2.92377	2.20753	3.52236	1.21446	1.21446	3.29076	2.77781	1.21446	1.21446	3.61956	3.99978	7.34373	1.21446	2.9713	1.21446	3.48336	2.22547	8.35534	1.21446	3.93919	3.67521	7.14052	1.21446	9.96103	3.8847	5.91085	1.21446	1.21446	1.21446	7.64066	1.21446	1.21446	3.43736
ENSG00000015592	1.21446	1.21446	1.21446	1.21446	1.21446	1.21446	1.21446	1.21446	1.21446	1.21446	1.21446	1.21446	2.71301	1.21446	1.21446	1.21446	1.21446	1.21446	1.21446	1.21446	1.21446	1.21446	1.21446	1.21446	1.21446	1.21446	1.21446	1.21446	1.21446	1.21446	1.21446	1.21446	1.21446	1.21446	1.21446	1.21446	1.21446	1.21446	1.21446	1.21446	1.21446	1.21446	1.21446	1.21446	1.21446	1.21446	1.21446	1.21446	1.21446	1.21446	1.21446	1.21446	1.21446	1.21446	1.21446	1.21446	1.21446	1.21446	1.21446	1.21446	1.21446	1.21446	1.21446	1.21446	1.21446	1.21446	1.21446	1.21446	1.21446	1.21446	1.21446	1.21446	1.21446	1.21446	1.21446	1.21446	1.21446	1.21446	1.21446	1.21446	1.21446	1.21446	1.21446	1.21446	1.21446	1.21446	1.21446	1.21446	1.21446	1.21446	1.21446
ENSG00000015676	6.1142	5.60206	6.08918	6.5055	6.51575	6.50629	6.11328	5.93052	6.20038	6.3951	6.29118	5.49843	6.70724	5.69256	6.47227	5.56141	6.09275	6.50166	6.16305	6.14217	5.88689	5.30288	5.61437	6.0125	6.17568	6.87486	6.88757	6.41204	6.03144	5.65144	6.68931	5.62571	6.68301	5.27742	6.2111	5.73334	6.45147	6.56479	5.85419	6.14047	6.06838	6.73762	7.95559	6.14941	6.06087	6.95562	6.8237	6.15345	6.33042	6.77553	5.83089	5.65264	6.33436	6.61135	6.67038	6.24105	6.78716	6.16175	6.92617	6.26677	6.63982	6.6517	6.9021	5.95222	6.04668	5.72632	6.1538	6.45399	6.31478	5.82032	5.94081	6.03991	7.69236	5.67446	6.22113	6.06394	6.6444	6.33439	6.42856	6.20599	5.495	6.64173	6.30869	6.28715	6.89593	7.29083	6.44228	6.10839	6.15878	6.56081	6.07958
ENSG00000016082	1.21446	1.21446	1.21446	1.21446	1.21446	1.21446	1.21446	1.21446	1.21446	1.21446	1.21446	1.21446	1.21446	1.21446	1.21446	1.21446	1.21446	1.21446	1.21446	1.21446	1.21446	1.21446	3.38932	1.21446	1.21446	1.21446	1.21446	1.21446	1.21446	1.21446	1.21446	1.21446	1.21446	1.21446	1.21446	1.21446	1.21446	1.21446	1.21446	1.21446	1.21446	1.21446	1.21446	1.21446	1.21446	1.21446	1.21446	1.21446	1.21446	1.21446	1.21446	1.21446	1.21446	1.21446	1.21446	1.21446	1.21446	1.21446	1.21446	1.21446	1.21446	1.21446	1.21446	1.21446	1.21446	1.21446	3.73589	1.21446	1.21446	1.21446	1.21446	1.21446	1.21446	1.21446	1.21446	1.21446	1.21446	1.21446	1.21446	1.21446	1.21446	1.21446	1.21446	1.21446	1.21446	1.21446	1.21446	1.21446	1.21446	1.21446	1.21446
ENSG00000016391	5.94061	6.47359	5.55066	4.70057	5.9296	6.48837	6.09062	5.81654	5.02796	5.46963	5.62126	6.36916	5.39738	3.79028	3.7108	5.34468	5.70473	5.92061	5.29983	6.19226	5.76316	6.6381	4.55242	5.8804	5.73049	5.74677	5.60141	4.22826	5.60048	5.9915	5.77233	5.37092	5.87672	5.88349	5.00179	6.32466	5.9748	5.63151	5.92631	5.75559	4.98481	6.50772	2.69039	6.3971	5.19818	5.87105	5.80272	5.4058	3.81262	6.22004	6.03135	4.17589	5.40294	5.58108	5.12902	4.56888	5.55048	4.59676	4.24676	5.37461	5.64581	5.54091	4.33899	5.45877	5.6092	5.15714	3.73589	5.46681	5.11658	5.58633	5.6448	4.84568	3.42914	5.34013	4.81711	5.22618	4.06782	4.97637	4.73782	5.17366	5.33891	3.98165	4.70269	5.5816	3.21167	1.21446	4.66284	2.8474	4.89291	4.53466	3.68047
ENSG00000016402	1.21446	1.21446	1.21446	1.21446	1.21446	1.21446	1.21446	1.21446	1.21446	1.21446	1.21446	1.21446	1.21446	1.21446	1.21446	1.21446	1.21446	1.21446	1.21446	1.21446	1.21446	1.21446	1.21446	1.21446	1.21446	1.21446	1.21446	1.21446	1.21446	1.21446	1.21446	1.21446	1.21446	1.21446	1.21446	1.21446	1.21446	1.21446	1.21446	1.21446	1.21446	1.21446	1.21446	1.21446	1.21446	1.21446	1.21446	1.21446	1.21446	1.21446	1.21446	1.21446	1.21446	1.63335	1.21446	1.21446	1.21446	1.21446	1.21446	1.21446	1.21446	1.21446	1.21446	1.21446	1.21446	1.21446	1.21446	1.21446	1.21446	1.21446	1.21446	1.21446	1.21446	1.21446	1.21446	1.21446	1.21446	1.21446	1.21446	1.21446	1.21446	1.21446	1.21446	1.21446	1.21446	1.21446	1.21446	1.21446	1.21446	1.21446	1.21446
ENSG00000016490	1.21446	1.21446	1.21446	1.21446	1.21446	1.21446	1.21446	1.21446	1.21446	1.21446	1.21446	1.21446	1.21446	1.21446	1.21446	1.21446	1.21446	1.21446	1.21446	1.21446	1.21446	1.21446	1.21446	1.21446	1.21446	1.21446	1.21446	1.21446	1.21446	1.21446	1.21446	1.21446	1.21446	1.21446	1.21446	1.21446	1.21446	1.21446	1.21446	1.21446	1.21446	1.21446	1.21446	1.21446	1.21446	1.21446	1.21446	1.21446	1.21446	1.21446	1.21446	1.21446	1.21446	1.21446	1.21446	1.21446	1.21446	1.21446	1.21446	1.21446	1.21446	1.21446	1.21446	1.21446	1.21446	1.21446	1.21446	1.21446	1.21446	1.21446	1.21446	1.21446	1.21446	1.21446	1.21446	1.21446	1.21446	1.21446	1.21446	1.21446	1.21446	1.21446	1.21446	1.21446	1.21446	1.21446	1.21446	1.21446	1.21446	1.21446	1.21446
ENSG00000016602	1.21446	1.21446	1.21446	1.21446	1.21446	1.21446	1.21446	1.21446	1.21446	1.21446	1.21446	1.21446	1.21446	1.21446	1.21446	1.21446	1.21446	1.21446	1.21446	1.21446	1.21446	1.21446	1.21446	1.21446	1.21446	1.21446	1.21446	1.21446	1.21446	1.21446	1.21446	1.21446	1.21446	1.21446	1.21446	1.21446	1.21446	1.21446	1.21446	1.21446	1.21446	1.21446	1.21446	1.21446	1.21446	1.21446	1.21446	1.21446	1.21446	1.21446	1.21446	1.21446	1.21446	1.21446	1.21446	1.21446	1.21446	1.21446	1.21446	1.21446	1.21446	1.21446	1.21446	1.21446	1.21446	1.21446	1.21446	1.21446	1.21446	1.21446	1.21446	1.21446	1.21446	1.21446	1.21446	1.21446	1.21446	1.21446	1.21446	1.21446	1.21446	1.21446	1.21446	1.21446	1.21446	1.21446	1.21446	1.21446	1.21446	1.21446	1.21446
ENSG00000016864	4.17546	4.92034	5.17999	4.29212	4.43588	4.97156	4.81559	4.83329	4.75283	4.67223	4.82202	5.45581	5.02371	5.14775	4.60666	5.11692	5.14731	5.0512	4.88294	5.25379	5.14742	4.91628	3.38932	4.80934	4.09625	4.93019	4.86545	4.77965	4.00321	4.86923	4.99795	5.76467	4.552	5.3001	5.00179	5.48859	5.95857	4.88173	5.00496	5.31088	4.98481	4.68041	4.13545	4.54766	4.83876	5.37208	5.34825	4.73578	4.15417	4.45215	5.79124	4.99708	5.25159	5.32791	4.91195	5.00328	5.01167	4.30391	3.93155	5.30653	4.67646	5.85003	4.33899	5.61099	5.04434	4.97082	4.49669	5.23214	5.27077	5.39864	5.06822	4.94062	4.13714	4.2014	5.04289	5.08269	5.74549	5.13674	5.06901	5.42091	5.27139	4.77821	5.28811	5.84129	4.32083	5.25829	5.08714	5.02507	5.39396	5.39406	5.28182
ENSG00000017260	4.50496	6.62564	5.17999	5.17834	5.69061	5.50596	4.72965	5.24056	5.02796	4.85964	6.49569	5.31978	5.856	5.69256	4.84949	4.33187	4.47609	6.04255	5.00922	5.55171	5.26639	4.63687	5.17982	5.50932	4.09625	5.34529	5.4319	4.70142	5.01499	6.61398	5.32451	4.66422	4.64019	6.0124	4.4037	6.74263	5.28327	5.63151	6.95453	6.75435	5.26654	6.14063	6.48088	4.35816	5.16243	6.12016	5.55104	5.79407	5.18274	6.28628	5.26267	4.99708	5.4384	5.58702	4.86867	4.52588	4.43245	4.78243	4.24676	6.71736	4.47819	4.97421	4.51808	5.28846	3.54668	6.04151	4.49669	5.28771	5.15671	5.12985	5.71605	5.50291	3.42914	3.70128	4.3925	4.57427	5.126	4.72995	5.83334	5.7448	5.08717	4.86263	5.78565	5.52351	4.93009	4.89678	5.18833	4.38572	5.7645	5.0281	4.61402
ENSG00000017427	5.98601	1.21446	6.64192	1.21446	1.21446	5.07164	6.07915	1.21446	1.21446	1.21446	1.21446	5.03089	1.21446	1.21446	1.21446	1.21446	6.3462	1.21446	1.21446	1.21446	1.94447	1.97493	1.21446	4.00912	2.66638	1.21446	1.21446	1.21446	5.25645	1.21446	3.80268	3.17426	1.21446	3.04889	1.21446	1.21446	1.21446	2.14571	1.21446	1.21446	3.00923	1.21446	1.21446	1.21446	1.21446	1.21446	3.18	2.27296	2.24055	1.21446	1.21446	1.21446	1.21446	1.80482	1.83929	1.21446	1.21446	1.21446	1.21446	1.79526	1.21446	1.21446	1.21446	1.21446	1.21446	1.21446	1.21446	1.21446	1.21446	1.21446	1.21446	4.51562	1.21446	1.21446	1.21446	2.22105	1.21446	1.21446	1.21446	1.21446	1.21446	1.21446	1.21446	2.73561	1.21446	1.21446	1.21446	1.21446	1.21446	1.21446	1.21446
ENSG00000017483	5.7254	4.76679	9.64773	7.19674	5.07365	4.65347	5.82825	5.61299	6.54313	4.917	3.08318	3.4195	5.14079	6.19231	11.8018	4.33187	5.0465	4.76116	5.39521	4.74831	5.45842	4.01661	12.1978	4.66988	6.17568	5.42049	5.23963	5.70103	6.84004	8.42537	5.59027	5.40536	9.63359	4.46933	7.37863	5.42027	5.70962	5.9912	5.87863	5.14074	5.10424	4.32801	11.7096	6.14941	6.93933	2.84755	4.54599	5.1097	5.36581	7.27664	3.66552	10.7259	5.72341	4.3316	5.75647	5.00328	5.23174	9.50492	11.547	5.22032	6.42441	5.51606	7.10973	4.45208	5.85392	5.57142	9.49678	3.93726	5.62514	4.79855	5.99907	6.64159	10.3118	5.74715	4.98971	5.62141	5.126	5.84146	4.30508	5.17366	3.94081	8.50912	4.0587	3.28452	11.1073	13.4015	4.97823	9.63358	4.7156	6.67884	6.99851
ENSG00000017797	9.81289	10.6717	9.6884	9.65548	9.79082	9.60292	10.1391	9.39963	9.44237	8.4264	9.3698	9.69146	8.57871	8.78478	9.12572	9.83976	9.92371	9.46127	8.97668	9.56392	9.50317	9.30106	10.6079	9.38638	9.92276	9.57132	9.4116	8.87466	9.11312	10.1406	9.5474	9.09469	9.10621	9.65352	9.8776	9.83874	8.71429	9.83046	8.68745	9.61728	9.24226	9.07156	8.00104	10.1432	9.44195	9.01368	8.63097	9.99004	9.3356	9.40919	9.56441	9.57825	8.95872	10.045	9.90366	9.72523	9.77138	9.79454	10.9772	9.03294	8.94397	8.89148	9.20192	8.4762	8.89928	9.53414	9.71005	8.68129	9.91647	10.0719	8.8988	9.98938	9.36132	10.1085	9.50683	10.2647	8.85982	10.4493	9.66372	9.25211	9.81244	9.32626	9.48588	9.37909	8.10459	9.19777	9.18314	8.21451	8.59035	8.36806	9.56716
ENSG00000018189	7.28769	6.79313	7.05965	6.24067	7.71179	7.44206	7.24011	5.84007	4.964	8.12752	8.13805	7.73663	8.14873	7.43817	7.19402	7.03753	7.06352	7.02953	6.01107	8.03352	7.59521	8.2767	7.46016	7.75076	7.24363	7.17113	7.02479	6.93766	7.25457	5.90226	5.89517	6.52788	6.68301	6.21642	7.67788	8.40527	7.67896	6.7372	6.77105	8.16056	5.10424	7.25071	7.92447	7.51563	6.60305	6.00099	5.90034	6.39672	7.17151	6.90758	6.44281	7.65414	7.58905	7.02124	6.8961	6.15976	7.49656	6.56509	6.13724	6.72778	7.60645	5.85003	6.58191	7.8197	7.15688	6.55241	4.98781	8.2819	7.08905	7.60671	6.05506	6.92168	7.38414	7.32212	5.73354	6.94715	6.25747	7.07404	7.64147	6.11084	7.31774	6.13473	6.4065	7.22656	4.32083	4.41107	5.41385	6.55144	6.02894	6.16183	4.91952
ENSG00000018236	1.21446	1.21446	1.21446	1.21446	1.21446	1.21446	1.21446	1.21446	1.21446	1.21446	1.21446	1.21446	1.21446	1.21446	1.21446	1.21446	1.21446	1.21446	1.21446	1.21446	1.21446	1.21446	1.21446	1.21446	1.21446	1.21446	1.21446	1.21446	1.21446	1.21446	1.21446	1.21446	1.21446	1.21446	1.21446	1.21446	1.21446	1.21446	1.21446	1.21446	1.21446	1.21446	1.21446	1.21446	1.21446	1.21446	1.21446	1.21446	1.21446	1.21446	1.21446	1.21446	1.21446	1.21446	1.21446	1.21446	1.21446	1.21446	1.21446	1.21446	1.21446	1.21446	1.21446	1.21446	1.21446	1.21446	1.21446	1.21446	1.21446	1.21446	1.21446	1.21446	1.21446	1.21446	1.21446	1.21446	1.21446	1.21446	1.21446	1.21446	1.21446	1.21446	1.21446	1.21446	1.21446	1.21446	1.21446	1.21446	1.21446	1.21446	1.21446
ENSG00000018280	8.35829	9.07064	7.89191	8.30132	8.15293	7.74321	8.35257	8.4501	7.78114	7.24861	7.31775	6.87602	8.10637	8.39386	9.15406	7.79038	7.4982	7.4595	7.10738	7.90811	8.58253	7.2704	9.71934	6.94319	8.32296	7.79105	7.77	6.79534	7.68812	7.95716	8.15123	7.34035	7.74232	8.21256	8.28287	7.69	7.47747	7.75362	7.27272	7.85953	7.41356	8.20596	8.40207	7.68486	7.77153	6.65001	7.56721	7.56064	6.98886	9.15846	7.44979	9.72592	7.58512	7.47877	8.5255	8.02954	7.92352	8.49002	8.16086	7.67499	7.48727	7.60102	9.44293	6.47235	8.65255	8.7283	9.19517	5.78867	7.2911	7.44939	7.85869	7.78398	9.2867	8.0328	8.17743	7.88468	6.97316	7.4534	6.87679	7.24655	7.49048	7.5715	7.93885	7.05816	9.86266	8.41937	7.95463	7.76642	6.99368	8.89643	7.89348
ENSG00000018408	1.21446	2.59106	1.21446	1.21446	2.85041	1.21446	1.21446	1.21446	1.21446	1.21446	1.21446	1.21446	1.21446	1.21446	1.21446	1.21446	1.21446	1.21446	2.44371	2.4695	1.94447	1.21446	1.21446	1.88657	6.83897	5.02984	2.82865	1.21446	3.61668	1.21446	1.21446	1.21446	3.70244	1.21446	2.23019	1.21446	1.21446	1.21446	2.50195	1.21446	1.21446	1.21446	1.21446	1.21446	2.28689	1.21446	1.21446	1.21446	1.21446	1.21446	1.21446	6.83851	1.21446	1.93504	2.28074	1.99171	2.2795	1.21446	1.21446	1.21446	1.21446	1.21446	1.21446	1.21446	1.21446	1.21446	1.21446	2.57059	2.13371	1.21446	2.25638	1.21446	1.21446	1.21446	2.22547	1.21446	1.21446	1.21446	1.21446	1.21446	2.72042	1.21446	1.21446	2.94736	1.21446	1.21446	1.21446	3.16975	1.21446	1.21446	4.87294
ENSG00000018510	5.8616	7.22535	6.23162	5.49573	5.79793	6.16653	7.13338	5.86322	5.31082	5.02523	7.39001	6.11949	4.96136	5.79207	6.23803	5.85183	5.56629	6.07149	4.79208	6.66092	6.67673	6.66651	7.10825	6.45378	6.72155	6.27767	6.03909	6.73813	5.57846	4.96087	5.43679	4.87629	6.16915	6.53509	5.80949	7.81467	4.82517	5.66041	6.48326	6.24885	7.45887	6.68349	4.95175	4.86422	5.23306	7.00596	4.64662	5.98495	6.45652	5.02085	7.09073	3.74344	5.4384	5.96067	5.89175	5.66574	3.42708	6.26852	4.72125	6.21584	5.54868	5.14639	6.08775	6.11368	4.38511	5.86613	5.72794	6.42957	6.4171	5.60574	6.18618	5.95192	5.57364	5.43129	6.39413	6.24282	6.17693	5.71205	6.51213	5.86638	5.37152	6.02971	5.4399	5.75563	4.32083	3.6621	6.35823	5.84332	5.70901	5.89522	5.97374
ENSG00000018607	1.21446	1.21446	1.21446	1.21446	1.21446	1.21446	1.21446	1.21446	1.21446	1.21446	1.21446	1.21446	1.21446	1.21446	1.21446	1.21446	1.21446	1.21446	1.21446	1.21446	1.21446	1.21446	1.21446	1.21446	1.21446	1.21446	1.21446	1.21446	1.21446	1.21446	1.21446	1.21446	1.21446	1.21446	1.21446	1.21446	1.21446	1.21446	1.21446	1.21446	1.21446	1.21446	1.21446	1.21446	1.21446	1.21446	1.21446	1.21446	1.21446	1.21446	1.21446	1.21446	1.21446	1.21446	1.21446	1.21446	1.21446	1.21446	1.21446	1.21446	1.21446	1.21446	1.21446	1.21446	1.21446	1.21446	1.21446	1.21446	1.21446	1.21446	1.21446	1.21446	1.21446	1.21446	1.21446	1.21446	1.21446	1.21446	1.21446	1.21446	1.21446	1.21446	1.21446	1.21446	1.21446	1.21446	1.21446	1.21446	1.21446	1.21446	1.21446
ENSG00000018610	5.47219	6.02915	4.95109	5.12666	5.28563	6.44259	5.92112	5.84007	5.89345	6.08239	6.55407	6.77587	6.55799	5.83002	4.46763	6.28799	5.63717	6.27175	5.04894	6.40897	5.81081	6.66651	4.08974	6.39341	5.76486	5.96314	5.72394	6.02219	5.14081	5.90226	5.43679	5.89138	5.59941	6.52553	5.84004	6.01359	6.31793	5.74377	5.04886	6.33004	5.10424	5.31675	4.82187	5.64609	5.87511	6.61799	5.40646	6.48358	5.48924	5.02085	5.771	4.99708	6.37145	6.4837	5.65865	5.90087	5.17982	4.59676	3.93155	5.92097	5.62213	5.6816	5.54928	6.23565	5.63126	5.06702	4.49669	6.5133	4.84874	5.64381	5.71605	5.02964	4.95365	5.57143	6.17443	5.73751	6.16306	4.58863	5.31712	5.59197	5.92616	4.94233	6.19161	6.57098	3.87608	4.41107	5.9904	3.98788	6.15878	4.96724	5.48074
ENSG00000018625	3.50548	1.21446	1.21446	3.38825	3.42983	3.90021	3.40593	2.72268	3.2805	2.89281	2.02127	3.21914	1.21446	3.32194	1.21446	3.22003	3.64902	2.69542	3.50105	3.17484	4.19427	3.82356	1.21446	2.66863	1.21446	4.11624	3.23862	3.30012	3.19959	2.48072	2.38614	3.47677	2.33261	3.44364	2.23019	1.21446	2.89349	2.51042	3.59598	1.21446	3.45255	3.48952	3.6019	2.4783	3.55966	3.93596	2.40502	4.22665	1.21446	3.88489	3.24239	1.21446	2.16745	3.41091	3.22836	4.00316	2.2795	2.56821	1.21446	2.69561	3.00658	2.81749	3.60034	2.05672	1.21446	2.55479	2.78412	3.42737	2.75891	2.27016	3.70889	2.49271	1.21446	2.43295	3.13347	3.01657	3.14993	2.92929	2.87348	3.24035	2.72042	2.39501	2.64353	1.85926	1.21446	1.21446	3.16322	2.39826	1.98756	3.90759	3.97879
ENSG00000018699	3.41586	3.09908	2.89662	4.29212	3.3332	3.5183	3.91274	3.75427	3.03695	3.12166	3.53934	3.81783	3.54943	3.32194	3.07631	3.67335	2.77158	3.83465	3.61501	4.40699	3.15233	3.82356	1.21446	4.05526	3.56722	3.60284	3.54798	3.05481	4.3581	3.78421	3.40591	3.72266	3.31628	3.04889	3.50568	2.16103	2.89349	4.27627	4.26045	3.82352	4.16493	1.21446	2.69039	2.7402	4.11324	3.07159	5.96622	4.00556	3.52589	3.47975	4.61155	3.1029	3.65688	3.8392	3.1537	4.06516	3.22623	3.70243	3.93155	4.04556	4.11606	3.94428	2.27903	4.27917	3.54668	2.82996	2.78412	3.86449	4.38883	3.49945	3.84574	4.16584	2.84985	2.43295	3.64616	3.83404	3.55984	4.05258	3.6069	3.91083	4.68042	2.84311	4.43814	4.28138	1.21446	3.6621	2.64081	3.16975	4.16919	4.25597	3.56444
ENSG00000018869	3.41586	4.4502	4.05909	4.29212	3.68344	3.78445	3.48079	2.4634	3.2805	4.79987	2.77238	2.8422	4.82785	4.41576	1.21446	3.67335	2.90569	3.90223	2.09641	1.954	1.21446	3.42463	1.21446	3.6337	2.26185	1.21446	2.55367	1.21446	5.01499	2.48072	1.21446	5.47184	4.2486	3.60367	1.21446	3.02132	3.38564	1.21446	2.50195	2.18897	1.21446	1.21446	3.6019	2.12194	1.843	1.21446	3.27156	1.21446	4.34268	1.21446	2.79634	1.21446	1.89434	4.16468	4.73033	1.21446	1.21446	4.38302	1.21446	2.03048	2.38945	2.04628	1.21446	5.43175	3.54668	1.21446	1.21446	1.21446	2.49421	4.16841	5.17347	3.80486	4.78933	3.79831	6.05058	3.77152	4.4386	2.24199	2.41807	2.28778	1.21446	4.37902	1.21446	4.80807	5.15852	1.21446	1.21446	1.21446	3.78716	4.03368	4.55604
ENSG00000019102	1.21446	1.21446	1.21446	1.21446	1.21446	1.91657	1.21446	1.21446	1.21446	1.21446	1.21446	1.21446	1.21446	1.21446	1.21446	1.21446	1.21446	1.21446	1.21446	1.21446	1.21446	1.21446	1.21446	1.88657	1.21446	1.21446	1.21446	1.21446	1.21446	1.21446	1.21446	1.21446	1.21446	1.21446	1.21446	1.21446	2.89349	1.21446	1.21446	1.21446	1.21446	1.21446	1.21446	1.21446	1.21446	1.21446	1.21446	1.21446	1.21446	1.21446	1.21446	1.21446	1.21446	1.21446	1.21446	1.21446	1.21446	1.21446	1.21446	1.21446	1.21446	2.04628	1.21446	1.21446	1.21446	1.21446	1.21446	1.21446	1.21446	1.21446	1.21446	1.21446	1.21446	1.21446	1.21446	1.21446	1.21446	1.21446	1.21446	1.21446	1.21446	1.21446	1.21446	1.21446	1.21446	1.21446	1.21446	2.8474	1.21446	1.21446	1.21446
ENSG00000019144	7.59627	7.05452	6.5084	6.33446	6.49466	7.17731	7.1499	6.45696	6.95694	7.02047	6.51933	6.86793	6.25584	7.16924	5.61029	7.0303	6.80388	7.41508	6.16305	7.05515	7.25453	6.9545	5.61437	6.65817	6.47431	6.97777	7.16094	6.17382	6.78353	6.15491	6.33188	5.62571	6.43671	6.45677	7.47898	6.51646	6.00673	6.97395	6.33227	6.89435	5.84738	6.63867	6.39263	7.23577	6.38851	6.7859	5.97904	6.28022	6.84259	6.63016	5.94368	5.65264	6.12221	6.52134	7.40908	6.57989	6.95046	5.94701	5.59728	6.93081	6.57974	6.40385	6.54151	6.24342	6.12643	7.02729	6.53011	7.18037	7.1197	6.5678	7.01928	6.64159	5.57364	6.93375	5.40933	6.79494	5.38759	6.26693	6.49397	6.39089	6.54093	5.91641	5.55833	5.66455	4.65794	3.6621	5.71402	5.66656	5.65129	5.72251	5.99554
ENSG00000019169	4.00641	4.72567	4.3402	5.27641	4.68167	2.9785	3.683	2.11094	5.02796	4.79987	2.34151	3.67233	4.7188	4.00914	5.23794	4.07046	4.07214	1.97891	4.15025	3.06343	3.80389	2.84628	5.94751	1.88657	3.39477	3.60284	4.10536	4.92429	5.51031	3.294	3.61891	5.06085	4.552	3.04889	4.70088	3.76148	4.75126	4.11624	2.13944	2.18897	2.29347	3.85616	4.67893	4.86422	3.61543	4.75621	3.51284	4.22665	4.91504	1.21446	4.56492	4.50541	2.16745	3.02054	3.22836	4.65113	4.24114	5.34943	4.24676	3.56183	4.47819	4.28034	5.46521	3.08426	2.3456	4.50391	6.32723	3.07259	3.58343	3.31399	4.8942	4.89394	6.00517	4.12962	4.47271	3.22631	3.72527	2.92929	4.30508	1.21446	4.2566	6.41042	4.70269	3.42462	6.76393	6.1722	4.05421	6.10839	2.29545	4.61654	5.28182
ENSG00000019186	2.97809	3.3487	1.21446	1.21446	1.21446	3.08598	3.15135	3.53328	1.21446	2.21864	2.77238	1.21446	2.87332	2.33597	2.57347	2.84295	3.84653	3.11933	2.6995	2.4695	3.34788	3.32817	1.21446	3.5041	3.39477	1.21446	1.21446	2.32303	1.21446	1.21446	3.40591	1.21446	2.33261	2.79168	2.23019	1.21446	3.5754	2.9944	2.13944	1.21446	1.21446	1.21446	1.21446	2.12194	3.37674	3.42624	1.21446	2.27296	2.6379	2.89016	4.12315	1.21446	2.16745	2.76658	2.57194	2.30113	2.68994	1.21446	2.92377	2.95588	2.38945	2.04628	2.27903	3.08426	2.02427	2.17863	3.34614	1.21446	2.13371	2.97312	2.95171	2.75714	2.84985	2.08847	2.22547	2.61178	1.21446	2.92929	2.87348	2.51504	1.21446	1.21446	3.05567	2.3138	1.21446	1.21446	2.93044	2.39826	1.21446	1.21446	1.21446
ENSG00000019485	3.94515	3.22999	2.43567	2.66164	2.85041	3.5183	2.83143	3.40736	3.48514	2.89281	2.93783	3.4195	1.21446	3.79028	4.31339	2.50088	3.41744	3.33782	3.23846	2.4695	3.15233	2.50361	3.38932	2.52531	2.66638	3.60284	3.6792	3.05481	3.07019	2.95564	2.83141	3.47677	3.86058	2.79168	4.76637	1.21446	2.54231	3.48094	3.16613	1.21446	1.21446	2.61296	5.28271	3.43076	2.99905	2.84755	3.83761	1.21446	3.15948	1.21446	2.60019	1.21446	3.45612	2.50074	3.60364	3.14787	4.01946	3.42387	3.93155	2.35407	3.62476	4.01831	2.68931	2.74051	3.33814	3.91064	2.78412	3.70621	2.49421	2.67747	4.28775	3.69756	2.84985	2.89304	3.90344	3.31944	3.14993	3.16195	2.592	3.12614	3.26516	4.59264	2.93361	3.35646	3.87608	5.7867	1.21446	5.4098	3.13862	4.83714	2.74516
ENSG00000019505	1.21446	1.21446	1.21446	1.21446	1.21446	1.21446	1.21446	1.21446	1.21446	1.21446	1.21446	1.21446	1.21446	1.21446	1.21446	1.21446	1.21446	1.21446	1.21446	1.21446	1.21446	1.21446	1.21446	1.21446	1.21446	1.21446	1.21446	1.21446	1.21446	1.21446	1.21446	1.21446	1.21446	1.21446	1.21446	1.21446	1.21446	1.21446	1.21446	1.21446	1.21446	1.21446	1.21446	1.21446	1.21446	1.21446	1.21446	1.21446	1.21446	1.21446	1.21446	1.21446	1.21446	1.21446	1.21446	1.21446	1.21446	3.5704	1.21446	1.21446	1.21446	1.21446	1.21446	1.21446	1.21446	1.21446	1.21446	1.21446	1.21446	1.21446	1.21446	1.21446	1.21446	1.21446	1.21446	1.21446	1.21446	1.21446	1.21446	1.21446	1.21446	1.21446	1.21446	1.21446	1.21446	1.21446	1.21446	1.21446	1.98756	1.21446	1.21446
ENSG00000019549	1.21446	1.21446	1.21446	1.21446	1.21446	1.21446	1.21446	1.21446	1.21446	1.21446	1.21446	1.21446	1.21446	1.21446	1.21446	1.21446	1.21446	1.21446	1.21446	1.21446	1.21446	1.21446	1.21446	1.21446	1.21446	1.21446	1.21446	1.21446	1.21446	1.21446	1.21446	1.21446	1.21446	1.21446	1.21446	1.21446	1.21446	1.21446	1.21446	1.21446	1.21446	1.21446	1.21446	1.21446	1.21446	1.21446	1.21446	1.21446	1.21446	1.21446	1.21446	1.21446	1.21446	1.21446	1.21446	1.21446	1.21446	1.21446	1.21446	1.21446	1.21446	1.21446	1.21446	1.21446	1.21446	1.21446	1.21446	1.21446	1.21446	1.21446	1.21446	1.21446	1.21446	1.21446	1.21446	1.21446	1.21446	1.21446	1.21446	1.21446	1.21446	1.21446	1.21446	1.21446	1.21446	1.21446	1.21446	1.21446	1.21446	1.21446	1.21446
ENSG00000019582	11.4889	10.9466	11.7629	11.4569	11.3675	11.0515	10.8958	11.0351	11.1834	11.5244	9.73518	10.4049	12.2174	11.388	13.0798	11.0139	10.7779	10.7033	11.8966	10.8159	10.5386	10.5937	11.5969	10.4939	11.1965	11.17	11.1628	11.0788	11.5123	10.9846	10.8925	11.9032	10.8776	9.83176	10.5887	10.4015	11.72	11.176	10.9058	10.8088	10.5206	11.1481	13.0005	10.8776	11.0682	11.3909	10.915	11.2044	11.3665	11.4531	11.3479	11.6291	10.6835	9.99579	11.3669	11.3194	11.2662	12.511	13.7925	11.2455	11.4575	11.5164	12.2254	11.2051	11.4031	11.5498	12.2431	10.8193	11.0062	11.5511	10.9587	11.6886	12.8886	11.2513	11.1526	11.6251	11.4208	11.9652	11.2591	11.2459	11.4691	12.1273	11.4445	10.6599	13.6193	13.053	11.8058	12.2014	12.1241	12.6295	11.783
ENSG00000019991	3.31967	4.0412	2.43567	2.2583	3.2288	2.7294	2.38615	5.01036	3.03695	4.53196	3.08318	3.59325	1.21446	6.08661	5.7947	4.28335	4.22011	3.90223	2.6995	4.01339	3.86689	4.51607	4.55242	3.5041	3.71992	4.05362	5.53599	3.68433	4.00321	2.48072	4.84309	3.17426	5.55504	5.13328	3.50568	5.52156	1.21446	1.21446	3.3257	3.93409	3.25003	3.59095	3.89445	3.29037	3.16388	3.26115	4.0998	5.75964	3.15948	1.21446	3.57172	6.10103	5.01332	3.02054	4.49372	2.87957	2.2795	2.84567	1.21446	4.26512	3.15636	4.15547	3.42623	4.76686	2.58362	3.681	3.73589	3.70621	2.13371	2.67747	1.21446	2.9713	3.82858	2.43295	4.30743	4.11	3.46877	3.16195	3.45883	3.34519	4.32552	2.84311	3.45146	2.84627	1.21446	1.21446	2.24272	3.16975	3.71171	1.21446	3.68047
ENSG00000019995	6.83798	7.14247	7.15206	6.67639	6.74734	6.7055	6.66654	6.58769	6.52118	6.4347	6.90747	6.78448	6.1485	6.91972	7.03243	6.65089	6.70029	6.8576	7.02056	6.88294	6.86885	6.73069	7.23534	6.55173	6.51522	7.14925	7.15007	6.67855	6.59935	7.76832	7.44585	6.74458	7.23951	6.9539	7.11728	6.9135	6.48584	6.7236	6.82231	6.76898	7.17644	7.28746	7.25641	7.18021	7.35278	6.60987	7.21335	8.08263	6.87305	6.77553	6.48066	7.58703	6.73377	6.99919	6.71358	6.72817	6.64173	6.82497	5.59728	6.76366	6.87796	6.84331	6.32053	6.12214	6.91804	6.85026	7.10717	6.52487	6.60224	6.90938	6.65308	6.62747	5.67093	7.09999	6.76881	6.67546	5.81816	7.35943	6.84134	6.69248	6.95981	6.64173	6.74236	6.73961	5.82247	7.03618	6.2918	6.76383	6.27788	6.07833	6.97678
ENSG00000020129	4.96659	4.4502	4.3402	3.84974	4.0815	3.78445	4.06289	2.93297	4.75283	4.00076	2.93783	4.17982	4.11531	3.32194	6.0576	3.51019	3.78382	3.52473	3.99388	3.17484	3.34788	3.5145	4.90038	3.69409	4.30018	4.34192	3.40242	3.98292	4.4094	3.97556	2.83141	4.54498	2.76058	2.92719	3.50568	2.53109	3.48392	4.41988	3.46775	3.2596	2.70856	3.25971	5.8457	3.55758	3.72049	3.88177	3.27156	3.41513	4.50887	4.45215	3.83559	4.17589	2.6844	3.4925	4.06161	3.79846	3.89374	4.66139	4.72125	3.78454	3.97097	4.2193	4.43138	3.85185	4.09468	4.01248	4.67992	3.31964	4.08676	4.31899	3.97014	4.84568	5.23455	4.397	4.21688	4.15916	4.06782	4.34602	3.97315	4.35865	3.75094	4.68845	3.68538	3.61025	5.82247	5.99232	3.35956	4.13346	3.92659	5.29868	4.55604
ENSG00000020181	1.21446	2.59106	1.21446	2.2583	2.50699	2.7294	2.38615	3.40736	1.21446	2.89281	2.77238	2.6844	2.29681	2.33597	1.21446	2.98197	1.93753	1.97891	2.09641	2.4695	1.21446	2.68815	1.21446	1.88657	2.66638	2.32555	1.21446	2.32303	1.21446	2.95564	2.38614	2.50774	1.21446	2.24064	1.21446	1.21446	3.27936	1.21446	1.21446	1.21446	1.21446	2.97932	1.21446	1.21446	2.90749	2.39838	3.18	2.97747	2.6379	1.21446	1.21446	1.21446	2.37169	2.30079	2.79961	3.02106	2.98761	2.56821	2.92377	1.79526	2.38945	1.21446	2.98688	2.83625	3.33814	2.55479	2.78412	1.21446	1.21446	2.83466	2.25638	2.1326	2.84985	2.08847	1.21446	2.22105	2.3024	2.24199	2.592	1.98196	1.21446	1.21446	2.24476	1.85926	1.21446	1.21446	2.24272	1.21446	3.35871	2.28621	2.74516
ENSG00000020219	1.21446	1.21446	1.21446	1.21446	1.21446	1.21446	1.21446	1.21446	1.21446	1.21446	1.21446	1.21446	1.21446	1.21446	1.21446	1.21446	1.21446	1.21446	1.21446	1.21446	1.21446	1.21446	1.21446	1.21446	1.21446	1.21446	1.21446	1.21446	1.21446	1.21446	1.21446	1.21446	1.21446	1.21446	1.21446	1.21446	1.21446	1.21446	1.21446	1.21446	1.21446	1.21446	1.21446	1.21446	1.21446	1.21446	1.21446	1.21446	1.21446	1.21446	1.21446	1.21446	1.21446	1.21446	1.21446	1.21446	1.21446	1.21446	1.21446	1.21446	1.21446	1.21446	1.21446	1.21446	1.21446	1.21446	1.21446	1.21446	1.21446	1.21446	1.21446	1.21446	1.21446	1.21446	1.21446	1.21446	1.21446	1.21446	1.21446	1.21446	1.21446	1.21446	1.21446	1.21446	1.21446	1.21446	1.21446	1.21446	1.21446	1.21446	1.21446
ENSG00000020256	4.37308	3.3487	5.03153	3.38825	3.2288	3.36224	3.61893	3.53328	3.95931	4.00076	3.53934	4.12568	3.78988	4.31112	5.39865	3.10667	3.13589	4.19794	2.44371	4.17425	3.34788	3.11042	4.08974	4.09992	3.71992	3.77019	3.40242	3.5061	3.31701	3.294	3.96461	3.47677	5.07826	3.52606	2.62403	2.53109	3.1635	2.9944	4.10086	3.82352	2.29347	3.48952	1.21446	3.13279	3.95232	3.50158	3.35704	3.58866	2.6379	4.45215	2.79634	1.21446	3.93672	3.99337	3.36575	5.09394	3.42708	3.93326	3.93155	3.86431	3.29019	4.39499	4.33899	3.15691	3.54668	4.19614	3.73589	3.93726	3.99978	3.87439	3.38472	4.45227	3.42914	3.48336	4.3925	3.63713	4.57177	4.05258	3.86163	4.45132	4.45399	3.6346	4.16364	3.28452	4.93009	5.54667	3.53012	3.64034	4.55587	4.03368	3.43736
ENSG00000020426	7.155	8.42967	3.22635	7.56869	3.60413	4.80691	8.16215	3.26805	7.79948	2.60855	7.45883	5.45581	1.21446	4.19804	4.31339	2.50088	3.13589	8.62975	2.6995	7.59585	5.6099	4.23817	4.08974	4.51519	4.09625	5.15274	3.90873	3.98292	4.24952	2.48072	9.5095	2.14373	4.35717	9.03783	9.11574	5.52156	2.73155	4.27627	4.18293	4.72414	9.16577	4.32801	3.6019	8.59621	6.6932	3.42624	2.19536	5.31374	4.91504	4.66802	2.96384	3.74344	7.23904	7.42022	3.60364	7.03956	7.99261	4.30391	3.52179	3.86431	2.38945	2.3756	2.68931	4.95	4.62572	3.24019	1.21446	7.60775	7.32657	4.95872	7.92772	3.69756	2.84985	4.72182	3.13347	4.25258	2.3024	4.43161	4.50171	3.69673	5.27139	3.98165	3.05567	2.84627	1.21446	1.21446	1.21446	1.21446	3.25339	1.21446	3.56444
ENSG00000020577	3.31967	5.99516	3.48784	7.84832	3.3332	3.72267	3.55165	3.75427	3.6623	2.89281	3.33126	5.11563	10.3698	4.31112	1.21446	2.84295	2.61958	1.21446	4.74438	5.83031	3.66842	3.5145	1.21446	7.6177	3.39477	3.6891	3.23862	2.32303	3.78464	3.294	6.49602	3.33432	3.31628	3.44364	5.74635	3.02132	2.89349	2.14571	4.01365	5.81326	3.62804	3.68524	4.95175	5.77691	1.843	4.22293	1.21446	2.97747	3.35555	8.51177	2.96384	3.1029	2.16745	5.01135	3.42936	2.30113	3.89374	2.84567	3.52179	6.43524	3.00658	5.56533	2.98688	3.67382	3.95913	1.21446	1.21446	3.61956	3.45566	6.69992	7.27618	1.21446	2.84985	2.08847	3.32764	3.77152	3.37095	3.93919	6.6901	5.50898	5.78828	1.21446	3.53408	3.48943	1.21446	8.14595	3.68126	3.16975	6.88954	9.38423	3.29668
ENSG00000020633	9.82542	8.78049	9.13037	9.47177	9.47965	9.18762	9.4463	9.3514	9.49678	9.86713	9.47321	9.17855	9.85858	9.55486	8.29856	9.40635	9.54699	9.8872	8.73761	9.62099	9.22598	9.21397	7.56066	9.34716	9.60303	9.84065	9.87785	10.1692	9.64404	9.41565	8.87218	9.02465	9.45236	9.01411	9.17975	8.9822	9.5269	9.5064	8.96042	9.98915	9.27429	9.68235	8.44655	8.89542	9.66032	9.81505	9.42028	9.28187	10.2529	9.15846	9.79578	7.68656	9.7766	10.308	9.59935	10.2134	10.0122	9.40324	9.74259	9.29175	10.0242	9.59744	8.97439	9.81645	9.88084	9.21185	9.44757	10.9612	9.62219	9.96998	9.44288	10.0194	8.54151	9.55598	9.48549	9.72088	10.4771	10.2294	10.0909	10.1813	9.82423	9.39827	9.7403	10.2809	8.1842	8.18833	9.75506	8.32269	10.088	9.6237	9.56534
ENSG00000020922	11.389	8.32424	7.35231	7.75818	7.82167	7.97624	7.94587	7.64933	7.93012	8.02104	8.96781	8.60419	7.16499	7.84672	7.71904	7.97874	8.05484	8.14666	8.58801	8.62943	7.87807	8.49558	5.41349	8.95094	7.89753	8.41875	8.46584	7.90183	7.96708	7.31238	7.52397	7.50772	7.18244	8.9459	8.07415	8.08053	8.68255	7.63512	8.20364	8.11551	9.36037	8.18664	7.87651	7.90074	7.57222	7.92877	7.36741	7.1605	7.45938	6.52439	7.60055	7.58703	8.01219	8.52323	7.57551	7.7111	8.3726	6.58174	5.80063	7.62293	8.31876	7.61859	7.45234	8.64111	7.46953	7.3652	6.38069	8.0534	7.78751	7.88563	7.33384	8.51653	6.45052	7.65317	7.26836	7.95476	6.92469	8.46976	8.57168	7.39804	8.46817	7.18844	7.45622	8.03574	5.94958	5.25829	7.55319	6.24048	7.72382	8.14707	7.01992
ENSG00000021300	4.22754	2.95276	5.03153	3.56035	4.24446	3.18488	3.8027	3.26805	5.20429	5.35016	3.80093	3.67233	3.78988	4.00914	4.84949	3.32411	3.90649	4.30063	5.39521	4.0691	3.15233	3.22394	4.90038	4.51519	3.19606	4.49016	4.10536	4.53068	4.30486	4.6661	3.96461	5.10349	3.06952	3.26142	3.65578	3.87046	4.92931	4.77958	4.18293	3.4246	4.71097	4.53999	5.77757	4.05767	4.72043	3.64055	3.83761	3.88021	4.04941	4.85533	4.51671	4.17589	4.03442	3.66541	4.13741	4.6106	4.67812	4.66139	5.22529	4.26512	4.76608	4.97421	5.80992	3.72056	4.33164	4.81315	4.98781	4.36147	4.38883	3.80724	4.76514	4.51562	5.84774	5.06417	3.32764	3.70599	4.90947	4.58863	4.17237	4.8409	4.10765	5.40229	4.26123	3.77328	6.06637	6.83741	4.66284	5.09681	4.51295	5.7941	4.43243
ENSG00000021355	7.89459	9.8014	8.22535	8.22385	8.4956	8.83246	8.77794	8.80674	8.07271	8.40165	8.82109	8.78461	8.95995	9.25756	8.07968	8.86745	8.86024	9.12629	8.73155	9.21332	9.58753	8.66463	8.56734	8.86628	8.21543	8.43692	8.1266	8.72079	7.99637	8.44916	8.50584	8.86731	8.06002	9.48874	8.29393	9.13613	9.28178	8.51947	8.60573	9.1793	8.71196	9.3676	8.14296	9.38955	8.84736	9.12888	9.74097	8.7628	8.32949	8.46967	9.22513	8.79452	8.85623	8.91403	8.47261	8.47784	8.0369	7.78125	7.40229	9.43131	8.42156	8.69014	8.83935	8.76366	8.50834	8.62203	7.6327	8.86996	7.93268	8.51214	8.8203	8.2058	8.02173	8.39457	9.71064	8.99882	9.01832	8.5237	8.72927	8.4877	8.92486	8.35119	9.53593	9.54027	8.20978	8.41937	8.99082	8.71183	8.78594	8.92058	9.14352
ENSG00000021461	2.68175	1.21446	3.22635	2.2583	2.281	2.40824	3.15135	2.4634	1.21446	2.21864	1.21446	1.97287	2.29681	2.01721	1.21446	2.27586	1.93753	1.97891	1.21446	2.4695	1.94447	3.67785	1.21446	2.66863	2.26185	3.05868	2.55367	3.05481	2.92564	1.21446	2.83141	2.14373	1.21446	1.21446	2.23019	3.36901	1.21446	2.14571	2.13944	2.5687	2.70856	2.04246	1.21446	2.7402	1.843	2.56982	1.21446	1.21446	1.21446	1.21446	1.21446	3.1029	1.21446	3.38255	1.21446	2.30113	2.2795	1.21446	1.21446	2.59364	1.21446	1.21446	1.21446	2.38981	2.58362	1.21446	1.21446	3.20212	2.49421	1.21446	2.65907	2.49271	1.21446	3.06857	2.22547	1.93329	2.53239	2.24199	1.21446	1.21446	1.21446	2.84311	2.24476	1.21446	1.21446	1.21446	1.21446	1.21446	1.21446	2.69889	2.12506
ENSG00000021488	1.21446	1.21446	1.21446	1.21446	1.21446	1.21446	1.90313	1.21446	1.21446	1.21446	1.21446	1.21446	1.21446	1.21446	1.21446	1.21446	1.21446	1.21446	1.21446	1.21446	1.21446	1.21446	1.21446	1.21446	1.21446	1.21446	1.21446	1.21446	2.33304	1.21446	1.21446	1.21446	1.21446	1.21446	1.21446	1.21446	1.21446	1.21446	2.50195	1.21446	1.21446	1.21446	1.21446	1.21446	1.21446	1.21446	2.72544	1.21446	1.21446	1.21446	1.21446	1.21446	1.21446	1.63335	1.21446	1.99171	1.21446	1.21446	1.21446	1.21446	2.38945	1.21446	1.21446	1.21446	1.21446	1.21446	1.21446	1.21446	1.21446	1.21446	1.21446	1.21446	1.21446	1.21446	1.21446	1.93329	1.21446	1.21446	1.21446	1.21446	1.21446	1.21446	1.21446	1.21446	1.21446	1.21446	1.21446	1.21446	1.21446	1.21446	1.21446
ENSG00000021574	5.68923	6.48587	5.79993	6.33446	6.31381	6.47933	6.12448	6.03614	5.25855	5.02523	6.7958	6.59173	6.09167	6.8751	4.95695	6.13443	5.73735	6.58425	5.79529	6.36598	6.2856	6.69436	4.55242	6.05769	5.76486	4.62431	5.94152	5.95676	6.38813	5.12819	5.85538	6.15647	5.98094	6.68003	5.57519	6.16714	6.34315	5.68874	5.90267	7.89329	7.59701	7.73331	5.37796	7.17074	5.96065	5.74314	5.36791	6.04334	6.09209	4.85533	6.28063	4.99708	5.94892	6.26812	4.84653	6.07361	5.01167	4.83929	4.24676	6.09218	5.64581	5.3289	5.77546	6.07062	5.85392	5.46978	4.49669	7.07414	5.81224	6.03589	5.31811	5.56362	4.13714	5.46044	6.41437	5.91701	5.68847	5.60671	5.84772	5.63173	6.16765	4.94233	6.02361	6.62712	4.32083	4.89678	5.41385	5.02507	5.80034	5.64717	5.51137
ENSG00000021645	5.21636	1.21446	1.21446	1.21446	1.21446	1.91657	1.21446	1.21446	1.21446	3.48307	1.21446	1.97287	1.21446	1.21446	1.21446	1.21446	1.21446	1.21446	1.21446	1.21446	1.21446	1.21446	1.21446	1.21446	1.21446	2.00958	1.21446	1.21446	1.21446	1.21446	1.21446	1.21446	1.21446	1.21446	1.21446	1.21446	1.21446	1.21446	1.21446	3.4246	1.21446	1.21446	1.21446	1.21446	1.21446	1.21446	1.21446	1.21446	1.21446	1.21446	1.21446	1.21446	1.21446	1.21446	1.21446	1.99171	1.21446	1.21446	1.21446	1.21446	1.21446	1.21446	1.21446	1.21446	1.21446	1.21446	1.21446	1.21446	1.21446	1.21446	1.21446	1.21446	1.21446	1.21446	1.21446	1.21446	1.21446	1.21446	1.92257	1.98196	1.21446	1.21446	1.21446	1.21446	1.21446	1.21446	1.21446	1.21446	1.21446	1.21446	1.21446
ENSG00000021762	5.61405	3.89829	6.42192	5.9159	5.79793	4.97156	5.13766	4.5756	4.82675	5.64899	4.14934	5.16946	6.54747	6.24939	6.15064	5.00275	4.93804	5.56101	5.62233	5.20568	4.45926	4.94765	5.61437	4.18516	5.58414	5.34529	5.39545	6.08477	6.18487	5.04698	4.47124	5.06085	5.55504	3.74661	4.22776	5.1089	5.3346	4.27627	4.70873	4.9476	5.04577	6.20356	8.56225	4.13906	5.21573	5.29294	4.51079	4.80532	5.8682	5.5395	4.30546	5.77851	4.78364	5.47617	5.26847	5.72351	5.70517	6.13941	7.57826	5.04737	5.38942	5.35718	6.34422	4.93078	5.58679	4.97082	6.93924	6.32751	4.24593	5.88528	4.62319	6.2756	6.74631	4.98598	6.12616	5.43737	6.60392	6.4805	5.52855	5.91549	6.0719	5.91641	5.53926	5.85312	7.69756	6.94022	5.37149	6.62577	6.96243	6.90557	6.1971
ENSG00000021776	6.82139	7.03794	6.8549	7.11985	7.01504	7.74321	7.03007	7.05751	7.15522	7.25967	8.84466	7.46378	6.80764	7.0777	6.76476	7.49179	7.27239	7.5547	6.88513	7.80733	7.4068	7.95091	6.44531	7.93438	6.99167	7.29587	7.31483	7.44626	6.89442	7.16689	7.87143	6.99061	8.32682	7.19002	8.4154	9.18057	6.76305	7.3106	7.29103	7.21588	7.2684	7.27287	6.29862	7.23577	7.31273	7.34108	7.511	7.42464	7.48918	5.91966	7.87598	6.00134	6.94528	7.58029	7.25472	7.633	7.45364	6.89327	5.89245	7.41627	6.80637	7.11505	6.82005	7.6342	7.25232	7.42964	6.21396	7.31307	8.18055	7.49686	6.65308	6.81359	6.07786	7.06257	7.15274	7.03391	7.45494	6.50021	7.31958	7.23372	7.24942	6.79903	7.63266	7.565	5.15852	6.1722	6.71993	5.84332	7.44177	6.73442	6.96579
ENSG00000021826	5.45073	6.02915	4.46211	5.75547	5.26078	5.50596	5.94659	5.13009	6.9405	4.79987	5.57682	6.29869	3.99418	4.00914	4.31339	5.39072	5.19517	5.99802	4.88294	5.5708	5.55495	5.7199	5.17982	6.88176	4.4782	5.31931	4.43096	7.11291	4.50671	5.20504	5.48979	4.54498	5.07826	5.13328	5.77826	6.5327	5.2569	4.93019	5.39301	5.04743	8.58489	5.66914	4.82187	5.12305	4.56404	6.65001	5.65066	5.26539	5.02821	5.30352	5.04333	4.50541	5.0367	5.08893	4.9745	4.56888	4.34005	5.22734	4.50384	4.85056	5.14515	4.89907	5.17865	4.93078	4.43663	4.69741	5.24092	3.86449	5.37642	4.41108	4.9546	4.98583	4.38956	5.02561	4.30743	5.22618	3.72527	3.52868	4.99314	4.97105	5.33891	5.15777	3.75511	5.03363	3.21167	1.21446	4.92049	2.39826	3.99134	3.76876	4.29692
ENSG00000021852	1.21446	1.21446	1.21446	1.21446	1.21446	1.21446	1.21446	1.21446	1.21446	1.21446	1.21446	1.21446	1.21446	1.21446	1.21446	1.21446	1.21446	1.21446	1.21446	1.21446	1.21446	1.21446	1.21446	1.21446	1.21446	1.21446	1.21446	1.21446	1.21446	1.21446	1.21446	1.21446	1.21446	1.21446	1.21446	1.21446	1.21446	1.21446	1.21446	1.21446	1.21446	1.21446	1.21446	1.21446	1.21446	1.21446	1.21446	1.21446	1.21446	1.21446	1.21446	1.21446	1.21446	1.21446	1.21446	1.21446	1.21446	1.21446	1.21446	1.21446	1.21446	1.21446	1.21446	1.21446	1.21446	1.21446	1.21446	1.21446	1.21446	1.21446	1.21446	1.21446	1.21446	1.21446	1.21446	1.21446	1.21446	1.21446	1.21446	1.21446	1.21446	1.21446	1.21446	1.21446	1.21446	1.21446	1.21446	1.21446	1.21446	1.21446	1.21446
ENSG00000022267	3.81378	3.73875	3.70604	3.18997	4.43588	3.72267	3.74417	3.11174	3.48514	2.60855	3.71923	3.10583	3.14085	1.21446	2.57347	1.97325	4.17251	3.43459	5.51326	4.7142	2.92057	4.13179	4.08974	3.6337	4.30018	3.77019	3.05065	2.32303	2.56874	4.14357	4.57374	5.53538	4.35717	4.10297	4.13075	2.53109	4.6733	2.9944	4.10086	4.22095	3.78323	4.14498	2.69039	3.97119	4.83876	5.3912	4.00081	3.74225	5.18274	5.30352	2.60019	4.17589	3.52645	3.68839	3.65702	3.79846	3.89374	4.30391	2.92377	4.42929	3.97097	4.55116	3.7544	3.35279	4.27606	3.681	3.34614	3.93726	4.38883	3.80724	4.62319	4.08403	3.82858	3.35934	4.75459	4.00613	3.80097	4.5123	4.57328	3.53255	3.94081	4.77821	4.70269	4.13178	3.21167	4.41107	4.92049	5.29267	4.32691	4.25597	4.66972
ENSG00000022277	7.28769	8.23615	7.52812	7.45852	7.55262	7.02415	7.24524	7.6822	7.45054	7.48378	7.21297	7.10652	7.28381	7.73133	7.6087	7.76009	7.64702	7.21586	7.27511	7.43366	7.80163	7.08647	8.54298	7.21134	7.66297	7.30249	7.25523	6.85037	7.48462	7.42865	7.16621	7.57713	7.39833	7.58453	7.76791	7.45481	7.77931	7.66389	7.48636	7.55656	7.65656	7.5877	7.39907	8.05283	7.81518	7.53353	7.56721	7.0792	7.64732	7.6478	7.06606	8.12541	7.69885	7.44491	7.48938	7.38755	7.73028	7.71488	7.83088	7.33002	7.46752	7.31514	7.81619	7.31836	7.17947	7.9208	8.25019	6.77795	7.59732	7.49166	7.10127	7.99659	8.02173	7.67813	8.3709	7.87748	7.52706	7.90157	7.95177	7.86558	7.96001	7.53363	8.15425	7.74378	8.33133	8.2295	8.07135	8.22251	7.37215	8.03354	7.59855
ENSG00000022355	1.21446	1.21446	1.21446	1.21446	1.21446	2.19807	1.21446	1.21446	1.21446	1.21446	1.21446	1.21446	1.21446	1.21446	1.21446	1.21446	1.21446	1.21446	1.21446	1.21446	1.21446	1.97493	1.21446	1.21446	1.21446	1.21446	1.21446	1.21446	1.21446	1.21446	1.21446	1.21446	1.21446	1.21446	1.21446	1.21446	1.21446	1.21446	1.21446	1.21446	1.21446	1.21446	1.21446	1.21446	1.21446	1.21446	1.21446	1.21446	1.21446	1.21446	1.21446	1.21446	1.21446	1.21446	1.21446	1.21446	1.21446	1.21446	1.21446	1.21446	1.21446	1.21446	1.21446	1.21446	1.21446	1.21446	1.21446	1.21446	1.21446	1.21446	1.21446	1.21446	1.21446	1.21446	1.21446	1.21446	1.21446	1.21446	1.21446	1.21446	1.21446	1.21446	1.21446	1.21446	1.21446	1.21446	1.21446	1.21446	1.21446	1.21446	1.21446
ENSG00000022556	1.21446	1.21446	1.21446	1.21446	1.21446	1.21446	1.21446	1.21446	1.21446	1.21446	1.21446	1.21446	1.21446	1.21446	1.21446	1.21446	1.21446	1.21446	1.21446	1.21446	1.21446	1.21446	1.21446	1.21446	1.21446	1.21446	1.21446	1.21446	1.21446	1.21446	1.21446	1.21446	1.21446	1.21446	1.21446	1.21446	1.21446	1.21446	1.21446	1.21446	1.21446	1.21446	1.21446	1.21446	1.21446	1.21446	1.21446	1.21446	1.21446	1.21446	1.21446	1.21446	1.21446	1.21446	1.21446	1.21446	1.21446	1.21446	1.21446	1.21446	1.21446	1.21446	1.21446	1.21446	1.21446	1.21446	1.21446	1.21446	1.21446	1.21446	1.21446	1.21446	1.21446	1.21446	1.21446	1.21446	1.21446	1.21446	1.21446	1.21446	1.21446	1.21446	1.21446	1.21446	1.21446	1.21446	1.21446	1.21446	1.21446	1.21446	1.21446
ENSG00000022567	7.62043	7.84162	6.3919	7.14594	7.15599	6.9671	7.04192	7.48766	6.281	7.18039	6.50756	7.28105	7.27108	6.62858	6.64203	7.59344	6.95693	6.66236	6.795	6.90563	7.14741	6.6571	6.44531	6.30252	7.3827	7.59998	7.78413	5.43853	6.46203	6.91679	7.14988	6.7175	6.38703	7.00294	7.3257	6.56462	6.63621	6.65357	6.241	6.86741	5.94628	6.39094	5.07079	6.86489	6.79558	6.73457	7.56721	7.45718	6.37369	7.21	7.5059	6.89511	7.31712	7.32946	7.04848	7.38755	7.31663	7.02086	6.06018	7.1635	6.2808	6.74001	7.39683	6.45237	7.03003	6.94149	7.13853	5.89962	6.8781	6.53784	6.91734	6.98949	7.26479	7.62778	8.31822	7.49551	6.60392	6.79968	6.77524	6.8689	6.16765	6.20072	7.68986	6.83207	7.28108	6.60678	7.33978	6.90978	6.49005	8.20065	6.57538
ENSG00000022840	10.4419	9.55135	10.9974	10.4237	9.74359	8.98867	9.65452	10.6175	10.396	9.53975	8.69452	8.58706	9.31335	9.89358	11.5827	9.15029	9.95606	9.3726	10.7059	8.6317	9.67261	9.20271	11.727	8.84552	10.4446	9.78735	9.93909	10.614	10.2615	11.0625	11.4309	11.7522	10.9306	9.85006	10.5729	9.96815	9.47655	10.1378	10.7274	9.3926	10.1922	9.90318	12.5424	10.2761	10.9067	8.95405	9.25772	10.5308	10.0563	10.4228	8.53024	11.9905	9.81578	9.05697	10.3335	10.3325	9.56761	11.2576	10.7169	10.2417	10.0388	10.6519	10.4463	8.97669	10.4047	9.81303	10.7473	9.56945	9.85404	9.21838	10.4998	10.4833	10.2145	10.5482	10.514	10.0309	10.0119	10.9169	9.92978	10.6373	9.45684	11.0421	9.84955	8.72017	11.1409	12.3341	9.43711	11.336	9.77948	10.3169	11.473
ENSG00000022976	5.65213	5.57928	5.97226	5.78902	6.03569	5.73626	5.98397	5.79262	5.92726	6.2693	5.53096	5.7126	5.61495	5.08619	5.15027	5.36788	5.65436	5.73403	5.12522	5.92228	6.40416	5.62645	4.90038	5.52551	6.04202	5.515	5.94152	5.48575	5.62216	5.65144	4.99795	5.14489	4.94666	5.70843	5.64612	5.34854	5.83947	5.66041	5.09145	5.49856	5.50185	5.52857	5.37796	5.64609	5.77238	5.31314	5.36791	5.4058	5.77435	5.5395	5.83089	5.77851	5.8733	6.20396	5.81439	5.36034	5.23174	5.13976	5.48367	5.19039	5.49753	5.27061	5.23057	5.51133	5.87255	5.32197	5.24092	5.64738	5.83708	5.6249	5.6448	5.43952	5.10099	5.54448	5.48797	5.5506	5.41131	5.74551	5.37794	5.76281	5.76396	5.15777	5.03888	5.76818	4.65794	5.25829	5.60867	5.02507	5.83531	5.56766	4.96462
ENSG00000023041	6.44188	7.10316	6.48015	6.96725	6.76506	7.11449	6.79116	6.29627	6.40609	7.36587	7.17629	7.15383	6.97398	6.53986	6.27981	6.82822	7.1983	7.37506	6.59581	6.85213	6.83088	7.14819	6.81456	6.81759	6.73892	6.98603	7.08309	6.57342	6.29683	7.00507	7.39132	7.21045	6.76307	6.78792	6.79784	6.48343	7.2893	6.48638	7.30009	7.13916	6.84209	6.98142	5.97298	6.70344	6.86924	7.32134	7.511	7.28659	6.62713	6.86489	7.86172	6.36434	6.95753	6.79925	6.47616	6.69971	6.34548	6.13941	6.639	7.40982	6.93662	6.76127	6.97973	6.88383	6.95344	6.89007	6.38069	7.0583	6.91353	6.69992	6.96191	6.89835	6.79021	6.54327	6.91793	6.55423	6.41792	6.28977	6.70596	6.59545	6.40614	6.68845	6.90732	7.12302	6.45697	6.33208	6.55984	6.44597	7.04679	6.58117	6.88642
ENSG00000023171	3.50548	3.09908	2.43567	4.70057	3.82935	2.86055	5.06952	4.96811	5.02796	5.89622	5.4593	2.8422	4.75609	5.54055	6.47227	5.17076	4.62409	4.61047	3.08385	4.67925	4.84453	3.59866	4.90038	3.28222	2.26185	3.6891	4.91795	4.11099	5.463	3.294	2.38614	6.13615	3.70244	3.15963	3.14161	2.80219	5.54525	4.19855	5.4266	4.22095	3.25003	3.12735	4.82187	4.42419	4.3882	5.31314	3.43724	5.61302	5.44927	4.66802	5.47805	5.36202	5.10462	2.94176	4.73033	3.87013	3.42708	3.42387	5.70255	4.48002	5.00536	4.73574	5.12477	5.78106	5.04434	5.01973	1.21446	4.4128	4.79877	4.16841	4.28775	2.75714	1.21446	4.67259	3.90344	4.71125	3.72527	2.92929	3.67521	2.51504	4.39122	3.6346	3.82144	5.75563	4.32083	4.89678	4.15906	5.23032	6.02894	5.75875	5.20887
ENSG00000023191	6.98671	6.96087	6.96091	7.11985	7.06595	6.55012	6.93158	6.26187	6.92386	6.95391	5.43459	6.14649	7.64117	7.02149	8.51502	7.14859	6.46769	6.41405	7.40265	6.44039	6.46494	6.28193	7.56066	6.53586	6.72155	6.51299	6.08551	7.06719	7.02201	6.49705	6.66652	7.41808	6.41208	6.13069	6.7664	6.30589	6.8623	6.7236	6.67672	6.46196	6.69831	6.54463	8.76026	6.47616	6.64883	7.0426	7.22952	5.72436	6.76348	6.94904	6.73144	7.28218	6.59173	6.28281	6.90677	6.90478	6.93494	7.92517	8.97141	6.70158	6.81682	6.68545	7.44141	6.21207	6.84454	7.4564	7.83763	6.58138	6.64503	7.1059	6.43846	7.22336	8.78864	6.82618	7.38567	7.00115	7.56971	7.31562	6.99766	6.79217	7.1777	7.48153	6.86972	6.89629	9.36716	9.39159	7.47557	8.14042	8.05898	7.99615	7.57705
ENSG00000023228	4.17546	2.02888	3.48784	2.2583	4.02265	5.0956	4.87012	2.11094	4.50472	1.21446	4.32293	5.97628	4.96136	4.64775	1.21446	3.10667	5.0978	3.33782	4.29082	5.43152	4.61174	1.97493	1.21446	4.34147	4.20193	5.72718	5.80944	5.28676	1.21446	3.294	4.57374	4.48137	1.21446	5.48947	1.21446	3.64299	5.80355	1.21446	3.3257	4.84025	4.37136	3.25971	5.18067	2.12194	3.99434	4.53205	3.43724	5.6882	5.02821	1.21446	5.92548	3.1029	4.98955	4.46785	4.17381	2.87957	2.98761	2.1886	1.21446	5.47723	3.29019	4.08858	1.21446	5.34751	2.02427	4.57139	1.21446	5.05117	4.38883	2.83466	4.62319	3.80486	4.13714	4.2014	4.75459	4.38197	4.4844	4.58863	4.85698	5.22664	5.08717	2.84311	5.21779	5.53825	1.21446	1.21446	2.93044	2.39826	5.10907	2.998	2.12506
ENSG00000023287	6.59614	8.25778	7.89191	7.82429	8.57305	8.44625	8.14302	7.79469	7.94668	7.82647	8.60076	8.866	7.12311	8.19044	6.54259	8.59833	8.36722	8.49489	7.42535	7.91184	8.78666	8.10408	7.86577	8.46701	8.1585	8.22322	7.79812	7.87555	7.82503	8.21943	7.9584	5.93909	7.80037	8.77296	8.20882	8.78975	7.20244	8.18431	8.3285	8.69245	8.71196	8.2098	6.60388	8.22742	8.05496	7.56745	8.21543	8.56303	7.95552	7.21	6.96291	8.05266	8.27924	8.54546	7.19065	7.57675	6.95046	7.03302	6.40985	7.54849	7.42036	7.06464	6.6212	7.92489	7.63121	7.56693	7.10717	7.61318	8.35814	8.07129	7.56329	7.76477	5.67093	8.10819	6.43432	8.2727	6.24436	7.98084	8.0072	7.9621	7.97595	7.34242	7.14618	7.33584	5.15852	5.54667	6.3797	5.75765	6.29052	6.47639	6.82692
ENSG00000023318	7.36982	8.09503	7.36781	8.03437	7.91585	8.05437	7.83447	8.46151	7.18344	7.93395	8.58125	8.48507	8.26241	8.56369	7.2157	8.6582	7.8763	7.84571	7.74709	8.27617	8.33928	7.90398	7.04024	8.18375	7.61675	7.3416	7.32453	7.90183	7.38054	7.60847	8.03153	7.2007	7.77163	8.16103	7.28192	8.54379	7.78392	7.88161	7.81834	7.74586	8.02371	7.33738	5.97298	7.76257	7.7833	8.75322	8.61465	8.4651	8.36207	6.68026	8.75006	7.62097	7.89934	8.17841	7.71867	8.06715	7.8674	7.32768	7.09007	8.43697	8.04441	7.91255	6.94918	8.55946	7.42611	7.32705	7.28584	8.33215	8.10597	8.15257	7.69233	7.54207	6.33668	7.58223	8.25795	8.25058	7.90977	8.00862	8.10309	7.95821	8.4301	7.725	8.30266	8.81531	5.94958	7.21084	8.25095	7.61657	7.95964	7.42785	8.04733
ENSG00000023330	6.25681	5.32899	3.89388	6.24067	6.16151	5.31542	5.4187	4.51793	4.59234	4.10451	3.87802	3.67233	3.25571	4.36441	3.7108	5.78454	5.17144	5.90461	7.19809	5.15591	4.45926	4.55749	8.15009	5.39054	3.98186	5.87691	5.66398	4.22826	4.06899	6.9835	6.49602	4.41476	4.552	6.30853	4.56008	4.0655	3.5754	4.27627	6.66273	4.72414	3.92253	4.14498	5.77757	6.31344	4.35664	6.57694	6.10134	6.41893	6.49622	4.45215	5.45283	4.99708	4.25226	5.24007	6.67038	6.33043	5.59074	3.93326	3.93155	5.90268	4.47819	6.56971	3.89277	4.11677	7.07088	6.44957	7.04233	4.46232	4.45518	4.57898	4.76514	4.51562	4.38956	6.15577	4.93446	6.30858	4.87567	6.12171	4.17237	6.41384	4.45399	6.79903	6.07742	5.05434	4.32083	4.89678	5.9904	4.38572	5.48496	4.61654	4.55604
ENSG00000023445	8.2602	7.96514	8.63696	7.90288	8.55789	9.72261	9.05579	9.34936	9.50239	9.76021	9.90955	9.75638	8.87629	8.79678	8.7032	8.4918	9.11841	9.22767	8.9192	8.9928	9.1339	9.83585	9.10544	10.122	8.92962	8.70777	8.86845	9.18396	9.19661	8.69449	9.14772	7.74068	9.28626	9.38424	9.64255	9.54087	9.88639	9.35806	10.0224	9.58872	9.15204	8.87073	9.63254	8.45511	8.92512	9.28097	9.15144	9.19129	9.29681	9.17602	9.46885	7.23911	8.99331	8.53783	8.68588	8.54601	8.55115	7.87203	7.96362	9.54537	9.20872	9.67647	8.86002	10.0564	8.72599	7.9208	8.62697	9.78318	9.47981	8.49666	9.12138	8.70306	6.00517	8.9704	6.12616	8.87598	8.20518	8.87634	8.34751	9.04183	8.8374	9.06825	8.43465	8.72981	4.93009	6.1722	8.56383	5.61875	7.97146	8.41415	8.07315
ENSG00000023516	6.10051	6.26132	6.12613	5.68592	6.65532	6.7055	6.51318	5.79262	6.70767	6.05723	6.45949	6.65889	4.75609	5.86699	6.00873	5.76721	6.22504	6.8155	5.74796	6.55008	6.18077	6.38812	4.90038	6.81759	6.53525	7.08923	7.09447	6.85037	6.49761	7.10832	6.57157	4.97155	7.07677	6.62737	6.08927	6.51646	3.95793	5.74377	6.27821	7.00968	6.09736	7.59358	6.68041	6.97783	6.15458	5.8014	5.24564	6.8695	6.8579	6.98934	6.42997	4.50541	6.18608	6.45156	6.52549	6.1029	6.27321	6.18375	6.34638	6.23789	6.31069	5.24055	6.14283	6.99847	6.09506	6.01773	5.11996	5.7497	5.93239	6.55788	5.6448	6.22019	4.38956	6.38544	5.32613	6.03832	5.126	6.01607	6.30902	6.20599	6.30872	5.8356	5.50034	5.67792	4.32083	4.41107	5.23636	4.86977	5.41726	4.90367	4.77496
ENSG00000023572	3.66842	5.15474	3.89388	4.38381	4.56411	4.32682	6.15756	4.83329	4.59234	6.4347	4.96734	6.50052	4.64115	4.46531	3.07631	7.94836	4.69268	6.40271	4.41858	4.78163	4.96224	6.42184	3.38932	5.42549	7.81806	4.85966	4.27759	7.44626	7.1317	7.08825	7.69131	3.83063	4.94666	4.85512	7.38898	5.73334	8.99826	6.4372	8.48375	5.35043	4.6334	5.16648	3.22682	4.35816	4.41907	5.20918	6.27769	6.4408	4.15417	3.47975	5.50283	3.1029	7.62019	6.14889	6.40261	7.23067	7.39812	6.83889	3.52179	4.88843	4.76608	6.92092	2.68931	5.5369	7.89505	6.39526	6.90318	5.08297	6.95945	4.11438	3.70889	7.10608	3.82858	3.97388	7.37539	4.25258	4.29152	4.34602	6.38981	4.53827	4.87563	6.13473	4.43814	5.07476	1.21446	3.6621	6.68586	2.8474	5.08012	3.90759	6.34022
ENSG00000023608	4.70064	3.22999	3.70604	5.41198	5.35767	6.23261	4.06289	6.15342	4.59234	4.29137	4.70238	6.04966	5.98647	5.20678	2.57347	5.62052	6.76492	5.67864	4.47836	5.43152	5.35493	6.8261	1.21446	6.38457	4.9077	5.39586	6.23709	4.77965	5.48685	4.77129	4.75886	5.26236	5.94703	6.68003	6.23427	6.44963	6.58429	4.61112	5.995	6.04747	6.55955	5.69129	5.55136	5.27276	5.52791	5.42869	4.9117	4.66266	4.85491	1.21446	6.08149	4.7724	4.72714	5.08051	4.24389	4.18143	5.06995	4.30391	2.92377	5.15982	5.82235	4.33883	4.94977	5.96169	3.54668	5.06702	3.34614	6.35371	5.03276	4.9887	5.71605	5.43952	5.23455	4.67259	4.3925	4.95103	4.73183	4.97637	5.81881	5.67042	6.0719	5.22292	5.21779	5.55285	4.32083	1.21446	4.43335	3.98788	4.37577	4.14925	5.35124
ENSG00000023697	4.37308	5.27323	4.57432	4.55104	4.95458	5.59251	5.1153	5.24056	4.59234	4.53196	5.64297	5.03089	5.27482	5.71302	4.95695	5.5206	5.07238	5.10837	5.7237	5.73206	5.77922	5.39655	4.08974	5.42549	4.63626	4.82304	4.10536	5.05559	4.4094	5.27797	5.638	5.93909	5.07826	5.05537	4.4037	4.82083	5.74793	5.15048	6.06055	5.69552	4.85446	5.22849	2.69039	4.86422	5.31672	4.97542	4.79993	5.89267	4.97275	4.19714	5.23332	4.17589	5.08234	5.48892	4.63001	5.15133	4.34005	3.93326	4.50384	5.76764	5.33214	4.97421	4.59978	5.64665	5.07694	5.50447	4.49669	5.76932	5.93239	5.50592	4.83114	4.98583	4.13714	4.90325	5.82716	5.08269	5.45759	5.08526	5.11744	4.73483	6.03174	5.22292	6.05077	6.40426	3.87608	4.89678	5.28284	4.94953	6.23926	4.44775	5.09195
ENSG00000023734	5.2664	5.88809	6.42192	6.33446	5.84873	6.55012	5.82825	6.70754	6.35735	6.2693	7.06027	6.5519	6.47159	6.29077	6.35991	6.44863	6.62395	6.18175	6.59581	6.44039	6.11905	6.61885	4.90038	6.51172	5.69527	6.13642	5.69427	6.311	5.33743	6.66908	6.61983	7.38405	6.07812	6.80382	6.0375	5.99025	6.36793	6.54944	6.91965	6.76898	6.25992	6.39094	5.07079	6.04949	6.42656	6.99977	7.26132	6.91707	6.53485	5.16916	7.46874	6.7796	6.81003	6.79925	6.04471	6.55892	6.22294	6.04643	5.07621	6.94428	6.93662	6.46992	5.94006	6.94229	6.34217	6.80932	5.95657	7.0898	6.38379	6.8937	6.21103	6.41369	5.46927	6.24206	6.78444	6.59871	7.25383	6.4805	6.69805	6.50216	6.70303	6.23261	6.75066	7.83595	6.27487	7.03618	6.6152	7.35055	6.93854	6.54016	6.70001
ENSG00000023839	4.12136	4.23128	2.43567	3.18997	2.98993	4.65347	3.48079	2.11094	3.03695	1.21446	3.08318	3.21914	2.29681	3.62209	4.31339	3.88622	4.39583	1.21446	1.21446	3.83133	3.98484	5.32688	1.21446	3.80735	4.63626	3.98804	3.90873	3.84175	4.30486	3.97556	1.21446	2.50774	3.70244	3.35572	4.82897	2.53109	1.21446	4.34991	4.18293	3.70321	2.29347	3.25971	4.51996	3.43076	3.61543	3.26115	3.51284	1.21446	4.04941	5.16916	1.21446	4.17589	1.21446	4.2277	3.65702	4.80259	4.01946	2.84567	4.24676	3.40792	4.67646	3.78307	2.27903	4.15079	3.80879	3.80064	3.34614	3.52694	1.21446	1.21446	3.55663	3.15312	3.82858	3.70128	2.9035	2.22105	3.64509	2.92929	3.80228	4.25943	2.72042	3.42065	2.24476	3.72109	3.21167	1.21446	3.81717	3.64034	2.52414	3.23768	3.29668
ENSG00000023892	6.75307	6.20298	6.69204	6.72912	6.52618	6.13232	6.68933	6.88749	6.95694	7.02047	5.8058	5.91475	6.90973	6.05493	7.6087	6.44863	6.10529	6.64323	6.86312	6.5973	6.48465	6.08545	8.11747	6.20551	6.32123	6.4307	6.10816	6.55145	6.57735	6.72214	6.61983	6.75793	6.38703	5.98473	6.7664	6.58033	6.63621	6.57997	6.43467	5.75559	6.18093	6.48257	7.60935	6.80491	6.72407	6.16519	5.95328	6.46235	6.55379	6.68026	6.33674	6.89511	6.54381	6.16087	6.71965	6.54831	7.02566	7.3078	7.33852	6.52164	6.43801	6.62874	7.35083	5.90396	6.59847	6.89007	7.49412	6.00262	6.92515	6.33209	6.57868	6.85053	7.88678	6.60967	6.81519	6.56324	7.01235	6.92162	6.65785	6.73865	6.63769	7.38558	6.52736	6.17859	8.54742	8.58714	7.04958	7.65256	6.8644	7.91833	7.35922
ENSG00000023902	8.43114	7.63116	8.41628	7.94062	8.241	8.07851	8.13751	8.30992	7.83549	8.4116	7.70016	7.89616	9.17332	8.52668	8.89672	8.63455	8.375	7.60993	8.14834	7.9267	7.77788	7.89601	7.90453	7.9069	8.15203	8.07639	8.21266	8.32077	8.57263	8.09425	7.92039	8.41971	8.18149	7.80199	8.12459	7.87318	8.46737	8.0104	8.18419	7.80381	7.45887	7.8704	8.54189	8.25904	8.24783	7.83095	7.61311	7.34572	8.22121	8.2217	7.83276	7.94958	8.11411	7.91072	8.38564	8.30291	8.60116	8.2663	8.90693	7.9058	7.95268	8.19617	8.74915	7.72578	8.44761	8.22562	8.49996	8.11974	7.92691	8.26954	8.14299	8.42157	9.77563	8.43173	8.31284	8.08859	8.30637	8.62588	8.13564	8.00049	8.22306	7.95251	8.22144	7.85664	9.49753	9.46237	8.5402	8.58722	8.18274	9.33716	8.31745
ENSG00000023909	7.04502	7.59761	6.71646	7.0105	7.64161	7.41861	7.68001	6.60151	6.7834	6.81079	7.31775	8.23467	7.07997	6.68137	5.32054	7.42717	7.56322	7.45402	6.16305	7.38068	7.49197	7.97002	6.21781	7.69115	6.82277	7.08155	7.65941	6.98761	7.32224	7.63637	6.77702	5.40536	6.43671	7.52343	7.10477	8.22731	6.38017	6.80337	7.11726	7.35808	6.78984	6.84014	6.68041	7.18021	6.83571	6.98101	7.80512	7.0792	6.71385	6.8209	8.25634	6.19425	7.32186	7.71086	6.95386	7.27635	6.5012	5.97252	5.80063	7.40658	7.28397	7.29342	6.32053	6.88383	6.2455	7.07412	6.09101	7.47688	6.91353	7.32631	7.08792	6.3463	5.92861	6.6354	6.39413	6.86215	6.10619	5.93141	6.76013	6.92588	7.214	6.84099	6.53699	7.84485	4.93009	3.6621	6.6152	5.35243	6.34002	5.8623	6.51632
ENSG00000024048	8.40355	8.82223	7.78054	8.52153	8.46342	8.00486	8.47561	8.29299	7.79034	7.66111	8.14186	8.34942	8.1763	8.01241	7.73414	8.47058	8.4158	8.03002	7.55456	8.52834	8.56876	8.25505	8.11747	8.10263	8.63726	8.18431	8.21266	7.87555	8.20791	8.31748	8.37145	7.52343	8.18875	8.66613	8.98875	8.44439	7.44291	7.9591	8.00731	8.58501	8.37047	8.49696	8.07374	8.33731	8.27726	7.64494	7.79792	8.67792	8.23886	8.31975	7.53615	8.77957	8.1572	8.5077	8.04036	8.27747	8.41236	7.95742	7.65879	7.98392	7.78195	7.63596	7.96864	7.94409	8.20498	8.11802	8.19161	7.81039	8.35814	8.09547	8.11037	7.92338	8.48923	8.26054	8.2067	8.31328	8.00608	7.87917	8.0759	8.04892	7.98649	7.67949	8.08048	7.97488	7.32858	7.57264	7.98295	7.85144	7.6473	8.54419	8.03161
ENSG00000024422	2.27336	2.35189	1.21446	1.21446	1.977	1.21446	1.21446	1.21446	1.21446	2.60855	1.21446	1.97287	1.21446	2.01721	1.21446	1.21446	1.21446	1.21446	2.6995	2.24948	1.94447	1.21446	1.21446	1.88657	1.21446	2.32555	1.21446	1.21446	1.21446	1.21446	1.21446	1.21446	1.21446	1.21446	2.23019	1.21446	1.21446	1.21446	2.13944	1.21446	1.21446	1.21446	1.21446	1.21446	1.21446	1.21446	1.21446	1.21446	2.6379	4.66802	1.21446	1.21446	1.89434	1.63335	1.21446	1.21446	1.21446	1.21446	1.21446	2.03048	1.21446	2.3756	1.21446	1.21446	2.77781	1.21446	1.21446	1.21446	2.13371	1.21446	1.21446	1.21446	1.21446	1.21446	2.22547	1.21446	1.21446	1.21446	1.92257	1.21446	1.21446	1.21446	2.79769	1.21446	3.21167	1.21446	1.21446	1.21446	1.21446	2.28621	1.21446
ENSG00000024526	1.21446	2.35189	1.21446	1.21446	1.21446	1.21446	1.21446	1.21446	1.21446	1.21446	1.21446	1.21446	1.21446	1.21446	1.21446	2.27586	1.21446	1.21446	1.21446	1.21446	1.21446	2.68815	1.21446	2.15675	1.21446	1.21446	1.21446	1.21446	2.76115	1.21446	1.21446	3.47677	1.21446	2.45898	1.21446	1.21446	1.21446	1.21446	1.21446	1.21446	1.21446	1.21446	1.21446	1.21446	1.21446	1.21446	1.21446	1.21446	1.21446	1.21446	1.21446	1.21446	1.21446	1.21446	1.21446	1.21446	1.21446	2.1886	1.21446	2.03048	2.05646	1.21446	2.68931	2.05672	1.21446	1.21446	1.21446	1.21446	1.21446	1.96909	2.25638	1.21446	1.21446	1.21446	1.21446	1.21446	1.21446	1.21446	1.21446	1.21446	2.46147	1.21446	1.21446	1.21446	1.21446	1.21446	1.21446	1.21446	1.21446	1.21446	1.21446
ENSG00000024862	6.6905	7.73766	6.7641	7.14594	7.17599	6.82449	6.72653	7.83618	6.70767	7.47432	7.92022	7.53698	7.23876	7.30997	6.23803	7.48651	7.26682	7.07307	6.89602	7.27432	7.49197	7.00727	6.089	7.10784	7.31484	6.66469	6.84777	7.03588	6.65292	7.04726	7.06531	7.07835	7.55267	7.59828	7.24819	6.64148	7.36508	7.26438	6.84727	7.25796	7.41356	6.99926	6.19804	7.26277	7.25894	7.19142	8.0614	7.50983	7.25484	6.8209	8.40143	7.10159	7.60081	7.71762	7.09122	7.12764	7.31663	6.66225	6.40985	7.25277	6.96507	7.03876	6.715	7.62828	6.90906	7.09698	7.04233	7.50051	7.17913	7.11269	7.36737	6.92168	5.84774	6.95433	7.36503	7.16388	7.31152	7.43304	7.27776	7.4764	7.51978	6.92142	7.60089	7.95583	6.1744	5.7867	6.99498	6.86957	6.8644	6.90557	6.77749
ENSG00000025039	5.40682	6.39761	5.37727	8.27792	8.05554	7.38513	7.74669	5.95228	5.1479	5.12583	6.05274	5.53982	5.4884	8.4618	7.59223	8.0304	5.97467	7.54957	5.26657	6.47114	8.54082	6.77484	5.94751	6.20551	8.03039	8.86813	5.50212	5.38971	5.41409	5.47682	8.50584	5.22426	8.75146	6.85051	5.74635	5.78853	5.70962	5.8479	7.9335	5.78471	8.41138	6.68349	4.67893	9.34393	8.27517	6.25125	6.63424	8.30152	6.14302	8.46967	5.72964	5.89424	8.25713	7.71762	5.62018	7.26991	5.42245	7.54701	4.72125	5.97451	5.9226	7.10677	5.80992	5.09513	7.43865	8.7751	8.88904	8.13114	8.45747	5.93214	5.44949	7.54958	4.78933	8.37181	6.79989	8.38102	5.38759	5.49303	8.56735	5.6512	8.54854	7.75822	6.44792	5.46297	3.21167	3.6621	5.9904	5.16512	7.41317	5.52619	5.99554
ENSG00000025156	3.21575	3.73875	4.05909	4.194	4.8911	5.43275	4.2819	4.87966	4.75283	4.917	5.96933	5.51927	5.27482	4.60429	4.14008	4.70659	5.41306	5.24202	4.88294	5.30033	4.84453	5.1498	4.08974	4.44825	4.70913	4.82304	5.06476	4.99145	4.45889	4.55248	5.20267	5.86691	4.552	5.50905	4.48406	4.59027	6.00673	5.02242	4.70873	4.9476	4.46422	3.85616	4.82187	4.35816	4.7926	5.63514	5.58502	4.80532	5.40815	4.19714	5.88839	4.17589	4.40499	5.48256	4.10002	4.48154	5.46641	4.38302	3.52179	4.97891	5.00536	4.77836	4.81992	5.02441	3.44653	5.32197	4.84217	4.46232	5.19575	5.39864	4.28775	4.94062	3.82858	4.76939	5.44919	4.89476	5.5459	4.5123	5.39766	5.42091	5.4034	4.59264	5.51993	6.09144	4.32083	4.89678	4.97823	4.49667	5.44018	5.1965	5.09195
ENSG00000025293	8.43931	7.85588	8.42372	8.22385	7.74787	7.48332	7.25546	7.49507	7.12643	8.23791	8.23398	8.32306	6.66893	7.91	7.76386	7.76881	8.05484	7.08729	6.75969	7.65505	7.73742	7.08647	7.51128	8.33347	7.54945	7.93011	8.63123	7.15722	8.20791	6.89385	7.5738	7.33145	7.13809	7.63429	8.55527	7.97762	8.1833	7.88772	7.06503	7.73845	7.18994	8.83891	8.33266	7.62371	8.25841	7.48556	7.35272	6.91707	7.72451	7.79145	7.89944	6.89511	8.14655	7.98665	7.94521	8.52994	8.35521	7.95103	8.83943	7.89429	6.95565	7.10677	8.23866	7.31836	7.98756	7.28786	8.34731	7.91079	7.75533	8.20749	6.80763	7.1263	7.94617	7.7208	5.88635	7.52805	7.39691	7.58839	7.43346	7.39804	7.74116	6.94085	6.95836	7.4569	6.6931	9.02147	5.93341	6.36146	6.69411	7.49372	6.51632
ENSG00000025423	6.67212	6.74285	5.70534	5.57485	5.33406	5.90797	5.34387	6.36271	6.02417	6.29104	6.11615	6.38057	6.09167	5.51746	5.32054	5.97764	6.15439	5.21627	5.67391	6.81267	6.5137	6.21937	6.64173	6.31187	6.20098	6.20878	6.03909	5.38971	5.76543	6.11576	4.75886	5.47184	5.19876	5.58479	5.74635	4.65151	4.89543	6.01375	5.1328	5.69552	5.81285	5.39989	5.28271	5.77691	5.456	5.50086	5.81708	5.6882	6.06594	5.64438	5.04333	5.77851	5.77974	6.30816	6.26827	5.91746	6.43651	5.18422	5.59728	5.76764	5.86329	5.30005	6.1696	5.70419	5.9091	5.50447	5.24092	5.88171	5.40997	6.11922	5.68086	5.33885	6.55601	6.00594	5.79662	5.10763	5.33896	5.9884	5.43629	5.53018	5.08717	4.94233	5.14384	5.65105	6.54005	5.25829	5.84345	5.23032	5.27144	6.51922	5.28182
ENSG00000025434	2.49791	2.02888	3.22635	2.2583	3.2288	3.08598	2.83143	2.72268	3.03695	2.21864	3.21326	2.98117	2.71301	3.52939	3.07631	2.98197	2.90569	1.21446	3.72006	1.954	2.45393	2.27816	3.38932	2.3589	2.66638	2.91485	2.55367	2.74787	2.76115	1.21446	3.80268	1.21446	2.33261	2.24064	3.33639	1.21446	3.27936	2.51042	2.50195	1.21446	3.25003	2.3704	3.89445	1.21446	1.21446	2.96476	2.8563	2.27296	2.24055	5.74211	2.03454	1.21446	2.16745	2.04373	2.57194	3.02106	2.2795	2.56821	3.52179	3.29428	3.29019	2.04628	4.59978	1.81419	3.08945	2.17863	4.03814	2.33461	2.49421	1.96909	1.21446	3.45332	5.10099	2.89304	4.54862	3.01657	2.3024	2.24199	3.292	2.51504	3.40434	3.16481	1.21446	2.73561	3.87608	6.1722	3.35956	3.42604	2.87134	3.23768	3.43736
ENSG00000025708	8.30263	7.338	8.78857	7.86412	8.09809	6.941	7.20891	7.70797	7.27808	8.04041	6.73654	6.81845	8.70945	8.74814	10.3913	7.7425	7.88722	6.45852	9.48522	8.08741	7.09712	8.03679	11.0667	6.82414	8.32296	8.33725	8.279	7.8215	9.0685	8.62657	7.48544	8.57481	8.73667	6.38455	7.40947	8.94934	6.94695	7.506	6.84727	6.89435	7.36678	7.45833	10.497	8.22742	7.96997	6.49115	6.53362	6.68025	7.82918	9.99335	6.20726	9.35444	6.92048	6.39185	8.80333	8.23514	8.16214	9.06139	12.4614	8.11269	8.0175	8.46258	10.1074	6.57448	8.70798	8.10117	10.5428	7.61859	6.92515	7.28485	7.94262	8.4619	11.6983	8.35643	7.79336	7.76105	8.26155	8.92452	7.13867	6.90173	8.20062	8.65146	7.52554	5.93331	11.8491	11.3045	9.53839	9.87352	8.89957	9.84173	9.11645
ENSG00000025770	4.96659	4.5	4.3402	4.83584	4.39041	4.68551	4.72965	4.92457	4.59234	4.79987	4.02031	4.46693	4.6805	4.31112	4.95695	4.18096	4.26615	4.19794	4.15025	4.0691	4.53755	4.18599	3.38932	4.54751	4.63626	4.62431	4.43096	4.53068	4.64117	4.77129	3.15133	4.60586	4.94666	4.0496	3.91368	3.36901	5.17473	5.15048	5.77825	4.66232	5.97779	4.20869	6.68041	4.13906	4.53621	4.81426	3.71689	3.88021	3.81262	4.85533	4.74288	4.7724	4.03442	4.42834	4.82404	4.23612	5.01167	5.13976	5.36029	5.42684	4.30877	4.89907	4.88632	4.53118	4.38511	3.681	4.98781	4.55643	4.45518	4.89679	3.84574	5.26758	8.12814	4.72182	4.01598	4.74353	4.80557	4.1574	3.80228	4.30991	4.62711	4.37902	5.41918	4.35059	5.35545	4.89678	4.5904	5.56929	5.08012	6.01985	4.36631
ENSG00000025772	4.83982	4.59462	3.89388	4.83584	4.29482	4.83571	4.39854	4.96811	4.50472	5.3911	4.57173	4.06935	4.7188	4.36441	4.46763	4.12681	4.51457	4.48591	5.00922	4.67925	4.37636	4.33703	3.38932	4.05526	3.71992	3.77019	4.10536	4.11099	3.19959	4.6661	4.66931	4.54498	4.2486	4.20393	4.22776	4.59027	5.14626	3.48094	4.59448	4.52997	4.55134	4.14498	5.28271	3.67338	4.81586	4.17903	5.22421	3.88021	3.67685	4.85533	4.36132	4.7724	4.78364	3.97502	4.86867	3.64268	4.1347	5.22734	5.70255	4.90699	4.62943	4.2193	4.94977	4.11677	4.38511	4.57139	4.67992	4.0722	4.89702	4.79855	4.08426	4.89394	5.23455	4.51376	5.52573	4.60977	4.97476	5.08526	4.91301	4.87457	5.4034	5.15777	5.01139	4.73279	4.93009	5.7867	4.66284	4.38572	4.63798	4.53466	4.22393
ENSG00000025796	7.58649	8.58038	7.55545	7.69774	7.87157	8.10225	7.5779	7.58125	7.97924	6.60058	8.47048	8.90207	7.91512	6.91972	6.27981	7.57864	8.248	8.78177	7.76501	7.49974	8.46106	8.96243	6.73073	8.1761	7.16871	9.54084	8.09295	7.75578	8.83831	7.42865	7.86144	6.19627	7.80982	9.00555	8.38985	9.63028	8.11544	7.80618	7.91001	8.21497	7.44767	9.06522	9.23623	7.61675	8.59531	8.35003	7.54154	8.05455	7.66483	7.76848	7.06606	5.77851	7.50398	7.86512	8.38373	7.22403	8.42907	6.93274	6.52898	7.50676	7.43399	6.95822	8.20674	8.86909	8.52314	7.17424	7.13853	7.98804	8.32345	9.33904	7.70985	7.7583	5.35671	7.53519	6.39413	7.90253	6.75945	6.31225	7.88023	7.78869	8.1072	7.76913	6.95836	7.28877	4.65794	4.41107	6.87916	8.06231	6.81276	5.68534	5.17095
ENSG00000025800	8.83379	8.778	8.31601	8.2421	8.54257	8.55345	8.45803	8.12625	8.55539	8.46991	8.43677	8.42574	8.42921	8.11188	7.7785	8.30666	8.62167	8.50552	7.87356	8.57152	8.24717	8.61208	7.86577	8.46282	8.3172	8.54698	8.45705	8.55406	8.45699	8.61959	8.26174	8.70109	8.03606	7.97345	8.63137	7.44626	8.34484	8.5234	8.24647	8.59325	7.77773	8.15915	8.18295	8.45511	8.45702	8.57299	8.55175	8.07566	8.43021	8.00301	8.46256	8.28212	8.13851	8.55002	8.40835	8.44964	8.81546	8.04407	7.9846	8.43855	8.42838	8.50414	8.26989	8.00705	8.87872	8.33058	7.93012	8.35501	8.58009	8.75054	8.31889	8.63061	8.16193	8.49279	8.44648	8.58038	8.24191	8.12105	8.39961	8.56914	8.23635	8.26907	8.39551	8.4102	7.8022	7.96277	8.60085	7.95113	8.41394	8.36219	8.12346
ENSG00000026025	11.7504	13.3441	10.9088	12.0682	12.3273	12.6063	11.9931	12.6421	11.6162	11.9433	12.187	11.9521	11.0672	12.5072	11.0832	12.1288	12.1337	11.9462	11.9258	12.4645	12.5042	12.3694	9.43159	12.2166	11.8159	11.762	11.2683	12.5667	11.0417	11.393	12.2713	11.6883	11.5982	12.5255	11.5724	11.6995	11.7585	11.122	12.0545	12.3719	12.0261	11.7996	10.6805	12.2751	12.3093	12.4217	12.7068	11.6301	11.8034	9.8087	12.6054	11.0337	12.1055	12.1889	12.075	11.9741	12.0138	10.4077	8.82787	12.5788	12.2025	12.0748	11.4002	12.3537	11.9573	12.1934	8.57062	12.2528	11.6113	12.4381	12.1084	10.8977	12.1693	11.5539	13.036	12.5224	12.4912	10.3591	12.8008	12.0913	12.0908	11.3551	13.2923	12.8078	11.5113	11.0352	12.7794	12.4517	13.1889	11.2546	12.2379
ENSG00000026036	3.31967	2.78614	2.43567	1.21446	1.977	2.40824	2.70222	1.21446	2.73245	1.21446	2.34151	1.21446	1.98856	1.21446	3.7108	1.21446	2.44258	1.21446	2.44371	2.80457	1.94447	1.97493	1.21446	2.52531	1.21446	3.41156	3.05065	1.21446	2.01507	1.21446	2.38614	2.77479	1.21446	1.21446	3.33639	1.21446	2.73155	1.21446	1.21446	2.18897	3.25003	2.3704	3.6019	2.95247	2.57956	2.39838	2.8563	3.21507	2.24055	1.21446	1.21446	1.21446	2.6844	2.37212	2.89837	3.02106	1.21446	3.25891	3.52179	2.20753	1.21446	1.21446	3.22543	1.81419	2.02427	3.05211	3.34614	2.76323	3.15523	1.21446	1.21446	1.21446	3.42914	2.08847	2.22547	1.21446	2.53239	1.21446	2.592	3.12614	1.21446	1.21446	2.93361	2.3138	4.32083	3.6621	3.16322	1.21446	3.01228	2.28621	2.48251
ENSG00000026103	7.46897	8.69584	7.74538	7.17156	7.3504	7.87652	7.48112	7.64266	7.21112	7.42603	8.52693	8.47978	7.1581	7.96212	6.50786	7.97498	7.5991	7.95445	6.74772	8.18333	7.93643	7.47155	7.10825	8.17097	8.05832	7.36077	7.93101	7.69697	7.60362	8.40929	7.67998	7.59954	8.19598	7.98396	8.05477	8.81981	6.94695	7.31967	8.15451	7.78235	7.94629	7.60527	7.17941	8.07838	7.35673	6.99977	7.4843	7.38007	8.46061	7.14013	7.86649	8.17195	8.02096	7.68484	7.59214	7.14181	7.39812	6.99623	7.52195	7.74333	6.83749	7.57125	7.02438	8.14614	7.92655	7.49132	6.1538	8.13491	7.78751	7.34949	7.73575	6.58426	6.9144	7.18081	7.80871	7.45255	6.97316	7.62475	7.49862	7.68408	6.99153	7.01603	7.71127	7.95583	7.07372	5.25829	7.10219	6.30224	6.9703	6.83953	7.68149
ENSG00000026297	10.7381	10.3925	9.96034	9.88381	10.4229	10.5215	10.8289	10.6234	10.1483	10.0724	9.79083	10.0927	10.171	9.80837	11.7036	10.5884	10.5733	9.55634	10.1455	10.8736	9.71073	9.26592	8.74869	10.3092	10.4747	10.5413	9.84791	9.23308	9.66243	10.3698	10.4001	10.4581	9.65996	9.99904	10.2312	9.73038	9.67318	10.1054	9.1148	9.81516	9.88292	9.51585	7.95559	10.5517	10.3616	10.0264	10.7562	10.3169	10.2773	9.75129	10.6588	10.0954	9.66162	10.7224	10.6325	10.5116	11.0456	9.41953	8.68135	10.2873	9.51161	10.2531	9.97912	10.4331	10.3675	10.4319	9.30977	9.16614	10.36	10.2056	10.1301	9.54167	10.6844	9.69696	11.2402	10.6259	9.86016	9.44517	10.3605	10.3995	10.0999	9.42264	10.2031	10.6116	11.2528	10.7541	10.4902	10.5537	10.4123	10.266	10.7116
ENSG00000026508	8.66284	9.47181	9.0889	9.15925	9.12585	9.52274	9.28493	9.02487	9.15951	9.20983	9.1434	9.07703	9.4424	9.53636	8.73356	9.02855	9.04065	9.3697	9.17056	9.09992	9.07342	9.02955	9.32133	9.1147	8.85196	9.12879	8.75471	9.14048	8.46898	8.84555	9.16408	9.07883	8.59626	9.14156	9.11885	8.91261	9.78544	8.90709	9.07311	9.31252	8.85014	8.37936	8.58232	8.96555	9.45765	10.2254	9.49015	9.3207	9.19804	8.04184	9.65126	9.06495	9.33097	9.04679	9.14498	9.35447	8.96046	9.03444	9.5307	9.25891	9.40663	9.19067	9.44567	9.78818	9.42864	9.08329	8.81335	9.28314	8.99812	9.23558	9.04749	8.8622	9.62023	8.62701	8.92644	8.98884	9.27503	9.42727	9.07119	9.23451	9.7365	9.31142	9.46335	9.74113	9.51815	9.31716	9.42167	9.21934	9.31421	8.91257	8.7316
ENSG00000026559	6.05863	5.97786	6.16216	4.38381	5.40376	6.21092	5.75803	5.13009	5.4571	5.74675	5.4593	5.99126	5.32511	5.17757	4.14008	6.06527	6.27029	6.11383	5.12522	6.00872	5.66282	6.76612	3.38932	5.78953	5.73049	6.23673	6.35542	4.8538	5.25645	6.23015	4.57374	4.66422	5.41303	5.70843	6.63332	6.34319	5.90873	5.79678	4.86453	4.99839	5.50185	4.99854	5.07079	5.34212	5.66174	5.60273	5.65066	5.1635	5.52813	6.15062	5.57471	4.7724	5.29095	5.37676	6.25997	6.0437	5.77668	4.83929	4.50384	5.68437	5.04161	5.41212	5.32908	5.14597	5.79653	5.66635	5.35245	5.14452	6.24228	5.18262	5.40702	5.26758	4.38956	6.32347	4.47271	5.37721	4.76918	5.84146	4.88527	5.48747	4.78137	5.0895	5.01139	5.39977	3.87608	3.6621	5.53388	3.82513	5.05057	5.14254	5.24581
ENSG00000026652	4.80628	5.21521	5.88867	6.78	5.81506	5.60921	5.4187	5.55725	5.31082	5.12583	5.48358	5.19564	5.76801	5.42119	4.95695	5.54115	5.3927	5.49837	5.62233	5.02331	5.24337	5.32688	4.55242	4.86151	5.0262	4.89536	5.60141	6.17382	5.33743	5.04698	4.92262	5.29947	5.01397	5.18296	4.63223	4.59027	6.30515	4.11624	5.28722	5.78471	5.36535	5.55297	6.0899	4.48728	4.9053	5.09707	4.79993	4.93496	5.23074	5.42636	5.26267	4.50541	5.83395	5.72804	4.82404	5.25965	4.95092	5.92104	4.72125	5.19039	6.17102	5.43882	5.12477	5.86415	5.13999	4.97082	5.64287	5.36722	5.23375	5.80362	5.01254	5.62187	4.95365	5.17399	5.32613	5.35659	5.98523	5.18643	5.37794	4.73483	4.10765	5.95518	5.11831	5.75563	6.45697	6.1722	5.87407	5.02507	5.41726	5.8623	5.20887
ENSG00000026751	5.9559	4.99133	6.69204	6.76324	6.484	6.73618	6.72653	6.20866	6.35735	5.97898	6.31839	6.65889	8.12063	7.75122	6.0576	6.60292	6.21351	7.40376	6.45571	6.35503	6.11905	6.49759	5.17982	6.53586	6.51522	6.41855	6.64592	7.29582	6.92956	6.61398	6.97547	6.87284	7.12301	5.50905	5.89928	6.67111	6.59482	6.56479	6.31447	7.24756	7.39036	6.44401	6.48088	5.61843	6.29286	7.68411	6.26728	6.4408	7.63848	5.42636	8.00271	4.99708	6.64571	7.29548	5.81439	6.68042	5.77668	6.69324	7.01045	6.28806	7.50029	7.1477	5.28067	6.83838	6.17224	6.04151	6.57666	8.25785	6.74019	6.83743	6.79126	6.78843	4.95365	6.50191	6.31023	6.67546	7.46628	6.75115	7.15609	6.99597	7.00195	6.82017	6.25134	7.50262	5.52855	6.1722	6.99498	6.14257	7.23506	6.71613	7.44876
ENSG00000026950	7.33519	6.74285	6.94032	7.45852	7.46322	6.91443	7.60611	7.80667	8.14623	7.44554	7.55912	7.27494	8.17971	7.94926	7.41622	7.91341	7.54953	7.5649	7.37958	8.36885	7.0907	7.93932	6.44531	7.22624	8.00908	7.69868	7.98703	8.04233	7.78722	7.36336	7.5738	7.89361	8.35937	7.03024	7.43967	7.98353	7.3465	7.67099	7.96233	7.46971	8.06825	7.85579	8.2346	7.4388	7.75668	8.15193	7.46167	7.41362	7.58429	7.37116	8.34445	7.44264	7.72415	7.82306	7.67875	8.03714	8.05854	7.48641	7.89877	7.86155	7.34297	8.14858	7.50579	7.66634	7.77658	7.27789	7.13853	8.29885	8.01651	7.55283	7.55361	7.63673	8.00321	7.2656	7.49415	7.56437	7.03536	7.33769	7.37517	7.55589	7.00195	6.71126	7.40983	7.41767	8.04898	8.58714	7.85853	7.48969	8.11688	8.55965	7.89926
ENSG00000027001	2.68175	4.80676	5.75341	4.62778	5.53377	4.74751	5.2027	5.79262	5.1479	5.50734	5.0348	3.59325	1.21446	6.19231	6.15064	4.74271	1.93753	5.88843	1.21446	5.45227	2.63235	2.50361	5.61437	5.16077	1.21446	5.06157	6.01531	5.88822	5.1706	6.23015	1.21446	2.50774	1.21446	5.40837	5.50058	6.26759	4.99473	6.01375	5.173	4.52997	2.70856	5.0681	1.21446	1.21446	6.18154	4.22293	6.10134	2.27296	6.06594	1.21446	5.34727	6.71818	4.78364	5.45683	6.28474	3.93825	2.2795	4.52905	6.21038	4.45488	5.04161	2.3756	5.94006	2.6359	4.15779	5.06702	1.21446	6.1445	5.99993	4.92809	4.69594	6.25736	1.21446	1.21446	6.26637	4.38197	5.52433	5.03185	5.64849	4.93961	5.27139	5.34496	5.09232	6.19726	5.68301	6.1722	5.74748	6.44597	5.65129	1.21446	5.78631
ENSG00000027075	6.96422	6.34463	7.2886	6.69418	7.40226	7.14909	6.49605	5.55725	6.9732	6.70142	7.23455	7.2315	6.21652	5.2354	6.23803	6.67892	7.03105	7.27298	5.84111	7.00701	6.05457	6.5081	5.94751	7.35838	6.47431	7.41678	6.83425	6.98761	6.89442	7.1859	6.71174	6.07342	7.029	6.82735	6.52477	7.19418	5.52331	6.96241	6.71791	6.72464	6.66001	7.25814	6.75308	6.66346	6.11782	6.68133	6.59317	7.1995	6.94651	6.77553	6.51754	3.74344	6.32493	7.38834	6.83033	6.52687	7.34039	7.19329	7.20183	6.21584	7.08228	6.30594	5.80992	6.82808	6.40746	6.73839	6.57666	7.67159	7.17913	7.20452	6.53999	7.08557	5.46927	6.68551	6.37361	6.80257	7.17314	6.6838	7.32472	7.36899	6.49739	6.68845	6.48819	6.66783	5.94958	5.99232	6.07187	6.24048	6.47905	6.21493	5.8355
ENSG00000027644	1.21446	1.21446	1.21446	1.21446	1.21446	1.21446	1.21446	1.21446	1.21446	1.21446	1.21446	1.21446	1.21446	1.21446	1.21446	1.21446	1.21446	1.21446	1.21446	1.21446	1.21446	1.21446	1.21446	1.21446	1.21446	1.21446	1.21446	1.21446	1.21446	1.21446	1.21446	1.21446	1.21446	1.21446	1.21446	1.21446	1.21446	1.21446	1.21446	1.21446	1.21446	1.21446	1.21446	1.21446	1.21446	1.21446	1.21446	1.21446	1.21446	1.21446	1.21446	1.21446	1.21446	1.21446	1.21446	1.21446	1.21446	1.21446	1.21446	1.21446	1.21446	1.21446	1.21446	1.21446	1.21446	1.21446	1.21446	1.21446	1.21446	1.21446	1.21446	1.21446	1.21446	1.21446	1.21446	1.21446	1.21446	1.21446	1.21446	1.21446	1.21446	1.21446	1.21446	1.21446	1.21446	1.21446	1.21446	1.21446	1.21446	1.21446	1.21446
ENSG00000027697	5.02599	7.6531	6.69204	6.44371	6.68355	7.71269	6.81898	7.19143	7.03646	6.86975	8.20877	7.66379	6.42636	7.6383	6.23803	7.92125	7.47425	7.36925	7.74709	7.97396	8.08894	7.10042	6.44531	7.29853	7.15584	6.91864	6.41113	6.55145	5.43875	7.46022	7.58599	6.96781	7.34731	7.97345	7.59085	7.74674	6.51941	7.13676	7.61543	7.39626	8.16711	6.10811	4.13545	7.87181	7.3724	6.01336	8.84368	8.06162	7.31154	6.41025	8.28512	8.17195	8.12229	7.80156	6.959	7.46285	6.85471	6.63059	5.59728	7.69637	7.17451	6.85324	5.58953	7.42809	6.65331	7.65427	7.28584	7.62397	7.2362	7.44939	7.40013	7.31429	4.78933	6.84834	8.68984	7.86298	7.15224	7.52247	7.80495	7.55073	7.79608	6.94085	8.45001	8.41817	6.76393	7.21084	7.3507	7.33587	7.89492	6.49796	7.83429
ENSG00000027847	5.59462	3.55794	7.16985	5.53584	4.43588	4.10608	4.50626	3.26805	5.36126	4.29137	2.93783	3.10583	4.42607	3.79028	7.37828	3.67335	4.58852	3.68856	5.84111	2.64985	4.28827	3.82356	8.66086	3.57047	5.83123	4.05362	3.54798	4.8538	3.52413	3.97556	5.38175	6.25397	6.04645	2.45898	4.94648	5.5538	4.36068	4.11624	4.40369	4.03644	3.25003	4.38407	6.0899	2.95247	4.41907	3.34632	2.19536	6.1267	5.74166	6.46845	3.66552	8.51656	4.63795	3.41091	4.34285	5.7971	5.01167	6.97117	7.1283	3.74283	5.41722	4.73574	6.58191	4.15079	4.58077	2.82996	8.05039	3.31964	3.70006	5.04685	5.75039	6.41369	6.33668	5.17399	3.90344	4.20665	4.4386	7.27043	4.21802	4.40574	4.2566	6.23261	3.82144	3.55121	7.83545	9.19777	5.53388	6.20858	4.46869	6.21493	7.2992
ENSG00000027869	5.79511	5.38267	6.29789	6.37916	6.3612	5.33565	6.16842	6.03614	6.25463	6.08239	5.06737	5.16946	6.37966	5.26346	6.93124	5.14409	6.10529	5.64049	5.79529	5.15591	5.14742	4.38397	4.55242	4.66988	5.54509	5.3708	5.75301	7.24197	6.36263	5.20504	5.0695	5.91543	5.72486	4.65777	4.70088	4.65151	5.74793	5.74377	5.32336	6.11777	4.85446	5.93344	7.48689	4.81612	5.93973	5.60273	5.22421	5.26539	6.21618	5.5395	5.50283	4.17589	6.04393	5.8808	5.63312	6.08833	5.87769	7.21479	7.75963	5.66277	6.26562	5.96455	6.11556	5.65835	6.17224	5.39778	6.66548	6.46605	5.27077	5.6249	5.78393	6.80107	7.49436	5.62387	5.70092	5.60403	6.98896	6.39883	6.21237	6.08246	5.33891	5.5617	5.39815	6.3216	7.66093	8.01079	6.50226	6.0375	6.62593	7.38219	5.38473
ENSG00000028116	4.83982	5.02554	5.31448	6.00422	5.86527	5.81031	5.24447	5.30974	5.74964	5.54408	5.74688	6.31068	5.59462	6.79113	5.32054	6.09333	5.93305	5.65969	6.28402	5.76556	6.22831	7.03658	4.08974	5.60385	5.37735	5.515	5.94152	6.57342	6.54372	5.90226	6.64336	5.62571	5.87672	6.66269	5.928	6.54875	4.7887	4.88173	6.34985	6.79779	7.14905	6.9078	7.7755	6.11027	6.10849	5.31314	4.3605	5.6511	6.77966	5.74211	5.50283	3.1029	5.63455	6.03634	5.21775	6.05873	5.9413	4.99742	5.22529	5.38785	6.20325	5.41212	3.7544	5.8232	6.17224	4.50391	4.98781	6.58138	6.3497	5.68089	6.68889	5.59304	4.38956	6.0828	3.13347	5.67232	6.06201	5.60671	6.32965	5.30261	5.30555	4.86263	5.51993	6.24291	3.87608	3.6621	4.73176	4.26526	5.21933	5.08646	5.24581
ENSG00000028137	10.1899	10.3545	9.98567	10.171	10.1284	9.44365	9.77566	10.0565	9.79531	9.95141	8.99755	9.61142	10.4637	10.5868	10.7793	10.1978	10.002	9.57286	9.83244	9.80311	9.93123	9.22991	10.4267	9.19011	10.3796	10.1162	10.0528	10.1818	10.5982	10.0345	9.78006	9.95445	10.1325	9.61912	10.0908	9.60748	9.611	9.88187	9.25191	9.93183	9.71803	9.77193	11.0044	10.1673	10.0969	9.52052	9.58114	9.56169	10.4118	10.1614	9.24907	10.6743	9.85965	9.5122	10.1593	10.4128	10.504	10.486	10.7418	10.0323	9.93718	9.67647	10.7024	9.45599	10.5309	10.2271	10.3949	9.49496	9.47587	10.3105	9.89563	10.4476	10.5377	10.5824	10.6995	10.2495	10.0167	10.4669	9.75607	9.87431	10.0456	9.7707	9.94118	9.51447	10.3621	10.4047	10.3733	10.29	10.2398	11.0279	10.1228
ENSG00000028203	6.36382	6.82248	7.51426	6.2647	7.28438	6.65019	7.05368	6.0763	5.99259	6.70142	6.74659	7.93923	6.1345	6.27711	5.61029	6.70642	6.96383	7.3339	6.26735	6.95721	6.26296	6.80922	6.33605	7.54031	5.89467	6.52437	5.96654	6.59507	6.28331	6.43481	6.71174	6.25397	6.25476	6.85815	6.56187	7.03241	5.82162	6.22175	6.69058	7.00968	6.82488	6.98142	5.63079	6.46069	6.70563	6.55173	6.37785	8.20901	6.01216	7.9832	6.04826	4.7724	7.08017	6.99027	6.48331	6.53763	6.82133	5.72484	5.59728	6.10022	6.78524	6.52068	6.1696	6.5683	6.44525	5.86613	5.11996	6.36663	6.99296	6.18516	6.90217	5.3732	6.6543	6.02555	3.64616	6.36118	6.1349	5.71205	5.87607	5.50898	6.69019	5.8356	5.66773	6.29584	4.65794	4.41107	5.74748	4.69544	5.27144	5.14254	5.41745
ENSG00000028277	9.86943	9.64326	9.4689	8.70816	9.52583	9.88365	9.02925	9.0628	9.70575	9.61489	9.00175	9.20766	10.3143	9.93762	10.0878	9.78603	9.08875	9.57286	9.6485	10.0631	9.49227	9.75443	7.90453	8.8326	9.10054	9.35107	9.45418	8.96881	9.47152	9.45926	9.23546	9.66499	9.44632	9.16175	9.38248	9.48776	9.20997	9.86184	8.71143	9.76681	8.71663	9.25154	10.6451	9.31628	9.45856	9.02288	9.28762	8.85928	9.54159	10.4228	9.96876	6.51645	8.97537	8.72075	9.49272	9.75434	9.81017	9.5876	9.43486	9.1956	9.40144	9.91083	8.36551	9.68857	9.72067	9.62144	10.7087	9.47572	9.6522	10.4205	8.95131	9.11325	10.6402	9.56102	9.25827	9.97046	9.24245	9.09616	9.26152	9.02145	10.0594	10.1121	9.55736	8.86574	9.91025	10.1605	9.59683	10.2804	10.0988	8.75137	9.26053
ENSG00000028310	6.82971	5.75218	6.8549	6.31158	6.74734	6.59267	6.66654	6.64219	6.68811	6.31246	6.63202	6.60152	7.19899	6.46955	7.29928	5.94721	6.51543	6.67183	6.56886	5.95168	6.20474	6.43291	6.96887	6.41092	6.20098	6.66469	6.49944	6.65813	6.57735	6.49705	6.57157	6.95627	6.85727	6.03954	6.68468	5.42027	7.26313	6.22175	6.56077	6.69431	6.23407	6.45698	7.25641	4.91075	5.98126	6.17624	6.64232	5.36051	6.69692	5.91966	6.66726	6.10103	5.50681	6.61135	6.87451	6.41459	7.21749	6.87986	7.01045	6.62561	6.47807	7.32231	7.05339	6.5621	6.518	6.33881	6.09101	6.39214	6.18541	6.48648	6.70646	6.58426	7.06492	6.45933	6.68803	6.06394	7.01235	5.96019	6.13244	6.43643	5.92616	6.02971	6.43768	7.04276	7.12842	7.36661	6.48254	6.78561	6.90606	7.33505	7.01992
ENSG00000028528	7.25719	7.99121	7.13404	7.24582	7.53208	7.71269	7.25036	7.73954	7.25167	7.6941	7.46493	7.62595	7.7598	7.50996	8.23631	8.07325	7.66828	7.70523	7.06944	7.75418	7.61322	7.31892	7.10825	7.54824	7.12974	7.43498	7.11697	7.34773	7.12414	6.9616	7.22976	7.53898	7.36023	7.74136	7.55452	7.06625	7.63372	7.9591	7.88613	7.63049	7.29363	7.213	12.7458	7.6915	7.59243	7.53353	8.19637	7.05105	7.82918	6.57824	8.02421	7.19471	7.6731	7.61551	7.65363	7.78518	7.45364	7.09232	6.69101	8.02039	7.46088	7.37151	7.27895	7.83521	7.38134	7.77963	6.74915	7.967	7.52283	7.73542	7.44268	7.67154	6.70104	7.36886	8.15957	8.0666	7.6954	7.03405	7.80495	7.70747	7.84319	6.90173	7.93885	8.07157	7.18112	7.12615	7.50517	7.69919	7.60746	7.70315	7.72775
ENSG00000028839	3.74305	4.23128	4.57432	4.62778	4.0815	4.86394	4.50626	6.17207	5.63148	5.12583	6.27738	4.84462	5.27482	6.13286	6.0576	4.91071	5.70473	4.52866	5.39521	5.87703	5.17202	5.03781	7.29491	4.98414	4.55943	5.23845	4.27759	5.28676	4.50671	5.70523	5.59027	5.86691	6.53121	5.18296	4.22776	5.52156	5.17473	4.61112	7.24482	5.46293	7.03399	5.16648	2.69039	6.22463	6.23399	6.14285	6.63424	6.5045	6.01216	9.57057	5.26267	6.94957	5.66478	4.90088	4.43529	6.13161	5.50906	5.5323	5.22529	6.47909	4.76608	5.30005	4.43138	6.64658	4.02856	4.57139	3.73589	7.01793	5.11658	5.2083	4.62319	4.31635	5.23455	5.06417	6.02448	4.67823	7.07291	4.1574	6.09678	5.68938	5.55298	6.64173	6.57488	6.64762	6.83144	8.52235	4.66284	6.14257	6.94655	4.44775	5.38473
ENSG00000029153	5.11069	3.97159	4.05909	4.29212	3.68344	4.65347	4.54041	2.93297	3.6623	3.48307	4.14934	4.84462	4.22674	4.64775	3.43161	4.70659	4.17251	4.83091	3.72006	4.99524	4.61174	5.25365	1.21446	4.34147	4.392	4.58099	4.19413	4.70142	4.06899	1.21446	5.68418	3.17426	3.86058	4.20393	3.79082	3.97142	4.5032	4.66952	4.26045	3.93409	4.27194	3.25971	4.82187	3.78004	3.86424	4.46089	4.77056	4.12049	3.15948	4.45215	4.12315	3.1029	3.83156	3.3239	4.31063	3.14787	5.23174	3.42387	2.92377	3.90252	4.11606	3.26804	4.67701	4.24816	3.80879	4.27963	3.34614	4.9513	1.21446	3.49945	4.5465	2.75714	4.13714	4.72182	2.9035	3.40632	2.3024	2.92929	3.67521	3.97536	2.93046	2.84311	3.61186	4.85613	3.21167	1.21446	3.35956	1.21446	3.01228	3.76876	3.68047
ENSG00000029363	9.24775	9.41035	9.30552	8.81363	9.20584	9.12237	9.04405	8.98063	8.86509	8.72663	9.46715	9.98657	8.29421	8.87588	8.31872	9.44085	9.56298	9.15358	8.39064	9.30715	9.20684	9.56258	8.11747	9.37194	8.91059	9.54224	9.45638	9.29388	9.59154	9.42368	8.96378	8.1172	8.54625	9.47763	9.35105	8.8876	8.36035	9.21959	8.38497	9.30752	9.14166	9.38296	9.03973	8.96829	8.97985	8.35732	7.99676	9.27884	8.93125	8.9599	8.60064	8.05266	8.62257	9.47154	8.8879	8.83252	9.16717	8.34153	8.44445	8.19382	8.50142	7.01241	8.52416	9.05933	9.0981	8.84426	8.27861	8.93209	8.93058	9.3477	8.86008	8.76562	8.16193	9.26002	6.49257	9.14537	7.21405	8.78693	8.86252	8.90283	8.64808	8.46286	7.91321	8.57617	7.46234	5.99232	7.60878	6.88982	7.6956	7.79311	7.62673
ENSG00000029364	4.80628	5.24452	5.55066	5.22822	5.20977	5.25294	5.13766	5.34312	5.1479	5.21982	5.21995	4.8774	5.4884	6.02253	5.73582	5.60109	4.96594	5.34062	4.88294	5.34541	5.09691	5.12261	4.55242	4.88689	5.08196	5.625	5.19788	5.23237	4.50671	5.27797	5.20267	5.56612	5.55504	4.85512	4.63223	5.06475	5.56685	4.97705	5.21209	4.99839	5.21446	4.38407	5.63079	4.86422	5.23306	5.14298	5.80272	4.41751	5.44927	4.19714	5.26267	5.51467	5.52341	5.27732	5.23486	5.56397	5.23174	5.63179	5.22529	5.37461	5.99806	5.78916	5.28067	5.62298	5.44446	5.01973	5.35245	5.80777	4.94372	5.39864	5.01254	5.30366	5.57364	4.98598	5.85706	5.13214	5.52433	5.36957	4.91301	5.25242	5.71405	5.22292	5.26506	5.76818	5.94958	4.41107	4.43335	5.56929	5.70901	5.89522	5.00834
ENSG00000029534	7.5161	6.37136	7.85939	8.02034	6.77384	6.21092	6.61985	6.79432	8.97005	7.23746	5.74688	4.8774	5.76801	7.15438	8.44335	6.57336	6.93604	6.65282	8.04462	6.14217	6.85379	5.64563	9.98648	5.33646	7.65384	7.71862	7.25523	8.05018	7.21951	8.163	8.48646	9.76752	8.39748	6.91782	9.24675	7.32106	7.38342	8.04908	8.21327	6.63166	6.77199	7.70642	9.24255	7.87181	9.24962	5.46523	6.51615	7.9441	7.08307	8.23851	5.57471	10.0083	7.63551	6.04499	7.88981	7.85564	7.59858	8.65248	8.38257	7.5218	7.85472	8.94121	8.2822	6.72083	8.96359	7.0856	7.58797	8.17217	7.72243	7.20452	8.35832	8.82248	8.2897	9.03703	8.67734	7.00776	7.68088	8.95696	7.50316	8.29732	6.87164	8.27673	7.17111	5.19149	9.07864	10.359	7.37227	9.1028	7.45305	8.40847	8.84086
ENSG00000029559	1.21446	1.21446	1.21446	1.21446	1.21446	1.21446	1.21446	1.21446	1.21446	1.21446	1.21446	1.21446	1.21446	1.21446	1.21446	1.21446	1.21446	1.21446	1.21446	1.21446	1.21446	1.21446	1.21446	1.21446	1.21446	1.21446	1.21446	1.21446	1.21446	1.21446	1.21446	1.21446	1.21446	1.21446	1.21446	1.21446	1.21446	1.21446	1.21446	1.21446	1.21446	1.21446	1.21446	1.21446	1.21446	1.21446	1.21446	1.21446	1.21446	1.21446	1.21446	1.21446	1.21446	1.21446	1.21446	1.21446	1.21446	1.21446	1.21446	1.21446	1.21446	1.21446	1.21446	1.21446	1.21446	1.21446	1.21446	1.21446	1.21446	1.21446	1.21446	1.21446	1.21446	2.08847	1.21446	1.21446	1.21446	1.21446	1.21446	1.21446	1.21446	1.21446	1.21446	1.21446	1.21446	1.21446	1.21446	1.21446	1.21446	1.21446	1.21446
ENSG00000029639	5.49333	5.32899	4.77515	5.57485	5.63378	5.41385	5.5241	5.09128	5.1479	5.21982	5.43459	5.63836	5.59462	5.29099	5.15027	4.70659	5.21851	5.5813	5.79529	6.06359	5.95915	5.25365	4.08974	5.44265	5.18734	5.44471	5.69427	4.77965	5.33743	5.27797	5.85538	4.77421	5.01397	4.85512	5.95617	5.42027	5.40831	4.61112	5.90267	5.92208	5.62649	6.12446	3.89445	4.71474	5.72426	6.35205	4.93832	4.32532	5.08159	4.85533	6.63406	4.7724	4.89031	5.70638	4.60378	6.0437	4.82105	5.22734	5.80063	5.42684	6.01632	6.61713	5.42125	5.79171	5.31402	5.15714	4.49669	4.80623	5.47481	5.30663	4.83114	5.97442	6.74631	5.43129	4.98971	4.74353	5.5881	4.91865	5.66484	5.55108	4.87563	5.45742	5.35514	5.86485	4.93009	5.25829	5.03372	5.4098	5.27144	5.48348	4.66972
ENSG00000029725	6.1142	6.42338	6.0123	5.8218	6.42947	7.09094	5.80057	7.24522	7.1409	7.42603	8.19417	7.79321	6.1485	7.98748	6.87786	7.59834	7.23867	6.63356	5.90722	7.1906	7.31628	7.22657	7.6084	7.4711	7.79335	6.33051	7.89892	7.20022	6.68413	7.83004	7.64545	6.21576	6.87539	7.4746	7.47898	7.78788	6.05334	7.27374	8.72495	7.46073	6.51731	7.96869	8.30876	6.3971	6.47093	6.40931	7.0224	7.27446	7.69071	7.10389	5.66528	8.02757	6.37145	7.46596	6.29291	5.81492	7.43169	7.45964	7.16553	6.83769	6.99298	6.48278	6.54151	8.16672	6.75711	7.49132	6.97443	7.27247	7.61177	7.44402	7.21612	6.96724	6.8328	7.09999	4.62065	7.29395	6.33375	6.70094	6.76013	7.36899	7.30096	6.90173	6.19161	7.72462	4.93009	4.41107	5.45498	6.64972	5.9514	6.88934	6.2882
ENSG00000029993	1.21446	2.59106	3.22635	1.21446	1.977	3.27662	5.13766	2.4634	2.31143	3.48307	2.34151	1.97287	3.36112	3.32194	1.21446	2.84295	3.23676	2.28361	3.50105	3.27721	2.45393	2.84628	1.21446	2.3589	1.21446	2.91485	1.21446	3.5061	2.33304	1.21446	1.21446	2.99091	3.06952	3.26142	2.23019	5.58532	1.99875	1.21446	3.46775	2.84625	1.21446	1.21446	1.21446	1.21446	2.99905	2.84755	1.21446	4.00556	2.6379	1.21446	1.21446	1.21446	2.16745	3.29355	2.79961	2.30113	2.2795	2.84567	4.24676	3.16964	2.83577	2.04628	3.89277	2.52016	1.21446	2.55479	1.21446	3.31964	2.49421	2.83466	2.65907	1.21446	1.21446	2.43295	2.22547	2.61178	2.72044	2.24199	3.10029	3.00043	2.46147	3.6346	2.24476	3.0406	1.21446	1.21446	2.93044	3.82513	3.01228	2.69889	2.48251
ENSG00000030066	6.19373	5.12352	6.83273	4.62778	5.67191	5.29489	5.88205	2.72268	6.08534	5.83828	4.93237	5.36657	5.1124	5.7332	5.61029	5.34468	5.70473	5.7698	5.88552	4.87712	4.93371	5.22839	6.089	5.78953	6.32123	6.19459	5.66398	4.92429	5.31094	6.19302	4.47124	5.91543	5.3099	4.69262	5.53837	5.27303	6.93871	5.79678	5.1328	4.66232	5.54461	5.57697	6.56404	5.44026	3.95232	5.27246	4.51079	4.66266	5.2772	4.66802	5.75047	1.21446	4.29203	5.41736	5.65865	6.13161	4.75138	5.94701	6.13724	4.322	3.80881	5.78916	5.12477	4.5053	5.20039	4.6358	5.64287	5.20352	5.76122	5.6249	5.88009	5.50291	5.35671	5.20879	3.49645	5.78453	5.15442	4.66105	4.46452	5.25242	4.78137	5.15777	4.95477	5.09488	5.68301	4.89678	5.84345	5.35243	5.3462	3.61413	5.05076
ENSG00000030110	4.73673	3.89829	5.55066	5.12666	4.60439	4.51752	4.99797	4.395	5.08919	5.2646	4.02031	4.23194	5.27482	5.54055	7.17202	5.34468	4.72576	4.44182	4.79208	3.89473	4.49895	3.59866	5.61437	4.86151	4.9077	4.89536	4.81095	4.99145	4.84031	4.14357	4.10951	4.60586	4.64019	4.15436	4.82897	3.76148	4.54768	3.93539	4.40369	3.93409	4.78453	3.48952	5.37796	4.13906	4.56404	4.34694	3.27156	3.41513	4.72643	5.30352	3.83559	5.51467	4.36834	4.44163	4.99475	4.72888	4.82105	5.78368	6.52898	4.26512	5.00536	3.94428	4.75026	4.47894	4.94181	4.97082	5.55244	4.88061	4.63736	4.76423	4.5465	4.98583	5.92861	5.02561	4.21688	4.80596	4.76918	4.97637	3.67521	5.14642	5.00627	5.28524	3.36332	3.82355	6.3688	5.99232	4.86032	5.16512	4.05319	5.39406	4.96462
ENSG00000030304	1.21446	1.21446	1.21446	1.21446	1.21446	1.21446	1.21446	1.21446	1.21446	1.21446	1.21446	1.21446	1.21446	1.21446	1.21446	1.21446	1.21446	1.21446	1.21446	1.21446	1.21446	1.21446	1.21446	1.21446	1.21446	1.21446	1.21446	1.21446	1.21446	1.21446	1.21446	1.21446	1.21446	1.21446	1.21446	1.21446	1.21446	1.21446	1.21446	1.21446	1.21446	1.21446	1.21446	1.21446	1.21446	1.21446	1.21446	1.21446	1.21446	1.21446	1.21446	1.21446	1.21446	1.21446	1.21446	1.21446	1.21446	1.21446	1.21446	1.21446	1.21446	1.21446	1.21446	1.21446	1.21446	1.21446	1.21446	1.21446	1.21446	1.21446	1.21446	1.21446	1.21446	1.21446	1.21446	1.21446	1.21446	1.21446	1.21446	1.21446	1.21446	1.21446	1.21446	1.21446	1.21446	1.21446	1.21446	1.21446	1.21446	1.21446	1.21446
ENSG00000030419	6.24441	5.81201	7.56892	7.32788	6.86703	7.60464	7.28567	6.70754	6.54313	7.71836	8.19417	7.68695	6.73532	7.02149	6.27981	6.81144	6.97752	6.84928	6.71122	7.1341	6.46494	7.15489	4.08974	7.57953	7.31484	7.32218	7.39065	6.67855	6.77389	7.27736	6.87966	7.36673	7.06102	6.29733	6.66776	6.54875	7.05769	6.20225	6.98858	7.78954	7.8304	7.09358	5.28271	6.09029	6.64238	6.48228	7.30266	6.54545	7.99759	6.63016	7.24524	4.50541	7.1828	6.73664	6.40261	6.17363	5.70517	6.387	4.90975	7.12855	6.49118	7.43901	5.80992	7.10466	6.42017	5.50447	6.78922	7.02609	6.80452	6.6068	6.65308	6.01841	4.13714	5.64939	6.56675	5.78453	6.83134	6.66646	7.04205	6.40241	5.88165	6.51783	6.8544	8.16219	4.32083	4.41107	6.57853	6.00071	6.77728	6.07833	5.88307
ENSG00000030582	9.73315	9.88372	9.47249	9.83654	9.91103	8.37982	9.11727	9.34115	9.2656	9.29294	7.74093	7.60178	10.4088	10.151	11.6146	9.63332	9.77385	8.73059	9.92827	9.63689	9.74378	8.53461	12.4298	8.17866	9.95283	9.71598	9.40932	10.3692	10.3264	9.09214	9.42041	9.49609	9.43109	8.89487	9.36946	9.28242	9.68061	9.37556	8.99432	9.34216	9.33326	9.13744	11.9419	9.47474	9.63699	8.67373	8.8697	8.77575	9.75693	10.0468	8.70817	11.0368	9.45593	8.12748	9.65342	9.72641	9.90481	10.4772	11.3848	10.316	9.04292	9.252	10.8626	8.68313	10.079	10.1112	10.6636	8.86769	8.95061	9.75801	9.12138	9.67973	11.3427	9.76114	10.5303	9.59378	10.0622	9.71126	9.56724	9.15846	9.74272	10.1647	9.76507	7.98833	12.4019	12.2591	10.2593	11.1618	10.6248	11.2766	9.99088
ENSG00000031003	6.31724	6.69075	7.15206	6.42252	6.7384	6.60103	6.81208	7.69514	6.38193	6.29104	7.13099	7.02161	6.66893	6.17767	5.85127	6.61264	6.02835	7.0659	6.23342	7.44918	6.96313	8.83064	5.79057	6.67275	6.902	6.52437	6.5333	6.23027	7.12414	6.69585	7.24522	5.8167	6.2822	7.05037	6.91715	6.77027	7.09526	5.8728	7.45423	6.83997	7.29363	8.2844	5.63079	6.8882	7.80367	5.85739	6.58481	6.5045	7.88255	6.52439	6.19213	5.89424	6.71946	6.87388	6.54613	6.24105	6.22294	6.04643	5.89245	7.34363	6.33997	6.13723	5.42125	6.95654	6.75711	6.48467	6.02536	6.39214	6.54313	6.72672	7.71854	5.59304	4.13714	6.33921	6.17443	6.46093	6.87452	6.37767	7.1903	6.8689	7.10222	7.10481	6.39595	6.0198	5.15852	4.89678	6.44228	5.35243	5.85248	5.0281	6.27044
ENSG00000031081	5.47219	5.68975	5.31448	5.07304	5.5129	4.83571	5.0926	4.92457	4.964	4.85964	4.82202	5.11563	5.635	5.44587	5.54315	5.62052	4.96594	3.90223	4.35615	5.5708	5.14742	5.82457	4.55242	4.88689	4.77844	6.30433	5.06476	6.02219	5.07928	5.41355	4.75886	5.06085	4.1309	5.00097	4.82897	4.38881	3.81752	5.30513	4.33389	5.04743	4.16493	4.76686	5.37796	5.08304	4.69553	4.75621	5.18036	4.87161	4.79212	4.45215	4.97395	4.7724	4.50957	5.41736	5.26847	5.20652	5.3771	4.66139	5.22529	5.14429	5.69202	5.38491	5.23057	4.53118	5.5409	5.53834	4.98781	5.05117	4.79877	6.02151	4.62319	5.02964	5.10099	5.37117	5.14366	5.29287	4.80557	5.49303	4.94023	4.80641	5.33891	4.48987	5.14384	5.33365	5.68301	5.25829	4.51406	4.78527	5.21933	5.7941	4.72331
ENSG00000031691	1.97142	3.22999	2.43567	2.66164	3.11507	3.58994	3.61893	3.11174	3.03695	2.21864	4.32293	4.17982	1.21446	3.86717	2.57347	3.42044	3.71809	2.85419	3.37635	3.37202	3.43558	3.95522	1.21446	4.61001	2.26185	3.60284	3.40242	3.84175	2.92564	2.48072	1.21446	2.14373	3.70244	4.15436	2.91087	3.51306	4.08535	2.77794	2.768	4.52997	3.62804	2.97932	3.22682	2.12194	3.55966	3.50158	4.3605	2.68122	2.92705	1.21446	4.24729	3.1029	3.21914	3.73321	2.79961	2.30113	3.60124	2.56821	1.21446	3.16964	3.00658	2.98677	2.27903	4.08189	3.08945	3.24019	2.78412	4.46232	3.70006	3.31399	3.97014	2.75714	1.21446	2.89304	2.9035	3.22631	2.53239	4.05258	3.6069	3.34519	3.94081	2.84311	2.93361	4.00799	1.21446	1.21446	2.24272	1.21446	1.98756	2.998	2.95799
ENSG00000031698	6.91817	6.4612	6.6672	6.76324	6.21409	6.12073	6.46115	6.50187	6.70767	6.73352	6.20632	6.65889	6.56844	5.97253	7.19402	6.6223	6.83432	6.4253	5.88552	5.02331	6.16864	5.56731	7.10825	6.22545	6.34412	6.18027	6.73591	5.9229	6.92086	6.91679	6.11326	6.90919	7.10776	6.70565	6.65064	6.72861	6.94695	6.96241	5.87863	7.39626	6.55955	7.0429	8.35617	6.86489	6.55577	6.95562	6.04149	5.79407	6.8579	7.34034	5.92548	7.74929	5.8733	6.55197	6.79054	6.80143	7.1916	7.28764	7.85387	6.40958	6.10431	6.55761	7.05339	5.8742	6.73694	6.55241	7.58797	6.5133	7.14972	6.90938	5.88009	7.50395	7.02873	7.17205	5.56252	6.99451	6.48634	6.50021	6.81964	6.69248	6.90534	7.35695	6.47823	6.07133	6.3688	6.1722	6.71993	6.71927	5.9514	6.58117	6.27044
ENSG00000031823	6.24441	5.68975	6.29789	6.08743	5.84873	5.3947	6.11328	5.66664	5.82334	6.13144	5.16086	4.97146	6.49368	5.20678	6.60964	5.58139	5.94706	5.38749	5.74796	5.92228	5.47825	4.51607	6.54686	5.29924	6.29797	5.7661	5.83684	5.88822	6.03144	5.34736	5.43679	6.13615	5.84023	5.15834	5.53837	5.27303	5.87452	5.96828	5.55363	6.07129	5.74118	5.03375	6.85565	5.67322	5.89698	5.27246	5.11195	5.0538	5.9845	6.57824	5.55115	6.19425	5.91161	5.45683	5.88095	6.43775	5.90985	6.26852	6.21038	5.64085	6.05216	6.10431	6.41303	5.16252	6.34217	6.06491	6.02536	5.84522	5.99993	6.0642	5.17347	6.2389	6.55601	5.96592	6.10141	5.97219	6.20428	5.84146	5.72842	5.76281	5.52428	5.65892	5.84894	5.8052	6.83144	7.63526	6.33642	6.52579	5.9514	7.17022	5.99554
ENSG00000032219	8.12487	9.70887	8.3319	8.42364	9.61765	9.7293	9.43736	8.68229	8.86944	8.23791	9.43024	10.2657	8.64433	8.74814	7.23705	9.97585	9.82492	9.56906	8.24935	9.58398	9.83864	8.92571	8.11747	9.99146	9.28028	9.47642	8.70732	9.21223	9.15082	8.80925	8.98695	7.66477	8.20317	9.92919	9.37729	9.48151	8.45586	9.3448	9.04912	9.90063	8.87959	9.575	8.84578	9.70046	8.77257	8.92491	9.48679	9.04198	9.05926	7.69729	9.26541	8.21703	8.78247	9.92241	8.94207	9.16459	8.64474	8.74775	7.8765	8.74194	8.31139	8.55674	7.9913	9.27362	8.13737	9.0544	8.77397	8.41839	9.89891	9.79645	9.25571	9.2939	6.9144	9.3207	8.35529	9.43614	7.93853	8.67871	9.00065	9.06918	9.42235	9.30394	8.85196	8.99263	5.94958	5.99232	8.06474	7.19655	8.02158	8.23315	8.17207
ENSG00000032389	4.06508	3.65138	4.2067	3.38825	4.19223	4.36708	4.2819	4.03028	4.4113	4.67223	4.08632	3.67233	4.22674	3.86717	4.46763	3.95041	3.49919	4.08709	4.47836	3.46041	3.86689	3.89096	4.08974	4.2259	3.39477	4.05362	3.90873	4.33646	4.30486	4.14357	3.61891	4.27126	4.45795	3.44364	4.48406	4.45921	4.82517	4.34991	4.70873	4.22095	4.37136	3.85616	3.6019	3.29037	3.50145	4.66444	4.3605	3.58866	4.04941	3.88489	4.05666	3.1029	3.88515	4.49359	3.60364	4.12451	4.82105	4.45792	4.50384	3.93969	4.53042	4.2193	4.67701	3.89296	4.38511	4.19614	3.73589	4.72775	4.69323	4.27057	3.55663	4.24311	4.78933	4.05394	4.21688	3.95113	4.84105	4.79567	4.12518	4.65944	4.2566	4.48987	4.43814	4.62579	3.21167	4.41107	4.79749	4.59954	4.7156	4.35512	4.43243
ENSG00000032444	6.00083	3.97159	5.65561	4.70057	4.64355	4.68551	4.50626	4.32926	4.50472	4.73748	3.80093	3.74703	5.61495	4.88377	6.15064	5.06098	4.58852	4.02817	5.48465	4.49027	4.33301	4.81782	6.33605	4.64026	5.76486	4.99739	5.15486	5.28676	5.60048	4.55248	4.10951	5.53538	4.552	3.87593	4.63223	4.15361	4.20206	4.66952	4.47019	4.22095	4.37136	4.32801	8.25975	4.42419	5.18042	4.1337	4.85691	3.74225	5.13306	4.85533	5.17275	5.51467	4.60693	4.14846	5.58065	5.38445	5.42245	4.99742	6.27999	4.50471	5.2417	5.24055	6.03048	4.58156	5.36763	4.81315	6.09101	4.64468	4.3192	5.10271	4.76514	5.43952	6.79021	5.34013	5.36833	4.20665	5.26276	4.5123	4.42632	4.57983	4.51408	5.15777	4.0031	4.51004	7.8022	7.21084	5.13863	5.80112	5.0204	6.58117	4.91952
ENSG00000032742	6.35231	6.69075	4.67828	5.41198	4.71879	5.88074	4.43537	6.6555	5.40998	5.12583	5.59921	6.7672	5.7125	6.3572	5.95813	5.56141	5.52949	5.56101	5.62233	5.10433	5.3333	7.29487	4.55242	4.54751	4.77844	6.18027	6.17407	5.05559	4.55296	6.74796	5.9716	5.18513	4.64019	6.68003	6.93139	7.94161	6.31793	5.10905	5.45943	6.6789	4.37136	6.18809	3.6019	6.14941	5.06893	3.34632	4.58033	7.05105	4.15417	5.64438	4.41504	5.19115	5.0597	6.16087	5.14721	4.65113	4.43245	3.93326	3.52179	4.57631	5.2417	6.12086	4.2401	6.06185	4.62572	5.72632	4.28608	5.36722	4.94372	5.30663	6.41727	4.57624	4.38956	5.34013	3.13347	5.39754	4.39126	5.13674	5.2751	5.27773	6.93827	4.37902	3.61186	5.93331	3.21167	3.6621	5.71402	5.88431	4.75287	4.25597	3.78731
ENSG00000033011	7.61563	6.76317	5.97226	6.31158	6.78256	7.25879	6.90586	7.37957	6.62775	7.07159	7.2698	7.36386	7.4901	6.7323	4.73326	7.27637	6.5341	7.47039	6.71122	7.49974	6.68527	8.05122	4.55242	7.31721	6.66814	7.23485	7.38139	6.86826	6.80261	6.15491	6.52165	6.6185	6.57624	7.3876	7.02733	6.85016	7.60275	6.91532	8.32406	7.11646	6.75392	7.08526	6.92018	6.34749	6.88572	7.07244	7.28729	6.20551	6.79565	6.3496	7.21563	4.99708	6.81677	7.03432	7.44979	7.12764	7.54847	5.66348	5.48367	6.99691	7.01128	6.87291	6.43525	7.3654	7.17947	6.85026	5.95657	7.12063	6.70017	7.20452	6.87134	6.58426	6.45052	6.80367	6.68803	6.39184	6.70307	6.83114	6.71383	6.61539	7.46811	6.66528	7.88711	7.36913	5.35545	5.7867	7.02254	6.10839	6.85592	6.85632	6.34022
ENSG00000033030	7.84213	8.11097	7.44289	7.53947	7.60765	7.63751	7.98322	7.05751	7.23828	7.43582	8.639	8.31713	7.12311	7.27605	5.85127	7.9522	7.62543	7.89506	6.93874	7.87784	7.86686	8.30406	5.61437	7.86625	7.68105	7.84648	7.91826	7.05162	7.81097	7.66374	7.26051	7.04607	7.21126	7.42406	7.52665	7.08837	7.85134	7.84439	7.3358	7.89329	7.402	7.7597	6.82226	7.3153	7.13579	8.17961	7.29756	7.49946	7.99759	7.0667	8.15472	6.28181	7.336	7.84424	7.5451	7.41698	7.8175	6.56509	6.21038	7.13639	7.06485	7.45866	7.03896	8.14199	7.38783	6.91601	6.74915	7.78175	7.1197	8.03958	7.2879	6.61321	6.79021	7.74462	6.70455	7.2831	6.76864	7.15086	7.64147	7.35127	7.37498	6.71126	7.42027	7.49887	5.68301	4.89678	7.33978	5.96294	6.8215	6.24076	6.2882
ENSG00000033050	4.66361	5.21521	4.3402	11.1712	4.79023	7.43273	5.04607	5.66664	4.89703	5.4309	5.21995	4.94079	4.89617	5.08619	10.761	5.2971	5.30825	7.83311	5.19764	7.34793	5.12239	4.94765	4.08974	4.83566	5.33216	5.26591	9.38636	4.8538	8.87931	4.42893	5.93389	5.89138	11.3119	8.23325	5.00179	4.7666	5.05728	5.71652	5.1328	5.31088	4.6334	9.53431	4.95175	4.86422	9.65952	5.48315	6.11302	9.50576	9.21001	5.64438	5.45283	6.00134	5.21112	5.20182	5.03442	8.79491	5.74137	5.81222	6.40985	5.27837	5.33214	5.3289	5.32908	5.71543	5.56403	5.78389	4.84217	5.31471	4.98893	7.87369	5.17347	5.8822	6.50423	9.1617	5.76543	5.41759	5.31401	5.64269	8.10309	8.26299	5.76396	5.87657	5.83337	5.13431	6.89593	7.21084	5.45498	5.96294	6.10252	4.76734	4.82479
ENSG00000033100	6.2691	6.11077	6.08918	6.08743	5.70906	5.46982	5.99622	5.66664	5.54693	5.4309	5.40946	5.47728	6.51544	5.7332	6.95721	5.69574	5.68813	5.49837	5.56883	5.69776	5.28904	4.97834	6.96887	5.33646	6.17568	5.82257	5.60141	5.85268	6.17024	3.97556	6.11326	5.50396	6.01407	5.38736	5.57519	3.51306	6.43983	5.945	5.64203	5.22833	5.70396	5.52857	5.18067	5.80171	5.96065	5.44708	6.27769	5.75964	5.48924	6.28628	5.97939	7.71827	5.72341	5.67328	5.84806	6.13161	5.62991	6.7679	6.69101	6.16304	5.62213	6.34872	6.78588	5.48529	5.83504	5.94393	6.53011	5.05117	6.18541	5.39864	5.36325	6.22019	5.92861	5.6991	6.79989	5.91701	6.42955	5.90205	5.72842	5.79817	5.495	5.95518	6.22774	5.88803	7.83545	8.05727	6.40087	7.00567	6.26512	7.17022	6.2882
ENSG00000033122	6.20657	6.34463	5.43743	5.8218	6.59715	6.12073	6.39798	5.27557	4.964	6.2248	5.70621	6.5519	6.48267	5.3445	4.60666	6.2386	6.39807	6.18175	4.79208	6.16743	6.4944	7.42245	5.17982	6.30252	5.73049	6.59084	6.84777	5.28676	5.89571	5.27797	4.99795	5.26236	4.80166	5.83782	6.06362	4.82083	6.09849	5.79678	5.7253	5.18521	3.62804	4.72429	5.8457	5.87363	5.7605	6.72708	5.84537	4.00556	4.97275	6.3496	4.97395	4.17589	5.0597	5.93299	5.94457	5.31088	6.03172	5.18422	4.90975	5.03056	5.14515	6.03613	6.36752	8.02744	5.34108	5.43423	5.55244	5.41788	5.23375	5.35337	6.16089	5.30366	5.46927	5.96592	5.52573	4.80596	4.90947	3.93919	5.39766	5.14642	5.46512	4.77821	4.4791	5.95542	5.35545	4.41107	4.79749	3.98788	4.51295	5.1965	5.05076
ENSG00000033170	5.42894	9.82937	11.4833	11.5081	11.0475	9.74068	10.843	10.4878	10.6292	4.73748	8.23754	9.49161	4.64115	9.53492	12.092	5.56141	10.1784	5.29217	11.0837	5.41047	10.4112	9.28589	13.1646	9.29158	10.8837	10.104	10.7637	4.43691	11.2292	4.96087	10.4001	9.874	11.1483	9.27014	10.8768	9.63592	9.98674	5.37662	10.1657	4.72414	4.92113	9.50653	5.55136	10.9291	4.47886	9.08712	9.16691	10.9348	4.79212	11.9001	9.6827	4.50541	5.08234	4.78113	4.89047	4.87268	5.12594	11.7649	12.5564	9.99187	5.07697	10.2901	5.17865	8.19503	4.97681	5.06702	12.3331	5.01865	10.5632	5.12985	5.40702	4.51562	4.78933	5.54448	4.87699	4.77509	4.1272	10.6143	4.67428	9.98182	4.78137	10.8565	9.96633	5.03363	11.9738	3.6621	10.4011	4.26526	4.46869	4.35512	4.49559
ENSG00000033178	6.95665	7.26151	6.83273	7.60676	7.30269	6.32637	7.22459	5.46936	7.27808	6.49214	7.76583	7.27494	6.74456	6.77178	6.54259	7.12162	6.78842	7.85821	6.5134	8.0023	7.25453	6.78351	6.33605	7.57565	7.23141	7.21392	6.88757	7.42225	5.89571	6.72214	5.48979	5.37092	6.68301	6.92511	6.30164	7.24431	6.33059	6.47017	7.10697	8.04517	7.91412	7.86068	6.19804	7.4545	7.42595	7.43133	6.1475	7.10681	7.14679	7.14013	7.36469	5.89424	6.96967	7.49146	6.67663	6.22782	6.698	5.66348	5.89245	6.69629	7.3857	6.68545	7.02438	7.95359	6.45764	6.04151	5.55244	6.30082	6.55813	6.88579	5.56983	7.10608	6.99162	7.13647	5.91506	7.38308	6.94103	6.66646	7.17899	6.28282	6.75325	7.10481	6.02361	6.54935	5.94958	4.89678	6.24575	6.0375	6.50097	6.87293	5.17095
ENSG00000033327	6.85438	8.08699	6.58998	7.32788	7.49009	6.29579	7.12226	7.50246	6.89001	6.78038	6.20632	6.27442	7.09449	6.84765	7.6411	7.55867	7.08266	6.61404	7.05979	7.1341	7.60424	6.16729	8.04992	6.12291	7.12974	7.16388	7.01284	6.75745	7.38688	6.79825	7.24522	6.49635	7.79085	7.2666	7.536	6.93808	6.47447	7.49803	6.78404	7.04616	6.71709	7.17429	7.60935	7.94029	6.7483	6.10868	6.0777	6.8203	7.39786	7.9011	6.23706	8.89504	7.39119	6.98579	7.53825	7.03956	7.64701	7.68438	7.33852	7.0055	6.13805	6.18524	7.79058	6.39071	6.72675	8.00174	8.30649	5.41788	7.01487	6.88579	6.93235	7.77761	8.5156	7.74462	8.22399	7.35743	6.89982	7.16327	7.34511	7.39228	7.12146	7.12193	7.6505	6.41227	9.05059	8.41937	7.07613	7.97974	6.85592	7.99615	7.53306
ENSG00000033627	6.50558	5.73167	6.69204	5.9159	6.31381	5.2315	5.47237	5.69273	5.1479	6.29104	5.21995	5.47728	6.41482	6.24939	7.52438	6.20041	5.61978	5.51956	6.49919	5.76556	5.98706	5.22839	7.65461	5.16077	6.29797	6.80193	6.2575	6.3624	6.12545	6.33611	6.41629	5.91543	6.87539	5.40837	6.32342	6.14618	5.92553	5.44471	6.241	4.9476	6.28532	6.30748	6.98195	6.80491	6.07052	5.51835	5.53374	6.28022	6.53485	7.4309	5.92548	7.00204	6.14382	5.39042	6.09229	6.39104	6.698	6.64651	6.69101	6.62002	5.07697	6.05348	7.00965	5.258	6.15713	6.63284	6.93924	5.53721	6.08533	5.50592	5.75039	5.56362	7.69236	6.35479	7.17661	5.72149	5.96937	5.87208	6.17866	5.63173	5.85887	6.1681	6.17936	5.35047	8.1842	8.2295	6.5409	7.21271	6.42274	7.33505	6.47039
ENSG00000033800	8.52372	9.67577	7.96505	8.70378	9.0448	9.00922	8.64637	8.85366	8.98616	8.40663	9.24784	9.05228	7.60613	8.38115	8.00697	8.9862	8.62819	8.69621	7.84015	8.97861	9.14477	8.00379	7.94227	8.62152	8.09923	8.15167	8.19691	7.96135	7.50806	8.36828	8.55007	7.00187	8.41616	9.04788	8.81535	8.67017	8.21777	8.43019	8.18908	8.54309	8.29753	8.26611	7.62878	8.8605	8.64615	8.01425	8.16869	9.0773	8.67455	7.62241	8.04539	8.63757	8.59149	8.87522	8.7256	8.48063	8.63036	8.07379	7.78377	8.3162	7.74961	8.12828	8.20027	8.3343	8.35473	8.87763	7.94793	8.15738	8.83838	8.69283	8.47052	8.4459	8.19495	8.4427	9.23288	9.09195	7.75205	8.03587	8.87835	8.57424	8.31784	8.16558	9.11065	8.70396	8.25964	8.18833	8.01759	7.87194	8.20627	7.87778	8.81048
ENSG00000033867	7.12828	6.96964	8.09177	7.79161	7.3504	8.13714	7.8514	6.88749	7.71502	7.71032	7.95094	6.83513	8.08472	7.46852	6.7047	6.88547	7.80513	8.03737	7.41783	7.71619	7.08426	7.75769	5.61437	7.57177	7.40463	7.64757	8.04097	8.39048	7.70342	6.52718	7.14988	7.67183	7.23951	6.98213	7.19015	7.15279	7.75605	7.6851	6.94299	7.38681	7.402	7.35825	6.98195	6.3971	7.16758	8.44658	7.4247	6.32795	7.50871	7.17549	8.56293	4.7724	7.28348	7.60533	7.22517	7.57675	7.53824	6.87986	6.34638	7.64233	7.70533	7.66444	6.9021	7.47834	7.35512	6.99114	6.32723	7.40983	7.61177	7.04332	7.44268	7.10608	7.10021	6.95433	6.79989	7.19896	7.97468	7.3267	7.5566	7.64583	6.95981	6.84099	7.48136	7.81194	5.94958	5.54667	7.55319	6.76383	8.18613	7.29865	7.35079
ENSG00000034053	1.21446	4.17075	2.89662	4.08847	4.0815	4.99725	4.81559	2.4634	4.20351	1.21446	1.21446	5.45581	4.89617	3.79028	4.14008	4.28335	4.90958	4.57016	1.21446	2.80457	4.33301	5.06664	4.55242	4.91184	3.98186	4.66634	4.91795	4.8538	4.55296	3.56152	3.80268	5.14489	1.21446	4.38631	4.63223	4.71022	5.74793	5.8728	1.21446	3.93409	1.21446	2.3704	5.97298	1.21446	1.21446	4.59979	4.67863	1.21446	2.6379	5.83362	2.96384	1.21446	5.0597	4.6953	5.56722	5.15133	5.01167	6.22676	4.50384	4.37667	4.30877	4.33883	5.12477	1.21446	5.04434	4.57139	5.11996	4.0722	4.08676	4.31899	1.21446	2.1326	6.00517	4.98598	3.32764	4.11	5.70773	3.81563	4.0257	4.49547	3.53014	3.81912	5.39815	4.17071	6.61861	1.21446	3.94078	3.42604	3.54687	1.21446	5.73537
ENSG00000034152	11.1162	10.0282	10.9115	11.5858	9.73238	9.26984	9.56806	11.8304	11.0604	10.8006	8.157	8.23467	9.49943	10.2755	13.0978	9.93867	10.2265	9.74979	11.557	9.1435	9.96929	8.36885	13.5044	8.31035	11.4717	10.5489	10.4812	12.1435	9.87447	10.8134	12.0739	12.1004	11.8155	9.48504	11.6433	9.4283	9.29798	10.8124	11.2623	9.80101	10.325	10.36	11.8098	10.4428	11.8574	7.87562	8.97412	10.1611	10.3683	11.6576	8.39153	14.2433	10.1132	9.07658	11.1	10.7842	10.1812	12.8724	13.4205	10.293	10.5523	11.2611	11.4603	8.71281	11.336	10.5933	12.235	9.60258	10.0257	9.77094	11.1441	11.4976	12.2203	11.5438	11.4315	10.7129	11.2019	11.5479	10.4702	11.7663	9.99171	12.254	10.637	8.59211	12.9674	15.0102	10.0308	12.8853	10.6003	11.7022	11.8681
ENSG00000034239	1.21446	1.21446	1.21446	1.21446	1.21446	1.21446	1.21446	1.21446	1.21446	1.21446	1.21446	1.21446	1.21446	1.21446	1.21446	2.50088	1.21446	1.21446	1.21446	1.21446	1.21446	1.21446	1.21446	1.21446	1.21446	1.21446	1.21446	1.21446	1.21446	1.21446	1.21446	1.21446	1.21446	1.94756	1.21446	1.21446	1.21446	1.21446	1.21446	1.21446	1.21446	1.21446	1.21446	1.21446	2.28689	1.21446	1.21446	1.21446	1.21446	1.21446	1.21446	1.21446	1.21446	1.21446	1.21446	1.21446	1.21446	1.21446	1.21446	1.21446	1.21446	1.21446	1.21446	1.21446	1.21446	1.21446	1.21446	1.21446	2.13371	1.21446	1.21446	1.21446	1.21446	1.21446	1.21446	3.77152	1.21446	1.21446	1.21446	1.21446	1.21446	1.21446	1.21446	1.21446	1.21446	1.21446	1.21446	1.21446	1.21446	1.21446	1.21446
ENSG00000034510	9.84913	9.08079	11.4299	10.3569	9.89704	9.82869	10.1091	10.1227	11.0661	10.9046	9.12619	9.16046	11.0186	11.0022	12.5011	10.3909	10.3275	9.94594	11.9856	9.78284	9.79594	9.45411	12.1156	9.94868	10.7753	10.6143	10.8239	11.1545	10.8145	11.1364	10.8438	12.2333	11.2926	9.36025	10.4109	10.857	10.6913	10.6046	10.9852	10.2666	10.641	9.97363	11.3761	10.9472	10.7242	9.99714	10.4748	10.4723	11.0297	11.2954	9.6485	11.4353	10.6305	9.59942	10.5477	11.2348	10.6018	11.8792	12.6148	10.586	11.0562	11.3232	11.9916	10.0319	10.6244	11.0346	11.8461	10.4247	10.8835	10.3845	11.2187	11.6041	13.0585	11.0752	11.0096	10.6312	11.5562	11.7852	10.5871	10.8104	10.6945	11.8006	10.8818	10.2561	13.4836	13.5881	11.8811	12.5787	11.3409	12.2548	11.5403
ENSG00000034533	5.36152	4.4502	6.08918	5.17834	4.43588	5.0956	5.13766	4.78535	4.67485	4.917	5.78643	5.24659	4.37882	4.91956	3.7108	4.81231	5.24148	4.99165	4.69502	5.15591	5.21998	5.32688	3.38932	5.13985	4.55943	5.02984	4.69524	4.92429	4.91277	5.20504	4.47124	4.92472	4.552	4.72664	4.13075	4.52626	5.8571	4.72562	5.28722	4.72414	5.94628	5.25852	3.89445	5.40828	4.74489	5.51835	6.30848	5.86055	5.63886	4.66802	6.06497	3.74344	5.5721	5.36297	4.80118	4.80259	4.60087	4.03559	4.90975	5.06399	5.07697	5.11357	4.88632	5.88419	4.71157	5.78389	4.84217	5.08297	4.74698	5.01807	5.6078	4.69022	5.23455	4.6216	4.87699	4.71125	5.28861	5.23446	5.43629	5.06142	5.37152	3.81912	4.66779	5.70429	3.21167	3.6621	5.57176	4.59954	4.423	4.14925	4.96462
ENSG00000034677	6.32902	4.72567	6.5084	6.89216	7.05879	6.58426	6.4523	6.32988	6.62775	6.20202	7.52451	6.10579	4.22674	7.55024	5.61029	7.3881	7.16875	6.97702	6.6091	6.92055	7.22556	7.58002	5.61437	7.06978	6.63141	7.77685	7.04839	7.75578	7.4608	7.34657	7.58599	4.41476	8.22453	7.54251	5.77826	8.04138	6.17072	6.47017	5.995	7.731	7.481	8.11487	8.87048	6.94487	7.05067	6.39047	6.59317	7.45718	7.79778	7.17549	5.99692	6.89511	6.64571	7.354	6.8581	6.99341	7.99261	5.8946	7.75963	5.86537	6.01632	4.59961	6.45714	7.54586	7.0869	4.69741	6.48201	8.06136	7.08905	6.94024	7.36737	6.36345	7.35521	6.87017	4.81711	6.03832	5.70773	6.75115	6.7677	6.11084	6.63769	7.10481	5.16892	5.56729	4.65794	3.6621	5.90404	3.42604	5.32171	5.56766	5.05076
ENSG00000034693	4.73673	2.78614	6.96091	3.18997	3.3332	4.24266	3.48079	3.6483	2.73245	3.88858	5.4593	4.84462	3.71438	4.13788	3.07631	2.84295	3.90649	3.52473	2.6995	3.54325	3.15233	5.03781	1.21446	6.20551	1.21446	4.39308	3.54798	3.5061	5.80387	5.94757	7.11664	3.60534	5.07826	3.87593	3.33639	1.21446	3.27936	3.72713	4.40369	3.4246	3.45255	4.26962	1.21446	3.55758	3.0842	6.24077	5.13512	3.21507	3.52589	3.47975	4.05666	1.21446	6.02076	4.66172	2.98954	3.46647	4.1347	1.21446	5.07621	4.322	3.52236	3.38834	4.81992	4.27917	2.02427	3.24019	1.21446	5.68919	3.80743	3.41	4.18971	3.45332	5.23455	3.97388	6.54856	3.40632	3.26519	6.6838	3.6069	3.34519	6.39036	4.37902	3.45146	4.38396	5.68301	1.21446	3.68126	2.39826	4.1124	2.69889	3.56444
ENSG00000034713	7.36982	8.17302	8.60463	9.74138	8.43327	7.68151	8.39937	9.46342	8.56615	9.00818	8.0677	7.92371	8.13475	8.32588	8.66433	8.02313	9.07767	7.84152	9.4339	7.44403	8.55486	7.18137	10.9372	7.96727	8.37941	7.69365	7.69723	8.28794	7.53112	9.37068	9.55672	9.25387	9.14406	8.70686	8.57807	8.80986	8.21094	8.98325	10.1657	8.2203	9.36336	8.7834	10.5076	9.19073	8.5287	8.29796	8.49716	10.216	8.40959	9.98839	8.39484	10.8634	8.48771	7.91308	8.97667	8.64133	6.95046	8.78057	9.01286	8.44488	7.88481	8.72301	8.01362	7.8171	7.99182	8.59017	9.59611	8.40906	8.9392	7.74855	8.68507	8.95836	8.56695	8.17984	8.26354	8.1346	8.01382	8.64371	8.48017	8.4904	8.37906	8.89491	8.34436	8.32583	8.20978	9.81319	8.05809	9.37821	7.6024	7.84451	9.17725
ENSG00000034971	1.21446	1.21446	1.21446	1.21446	1.21446	1.21446	1.21446	1.21446	1.21446	1.21446	1.21446	1.21446	1.21446	1.21446	1.21446	1.21446	1.21446	1.21446	1.21446	1.21446	1.21446	1.21446	1.21446	1.21446	1.21446	1.21446	1.21446	1.21446	1.21446	1.21446	1.21446	1.21446	1.21446	1.21446	1.21446	1.21446	1.21446	1.21446	1.21446	1.21446	1.21446	1.21446	1.21446	1.21446	1.21446	1.21446	1.21446	1.21446	1.21446	1.21446	1.21446	1.21446	1.21446	1.21446	1.21446	1.21446	1.21446	1.21446	1.21446	1.21446	1.21446	1.21446	1.21446	1.21446	1.21446	1.21446	1.21446	1.21446	1.21446	1.21446	1.21446	1.21446	1.21446	1.21446	1.21446	1.21446	1.21446	1.21446	1.21446	1.21446	1.21446	1.21446	1.21446	1.21446	1.21446	1.21446	1.21446	1.21446	1.21446	1.21446	1.21446
ENSG00000035115	5.31475	5.35608	5.03153	5.17834	5.42627	6.17776	5.1153	5.40763	4.67485	4.53196	6.17689	5.86681	3.86141	6.57377	4.14008	5.90031	6.59758	4.99165	5.51326	4.93741	5.09691	5.93777	4.08974	6.75729	5.73049	6.4307	5.83684	5.98985	6.69438	6.5567	4.92262	4.60586	6.1091	6.53509	6.13924	7.11017	5.2569	6.10059	5.1328	6.20647	6.20775	6.70539	7.68556	4.21597	5.34886	5.46523	6.55944	3.88021	5.23074	7.02854	5.72964	3.74344	4.69803	6.48687	4.17381	6.0437	6.64173	5.86766	4.90975	4.50471	6.20325	4.93713	4.2401	6.80726	5.17051	5.28251	5.72794	5.89962	5.30686	5.12985	6.28311	4.74395	2.84985	4.33478	2.22547	5.10763	4.61351	5.32593	6.00995	5.7448	5.99043	5.15777	4.21329	4.99128	3.21167	5.7867	4.79749	4.69544	3.99134	3.90759	5.38473
ENSG00000035141	4.58651	3.89829	4.2067	5.07304	4.19223	4.65347	4.36072	4.5756	4.31125	4.37622	5.09922	5.22134	4.42607	4.36441	4.14008	3.88622	5.21851	4.30063	5.23252	4.846	5.04456	5.03781	3.38932	4.86151	4.20193	5.34529	5.7815	4.53068	4.1919	4.96087	3.96461	4.27126	4.64019	4.91526	4.56008	4.65151	4.54768	4.61112	5.1328	4.99839	5.41231	3.68524	4.13545	4.71474	4.74489	4.42393	5.28757	4.93496	5.2772	4.85533	5.04333	1.21446	4.40499	4.50628	3.89631	4.56888	3.75534	4.22007	4.24676	4.97891	4.47819	5.01034	3.7544	5.16252	4.09468	4.19614	4.49669	6.25984	4.5792	4.05817	4.83114	4.38595	4.95365	3.48336	5.2378	4.53784	4.76918	4.79567	4.17237	3.97536	4.62711	4.12705	4.66779	5.89949	4.93009	4.41107	4.43335	3.42604	4.32691	4.44775	4.14691
ENSG00000035403	8.17467	7.66394	7.8373	8.13548	8.18289	7.13765	7.27065	7.21858	7.66586	5.97898	6.80544	6.88406	7.34582	7.02149	8.42487	6.79446	6.46769	7.00726	7.61507	7.48977	6.63326	6.98489	8.76983	6.70858	7.95809	7.75287	7.66706	7.51598	7.57061	7.59431	8.05803	6.48033	7.49525	7.19606	7.66941	6.74263	5.7289	7.0413	6.14356	7.57332	7.39036	7.57587	7.7402	7.75626	7.83228	6.92324	6.70535	8.39405	7.43916	8.07965	7.39802	8.28212	7.51645	7.59065	7.73373	7.31438	7.73028	8.03805	7.49296	7.08058	7.30638	7.04744	7.17719	6.69273	8.14886	8.06685	7.83763	6.95089	7.2455	7.52766	7.80262	7.62966	7.23334	8.06627	8.42172	8.06976	7.41456	7.78593	8.14148	7.25293	8.04811	7.42749	7.56371	7.31036	3.87608	8.10229	8.40019	8.976	7.90317	8.23957	8.55591
ENSG00000035499	1.21446	1.21446	1.21446	1.21446	1.21446	1.21446	1.21446	2.11094	1.21446	1.21446	2.34151	2.27535	1.21446	3.07469	1.21446	1.21446	1.21446	1.21446	2.09641	1.954	1.21446	1.21446	1.21446	2.3589	1.21446	1.21446	1.21446	2.32303	2.33304	1.21446	1.21446	1.21446	1.21446	1.21446	1.21446	1.21446	1.21446	1.21446	1.21446	1.21446	4.04902	1.21446	1.21446	2.4783	1.21446	1.21446	1.21446	1.21446	1.21446	1.21446	1.21446	1.21446	1.21446	1.93504	1.21446	1.21446	1.21446	1.21446	1.21446	2.20753	1.21446	2.04628	1.21446	2.52016	1.21446	1.21446	1.21446	2.33461	1.21446	1.21446	1.21446	1.21446	1.21446	1.21446	1.21446	2.22105	1.21446	1.21446	3.19976	1.21446	1.21446	1.21446	1.21446	1.85926	1.21446	1.21446	1.21446	1.21446	1.21446	1.21446	1.21446
ENSG00000035664	8.34675	8.78546	8.0824	7.95545	8.42215	8.14573	7.71002	8.75824	7.58355	8.72263	8.13423	8.09969	8.21336	8.43131	7.59223	7.84086	8.34626	7.0802	7.02056	7.55339	8.19733	7.88397	6.89378	8.52037	8.18408	7.9129	7.97477	6.86826	7.82969	8.56982	7.01208	7.1909	7.15303	7.84104	8.20297	7.80802	7.41347	7.7129	7.27272	7.1615	7.56629	7.95961	6.71721	8.05283	7.39175	7.31136	8.89018	7.68491	7.05678	8.2878	8.04118	7.86712	8.53544	8.39822	8.08802	7.68714	8.75046	6.90655	5.89245	8.15189	7.99468	7.6244	7.79058	7.44167	7.71607	7.81451	6.74915	7.01793	7.12978	7.33795	7.76119	6.87464	7.52065	7.5756	8.03452	8.24779	8.00608	6.71787	7.41429	7.33334	7.0429	6.64173	8.31949	7.71818	7.28108	6.47597	8.58246	7.67606	7.28643	7.64635	8.04733
ENSG00000035681	5.36152	6.58054	6.45133	7.0105	6.30172	6.68206	6.57975	6.6947	6.52118	6.37488	6.71624	6.00608	5.51028	7.16924	5.47272	6.45944	6.69201	6.71828	6.66106	6.76384	7.0907	6.26963	6.33605	6.51981	6.43221	6.39394	5.69427	6.48343	5.66458	7.22319	6.81896	6.63307	6.30913	7.13452	6.27953	6.85016	5.20265	6.69599	6.83484	6.44384	7.04888	6.48257	6.9514	6.96693	6.9074	6.15407	7.1468	7.49946	6.73058	5.91966	6.46816	6.7796	7.0576	6.52752	6.10162	6.64105	6.5012	6.11672	5.22529	6.77878	6.7638	6.16941	5.12477	7.13839	6.82557	6.73839	6.70792	6.46605	6.91353	6.37792	6.08225	6.18204	4.95365	5.88236	6.98708	6.89818	6.72211	6.17176	6.75251	6.42518	7.214	6.23261	7.47136	7.01148	5.94958	6.47597	6.75322	6.67328	6.75921	6.07833	6.6321
ENSG00000035687	6.1142	6.96087	6.42192	6.67639	6.80843	6.82449	6.29274	6.6555	6.66827	6.66858	7.71558	7.36959	6.09167	6.33099	6.195	6.66964	7.05062	7.22232	6.45571	7.02784	6.80761	7.04381	5.94751	6.70149	6.51522	6.80193	6.97639	7.09783	6.50928	7.20467	6.75559	6.2912	6.85727	7.52823	7.05361	7.63845	6.34315	6.9033	7.0436	7.5396	7.5766	7.01687	6.19804	6.8412	6.54889	7.15284	6.66628	7.29861	7.20781	6.72868	7.14671	6.65402	7.01137	7.14893	6.50455	7.09159	7.29248	6.07024	5.48367	7.18256	6.68615	6.50816	6.11556	7.56768	6.79663	6.83674	5.88432	7.51798	6.54313	6.86985	7.04713	6.43006	5.46927	6.41545	6.33167	6.89105	6.49743	6.71787	7.04828	7.0186	7.28399	6.77758	6.87732	6.83803	5.94958	5.25829	5.13863	6.17595	6.41121	6.16183	6.50117
ENSG00000035720	4.27775	2.95276	4.3402	4.38381	3.68344	4.00697	2.83143	4.26029	3.2805	4.53196	4.08632	4.46693	4.6805	4.00914	3.07631	4.12681	4.01909	3.60914	4.92629	4.36343	3.80389	5.93777	3.38932	5.66358	3.71992	3.60284	2.82865	1.21446	5.19979	5.47682	4.75886	4.11138	3.52335	3.93628	3.50568	4.87306	4.40981	5.10905	4.18293	4.38392	4.37136	5.16648	4.51996	2.4783	3.72049	4.75621	4.43765	4.22665	4.34268	3.47975	5.14148	1.21446	4.60693	3.59402	4.91195	3.64268	2.68994	4.38302	2.92377	4.07913	5.47126	4.15547	3.60034	4.4247	3.08945	3.40408	2.78412	1.21446	4.5792	3.99959	3.70889	3.90434	4.6035	4.05394	4.01598	4.34015	2.72044	4.5123	3.74023	4.09603	4.39122	3.98165	4.86539	4.5691	1.21446	1.21446	2.64081	3.16975	4.05319	3.61413	3.97879
ENSG00000035862	8.45014	9.57164	7.93416	8.31863	8.49825	8.02051	8.41995	8.53172	8.13905	7.88479	7.85672	8.32601	8.82497	8.63498	8.68777	8.70437	8.56384	8.0337	8.17091	8.40112	8.6625	8.18808	9.24788	7.84066	8.42303	8.08793	8.48326	7.94459	8.19353	8.13394	8.62878	8.4611	8.09909	8.59938	8.64007	8.05267	8.29082	8.50365	7.79288	8.07489	8.40561	8.15518	7.79283	9.06347	8.31829	8.06261	8.82607	8.25909	8.01818	8.56606	8.09094	9.38439	8.24968	8.16658	8.85384	8.50001	8.80269	8.90814	8.58847	8.88258	7.93361	8.30147	9.56125	7.50766	8.54359	9.06312	8.9697	7.57474	8.16104	8.4303	8.03589	8.40924	9.26354	8.42068	9.6565	8.88498	8.11807	8.15252	8.40205	8.19841	8.27981	8.37993	9.00194	8.11391	9.51815	9.42741	9.0983	9.3085	8.74292	9.1075	9.15566
ENSG00000035928	8.30562	7.78314	7.80351	8.30132	8.08051	8.52739	7.84126	7.09706	8.0345	7.22623	8.12271	8.42298	5.34961	7.97062	7.35893	8.52562	8.2732	8.17357	7.05009	7.11476	7.7977	8.04763	7.90453	8.42457	7.65384	6.67494	8.57953	8.16313	7.55382	7.44452	8.83691	5.96237	6.64124	7.66508	8.76059	9.00272	6.84475	7.97066	6.59065	6.42549	8.02371	7.75446	8.52124	8.33731	6.48542	7.07833	7.34779	7.70311	8.01135	8.07965	7.9362	6.00134	7.56925	8.34327	7.80392	7.57675	7.73925	7.29776	7.20183	6.20095	7.6712	6.52068	5.94006	7.17135	6.518	7.1306	8.14605	7.57474	8.08542	8.90121	7.26437	7.96326	6.79021	8.82435	5.28265	8.18504	6.17693	6.79968	8.55208	8.05622	7.36694	7.29793	6.12929	6.7958	5.35545	3.6621	6.95263	6.07338	6.99368	5.43947	7.06181
ENSG00000036054	4.06508	5.12352	5.49516	5.72112	5.2355	6.30606	5.50706	5.90844	4.82675	5.61486	6.27738	6.13305	5.95495	6.14796	4.84949	5.96251	6.06734	5.21627	5.69902	5.78203	6.04132	5.27848	5.17982	6.02393	5.76486	5.31931	5.72394	5.9229	5.62216	5.70523	5.59027	4.82617	5.8028	6.05292	5.15593	6.36148	6.21238	5.63151	6.57579	6.14047	6.28532	5.13443	5.97298	5.5321	5.78417	6.4279	7.0224	6.46235	5.95629	5.42636	5.8112	4.99708	6.34372	5.81153	4.91195	5.52115	5.33026	4.7232	3.93155	6.21584	5.17806	5.30005	5.01052	5.86415	5.25833	5.01973	4.49669	6.55904	5.59631	5.97752	5.40702	5.02964	5.57364	5.17399	5.63339	6.18563	5.20961	5.67778	5.29626	5.37475	6.01124	4.86263	5.93892	6.39621	4.32083	4.89678	4.66284	4.69544	5.05057	4.61654	5.59951
ENSG00000036257	6.29337	7.56905	6.81022	7.9774	6.94682	7.41861	7.11667	6.86476	6.92386	6.20202	8.02708	7.14717	4.47179	5.90304	6.73504	6.13443	7.2215	7.63919	6.95963	7.50965	7.17797	6.46562	5.94751	6.7911	7.11652	5.85902	7.15007	6.88592	6.14054	4.42893	7.77888	5.62571	6.80149	7.29501	7.19015	6.65638	4.92931	7.01919	7.75382	6.61556	7.00373	6.87919	6.78809	8.05283	7.4483	5.55269	8.09708	8.4651	7.37676	6.28628	8.54222	7.71827	7.38214	7.05585	6.51854	6.3671	6.95046	6.40583	7.01045	7.28487	7.55122	6.60542	5.84358	7.4349	6.35547	7.27789	6.70792	6.61426	7.31779	7.17239	6.90217	6.89835	3.82858	6.51583	7.63004	7.48133	6.84877	6.57648	7.09719	7.18787	7.43003	6.68845	7.71551	7.96946	6.45697	7.50718	7.21397	7.50289	7.14747	5.43947	6.92097
ENSG00000036448	3.81378	1.21446	4.67828	1.21446	2.69194	3.27662	4.9482	5.09128	3.81886	5.21982	2.34151	4.74148	3.36112	2.33597	4.60666	3.32411	6.00176	4.86454	5.9286	4.01339	3.73784	1.21446	1.21446	1.21446	2.96022	1.21446	2.82865	2.32303	2.76115	1.21446	4.57374	1.21446	3.70244	2.79168	3.50568	1.21446	1.21446	2.51042	5.77825	5.46293	2.29347	3.12735	4.34082	1.21446	2.44396	3.7665	2.40502	1.21446	3.35555	2.89016	5.17275	1.21446	4.60693	3.12998	3.1537	5.60555	5.28185	3.42387	1.21446	1.21446	1.21446	2.81749	2.98688	3.46866	2.58362	4.35843	3.34614	3.07259	3.45566	6.86181	4.08426	4.24311	4.38956	4.45659	3.13347	5.24875	4.06782	4.66105	4.73782	2.86024	2.72042	4.12705	5.14384	5.33365	1.21446	4.41107	1.21446	1.21446	6.97814	3.76876	2.12506
ENSG00000036473	2.27336	1.21446	1.21446	1.21446	2.281	2.40824	1.90313	2.11094	1.21446	1.21446	2.34151	2.27535	1.21446	1.21446	1.21446	1.21446	1.21446	1.21446	2.09641	1.954	1.94447	2.68815	1.21446	1.88657	1.21446	1.21446	1.21446	1.21446	1.21446	1.21446	2.38614	1.21446	1.21446	1.94756	1.21446	1.21446	1.21446	2.14571	1.21446	1.21446	1.21446	3.59095	1.21446	2.4783	2.09659	1.21446	1.21446	1.21446	1.21446	1.21446	1.21446	1.21446	1.21446	1.80482	1.21446	1.21446	2.2795	1.21446	1.21446	1.21446	2.63548	1.21446	1.21446	2.6359	1.21446	1.21446	1.21446	2.01621	2.49421	1.21446	1.21446	1.21446	1.21446	2.43295	1.21446	1.21446	1.21446	1.21446	1.21446	1.21446	2.10952	1.21446	1.21446	1.85926	1.21446	1.21446	1.21446	1.21446	1.21446	1.21446	1.21446
ENSG00000036530	7.26334	7.73252	6.96091	6.67639	7.80891	7.46513	7.48112	6.37885	6.9732	6.47325	6.531	8.09277	5.249	5.92073	5.67442	7.36529	7.2215	7.61975	5.29983	7.6595	7.1035	7.61444	5.79057	7.23117	6.20098	7.39835	6.87442	7.21427	7.02201	7.22319	5.26489	5.73793	6.07812	7.2666	6.61579	6.83715	8.1444	6.91532	5.67032	6.36898	6.40598	6.40439	5.55136	6.27857	6.13632	5.68242	6.95268	7.00776	6.57247	6.68026	7.05774	5.36202	6.90792	7.06649	6.97937	6.60057	6.91925	5.94701	7.01045	5.91186	6.32541	5.96455	6.0594	6.47895	6.54145	6.6012	6.21396	7.05032	7.03646	6.86985	7.14058	6.20124	5.57364	7.23228	4.6892	6.99451	6.57279	5.56981	6.91139	6.82678	6.7898	5.51051	6.50791	6.7009	5.52855	1.21446	7.06292	4.78527	5.05057	5.39406	5.24581
ENSG00000036549	6.16771	6.11077	6.5633	6.16609	7.70263	7.79875	6.65886	8.08259	10.0309	6.33357	7.31775	7.32895	6.65919	6.37012	8.33861	6.42675	7.87264	8.53176	7.92757	7.20287	6.35148	7.54477	5.41349	7.99364	6.06977	9.13436	6.7647	6.3624	6.61022	6.36977	6.61983	6.66177	6.53121	8.03873	6.84374	6.41502	8.53727	6.62458	6.34985	9.22774	6.92517	7.94128	6.39263	6.91113	6.73624	7.4944	8.30715	7.47847	6.66245	6.00083	8.00703	4.99708	6.62282	6.70155	6.01539	6.25417	8.18855	8.24555	9.49459	6.35683	8.39043	6.62874	6.11556	7.3866	8.1828	6.80932	8.72317	6.73873	8.59834	7.65865	6.02733	7.65075	5.46927	6.13787	7.96767	6.25399	6.53021	7.67762	8.05439	7.71673	6.49739	6.23261	7.51097	7.85076	4.32083	4.41107	6.57853	5.35243	6.42274	5.64717	8.85879
ENSG00000036565	1.21446	1.21446	1.21446	1.21446	1.21446	1.21446	1.21446	1.21446	1.21446	1.21446	1.21446	1.21446	1.21446	2.01721	1.21446	1.21446	1.93753	1.97891	1.21446	1.21446	1.21446	1.21446	1.21446	1.21446	1.21446	1.21446	1.21446	1.21446	2.33304	1.21446	1.21446	2.14373	1.21446	1.21446	1.21446	4.15361	1.21446	1.21446	1.21446	1.21446	1.21446	3.25971	1.21446	1.21446	2.09659	1.21446	1.21446	1.21446	1.21446	1.21446	1.21446	1.21446	1.21446	1.21446	2.28074	1.21446	2.2795	1.21446	1.21446	1.21446	1.21446	2.04628	1.21446	1.21446	1.21446	1.21446	1.21446	1.21446	1.21446	1.21446	1.21446	1.21446	1.21446	1.21446	1.21446	1.93329	1.99264	1.21446	2.2063	1.21446	1.21446	1.21446	1.21446	1.21446	1.21446	1.21446	1.21446	1.21446	1.21446	1.21446	1.21446
ENSG00000036672	1.21446	1.21446	1.21446	1.21446	1.21446	1.21446	1.21446	1.21446	1.21446	1.21446	1.21446	1.21446	1.21446	1.21446	1.21446	1.21446	1.21446	2.28361	1.21446	1.21446	1.21446	1.21446	1.21446	1.21446	1.21446	1.21446	1.21446	1.21446	1.21446	1.21446	1.21446	2.14373	1.21446	1.21446	1.21446	1.21446	2.73155	1.21446	1.21446	1.21446	1.21446	1.21446	1.21446	1.21446	1.21446	1.21446	1.21446	1.21446	1.21446	1.21446	1.21446	1.21446	1.21446	1.21446	1.21446	1.21446	1.21446	1.21446	1.21446	1.21446	1.21446	1.21446	2.68931	1.81419	1.21446	1.21446	1.21446	1.21446	1.21446	1.21446	1.21446	1.21446	1.21446	1.21446	1.21446	1.21446	1.21446	1.21446	1.21446	1.21446	1.21446	1.21446	1.21446	1.21446	1.21446	1.21446	1.21446	1.21446	1.21446	1.21446	1.21446
ENSG00000036828	5.05479	4.39858	5.03153	5.22822	4.68167	4.51752	4.69981	4.4578	4.964	4.85964	4.20963	5.41188	4.86242	4.00914	3.9421	4.28335	4.35392	4.44182	4.2223	5.02331	4.68224	4.59774	4.55242	5.35471	4.392	4.39308	4.27759	5.48575	4.45889	3.78421	4.92262	4.54498	4.552	4.46933	4.56008	3.76148	5.23003	3.93539	3.82072	4.99839	2.70856	4.8874	5.07079	3.78004	4.41907	4.53205	4.74058	4.87161	3.81262	4.45215	4.30546	4.17589	4.25226	4.74954	4.86867	5.06435	5.12594	4.13089	3.52179	4.42929	4.80886	4.44899	4.13368	5.00617	4.27606	4.01248	3.73589	4.13504	4.38883	4.31899	4.28775	3.9971	4.38956	4.6216	3.78086	3.31944	4.80557	4.66105	4.7064	4.49547	4.32552	4.48987	3.45146	4.90261	4.32083	1.21446	4.73176	4.26526	4.46869	4.53466	4.06539
ENSG00000037042	3.31967	2.59106	3.89388	4.08847	2.98993	4.00697	4.15466	2.11094	3.03695	3.88858	2.77238	2.50027	4.22674	2.76504	3.43161	2.50088	2.77158	3.23324	2.6995	2.94097	2.92057	3.11042	3.38932	2.52531	3.19606	3.41156	2.55367	2.74787	2.92564	2.95564	3.61891	3.33432	3.70244	2.63802	2.62403	2.53109	1.21446	2.9944	2.768	2.84625	3.00923	4.20869	3.89445	2.95247	3.30962	2.1898	3.27156	2.27296	3.15948	1.21446	2.03454	3.74344	3.30304	2.90034	2.89837	2.71876	2.2795	4.13089	4.24676	2.69561	3.00658	3.4985	4.13368	2.52016	2.94372	4.01248	3.34614	3.61956	3.80743	3.09734	2.25638	2.1326	3.82858	3.06857	2.9035	3.31944	2.72044	3.35821	2.99217	3.61715	1.21446	3.6346	3.16672	3.0406	3.87608	4.41107	2.64081	4.49667	3.13862	3.23768	3.56444
ENSG00000037241	1.97142	3.3487	3.89388	2.2583	3.51984	4.10608	3.8027	4.73575	4.08677	3.31496	5.53096	4.42297	4.64115	5.67181	3.43161	3.81889	4.01909	4.19794	4.41858	4.36343	4.81352	5.54704	1.21446	4.80934	3.19606	3.98804	4.43096	3.98292	4.91277	4.42893	4.10951	4.34484	3.52335	5.00097	3.33639	5.64637	5.50104	3.48094	5.25015	4.38392	3.25003	4.58836	1.21446	4.71474	4.88346	5.58624	6.55944	5.1635	4.15417	3.88489	5.86948	3.74344	5.40294	4.77068	2.89837	4.6106	4.67812	3.06951	2.92377	5.4648	5.6691	4.77836	4.33899	4.98769	3.63982	4.43305	2.78412	5.76932	5.23375	5.07505	5.12181	4.16584	2.84985	4.76939	4.93446	3.77152	5.26276	5.03185	5.06901	4.8409	5.46512	4.2587	5.61407	5.91085	3.87608	1.21446	5.41385	4.49667	5.39396	4.35512	4.36631
ENSG00000037280	1.97142	1.21446	1.21446	3.71276	2.69194	2.58093	2.94771	1.21446	2.31143	3.12166	2.57877	2.50027	2.52577	1.21446	1.21446	2.98197	3.02619	1.97891	1.21446	2.64985	2.63235	1.21446	4.08974	2.90961	1.21446	2.00958	2.17779	1.21446	2.92564	1.21446	1.21446	1.21446	3.06952	2.45898	3.14161	2.80219	2.89349	2.14571	1.21446	1.21446	1.21446	2.04246	1.21446	1.21446	2.69979	2.1898	1.21446	2.68122	2.24055	1.21446	2.60019	1.21446	2.37169	2.13855	2.57194	1.99171	2.2795	2.56821	2.92377	1.21446	3.29019	2.04628	1.21446	2.05672	2.3456	1.21446	1.21446	2.01621	2.49421	1.96909	1.21446	3.15312	1.21446	2.68682	2.61771	2.61178	2.53239	1.21446	3.10029	1.21446	2.10952	1.21446	1.21446	2.47439	3.87608	1.21446	1.21446	2.39826	2.71119	2.998	1.21446
ENSG00000037474	5.81202	5.68975	5.55066	5.57485	5.94524	5.8389	6.54685	5.81654	6.35735	6.3951	5.9864	6.33436	5.80385	6.20679	6.23803	6.45944	5.8902	6.09985	6.41088	6.41952	6.31892	5.66456	5.61437	6.12291	6.14992	5.92926	5.53599	6.33693	4.84031	6.07552	5.59027	6.09463	5.68425	6.20448	5.928	6.51646	5.76671	5.9912	6.22203	5.97356	6.20775	5.64665	4.13545	5.75168	6.208	5.3912	6.66628	5.98495	6.59092	5.42636	6.60008	5.51467	6.04393	6.01889	6.07345	5.58491	6.22294	6.24779	5.97876	5.92097	6.47807	6.37655	5.23057	6.5621	6.50613	6.35787	5.45592	6.20332	6.29699	6.68177	6.05506	6.47808	5.46927	6.06397	6.78444	6.40191	6.78683	6.59493	6.20122	6.30755	6.6107	6.02971	6.35298	6.75859	6.3688	6.94022	6.26896	6.62577	6.73167	6.04939	6.27044
ENSG00000037637	5.11069	5.35608	5.17999	6.19138	4.95458	4.94541	4.9482	5.30974	4.82675	5.54408	5.4593	4.77669	5.4884	5.42119	4.60666	4.66953	5.0465	4.68782	4.41858	4.90758	5.04456	4.33703	4.55242	5.11862	4.77844	4.85966	5.2802	4.61862	4.98172	5.75707	5.59027	5.33564	5.07826	4.79233	4.76637	6.32466	5.60911	4.83157	5.21209	4.84025	5.16041	5.6238	3.89445	5.04188	4.81586	5.31314	5.51624	5.53368	5.36581	4.85533	5.57471	4.7724	5.10462	5.10561	4.99475	5.17919	5.23174	5.13976	4.90975	5.26408	5.30263	5.35718	5.37591	5.07778	4.97681	4.97082	4.49669	4.76753	5.62514	5.04685	4.83114	4.74395	4.78933	4.05394	5.28265	4.89476	5.36348	4.66105	5.06901	5.37475	4.87563	4.77821	5.89463	4.80807	4.65794	5.25829	5.03372	5.56929	5.05057	5.14254	4.55604
ENSG00000037749	4.62558	5.30139	3.70604	5.68592	5.35767	5.0956	5.34387	4.5756	4.31125	5.1736	6.01995	5.08794	5.27482	4.64775	5.15027	5.11692	5.17144	5.69734	4.47836	5.05083	4.84453	5.1498	5.17982	5.40812	5.79843	4.28881	5.89013	5.28676	4.59775	6.52718	6.24221	4.60586	5.50925	6.03954	5.25017	4.7666	4.75126	5.02242	5.21209	5.09485	4.92113	5.6238	4.13545	5.19986	5.23306	4.72628	5.4624	5.26539	6.57247	5.16916	6.20726	4.7724	5.52341	5.29922	4.9745	5.90087	6.06064	4.45792	6.69101	5.17519	5.99806	5.76828	4.67701	5.3619	4.71157	5.83923	6.09101	5.7497	4.74698	5.35337	5.2715	5.43952	5.35671	4.2014	4.87699	5.05731	4.87567	4.5123	5.06901	4.97105	4.92052	6.41042	5.21779	5.31663	5.68301	5.25829	4.05421	4.78527	5.10907	4.83714	5.31695
ENSG00000037757	7.40363	7.05452	6.5084	6.52552	7.39659	7.48332	7.25036	7.03732	6.22776	7.24861	7.77567	7.42574	5.98647	6.85686	5.05688	7.04473	6.84929	7.32192	6.78332	7.06189	7.03836	7.55998	4.90038	6.86915	6.93252	6.92724	6.56639	6.77652	6.63173	6.77332	8.143	6.15647	6.70344	7.06364	6.8286	7.44626	7.82027	6.96241	7.21637	6.76898	6.66001	6.78979	5.37796	6.55111	6.72407	7.68797	7.72757	6.64301	6.16782	6.77553	7.72658	5.65264	6.9817	7.09381	7.07711	6.87114	7.42059	6.04643	5.22529	7.10476	7.36449	6.98557	5.70395	7.10039	6.86327	6.99114	5.88432	7.52376	7.1197	6.93258	7.19138	6.14284	5.23455	6.98466	6.37361	6.91234	6.98108	5.56981	6.74486	7.0186	7.06295	6.61779	7.25516	7.22656	4.32083	4.89678	6.31428	5.88431	7.0908	6.13454	6.60402
ENSG00000037897	2.68175	2.78614	3.48784	3.38825	3.11507	2.58093	2.70222	2.72268	2.31143	1.21446	2.77238	2.50027	3.86141	3.62209	4.95695	1.97325	2.90569	3.76356	4.47836	1.954	1.94447	3.75266	5.41349	3.69409	2.96022	3.30438	3.05065	5.11698	4.06899	3.56152	3.61891	2.50774	3.31628	3.67703	3.14161	4.23647	4.0231	2.14571	3.16613	4.9476	4.37136	4.20869	1.21446	4.71474	2.57956	3.42624	3.18	3.21507	3.9361	4.19714	2.03454	1.21446	2.81233	3.16443	3.85169	3.36872	2.68994	4.03559	4.24676	2.8754	3.89228	2.61911	3.7544	2.92472	3.80879	2.55479	3.73589	2.92789	3.70006	3.99959	3.97014	2.9713	3.42914	3.06857	3.13347	3.22631	2.3024	2.24199	3.37808	4.03701	3.10902	2.84311	3.16672	3.12727	3.87608	3.6621	3.16322	4.49667	3.25339	3.76876	2.74516
ENSG00000037965	1.21446	1.21446	1.21446	1.21446	1.21446	1.21446	1.21446	1.21446	1.21446	1.21446	1.21446	1.21446	1.21446	1.21446	1.21446	1.21446	1.21446	1.21446	1.21446	1.21446	1.21446	1.21446	1.21446	1.21446	1.21446	1.21446	1.21446	1.21446	1.21446	1.21446	1.21446	1.21446	1.21446	1.21446	1.21446	1.21446	1.21446	1.21446	2.13944	1.21446	1.21446	1.21446	1.21446	1.21446	1.21446	1.21446	1.21446	1.21446	1.21446	1.21446	1.21446	1.21446	1.21446	1.21446	1.21446	1.21446	1.21446	1.21446	1.21446	1.21446	1.21446	1.21446	1.21446	1.21446	1.21446	1.21446	1.21446	1.21446	1.21446	1.21446	1.21446	1.21446	1.21446	1.21446	1.21446	1.21446	1.21446	1.21446	1.21446	1.21446	1.21446	1.21446	1.21446	1.21446	1.21446	1.21446	1.21446	1.21446	1.21446	1.21446	1.21446
ENSG00000038002	4.62558	6.02915	5.79993	5.22822	5.0448	5.76634	5.2027	5.09128	6.38193	5.80841	6.38424	5.67596	6.26871	6.78149	5.7947	5.36788	4.93804	5.87207	5.67391	5.95168	4.96224	5.89035	5.94751	6.77091	5.0262	5.91202	5.2802	5.23237	6.75442	6.91679	4.92262	5.33564	6.57624	6.19244	5.86997	6.20817	7.64896	5.89727	7.19709	6.07129	4.71097	5.45275	3.6019	5.56146	5.00974	6.35205	6.84485	5.1635	6.19221	5.83362	7.04937	4.50541	6.4602	6.47733	5.41065	6.42622	5.81115	4.52905	6.58504	6.1707	6.80637	4.81974	4.94977	6.06185	5.99661	5.15714	4.49669	5.98596	5.56689	6.15915	6.23546	4.98583	2.84985	6.32347	5.59839	6.50834	5.41131	5.03185	6.26687	4.87457	6.54093	4.59264	5.83337	6.5638	3.87608	3.6621	4.25657	4.13346	5.93538	5.08646	5.38473
ENSG00000038210	1.97142	4.17075	3.70604	3.84974	3.60413	4.05741	3.91274	4.83329	4.20351	3.31496	4.93237	4.63026	3.71438	3.79028	2.57347	3.10667	4.35392	4.30063	3.61501	4.01339	4.37636	2.84628	4.08974	4.57911	3.98186	3.05868	4.27759	4.11099	3.19959	2.48072	3.15133	2.99091	4.1309	4.0496	4.22776	3.87046	5.70962	2.9944	4.95967	4.38392	3.92253	4.07822	1.21446	4.13906	3.90899	4.81426	3.35704	2.97747	4.25159	1.21446	5.0768	1.21446	3.83156	4.5681	3.1537	3.55748	2.68994	2.1886	1.21446	3.74283	4.53042	4.44899	2.68931	4.39677	1.21446	2.82996	1.21446	4.60124	3.45566	3.21027	3.70889	3.31192	1.21446	2.43295	3.32764	3.95113	4.18415	3.16195	3.97315	4.62019	3.53014	2.84311	3.26878	4.6803	1.21446	3.6621	3.53012	3.98788	4.27628	2.998	4.49559
ENSG00000038219	12.7999	11.0197	9.38382	9.87604	12.6213	11.6646	10.2208	13.5474	9.79303	9.10335	10.2281	10.6672	9.23524	9.18633	8.91007	10.5377	12.189	10.1654	13.4002	9.97735	13.3683	10.1015	9.61804	10.1632	10.2823	12.6874	9.97493	9.21922	12.8936	9.79871	14.7821	8.65902	9.52875	10.6483	10.3339	9.89943	9.03931	14.4768	9.69832	10.1246	14.1515	9.78483	8.5316	10.2651	9.51436	9.41272	9.38944	10.092	10.0005	9.42396	9.741	9.82389	9.8863	11.6362	9.67932	12.8068	9.65545	14.6139	15.426	9.5439	9.24203	9.07026	9.11517	9.48331	9.46126	13.2888	9.27492	11.7167	10.2638	10.3454	9.49939	9.92159	8.50248	10.1492	9.31045	12.2285	8.41853	14.6772	9.76933	9.54093	9.90138	9.1909	9.29775	9.39028	7.66093	7.75289	9.00125	7.95113	8.53302	9.1145	9.09392
ENSG00000038274	6.72659	8.01258	7.76892	8.08244	7.54751	8.46239	7.90752	8.43861	7.97116	8.12752	8.86785	8.31416	7.46797	8.50635	7.08047	8.22032	8.07409	8.17023	8.06886	7.81534	7.80946	7.97002	6.44531	8.4417	7.42623	7.26229	7.65941	8.06576	6.7931	7.8179	8.10961	8.43641	7.93603	8.49063	7.63502	7.54556	8.41782	8.04362	8.90506	8.27766	8.71196	7.25814	6.64266	7.9291	8.19813	8.41433	9.33445	8.71427	8.34043	7.10389	9.31859	7.65414	8.51902	8.1911	7.43143	7.86848	7.38676	7.18241	6.34638	8.59608	8.3799	8.47228	7.13709	8.7086	7.50574	7.82824	6.86618	8.85858	8.66566	8.04669	7.79443	7.65075	6.45052	7.47237	8.54146	8.30525	8.38907	8.01548	8.25896	8.25666	8.46441	7.75822	8.72931	9.23532	6.83144	8.30847	8.22154	7.94146	8.27145	7.24864	8.27357
ENSG00000038295	1.21446	1.21446	1.21446	1.21446	1.21446	1.21446	1.21446	2.11094	1.21446	1.21446	1.21446	1.21446	1.21446	1.21446	1.21446	1.21446	1.21446	1.21446	1.21446	1.21446	1.21446	1.21446	1.21446	1.21446	1.21446	1.21446	1.21446	1.21446	1.21446	1.21446	1.21446	1.21446	1.21446	1.21446	1.21446	1.21446	1.21446	1.21446	1.21446	1.21446	1.21446	1.21446	1.21446	1.21446	1.21446	1.21446	1.21446	1.21446	1.21446	1.21446	1.21446	1.21446	1.21446	1.21446	1.21446	1.21446	1.21446	1.21446	1.21446	1.21446	1.21446	1.21446	1.21446	1.21446	1.21446	1.21446	1.21446	1.21446	1.21446	1.21446	1.21446	1.21446	1.21446	1.21446	1.21446	1.21446	1.21446	1.21446	1.21446	1.21446	1.21446	1.21446	1.21446	1.21446	1.21446	1.21446	1.21446	1.21446	1.21446	1.21446	1.21446
ENSG00000038358	5.92515	5.15474	4.86583	5.85386	5.72728	5.25294	5.22374	5.49926	5.71132	6.2693	4.82202	4.8774	5.42068	5.2354	7.05665	5.27271	5.45293	5.26731	5.67391	5.45227	5.12239	5.03781	5.94751	5.00745	5.33216	5.60367	5.39545	5.88822	5.53338	5.75707	6.04417	5.79092	5.84023	4.94441	5.64612	4.45921	5.38416	5.77052	5.39301	5.49856	5.36535	5.37271	5.63079	5.12305	5.77238	5.33306	5.06446	5.9241	5.89816	5.83362	5.20336	5.89424	5.53982	4.99352	5.94457	5.96611	5.8448	6.53119	7.23723	5.77772	5.04161	5.46503	5.77546	5.22687	5.94475	6.06491	6.38069	5.53721	6.02176	5.33019	5.56983	6.14284	6.8328	5.67446	5.97081	5.56863	6.06201	5.84146	5.93112	5.84963	5.43459	6.20072	5.81764	5.24646	7.07372	7.12615	5.87407	6.47307	6.43418	6.90557	6.01701
ENSG00000038382	4.96659	4.23128	7.05965	8.26608	7.5978	4.15311	6.7484	4.32926	3.95931	4.85964	5.0348	6.00608	5.16862	5.29099	4.14008	4.66953	7.10154	4.39632	3.61501	4.56892	4.37636	5.79052	6.64173	4.09992	7.7682	4.34192	3.6792	4.70142	7.30896	4.42893	8.96378	6.32748	5.46195	4.34289	5.95617	4.97212	4.45728	3.17803	8.35048	4.66232	3.92253	4.58836	4.34082	7.24483	4.22278	4.94979	3.27156	5.53368	4.15417	8.72958	6.03135	4.17589	4.36834	4.13206	4.20929	4.6106	4.51917	4.89397	4.24676	4.20584	4.04541	3.69473	4.59978	4.70018	4.53433	7.01534	8.8422	4.36147	3.99978	4.65601	3.18668	4.31635	5.35671	4.397	3.90344	8.12247	3.94084	3.67976	4.79865	3.61715	4.18411	4.2587	3.8847	4.00799	5.52855	3.6621	7.15294	4.26526	5.21933	4.14925	4.14691
ENSG00000038427	10.286	11.3111	9.05101	9.73065	10.6195	9.28288	9.4902	8.47283	9.10524	7.52103	7.27675	9.17364	9.02583	9.70512	10.7499	9.8273	9.25257	8.73962	9.55208	9.82112	10.1114	10.0805	10.6427	7.60255	9.48708	9.49098	9.65005	10.6233	9.42918	9.74846	10.2549	7.68587	8.74655	9.73455	10.1097	10.607	5.47841	8.94567	7.86184	9.65122	8.98788	10.5534	9.73023	10.1517	8.64292	7.99257	7.31281	9.29092	8.63955	10.192	6.89915	10.3186	8.11957	8.15865	9.67932	9.07514	9.32431	9.94365	10.3393	8.85197	8.43856	7.46515	9.88343	7.8882	9.56926	10.6552	10.6582	8.92774	9.13193	10.1291	8.18118	9.64862	9.13333	10.0523	8.28566	9.83768	7.76587	8.70441	8.83756	7.97758	8.66457	10.5374	9.2821	7.85664	9.56847	8.61847	9.12714	9.02715	8.87671	8.39129	8.934
ENSG00000038532	5.38435	4.28929	4.3402	4.55104	5.2355	4.05741	4.78751	4.32926	4.89703	4.67223	5.66436	4.63026	6.44915	4.19804	5.39865	5.06098	4.39583	4.96092	5.04894	4.67925	4.37636	4.33703	5.17982	4.00912	4.63626	5.21045	4.56926	6.23027	4.3581	4.86923	5.638	4.87629	5.8028	3.99411	4.56008	4.31471	4.14493	5.02242	5.1328	4.52997	3.78323	5.77662	6.24921	4.60557	4.41907	4.30681	3.27156	5.21535	5.13306	5.74211	4.90101	7.1489	4.63795	4.35993	4.73033	4.56888	5.33026	5.18422	5.70255	4.92531	4.58079	4.93713	4.51808	4.74498	4.94181	4.97082	5.24092	3.70621	5.15671	5.42075	5.22332	5.95192	4.6035	5.13831	4.98971	5.24875	4.87567	4.72995	5.37794	4.45132	5.04729	4.86263	5.48048	4.80807	4.32083	4.89678	5.9904	4.94953	5.80034	4.44775	4.82479
ENSG00000038945	1.21446	2.02888	1.21446	4.62778	3.11507	2.86055	3.15135	1.21446	2.73245	1.21446	4.74339	4.12568	3.71438	2.01721	2.57347	3.22003	3.96394	3.11933	2.09641	1.954	4.9046	5.90633	1.21446	2.52531	4.09625	1.21446	1.21446	2.74787	2.76115	2.48072	2.83141	1.21446	1.21446	4.79233	1.21446	4.65151	3.74152	1.21446	1.21446	2.18897	2.29347	4.07822	3.22682	3.29037	2.90749	3.34632	2.8563	3.41513	2.24055	1.21446	4.24729	1.21446	3.30304	3.85944	2.57194	3.14787	2.2795	1.21446	4.24676	4.322	1.21446	2.04628	1.21446	4.45208	4.02856	2.82996	1.21446	4.3082	1.21446	1.21446	2.25638	1.21446	1.21446	2.43295	2.22547	2.76307	1.21446	1.21446	2.41807	1.98196	1.21446	2.39501	1.21446	3.35646	1.21446	1.21446	2.64081	5.56929	3.35871	4.35512	4.43243
ENSG00000039068	3.50548	3.65138	2.43567	1.21446	1.21446	2.40824	3.32652	1.21446	1.21446	1.21446	1.21446	1.21446	2.52577	2.33597	1.21446	2.27586	2.90569	1.21446	4.74438	1.21446	2.2364	1.21446	4.55242	3.1098	2.26185	1.21446	1.21446	1.21446	3.31701	3.78421	1.21446	2.50774	2.76058	2.79168	4.13075	1.21446	1.21446	2.14571	2.13944	1.21446	1.21446	2.04246	1.21446	1.21446	1.21446	2.39838	1.21446	1.21446	1.21446	1.21446	1.21446	1.21446	2.53974	2.22345	3.07434	1.99171	2.2795	2.1886	1.21446	1.79526	3.29019	2.04628	1.21446	1.81419	2.02427	1.21446	4.03814	2.01621	1.21446	1.96909	3.38472	2.1326	1.21446	2.08847	2.22547	3.01657	2.8814	2.24199	2.87348	2.86024	2.46147	1.21446	1.21446	3.35646	1.21446	1.21446	3.53012	1.21446	1.21446	1.21446	1.21446
ENSG00000039123	7.44752	6.99563	7.80351	7.42695	7.75675	8.14858	8.02262	6.89873	7.97924	6.96747	8.07967	8.71423	7.54928	7.6752	6.82242	8.33335	8.34362	8.4761	6.62227	7.27432	7.81336	7.84723	7.46016	8.91154	7.45804	7.99696	8.43484	7.91909	8.10409	8.05344	7.52397	6.44774	7.51849	8.07848	8.30491	7.51321	8.09704	8.34837	7.65836	7.95852	7.87286	7.7492	8.57232	8.11834	8.05496	7.10167	8.37411	7.77371	8.05849	7.27664	6.04826	7.23911	7.5123	8.42327	8.25393	8.0597	8.50985	7.53851	6.74121	7.33002	7.48727	6.71844	7.29119	7.92972	7.67956	7.8076	7.07511	8.02109	8.14126	8.6883	7.07446	8.36314	6.70104	7.97858	6.6373	8.05388	6.95718	8.38752	7.79387	8.3004	8.1453	7.42749	6.8544	7.33584	5.35545	3.6621	6.81756	5.46495	7.11941	7.02922	7.23657
ENSG00000039139	3.10258	1.21446	2.43567	1.21446	1.977	2.9785	3.24193	3.11174	2.31143	2.60855	1.21446	3.32319	2.87332	2.33597	2.57347	2.50088	1.93753	3.52473	2.44371	2.64985	3.0419	2.98553	1.21446	3.43423	1.21446	3.60284	3.23862	1.21446	1.21446	2.48072	1.21446	2.14373	2.76058	3.74661	2.62403	3.36901	1.21446	2.51042	2.13944	2.18897	2.70856	3.48952	2.69039	2.4783	2.69979	2.71727	1.21446	2.27296	2.24055	2.89016	2.96384	1.21446	2.16745	3.23062	2.89837	2.53089	3.60124	2.56821	1.21446	2.35407	1.21446	2.04628	2.27903	2.74051	3.21986	2.17863	3.34614	2.92789	2.75891	3.41	2.65907	2.75714	2.84985	3.59674	2.9035	2.61178	3.02302	1.21446	3.45883	2.51504	1.21446	2.39501	2.46388	1.85926	1.21446	1.21446	1.21446	1.21446	2.52414	2.69889	1.21446
ENSG00000039319	7.33519	8.23615	7.69713	7.67104	7.29051	7.46513	6.91233	7.76432	6.49888	8.08462	8.28999	8.35232	7.22563	8.38115	8.00697	7.33038	8.17559	7.53408	6.95963	8.229	8.65817	8.80533	8.27367	7.39401	8.16494	7.36077	7.38139	7.12783	8.19713	7.53625	8.39935	5.47184	8.05208	8.75263	7.56369	8.03569	6.19863	7.7266	7.9218	8.83476	7.75066	8.59401	5.91075	8.05283	8.10272	6.29242	5.77357	8.16373	6.47651	7.59656	6.26625	8.82396	7.7665	8.13457	7.38638	8.45816	7.47526	6.07024	6.78972	7.14807	6.77456	5.72559	7.39683	7.68643	8.28701	7.0509	6.32723	7.25868	7.89773	7.56278	6.61636	5.92905	6.14706	6.8593	6.49257	7.69706	5.66895	6.35619	7.39486	6.56502	7.30096	6.1681	6.4065	5.81733	5.15852	4.89678	5.45498	5.92416	5.19255	6.24076	5.73537
ENSG00000039523	6.30535	5.48434	5.97226	5.61284	5.86527	5.29489	5.5241	4.4578	5.31082	5.30802	4.32293	4.81106	6.10609	5.42119	7.25809	5.5206	5.12277	5.08007	5.99089	5.49288	4.87489	4.4734	6.73073	5.26102	5.83123	5.31931	5.75301	5.43853	5.57846	5.85547	5.68418	5.10349	5.19876	4.72664	5.74635	4.7666	4.45728	5.44471	5.04886	5.35043	4.04902	5.45275	5.70605	5.56146	5.33288	4.42393	5.11195	5.26539	5.83759	5.83362	5.17275	6.51645	5.10462	4.5437	5.65865	5.7971	6.27321	6.58174	7.16553	5.26408	5.11146	5.65909	6.27196	4.96897	6.17224	6.1329	6.70792	4.55643	5.37642	5.6249	5.6448	5.75792	6.00517	6.27518	6.35279	5.76903	5.68847	5.87208	5.45522	5.59197	5.33891	6.13473	5.87956	4.53988	7.83545	7.57264	5.84345	6.44597	5.81793	6.80534	5.99554
ENSG00000039537	2.97809	3.73875	4.05909	3.97426	3.3332	3.08598	3.32652	3.75427	2.73245	3.31496	4.08632	4.17982	2.52577	4.00914	3.43161	2.98197	3.13589	4.57016	4.35615	4.44925	3.73784	3.5145	3.38932	3.5041	4.392	3.98804	4.43096	3.68433	3.19959	3.294	4.3607	2.14373	4.1309	4.10297	4.4037	4.31471	1.21446	3.17803	3.92056	3.4246	4.04902	4.14498	2.69039	4.13906	3.61543	2.39838	4.05119	2.97747	3.67685	4.66802	1.21446	3.74344	2.92751	3.54423	3.07434	3.64268	2.68994	3.06951	3.93155	3.56183	1.21446	2.98677	3.7544	4.04611	4.02856	4.35843	4.03814	2.01621	3.99978	3.49945	4.37939	4.08403	3.42914	3.48336	2.9035	3.12583	2.3024	2.92929	3.86163	4.15265	3.53014	3.16481	3.53408	2.94736	4.32083	1.21446	2.64081	3.42604	3.13862	2.69889	3.13874
ENSG00000039560	1.21446	1.21446	1.21446	1.21446	1.977	2.58093	4.43537	1.21446	1.21446	1.21446	1.21446	2.27535	1.21446	2.33597	1.21446	1.21446	1.93753	1.97891	1.21446	1.21446	1.21446	1.97493	1.21446	1.88657	2.26185	1.21446	2.82865	1.21446	2.33304	1.21446	1.21446	1.21446	1.21446	1.21446	1.21446	1.21446	1.21446	2.14571	1.21446	2.5687	1.21446	2.3704	1.21446	1.21446	1.21446	1.21446	1.21446	1.21446	1.21446	1.21446	1.21446	1.21446	5.0597	1.21446	1.21446	2.30113	2.2795	1.21446	1.21446	2.03048	1.21446	2.04628	1.21446	1.21446	1.21446	1.21446	1.21446	2.33461	2.13371	2.67747	1.21446	2.1326	1.21446	2.08847	2.22547	1.93329	1.21446	5.23446	1.21446	1.21446	1.21446	1.21446	1.21446	2.3138	1.21446	1.21446	1.21446	1.21446	2.29545	1.21446	1.21446
ENSG00000039600	1.21446	1.21446	1.21446	1.21446	1.21446	1.21446	1.21446	1.21446	1.21446	2.21864	1.21446	1.21446	1.21446	1.21446	1.21446	1.21446	1.21446	1.21446	1.21446	1.21446	1.94447	1.21446	1.21446	1.21446	1.21446	1.21446	1.21446	1.21446	1.21446	1.21446	1.21446	1.21446	1.21446	1.21446	1.21446	1.21446	1.21446	1.21446	1.21446	1.21446	1.21446	1.21446	1.21446	1.21446	1.21446	1.21446	1.21446	1.21446	1.21446	1.21446	1.21446	1.21446	1.21446	1.21446	1.21446	1.21446	1.21446	1.21446	1.21446	1.21446	1.21446	1.21446	1.21446	1.21446	1.21446	1.21446	1.21446	1.21446	1.21446	1.21446	1.21446	1.21446	1.21446	1.21446	1.21446	1.21446	1.21446	1.21446	1.21446	1.21446	1.21446	1.21446	1.21446	1.21446	1.21446	1.21446	1.21446	1.21446	1.21446	1.21446	1.21446
ENSG00000039650	7.29971	4.99133	5.65561	5.3682	5.28563	4.94541	5.2027	5.55725	5.50272	6.10713	4.37633	4.46693	5.65477	5.29099	6.60964	4.87866	4.78971	5.10837	6.10792	5.10433	5.39723	5.00838	6.44531	4.2259	5.58414	5.74677	6.15244	4.61862	6.44998	9.10217	4.3607	5.53538	4.80166	4.58537	5.33859	4.92345	4.86074	5.19073	4.47019	4.84025	4.55134	7.28018	6.64266	4.28886	5.51381	4.89711	4.27888	4.50404	4.58516	6.41025	4.61155	5.65264	5.31023	4.34584	5.64594	5.56397	6.03172	6.30911	7.33852	5.36125	5.47126	5.35718	8.65766	4.58156	5.46919	5.50447	6.78922	4.76753	7.09934	4.72906	5.12181	5.50291	8.07592	6.17344	5.66755	5.05731	6.28335	4.72995	4.85698	4.65944	5.00627	4.86263	5.35514	4.6803	8.56736	7.69527	6.01808	6.36146	5.27144	7.33505	5.88307
ENSG00000039987	1.21446	1.21446	1.21446	1.21446	1.977	1.21446	1.90313	1.21446	1.21446	1.21446	2.02127	1.21446	1.21446	1.21446	1.21446	1.21446	1.21446	1.21446	1.21446	1.21446	1.21446	1.21446	1.21446	1.21446	1.21446	2.32555	2.17779	1.21446	1.21446	1.21446	1.21446	1.21446	1.21446	1.94756	1.21446	1.21446	1.21446	1.21446	1.21446	1.21446	1.21446	1.21446	1.21446	1.21446	1.21446	2.1898	1.21446	1.21446	1.21446	1.21446	1.21446	1.21446	1.21446	1.21446	1.21446	1.21446	1.21446	1.21446	1.21446	2.03048	1.21446	2.04628	1.21446	1.21446	1.21446	1.21446	1.21446	1.21446	1.21446	1.21446	1.21446	1.21446	1.21446	1.21446	1.21446	1.21446	2.8814	1.21446	1.21446	1.21446	1.21446	1.21446	1.21446	1.21446	1.21446	1.21446	1.21446	1.21446	1.21446	1.21446	1.21446
ENSG00000040199	4.77193	3.73875	2.43567	3.84974	4.13796	4.10608	3.8027	2.72268	4.67485	5.3911	4.26743	3.81783	2.52577	3.52939	3.07631	3.88622	2.77158	4.48591	3.81755	3.83133	3.25383	4.59774	5.61437	4.51519	2.66638	4.85966	4.35636	4.22826	2.56874	4.14357	4.99795	2.50774	3.06952	4.15436	4.48406	4.31471	4.0231	3.60967	5.49152	4.03644	4.04902	4.4899	3.89445	4.91075	3.99434	2.56982	2.40502	4.58557	5.32219	4.45215	4.51671	4.7724	4.16916	4.53134	4.34285	2.87957	3.42708	4.22007	2.92377	3.825	4.36754	3.6002	3.42623	4.89153	4.09468	3.40408	3.34614	3.61956	3.70006	4.11438	3.97014	4.45227	3.42914	3.22224	2.22547	4.00613	3.37095	3.81563	4.73782	3.91083	3.26516	4.94233	3.82144	3.87203	4.65794	4.41107	2.64081	1.21446	4.95808	2.998	3.68047
ENSG00000040275	4.00641	3.65138	5.03153	5.78902	3.60413	5.04727	5.06952	2.11094	3.6623	3.12166	4.74339	5.81722	5.14079	6.10219	5.23794	6.57336	6.40822	5.78736	5.79529	5.18101	3.34788	6.49759	3.38932	6.65817	2.96022	5.44471	5.46744	5.23237	6.66339	4.42893	5.93389	5.91543	5.64246	6.93958	5.46176	3.51306	5.94214	3.93539	6.33227	5.04743	6.00863	5.83745	6.88828	5.04188	5.21573	5.14298	5.04011	4.50404	5.77435	5.64438	2.60019	5.77851	5.47301	6.8519	5.58065	1.99171	4.1347	1.21446	4.24676	4.9434	2.83577	2.61911	1.21446	5.79171	2.02427	5.81183	3.73589	2.76323	5.07528	2.83466	1.21446	4.89394	5.46927	4.56871	4.21688	4.57427	5.09701	4.58863	5.29626	5.22664	6.46761	2.39501	3.82144	6.53475	4.93009	1.21446	5.28284	4.13346	3.85865	6.21493	2.12506
ENSG00000040341	6.49515	6.69075	7.02096	6.64012	7.23438	6.90095	7.21416	5.69273	6.33235	7.25967	7.67934	7.6115	7.1581	7.68039	8.60808	7.23292	7.94413	7.0802	6.5134	7.1906	7.65292	7.47155	6.64173	7.65489	6.87083	7.3671	6.75037	7.59327	7.03013	7.22319	6.00834	5.96237	6.04645	7.33932	7.20195	6.68571	7.58173	6.75068	6.8718	7.15037	6.8759	6.99926	7.09807	6.59428	7.06038	7.06058	6.33862	8.21537	6.67978	6.00083	6.49306	6.28181	7.69885	7.5258	6.92789	7.19714	7.29248	6.04643	9.44246	6.63117	6.65155	6.92092	9.53321	7.54272	7.14927	6.23953	6.02536	7.69737	6.40054	7.13286	7.35628	6.86263	6.8328	6.6354	6.17443	6.54517	7.13104	6.96481	6.70596	7.11274	6.92737	6.13473	6.03725	7.34004	5.52855	5.7867	5.84345	6.00071	5.99843	7.17022	5.92912
ENSG00000040487	4.70064	4.17075	4.05909	4.4699	4.19223	3.58994	4.2819	4.26029	3.95931	3.6322	3.21326	3.81783	4.11531	3.86717	4.46763	3.67335	3.96394	3.96664	3.37635	3.62124	3.25383	3.11042	5.94751	3.91193	4.392	3.60284	3.40242	4.11099	3.93414	4.29349	4.3607	2.14373	3.31628	3.35572	3.65578	3.51306	3.5754	4.02876	4.01365	3.57115	3.25003	3.93422	4.34082	3.87894	3.61543	4.30681	3.08127	3.21507	3.35555	4.19714	4.12315	3.74344	4.0808	3.89905	3.93953	4.65113	3.60124	4.89397	5.59728	3.86431	4.11606	4.01831	3.7544	3.97166	3.95913	4.01248	4.84217	3.93726	4.38883	3.31399	4.18971	3.9971	4.38956	3.8889	3.49645	3.89383	3.46877	3.67976	3.91852	2.86024	3.84916	4.68845	3.26878	3.35646	4.93009	4.41107	4.05421	3.64034	3.13862	4.25597	4.29692
ENSG00000040531	4.37308	4.28929	4.95109	4.62778	4.47993	4.68551	4.89662	4.03028	4.08677	4.53196	4.02031	4.12568	3.78988	3.86717	5.05688	4.37877	4.47609	4.52866	4.59083	4.22399	4.87489	4.18599	5.79057	4.44825	5.08196	4.78545	4.81095	4.22826	4.1318	5.53742	4.57374	4.77421	4.876	3.60367	4.02646	4.71022	4.36068	4.11624	4.59448	4.22095	4.98481	4.43798	4.13545	4.86422	4.44928	4.17903	3.43724	4.80532	3.81262	4.19714	3.83559	4.99708	4.16916	4.04702	4.60378	5.00328	3.89374	5.18422	4.72125	4.3496	4.92998	4.6918	4.59978	4.4247	4.86913	4.86767	4.49669	4.9164	4.24593	4.41108	4.62319	4.51562	5.23455	3.97388	3.49645	4.34015	4.61351	4.58863	5.2318	4.65944	5.6087	3.98165	4.4791	4.35059	4.65794	4.89678	4.51406	5.16512	4.46869	4.14925	4.61402
ENSG00000040608	3.10258	1.21446	2.43567	1.21446	3.3332	2.19807	2.94771	2.4634	1.21446	2.89281	2.57877	2.27535	3.45863	2.57221	3.07631	3.22003	1.21446	2.51009	2.6995	2.80457	2.63235	2.84628	1.21446	1.88657	2.26185	2.91485	2.82865	2.74787	2.92564	1.21446	2.38614	1.21446	2.76058	1.94756	2.62403	1.21446	2.31076	2.77794	2.768	2.18897	2.70856	2.61296	7.3295	2.12194	2.69979	2.71727	2.8563	1.21446	3.35555	2.89016	2.79634	1.21446	1.89434	3.29355	3.29888	2.30113	3.42708	2.84567	3.52179	2.8754	3.62476	3.69473	2.98688	2.83625	2.58362	2.17863	2.78412	3.52694	3.15523	2.67747	3.38472	3.31192	1.21446	2.08847	2.9035	2.43565	3.80097	2.63982	2.592	3.24035	1.21446	3.16481	2.64353	2.47439	4.32083	3.6621	3.53012	3.42604	3.63182	3.76876	2.48251
ENSG00000040633	6.12777	5.55612	6.3919	6.16609	5.83199	5.62572	6.03235	6.6152	5.50272	6.41504	5.70621	5.73057	6.6786	6.27711	5.7947	5.96251	6.46769	6.20804	6.25048	6.28751	6.41447	5.79052	5.61437	6.1335	6.27433	5.80399	5.83684	6.02219	6.32352	5.65144	5.72893	6.25397	5.64246	5.98473	5.80949	5.67595	6.33059	6.20225	5.97247	5.99862	5.58614	5.60057	6.78809	5.89682	6.33349	6.17624	5.97904	5.6882	5.83759	5.74211	6.45554	5.89424	6.18608	5.85152	5.80299	6.11733	6.36878	5.81222	6.21038	6.31596	6.15463	6.23169	6.39045	6.18001	6.09506	6.1329	5.80826	6.25984	5.62514	5.80362	5.91077	5.80893	6.6543	5.59789	7.44585	5.72149	6.44109	6.14696	6.36004	6.00896	6.35826	5.74997	6.72562	5.96636	6.27487	6.60678	6.65096	6.76383	6.35213	6.56081	5.97374
ENSG00000040731	1.21446	1.21446	1.21446	1.21446	1.21446	1.21446	1.21446	1.21446	1.21446	1.21446	1.21446	1.21446	1.21446	1.21446	1.21446	1.21446	1.21446	1.21446	1.21446	1.21446	1.21446	1.21446	1.21446	1.21446	1.21446	1.21446	1.21446	1.21446	1.21446	1.21446	1.21446	1.21446	1.21446	1.21446	1.21446	1.21446	1.21446	1.21446	1.21446	1.21446	1.21446	1.21446	1.21446	1.21446	1.21446	1.21446	1.21446	1.21446	1.21446	1.21446	1.21446	1.21446	1.21446	1.21446	1.21446	1.21446	1.21446	1.21446	1.21446	1.21446	1.21446	1.21446	1.21446	1.21446	1.21446	1.21446	1.21446	1.21446	1.21446	1.21446	1.21446	1.21446	1.21446	1.21446	1.21446	1.21446	1.21446	1.21446	1.21446	1.21446	1.21446	1.21446	1.21446	1.21446	1.21446	1.21446	1.21446	1.21446	1.21446	1.21446	1.21446
ENSG00000040933	7.52125	7.08713	7.7572	7.6889	7.75675	6.97355	7.29561	7.33891	7.60457	7.65274	7.58174	7.43124	6.73532	7.26226	7.5587	7.30062	7.01121	7.84989	7.68573	7.02093	7.44248	7.39443	8.33171	7.67675	7.85038	7.49403	7.98092	7.59327	9.62809	7.46022	7.85137	7.29529	9.53161	7.61639	7.83761	9.49399	7.05769	7.45752	7.66539	7.72351	9.73884	7.97321	8.12938	7.34086	7.47758	6.86986	6.91318	7.44641	7.26636	7.59656	6.32292	7.83855	7.54512	7.55482	8.94725	7.25695	9.39123	7.42315	7.9846	7.15581	7.87984	7.08164	7.12347	7.66345	7.56984	7.4564	7.22871	7.40358	7.3782	7.33214	9.96842	7.24201	6.87418	9.45852	6.10141	7.45255	6.84877	7.10011	7.47105	7.42087	8.4301	7.22058	6.34204	6.75229	5.68301	6.47597	7.12779	6.0375	6.77728	6.71613	6.54615
ENSG00000041353	4.22754	4.0412	6.08918	7.59733	4.82465	4.58712	7.98629	3.53328	4.75283	4.37622	7.01111	5.00148	4.92914	3.32194	3.7108	6.79446	5.90462	4.68782	8.07366	4.74831	4.68224	7.50339	4.08974	4.2259	5.08196	4.44246	6.2575	4.61862	6.44998	4.6661	4.66931	3.83063	5.25541	4.20393	8.09959	5.15173	4.08535	3.93539	4.81447	4.72414	9.15204	5.77662	8.15641	4.60557	4.3882	4.46089	5.30808	3.21507	7.69923	5.16916	3.91329	3.1029	4.21133	4.65035	2.98954	4.83807	4.1347	3.93326	1.21446	4.23579	3.97097	4.55116	4.01846	3.46866	4.6693	3.54972	3.73589	5.84522	5.40997	6.94024	5.12181	3.69756	5.35671	7.05305	4.01598	4.71125	3.64509	4.5123	3.91852	3.7719	5.04729	6.10057	5.11831	4.13178	1.21446	1.21446	3.81717	4.13346	3.99134	3.90759	3.43736
ENSG00000041357	4.54632	5.38267	6.78734	5.12666	6.90748	7.28496	6.55515	6.68175	7.40334	5.50734	8.14945	7.66379	6.70724	7.57277	6.00873	7.82004	7.34286	7.3339	6.36461	5.96615	7.34888	7.76208	7.78497	8.19137	6.09698	6.33051	5.94152	6.6164	6.54372	6.61398	6.89934	6.6899	6.82032	7.5138	6.38683	7.51321	7.94485	7.39024	7.55612	7.52244	7.60711	6.71621	6.52306	7.28049	6.86371	8.23341	8.04323	7.66647	6.87305	6.52439	7.52413	6.58688	7.26882	7.4285	6.1201	6.59027	4.67812	6.75327	6.40985	7.29542	6.36867	6.48278	6.41303	7.1467	4.97681	6.51894	6.62176	7.98804	7.86795	7.77874	7.7779	7.28761	6.99162	7.17205	6.02448	7.53722	7.44924	7.3486	7.38996	7.42652	8.2275	8.1573	6.92942	7.67224	6.3688	5.25829	7.18987	6.52579	6.85592	6.47639	7.35922
ENSG00000041515	1.97142	1.21446	1.21446	1.21446	2.281	1.21446	1.21446	2.11094	1.21446	1.21446	1.21446	1.21446	1.21446	2.01721	1.21446	1.97325	1.21446	1.21446	1.21446	2.24948	1.21446	2.27816	1.21446	2.15675	1.21446	1.21446	2.82865	1.21446	1.21446	1.21446	2.38614	1.21446	1.21446	1.21446	1.21446	1.21446	1.21446	2.14571	2.13944	1.21446	1.21446	1.21446	1.21446	1.21446	1.21446	1.21446	1.21446	1.21446	1.21446	1.21446	1.21446	1.21446	2.37169	2.13855	1.21446	2.30113	1.21446	1.21446	1.21446	1.21446	1.21446	3.13528	1.21446	1.21446	1.21446	1.21446	1.21446	2.01621	1.21446	4.27057	2.25638	1.21446	1.21446	1.21446	1.21446	1.93329	1.21446	1.21446	1.21446	1.21446	2.10952	2.39501	1.21446	1.21446	1.21446	1.21446	1.21446	1.21446	1.21446	1.21446	1.21446
ENSG00000041802	7.31756	7.1579	6.6672	7.18421	7.02242	7.0488	7.08265	6.44167	7.46211	6.60058	6.8712	7.41469	7.10887	6.3572	6.15064	6.77728	7.10778	6.88229	6.6091	7.05515	6.79977	6.3767	5.61437	7.08076	6.77304	7.33516	7.01284	6.11507	6.8855	7.08825	6.87966	7.03515	7.12301	6.81955	6.95946	7.18395	6.8359	7.30147	6.36722	7.4426	6.69831	6.76915	6.64266	7.08257	6.84698	7.34108	7.11814	7.33409	7.05678	6.68026	7.31669	6.00134	6.65325	6.82205	6.91208	6.65099	6.54277	6.9197	6.639	6.79868	6.59196	6.87291	6.91797	6.99847	6.31521	7.32705	6.53011	6.72876	7.22684	7.25448	6.82383	7.11622	6.00517	6.94408	6.56675	7.26666	6.77776	6.96481	6.83414	6.93383	7.08272	6.9976	7.08843	7.27127	6.06637	5.54667	6.89416	6.36146	7.00905	6.88934	6.25245
ENSG00000041880	3.58943	2.78614	4.05909	3.97426	3.75835	3.18488	3.48079	2.4634	3.95931	3.88858	2.77238	3.50922	4.37882	3.52939	4.46763	3.32411	3.33024	3.52473	3.50105	3.76485	3.0419	3.59866	3.38932	3.80735	4.09625	3.41156	3.54798	4.11099	3.61668	2.48072	4.10951	4.87629	2.76058	4.38631	3.65578	2.16103	4.45728	2.14571	2.98337	3.70321	3.45255	4.20869	4.51996	2.7402	3.61543	4.03835	3.58436	3.41513	3.52589	3.88489	4.1866	1.21446	3.45612	2.76658	3.89631	3.64268	4.01946	4.03559	5.36029	3.93969	3.80881	3.69473	3.89277	4.04611	4.38511	3.24019	4.49669	4.00637	4.08676	3.66211	3.84574	3.45332	4.78933	3.06857	3.13347	3.22631	3.64509	3.35821	3.292	4.30991	3.40434	3.98165	3.82144	3.0406	4.32083	6.1722	4.51406	4.13346	3.63182	4.76734	3.68047
ENSG00000041982	3.50548	2.02888	2.43567	2.66164	1.977	1.91657	2.70222	2.11094	1.21446	2.21864	2.34151	1.97287	2.52577	1.21446	1.21446	2.98197	2.77158	2.85419	2.6995	1.21446	3.0419	2.50361	1.21446	2.3589	2.66638	3.84671	3.05065	1.21446	2.01507	1.21446	1.21446	1.21446	1.21446	2.45898	2.91087	1.21446	1.21446	2.77794	1.21446	2.18897	1.21446	2.61296	2.69039	1.21446	2.8083	1.21446	1.21446	1.21446	2.24055	1.21446	1.21446	1.21446	1.89434	2.55942	2.57194	3.14787	1.21446	1.21446	1.21446	1.21446	1.21446	2.3756	1.21446	1.21446	2.77781	2.82996	1.21446	2.57059	2.75891	2.83466	1.21446	2.1326	2.84985	2.89304	2.22547	1.21446	1.99264	1.21446	2.74148	2.86024	1.21446	1.21446	1.95056	1.21446	1.21446	1.21446	1.21446	1.21446	1.21446	2.28621	2.48251
ENSG00000041988	4.66361	4.28929	3.89388	4.08847	4.13796	4.4443	4.15466	4.51793	4.08677	4.79987	4.08632	4.66831	4.75609	4.31112	4.60666	4.28335	3.64902	4.39632	3.81755	4.67925	3.80389	4.18599	4.55242	4.72731	3.56722	4.49016	4.43096	5.05559	4.45889	4.86923	3.15133	4.97155	4.2486	3.8128	4.22776	3.51306	3.27936	4.41988	4.26045	4.13175	4.27194	3.68524	6.68041	3.29037	4.3882	4.1337	4.00081	3.21507	3.52589	3.47975	4.46679	3.74344	4.47556	4.49359	4.27766	4.43576	4.60087	4.89397	4.50384	4.322	4.36754	4.55116	4.94977	4.15079	4.27606	4.27963	4.28608	4.19518	4.5792	4.11438	4.28775	4.63438	5.46927	3.79831	4.21688	4.29705	4.90947	4.1574	3.6069	4.25943	4.51408	3.98165	4.30759	4.53988	5.68301	5.7867	4.43335	4.38572	4.46869	5.14254	3.88638
ENSG00000042062	4.06508	3.82085	5.17999	3.56035	3.75835	3.5183	3.96463	3.75427	4.59234	2.21864	1.21446	3.32319	1.21446	2.57221	5.05688	2.68509	3.64902	3.68856	4.88294	2.94097	3.59522	3.5145	6.33605	3.80735	3.85714	4.17617	3.6792	3.5061	4.84031	4.77129	4.57374	4.19361	1.21446	2.79168	3.65578	4.23647	4.5032	4.19855	3.71301	2.5687	3.92253	3.59095	6.03263	3.55758	3.44057	2.84755	2.97401	4.41751	2.92705	5.02085	3.57172	5.36202	3.52645	3.29355	3.07434	3.26305	2.98761	4.66139	5.89245	3.40792	2.83577	3.78307	4.67701	3.29076	4.38511	3.681	4.28608	3.78765	3.80743	3.66211	3.38472	4.24311	4.95365	3.97388	2.9035	3.56455	3.55984	4.91865	3.53492	3.4422	2.10952	5.51051	2.64353	2.6129	5.68301	5.54667	3.35956	4.86977	3.45614	4.53466	5.00834
ENSG00000042088	4.62558	3.89829	4.57432	4.29212	5.88163	4.4443	4.84311	6.0763	4.08677	4.85964	4.85976	5.86681	4.51606	4.36441	4.73326	5.22264	5.8609	5.49837	5.23252	4.53014	5.37623	4.28847	3.38932	5.03039	4.392	5.02984	7.29524	4.70142	5.43875	5.53742	3.96461	4.19361	4.64019	5.94221	5.33859	4.87306	4.45728	5.10905	5.67032	5.53332	4.04902	4.76686	4.13545	5.34212	6.16362	6.32254	4.43765	4.22665	5.08159	6.86489	6.63406	5.51467	4.29203	5.67885	5.42561	5.33583	4.60087	4.52905	3.93155	4.73052	5.07697	5.17847	4.2401	5.04242	5.3937	5.39778	4.98781	4.72775	5.03276	5.23352	5.31811	4.31635	4.13714	5.27597	4.54862	4.34015	5.06741	4.66105	5.83334	4.53827	4.82928	4.48987	4.55762	4.85613	3.21167	4.41107	4.66284	4.13346	5.05057	5.14254	5.00834
ENSG00000042286	2.83931	3.89829	3.22635	2.9547	4.02265	3.58994	3.91274	3.40736	3.48514	4.67223	3.87802	3.67233	3.25571	3.20432	3.7108	3.51019	3.41744	3.83465	4.35615	2.64985	3.59522	4.01661	1.21446	3.36044	4.20193	3.60284	2.55367	1.21446	3.86143	4.55248	2.83141	3.9307	3.70244	3.8128	3.14161	3.02132	2.54231	3.72713	4.95967	2.84625	3.92253	4.26962	3.6019	3.29037	3.30962	1.91057	3.51284	3.74225	3.81262	3.88489	2.79634	4.17589	2.92751	3.43867	3.75783	3.26305	3.22623	4.30391	4.24676	3.6998	3.00658	3.6002	3.7544	3.35279	3.63982	2.82996	3.34614	4.00637	2.97326	3.99959	2.95171	3.80486	3.82858	3.22224	3.64616	3.56455	3.37095	4.34602	3.97315	2.70098	3.40434	4.94233	4.11216	3.61025	3.21167	5.25829	3.53012	3.64034	3.85865	3.43934	3.68047
ENSG00000042304	1.21446	1.21446	1.21446	1.21446	1.21446	1.21446	1.21446	1.21446	1.21446	1.21446	1.21446	1.21446	1.21446	1.21446	1.21446	1.21446	1.21446	1.21446	1.21446	1.21446	1.21446	1.21446	1.21446	1.21446	1.21446	1.21446	1.21446	1.21446	1.21446	1.21446	1.21446	1.21446	1.21446	1.21446	1.21446	1.21446	1.21446	1.21446	1.21446	1.21446	1.21446	1.21446	1.21446	1.21446	1.21446	1.21446	1.21446	1.21446	1.21446	1.21446	1.21446	1.21446	1.21446	1.21446	1.21446	1.21446	1.21446	1.21446	1.21446	1.21446	1.21446	1.21446	1.21446	1.21446	1.21446	1.21446	1.21446	1.21446	1.21446	1.21446	1.21446	1.21446	1.21446	1.21446	1.21446	1.21446	1.21446	1.21446	1.21446	1.21446	1.21446	1.21446	1.21446	1.21446	1.21446	1.21446	1.21446	1.21446	1.21446	1.21446	1.21446
ENSG00000042317	2.97809	2.59106	2.43567	6.21623	2.50699	2.9785	2.38615	2.4634	1.21446	3.31496	3.08318	3.81783	3.63443	3.52939	2.57347	2.98197	3.23676	2.69542	3.08385	2.4695	3.43558	2.50361	1.21446	3.1098	2.66638	3.91919	3.79879	3.05481	2.33304	1.21446	2.38614	1.21446	1.21446	5.60312	3.14161	3.97142	1.21446	1.21446	4.95967	2.18897	2.29347	1.21446	1.21446	2.4783	2.09659	3.34632	1.21446	2.27296	3.35555	1.21446	1.21446	1.21446	3.21914	2.66786	3.29888	3.14787	4.75138	5.66348	1.21446	1.21446	2.05646	5.04559	2.27903	3.29076	4.53433	3.24019	1.21446	1.21446	2.49421	3.09734	2.65907	2.75714	1.21446	2.89304	2.9035	2.76307	3.26519	1.21446	4.12518	2.51504	3.84916	2.84311	2.64353	3.20833	1.21446	1.21446	2.24272	1.21446	2.52414	2.69889	3.43736
ENSG00000042429	7.46897	7.26151	5.79993	7.24582	7.11513	7.66566	7.04192	6.6555	6.85534	6.76493	7.71558	8.3201	6.35574	6.75218	5.39865	7.10105	7.18655	7.35168	6.62227	7.57713	7.63981	7.97759	5.17982	7.57565	6.83897	7.27581	7.2348	7.1426	6.92086	7.08825	6.71174	6.75793	6.94569	7.61189	6.88823	7.86038	7.61832	6.76404	6.43467	7.23708	7.03399	6.96337	5.63079	6.8292	7.12195	7.75204	7.00371	7.26224	7.0027	5.42636	8.35127	5.36202	6.91421	7.37641	7.29183	6.51603	7.09714	5.99758	5.80063	6.72258	6.95565	6.49552	6.45714	7.12583	6.90906	6.66379	5.35245	6.8441	6.98187	6.88579	6.55947	6.2936	5.57364	7.05305	6.49257	7.02089	6.96519	5.90205	7.10917	6.80958	6.63769	5.74997	6.8544	7.74061	4.65794	4.41107	6.73667	6.36146	6.18611	5.72251	6.80242
ENSG00000042445	5.55496	5.66833	3.89388	5.01733	5.10193	5.0956	4.81559	5.13009	5.58983	4.67223	4.96734	5.1428	5.1124	5.54055	5.90569	5.45713	5.0465	5.56101	5.74796	4.31847	4.71621	3.82356	5.41349	4.304	5.79843	5.29286	5.01748	5.74047	4.55296	5.34736	5.26489	5.10349	6.13944	4.58537	5.38083	4.71022	4.5032	5.63151	5.61316	5.18521	4.78453	5.37271	4.13545	3.97119	4.69553	5.69784	4.23621	4.80532	4.79212	4.85533	5.72964	5.65264	5.67967	4.58015	5.20044	5.33583	4.88746	5.63179	6.34638	5.06399	5.07697	4.33883	5.37591	5.12922	5.67439	5.66635	6.38069	5.23214	5.65341	4.79855	5.17347	5.73172	4.38956	4.397	4.81711	5.91701	4.34227	4.58863	5.35796	5.9315	5.58111	6.02971	4.73675	4.35059	6.27487	6.1722	5.60867	5.80112	4.46869	6.10671	5.6554
ENSG00000042493	5.76068	6.69075	6.53611	7.54928	7.29661	5.8389	5.74357	6.54542	5.20429	6.08239	5.06737	5.58005	6.47159	7.56155	9.54492	6.21326	6.45794	5.19004	8.75862	5.98048	6.39378	5.89035	10.0397	5.67813	5.58414	7.20688	5.91606	7.1426	7.4608	8.36828	8.05803	8.00974	7.68183	6.06618	7.10477	5.61617	5.54525	6.40345	6.99975	5.53332	7.69494	6.68349	7.09807	7.83031	6.32545	6.52608	5.75877	7.71213	6.93212	6.22004	5.31962	9.11345	6.50261	4.6953	6.96411	7.83835	7.23026	8.19235	8.88478	6.55713	6.43801	6.96739	9.02652	5.92346	7.36172	8.07838	9.04608	5.68919	6.51264	6.38915	5.94081	6.95598	9.51956	7.15437	8.07953	7.19896	7.59574	8.31707	6.68211	6.13867	7.37498	9.40876	7.54952	5.35047	10.2432	10.3497	8.18543	9.51805	7.03932	8.40276	8.08335
ENSG00000042753	5.74315	5.62449	6.5633	6.31158	6.22694	5.9347	5.75803	5.86322	6.49888	6.58306	4.74339	5.08794	6.41482	6.51681	8.31872	5.8353	5.37205	5.36425	6.81806	5.5708	5.73048	5.89035	9.13833	5.55736	5.76486	5.85902	5.80944	6.65813	6.17024	6.43481	6.64336	6.09463	6.6199	5.00097	6.34487	5.73334	6.49712	6.1215	6.95453	6.11777	6.03881	6.10811	8.5521	6.12997	6.22538	5.74314	5.7287	6.07167	5.89816	7.02854	5.10951	8.23906	6.05538	5.04635	5.99551	5.93386	6.4584	7.00859	8.08517	5.82707	6.49118	6.00078	6.73305	5.90396	6.54145	6.1329	7.54181	6.15943	6.14621	5.54669	6.43846	6.72353	8.50248	5.96592	6.24393	5.6889	6.3583	6.09602	6.0353	5.61198	6.54093	6.88177	5.78565	5.59576	9.05059	10.0384	6.48254	7.79889	6.11679	6.95319	6.81472
ENSG00000042781	1.21446	1.21446	1.21446	1.21446	1.21446	4.00697	1.21446	1.21446	1.21446	1.21446	1.21446	1.21446	1.21446	1.21446	1.21446	1.97325	1.21446	1.21446	1.21446	1.21446	1.21446	1.21446	1.21446	1.21446	1.21446	1.21446	1.21446	1.21446	1.21446	1.21446	1.21446	1.21446	1.21446	1.21446	1.21446	1.21446	1.21446	1.21446	1.21446	1.21446	1.21446	1.21446	1.21446	1.21446	1.21446	1.21446	1.21446	1.21446	1.21446	1.21446	1.21446	1.21446	1.21446	1.21446	1.21446	1.21446	1.21446	1.21446	1.21446	1.21446	1.21446	1.21446	1.21446	1.21446	2.02427	1.21446	1.21446	2.01621	1.21446	1.21446	1.21446	1.21446	1.21446	1.21446	1.21446	1.93329	1.21446	1.21446	1.21446	1.21446	1.21446	1.21446	1.21446	1.21446	1.21446	1.21446	1.21446	1.21446	1.21446	1.21446	1.21446
ENSG00000042813	1.21446	1.21446	1.21446	1.21446	1.21446	1.21446	1.21446	1.21446	1.21446	1.21446	1.21446	1.21446	1.21446	1.21446	1.21446	1.21446	1.21446	1.21446	1.21446	1.21446	1.21446	1.21446	1.21446	1.21446	1.21446	1.21446	1.21446	1.21446	1.21446	1.21446	1.21446	1.21446	1.21446	1.21446	1.21446	1.21446	1.21446	1.21446	1.21446	1.21446	1.21446	1.21446	1.21446	1.21446	1.21446	1.21446	1.21446	1.21446	1.21446	1.21446	1.21446	1.21446	1.21446	1.21446	1.21446	1.21446	1.21446	1.21446	1.21446	1.21446	1.21446	1.21446	1.21446	2.05672	1.21446	1.21446	1.21446	1.21446	1.21446	1.21446	1.21446	1.21446	1.21446	1.21446	1.21446	1.21446	1.21446	1.21446	1.21446	1.21446	1.21446	1.21446	1.21446	1.21446	1.21446	1.21446	1.21446	1.21446	1.21446	1.21446	1.21446
ENSG00000042832	2.49791	1.21446	1.21446	3.18997	1.21446	2.86055	2.38615	2.11094	1.21446	1.21446	2.02127	1.21446	1.21446	1.21446	1.21446	1.21446	1.93753	1.21446	1.21446	1.21446	1.21446	1.21446	1.21446	2.79542	1.21446	1.21446	1.21446	1.21446	1.21446	1.21446	1.21446	1.21446	2.33261	2.24064	1.21446	1.21446	1.21446	1.21446	1.21446	1.21446	2.70856	2.04246	1.21446	1.21446	1.843	1.91057	1.21446	1.21446	1.21446	1.21446	1.21446	1.21446	1.21446	1.63335	2.43701	1.99171	1.21446	1.21446	1.21446	3.16964	1.21446	3.13528	5.32908	1.21446	2.77781	1.21446	1.21446	2.01621	2.13371	1.21446	1.21446	1.21446	3.42914	1.21446	1.21446	1.21446	1.21446	1.21446	1.21446	2.28778	4.18411	3.42065	1.21446	2.11905	1.21446	1.21446	2.24272	1.21446	2.87134	2.28621	1.21446
ENSG00000042980	7.3641	5.48434	7.07861	7.07981	7.22161	7.40913	5.4187	4.4578	7.22476	6.4347	7.42796	7.2992	3.63443	6.3572	3.9421	7.5075	6.22504	7.32192	5.29983	6.49129	6.39378	7.87183	7.35212	6.97295	6.77304	7.47657	6.23709	6.98761	7.32224	6.46626	7.30545	6.17651	6.04645	6.97512	5.68031	7.55353	6.8623	7.01919	6.53027	8.069	6.15361	8.33792	8.87048	6.96693	6.43405	6.92324	6.24623	6.5655	5.80632	8.9599	7.23789	7.51664	5.50681	6.5306	6.26827	6.88806	7.17847	6.32898	4.50384	6.41604	6.42441	5.85003	3.7544	6.80201	7.18693	6.11059	6.86618	3.42737	6.64503	6.94024	5.84875	4.51562	7.35521	4.6216	4.3925	6.41192	4.94249	4.5123	6.16724	6.75671	5.4034	7.23638	4.70269	6.44388	3.21167	1.21446	5.64465	4.86977	5.3462	4.03368	6.54615
ENSG00000043039	3.21575	2.95276	3.70604	3.56035	2.281	3.27662	3.48079	1.21446	3.48514	2.21864	3.71923	3.94932	2.52577	2.92986	1.21446	3.22003	2.77158	3.43459	1.21446	2.94097	3.80389	3.32817	1.21446	3.28222	3.19606	3.60284	3.40242	3.30012	4.30486	3.294	1.21446	2.50774	3.70244	1.94756	3.79082	4.38881	3.27936	3.33831	2.768	3.07015	2.70856	3.48952	1.21446	2.4783	2.8083	3.70499	2.19536	3.41513	2.92705	3.47975	2.03454	1.21446	3.21914	3.29355	2.89837	3.26305	3.89374	2.84567	2.92377	3.10241	3.00658	3.78307	3.42623	3.29076	2.77781	3.05211	2.78412	3.93726	3.45566	3.09734	3.18668	3.581	1.21446	3.70128	1.21446	2.89659	3.14993	3.93919	2.87348	2.28778	3.10902	3.16481	2.79769	2.84627	1.21446	1.21446	3.53012	1.21446	3.01228	2.28621	3.68047
ENSG00000043093	6.10051	6.42338	7.1158	6.69418	5.86527	6.53275	6.40717	7.16376	7.22476	6.78038	6.85272	6.60152	5.76801	7.52736	7.19402	6.58328	6.757	6.22101	7.38731	5.87703	6.79189	7.08647	8.30298	6.3304	6.77304	6.65437	6.83425	7.26914	6.46203	7.42865	7.19833	7.95284	6.5539	7.19002	6.71793	7.13163	6.66649	6.42043	7.3091	7.35808	7.31843	6.75872	6.34639	6.67691	6.89117	6.19807	6.59317	7.65717	6.28581	6.15062	6.28063	8.44257	6.37145	5.80135	6.20044	6.0437	4.24114	5.94701	5.36029	6.74839	6.33997	7.04744	5.66681	6.36955	5.92703	5.53834	6.27171	6.86246	6.60224	5.96255	6.88684	5.97442	4.95365	5.88236	6.05058	5.70528	6.63439	6.63114	6.69805	6.30755	5.83572	6.96001	6.74236	5.9772	6.83144	8.67917	6.09803	6.74172	5.69003	5.8623	7.35922
ENSG00000043143	7.18772	6.11077	7.15206	7.02463	7.08017	6.7055	6.99392	6.60151	7.30402	7.22623	6.30485	6.42535	6.95022	6.10219	7.47131	6.40453	6.54334	6.89852	7.30807	6.74719	6.55156	6.83447	6.81456	6.82414	6.82277	6.65437	7.46268	7.11291	7.0779	7.41261	6.81896	7.59954	7.09235	6.35246	6.63332	6.81077	6.79994	7.25495	7.07563	6.72464	6.90893	7.06846	7.84362	6.67691	6.8966	6.92324	6.60148	6.60477	6.76348	7.45986	6.48066	6.83851	6.61511	6.76829	6.68285	6.71875	6.67948	7.72241	8.17918	6.64773	7.24582	7.15574	6.58191	6.74293	6.97081	7.03914	7.46967	6.8441	6.77913	6.4969	7.37837	6.76282	8.14513	7.33787	6.05058	6.60744	6.53021	6.90693	6.53006	7.22076	6.49739	6.59344	6.76712	6.49758	7.93086	7.21084	7.04958	6.55144	6.72237	7.12935	6.64594
ENSG00000043355	1.21446	1.21446	1.21446	1.21446	1.21446	1.21446	1.21446	1.21446	1.21446	1.21446	1.21446	1.21446	1.21446	1.21446	1.21446	1.21446	1.21446	1.21446	1.21446	1.21446	1.21446	1.21446	1.21446	1.21446	1.21446	1.21446	1.21446	1.21446	1.21446	1.21446	1.21446	1.21446	1.21446	1.21446	1.21446	1.21446	1.21446	1.21446	1.21446	1.21446	1.21446	1.21446	1.21446	1.21446	1.21446	1.21446	1.21446	1.21446	1.21446	1.21446	1.21446	1.21446	1.21446	1.21446	1.21446	1.21446	1.21446	1.21446	1.21446	1.21446	1.21446	1.21446	1.21446	1.21446	1.21446	1.21446	1.21446	1.21446	1.21446	1.21446	1.21446	1.21446	1.21446	1.21446	1.21446	1.21446	1.21446	1.21446	1.21446	1.21446	1.21446	1.21446	1.21446	1.21446	1.21446	1.21446	1.21446	1.21446	1.21446	1.21446	1.21446
ENSG00000043462	8.47949	9.06656	8.38617	9.07351	8.17297	7.45595	8.63077	9.68392	8.43147	9.14868	8.84466	8.06121	8.49636	8.61613	10.0124	8.50229	8.91997	8.91531	8.65037	8.15206	9.11823	8.37746	9.78312	8.90074	8.44436	8.76403	9.72517	8.21296	9.31592	8.8031	8.79552	7.46766	9.48222	8.86297	8.68277	8.9064	7.9283	8.3528	9.53133	9.36399	8.92065	8.96219	10.0941	8.94348	9.26858	8.69113	7.93567	8.91109	8.75851	9.0673	8.13113	10.0463	8.97387	8.75799	8.96651	8.92962	8.8531	7.87878	9.89997	7.69371	8.45871	7.3007	8.14069	8.40353	9.03551	8.46401	9.81079	8.58236	8.73659	7.38916	8.98049	7.66464	9.43917	8.18855	7.84641	8.57816	8.80063	7.56051	8.02626	8.55888	8.27122	7.12193	8.44746	8.19967	6.6931	7.21084	8.78102	9.04531	7.85295	7.07299	7.78514
ENSG00000043514	5.55496	4.5	5.49516	5.07304	4.19223	4.74751	4.06289	5.05139	4.08677	4.53196	5.76679	3.50922	5.16862	4.41576	4.84949	4.12681	5.14731	4.92951	4.88294	5.49288	4.28827	5.85784	4.90038	4.44825	4.84454	5.625	4.69524	4.8538	5.57846	5.12819	4.47124	2.77479	3.86058	3.87593	4.56008	4.71022	5.14626	5.06639	5.25015	5.09485	4.37136	4.32801	4.95175	4.48728	4.18721	5.8156	4.88457	4.50404	3.9361	4.85533	6.44281	4.17589	4.54277	4.90088	4.9745	5.33583	3.89374	5.09387	4.72125	5.22032	4.11606	4.15547	5.01052	4.3392	4.90593	3.80064	4.28608	5.05117	3.80743	4.31899	5.88009	4.74395	5.84774	3.35934	2.9035	4.15916	5.09701	4.5123	4.96693	4.69763	4.45399	4.37902	3.94517	5.03363	4.32083	4.41107	5.32785	5.23032	3.99134	4.96724	3.68047
ENSG00000043591	1.21446	2.35189	1.21446	2.2583	1.977	2.19807	3.55165	3.40736	2.73245	1.21446	2.34151	2.27535	1.21446	3.20432	2.57347	2.98197	1.21446	1.21446	1.21446	1.21446	2.2364	3.75266	1.21446	2.90961	1.21446	1.21446	1.21446	3.98292	2.01507	3.294	3.15133	1.21446	3.06952	2.92719	2.91087	3.97142	1.21446	1.21446	2.98337	3.2596	1.21446	1.21446	1.21446	2.7402	2.99905	1.21446	1.21446	1.21446	1.21446	1.21446	4.1866	1.21446	2.37169	2.8129	2.98954	2.30113	1.21446	1.21446	1.21446	1.21446	1.21446	1.21446	1.21446	2.05672	3.08945	3.05211	1.21446	4.00637	2.13371	1.96909	1.21446	2.1326	1.21446	1.21446	1.21446	1.93329	3.94084	1.21446	1.21446	1.98196	1.21446	1.21446	1.21446	3.0406	1.21446	1.21446	2.24272	2.39826	1.21446	1.21446	2.74516
ENSG00000044012	1.21446	1.21446	1.21446	1.21446	1.21446	1.21446	1.21446	1.21446	1.21446	1.21446	1.21446	1.21446	1.21446	1.21446	1.21446	1.21446	1.21446	1.21446	1.21446	1.21446	1.21446	1.21446	1.21446	1.21446	1.21446	1.21446	1.21446	1.21446	1.21446	1.21446	1.21446	1.21446	1.21446	1.21446	1.21446	1.21446	1.21446	1.21446	1.21446	1.21446	1.21446	1.21446	1.21446	1.21446	1.21446	1.21446	1.21446	1.21446	1.21446	1.21446	1.21446	1.21446	1.21446	1.21446	1.21446	1.21446	1.21446	1.21446	1.21446	1.21446	1.21446	1.21446	1.21446	1.21446	1.21446	1.21446	1.21446	1.21446	1.21446	1.21446	1.21446	1.21446	1.21446	1.21446	1.21446	1.21446	1.21446	1.21446	1.21446	1.21446	1.21446	1.21446	1.21446	1.21446	1.21446	1.21446	1.21446	1.21446	1.21446	1.21446	1.21446
ENSG00000044090	3.66842	2.95276	3.89388	2.66164	3.60413	2.40824	3.24193	2.93297	3.6623	2.60855	3.08318	2.8422	4.05607	3.20432	4.60666	2.68509	2.22687	3.11933	3.61501	2.64985	2.63235	3.22394	3.38932	2.79542	2.96022	3.18748	3.05065	4.22826	3.93414	1.21446	3.15133	3.47677	3.06952	2.92719	3.14161	4.23647	2.89349	3.33831	3.59598	2.84625	3.00923	4.07822	6.64266	2.7402	3.30962	2.96476	3.08127	2.68122	3.9361	2.89016	2.96384	3.1029	2.37169	2.76658	3.42936	3.26305	3.22623	4.13089	3.52179	3.60941	3.71991	2.98677	3.60034	3.29076	3.33814	2.82996	4.28608	2.57059	3.15523	2.67747	2.65907	2.75714	4.95365	3.22224	3.49645	3.12583	3.14993	3.35821	3.19976	2.51504	2.46147	3.6346	2.64353	2.73561	4.93009	4.41107	2.93044	3.98788	3.13862	2.69889	3.13874
ENSG00000044115	6.18078	8.04198	6.26514	5.88521	6.89143	6.30606	5.02222	6.6947	5.63148	4.917	5.48358	5.58005	5.39738	5.54055	7.47131	6.87743	5.97467	6.78963	7.40265	6.79657	5.76316	7.34258	7.46016	5.37274	5.58414	6.38147	7.02479	7.39783	6.15547	5.75707	7.36326	5.22426	6.59823	6.78792	7.49824	5.61617	4.86074	6.98539	7.85571	7.31886	5.81285	6.55672	6.82226	9.62272	5.95023	5.898	6.26728	7.46786	7.14679	6.3496	6.06497	8.30318	6.21698	5.46975	6.48331	6.68042	5.97207	6.4788	7.05081	5.91186	5.59806	4.85996	4.81992	5.92346	6.71649	7.26785	6.93924	6.34067	6.85399	6.33209	4.5465	7.33181	4.78933	6.99463	6.37361	6.68374	5.45759	6.6838	6.2881	6.13867	7.39093	6.9976	6.17936	5.87649	4.93009	6.1722	5.49497	5.88431	6.62593	5.29868	5.88307
ENSG00000044446	6.5364	6.55745	7.13404	5.97538	6.18804	5.64204	6.81898	5.40763	5.92726	5.95192	5.43459	5.93038	5.4884	6.99672	5.67442	6.75989	6.29239	5.64049	5.67391	5.47271	5.81081	7.20737	5.41349	6.15444	5.23726	4.89536	6.15244	5.11698	5.57846	5.41355	5.72893	5.98527	5.94703	5.25438	6.01089	6.65638	6.65647	6.3689	6.34985	7.17254	5.58614	5.83745	7.28119	5.50214	5.68708	6.00099	6.97203	6.07167	6.14302	10.6153	7.30971	6.89511	6.17563	6.4385	6.09229	5.99765	6.32179	6.93274	6.27999	6.57456	7.3716	6.08756	8.83518	5.85402	7.29433	5.24193	6.57666	5.41788	5.93239	7.57757	6.37392	6.06109	6.27621	6.11975	6.43432	7.0468	5.83577	5.36957	5.43629	6.35576	5.04729	5.51051	6.33101	6.31306	7.07372	6.94022	5.93341	6.14257	5.69003	5.98969	5.76106
ENSG00000044459	4.37308	6.07868	5.31448	4.95937	5.78059	5.37528	4.69981	5.09128	4.89703	4.45623	4.70238	6.02076	4.27929	5.3445	4.31339	5.85183	5.93305	5.5813	6.06995	4.87712	5.71387	5.17648	5.41349	5.20172	5.28549	6.0445	5.4319	5.48575	5.62216	5.34736	4.47124	2.99091	4.72322	6.31964	5.42187	6.24805	4.20206	4.19855	7.89812	6.4069	5.26654	5.60057	5.18067	5.64609	4.64439	4.81426	6.4066	5.82769	5.23074	4.45215	4.36132	5.36202	3.71764	5.24007	4.9745	5.03414	5.42245	4.38302	4.72125	5.12859	4.85039	4.81974	3.60034	4.89153	4.27606	4.81315	4.67992	4.9164	4.94372	5.35337	4.83114	3.9971	3.42914	5.64939	5.91506	5.24875	3.80097	5.18643	4.85698	4.40574	4.68042	5.5617	4.16364	4.28138	3.21167	1.21446	3.81717	3.42604	4.59752	3.90759	4.55604
ENSG00000044524	1.21446	1.21446	1.21446	1.21446	1.21446	1.21446	1.21446	1.21446	1.21446	1.21446	1.21446	1.97287	1.21446	1.21446	1.21446	1.21446	1.21446	1.21446	1.21446	1.21446	1.21446	1.21446	1.21446	1.21446	1.21446	1.21446	1.21446	1.21446	1.21446	1.21446	1.21446	1.21446	1.21446	1.21446	1.21446	1.21446	1.21446	1.21446	1.21446	1.21446	1.21446	1.21446	1.21446	1.21446	1.21446	1.21446	1.21446	1.21446	1.21446	1.21446	1.21446	1.21446	1.21446	1.21446	1.21446	1.21446	1.21446	1.21446	1.21446	1.21446	1.21446	1.21446	1.21446	1.21446	1.21446	1.21446	1.21446	1.21446	1.21446	1.21446	1.21446	1.21446	1.21446	1.21446	1.21446	1.21446	1.21446	1.21446	1.21446	1.21446	1.21446	1.21446	1.21446	1.21446	1.21446	1.21446	1.21446	1.21446	1.21446	1.21446	1.21446
ENSG00000044574	8.93552	9.08079	8.75949	8.66823	8.59054	8.63302	9.02925	8.77662	8.50598	8.51676	8.86554	8.97537	8.77627	8.67457	8.41553	9.36814	8.78826	8.81633	8.27457	9.02595	8.57106	8.80107	7.51128	8.7881	8.63263	9.0245	9.0342	9.21573	9.2163	8.30884	8.87218	8.79471	8.68625	9.30127	8.57354	8.49495	8.62464	8.53123	8.10881	9.01116	8.87959	8.62592	8.54189	8.51621	9.51436	8.75138	8.75527	8.31933	9.21299	7.59656	9.43393	8.42346	8.75468	9.39972	9.30278	8.76776	9.05321	8.56728	7.75963	9.35358	8.97694	8.54147	8.74471	9.21261	9.10991	8.86437	7.6327	9.04284	8.8136	9.4165	8.50104	8.69969	7.7153	8.70193	9.79016	9.21698	9.3806	8.54283	9.09546	8.92695	9.05813	8.11519	9.43532	9.56382	8.48592	8.58714	8.31363	8.85253	9.47503	9.72773	8.65842
ENSG00000046604	7.60113	7.75805	7.25566	6.95254	7.43029	7.39478	7.48112	7.39551	7.03646	6.17888	7.44039	8.31713	6.4032	6.67096	6.00873	7.44903	7.42512	7.79895	6.28402	8.03695	7.5351	8.40018	6.33605	7.34023	6.82277	7.46481	7.50594	6.85037	7.49052	6.49705	6.89934	6.19627	6.46092	7.65196	6.66776	7.52137	6.95515	7.25495	6.75795	7.23708	6.62066	7.41249	6.98195	6.95594	6.373	7.85174	7.43403	7.43556	6.4157	7.14013	7.58906	6.58688	6.77587	7.54115	6.79629	7.07691	7.29248	6.28896	5.97876	6.82803	7.09091	6.41731	6.54151	6.55587	6.81599	7.33668	6.57666	6.73873	7.12978	6.95542	6.91734	6.2389	6.33668	6.98466	7.00052	6.8252	5.88733	5.56981	6.65785	6.90982	6.76553	6.54348	6.6829	6.52739	6.1744	4.41107	6.35823	5.4098	6.3278	6.29107	6.30575
ENSG00000046647	7.32934	7.75298	6.64192	6.92267	7.21518	7.21046	7.61009	7.36344	7.21112	7.20349	7.62593	7.98852	6.64938	6.92848	6.76476	7.34794	7.53571	7.60499	6.77155	7.12124	7.10985	7.97002	6.33605	7.47942	7.08969	7.1998	7.77	7.05162	6.98072	7.25953	7.24522	6.84808	6.89329	7.24929	7.05361	7.27357	7.7035	7.38161	6.96597	7.25796	7.13516	7.05147	6.68041	7.53052	6.47093	7.82395	7.52853	7.26224	6.79565	7.30884	7.19302	6.51645	6.63049	7.12061	7.13727	6.85403	7.11102	6.7385	6.78972	7.3024	7.14994	7.25648	7.16394	7.21151	6.88176	6.76718	7.3408	7.0583	7.09934	6.97791	7.06086	6.77568	6.87418	7.43625	7.00052	7.00115	6.63439	6.99291	6.91822	6.90173	6.98104	6.97893	6.77527	7.01148	6.45697	5.25829	7.50517	6.07338	6.34002	6.65983	6.73927
ENSG00000046651	7.80043	6.73258	7.51426	7.20917	7.1357	7.72421	7.78244	6.6152	7.63554	7.74222	8.64706	8.28107	7.92328	7.27605	5.90569	7.55363	7.69754	8.14666	7.25835	8.15837	8.10175	7.66691	6.33605	8.09183	7.34917	7.33516	7.68222	6.63741	6.81206	8.14369	7.09973	7.00187	7.09235	7.57066	7.16627	7.88587	7.69862	7.36418	7.37922	8.53883	7.74152	7.38563	6.68041	7.03115	7.30458	7.85174	7.76132	8.18331	7.74112	6.28628	8.03696	5.77851	6.71226	7.82181	7.05808	7.12764	7.89172	6.79672	6.639	7.10076	7.47414	7.6069	7.05339	8.15647	7.55264	6.6012	6.02536	7.88858	7.93842	7.82493	6.91734	6.80107	6.33668	6.96451	6.78444	7.34182	7.22076	7.10011	7.73328	7.39228	6.93827	6.56868	6.84668	8.10159	5.52855	5.99232	6.84869	5.88431	7.06896	6.87293	6.54615
ENSG00000046653	2.49791	1.21446	1.21446	1.21446	1.21446	1.91657	1.21446	2.11094	1.21446	3.12166	2.57877	3.81783	1.21446	1.21446	1.21446	1.21446	1.21446	1.21446	1.21446	4.0691	1.21446	1.21446	1.21446	1.21446	3.71992	2.32555	4.96858	1.21446	1.21446	1.21446	1.21446	1.21446	1.21446	1.21446	1.21446	1.21446	2.54231	1.21446	1.21446	1.21446	1.21446	1.21446	1.21446	1.21446	1.21446	3.07159	1.21446	1.21446	1.21446	1.21446	1.21446	1.21446	1.89434	1.21446	2.09146	2.30113	3.22623	2.84567	1.21446	1.21446	2.05646	1.21446	1.21446	1.21446	1.21446	1.21446	1.21446	1.21446	1.21446	3.21027	1.21446	2.1326	1.21446	2.08847	3.49645	1.93329	2.3024	1.21446	1.21446	1.21446	2.46147	1.21446	1.95056	1.21446	1.21446	1.21446	1.21446	1.21446	1.21446	1.21446	1.21446
ENSG00000046774	1.21446	1.21446	1.21446	1.21446	1.21446	1.21446	1.21446	1.21446	1.21446	1.21446	1.21446	1.21446	1.21446	1.21446	1.21446	1.21446	1.21446	1.21446	1.21446	1.21446	1.21446	1.21446	1.21446	1.21446	1.21446	1.21446	1.21446	1.21446	1.21446	1.21446	1.21446	1.21446	1.21446	1.21446	1.21446	1.21446	1.21446	1.21446	1.21446	1.21446	1.21446	1.21446	1.21446	1.21446	1.21446	1.21446	1.21446	1.21446	1.21446	1.21446	1.21446	1.21446	1.21446	1.21446	1.21446	1.21446	1.21446	1.21446	1.21446	1.21446	1.21446	1.21446	1.21446	1.21446	1.21446	1.21446	1.21446	1.21446	1.21446	1.21446	1.21446	1.21446	1.21446	1.21446	1.21446	1.21446	1.21446	1.21446	1.21446	1.21446	1.21446	1.21446	1.21446	1.21446	1.21446	1.21446	1.21446	1.21446	1.21446	1.21446	1.21446
ENSG00000046889	1.97142	1.21446	4.05909	1.21446	1.21446	1.21446	1.21446	1.21446	1.21446	1.21446	1.21446	1.21446	1.21446	1.21446	1.21446	1.21446	1.93753	1.21446	1.21446	1.21446	1.21446	1.21446	1.21446	1.21446	1.21446	1.21446	1.21446	2.74787	1.21446	1.21446	1.21446	1.21446	1.21446	1.21446	1.21446	1.21446	3.38564	1.21446	1.21446	1.21446	1.21446	1.21446	1.21446	1.21446	1.21446	1.91057	1.21446	1.21446	1.21446	1.21446	1.21446	1.21446	1.21446	1.21446	1.21446	1.21446	1.21446	1.21446	1.21446	1.21446	1.21446	1.21446	1.21446	1.21446	1.21446	1.21446	1.21446	1.21446	1.21446	1.21446	1.21446	1.21446	1.21446	1.21446	1.21446	1.21446	1.21446	1.21446	1.21446	1.21446	1.21446	1.21446	1.21446	1.21446	1.21446	1.21446	1.21446	1.21446	1.21446	1.21446	1.21446
ENSG00000047056	4.70064	5.24452	5.43743	5.57485	5.0448	5.07164	5.47237	5.52855	5.40998	4.917	5.16086	5.08794	5.05389	4.84705	5.15027	5.17076	5.75338	5.13611	5.54131	5.43152	5.1962	4.18599	4.90038	4.75519	5.42116	5.53768	4.35636	5.11698	4.4094	6.72214	5.0695	4.66422	5.36239	5.38736	5.928	5.31129	4.7887	5.34132	5.28722	5.66451	5.04577	4.92542	2.69039	4.95581	5.18042	4.49692	5.85931	5.89267	5.32219	4.45215	5.86948	5.19115	5.63455	5.26254	4.86867	5.47701	4.67812	4.83929	5.22529	5.41396	5.73679	5.51606	4.94977	5.06021	5.36763	4.92018	4.67992	6.36663	6.02176	5.39864	4.76514	4.84568	4.13714	4.56871	5.79662	5.35659	5.03719	5.08526	5.39766	5.09032	5.68843	5.01781	5.35514	5.60978	4.65794	5.54667	5.32785	5.16512	5.32171	4.90367	5.20887
ENSG00000047188	5.36152	6.4612	6.5633	6.2647	6.31381	6.8387	7.01211	5.90844	5.85882	5.95192	6.9164	6.88406	4.92914	6.00606	5.54315	6.34744	6.47736	6.92252	5.77182	6.64303	6.60654	4.81782	5.79057	6.88802	6.06977	6.33051	6.77888	6.14475	5.62216	5.47682	6.93791	5.06085	6.01407	6.6003	6.42761	6.32466	3.81752	6.14212	5.80401	6.34964	6.51731	6.8	4.82187	5.75168	5.88609	5.00059	4.3996	6.78655	6.49622	5.74211	6.23706	4.17589	5.79349	6.18454	6.07345	4.97173	5.01167	5.22734	5.59728	5.52591	6.08713	5.17847	5.12477	6.87885	6.39464	5.99355	5.55244	6.15943	6.04327	6.35519	6.05506	5.67784	2.84985	5.67446	4.98971	5.97219	4.94249	5.96019	6.14413	5.7806	6.01124	6.26381	5.95339	5.59576	3.87608	3.6621	6.09803	4.86977	5.50684	4.44775	4.96462
ENSG00000047230	2.68175	2.35189	2.43567	1.21446	3.51984	2.19807	2.94771	2.4634	2.73245	2.21864	2.57877	3.4195	4.05607	3.42976	2.57347	3.32411	3.23676	2.85419	2.44371	2.80457	2.92057	3.67785	1.21446	3.0138	1.21446	4.28881	2.82865	3.5061	2.92564	1.21446	2.83141	2.99091	2.76058	4.10297	2.23019	3.36901	3.81752	3.83522	2.13944	1.21446	3.78323	2.04246	3.89445	2.7402	2.99905	3.42624	5.4624	4.12049	3.81262	1.21446	3.57172	3.1029	3.30304	3.38255	2.79961	2.87957	2.68994	3.42387	2.92377	3.10241	2.83577	2.98677	2.68931	3.22559	4.15779	2.82996	2.78412	3.86449	2.13371	2.83466	3.18668	2.75714	1.21446	2.43295	2.61771	2.61178	3.26519	3.67976	3.292	3.34519	2.93046	1.21446	3.16672	3.28452	1.21446	1.21446	2.64081	3.64034	3.13862	2.28621	2.95799
ENSG00000047249	4.87258	6.04585	4.77515	6.2647	5.15687	4.32682	6.05594	4.5756	5.74964	6.81079	5.76679	4.94079	4.82785	4.88377	4.84949	5.22264	4.62409	5.38749	5.97042	5.05083	5.872	5.03781	5.61437	5.73491	5.37735	5.31931	4.96858	6.20232	4.4094	4.42893	6.54683	4.82617	6.19825	4.69262	5.80949	4.87306	4.63265	5.68874	5.45943	6.69431	4.16493	5.9881	2.69039	4.66121	5.23306	7.11893	7.30774	6.58527	4.58516	5.02085	4.78409	4.17589	6.23722	5.5203	4.75434	5.00328	6.41429	6.36792	5.22529	5.5139	5.62213	5.27061	4.2401	5.12922	4.94181	6.56886	3.73589	5.66844	4.89702	5.01807	4.28775	5.15355	4.13714	4.26968	6.72089	5.31442	6.04698	6.09602	5.14106	4.8409	6.13011	5.95518	6.26299	5.53825	6.3688	5.25829	4.25657	6.24048	5.83531	4.14925	6.34022
ENSG00000047315	6.44188	7.52213	7.80351	7.22149	7.66539	7.76196	7.82764	7.21858	7.97116	6.86975	7.93785	8.06475	6.42636	7.6059	8.49743	7.43815	7.33224	8.1123	7.11671	7.97754	7.78584	8.07613	9.1863	7.70894	7.87415	7.8911	7.77	8.59758	6.66339	7.42865	7.34902	7.04607	7.25344	8.12034	7.66941	7.57719	7.35272	7.38161	7.55612	8.0025	7.33067	8.06917	9.89979	8.181	7.58908	7.44051	7.16933	7.69404	7.74112	6.98934	7.54213	7.00204	7.39119	8.14264	7.35165	7.23729	7.35212	7.67665	6.40985	7.55436	7.99927	7.78866	7.8579	8.11684	7.28046	7.28786	7.10717	7.66637	7.78113	7.60671	6.68889	7.85839	6.07786	6.97462	7.76214	7.97176	7.67601	7.52247	7.65379	7.84884	8.09266	7.2046	7.87957	8.19736	6.83144	7.12615	7.29529	8.11485	7.68607	6.65983	7.89926
ENSG00000047346	5.87775	6.83213	6.42192	6.401	6.46244	7.21591	5.77235	6.20866	6.9405	5.95192	7.41542	6.90792	5.76801	6.11761	4.46763	6.61264	6.54334	6.7544	6.08906	6.39834	7.19002	6.15397	4.55242	6.61351	6.38884	6.51299	6.37423	5.70103	5.80387	6.07552	6.17918	6.5739	6.33557	6.60938	6.2111	7.16325	6.33059	6.07936	7.14772	6.22781	7.03399	7.14254	4.95175	6.53643	5.77238	6.56018	7.18046	7.33409	5.83759	5.30352	7.30268	5.65264	6.65325	6.82456	5.72056	5.58491	5.17982	6.70848	4.90975	6.39002	6.73104	6.32034	5.58953	6.94229	6.97942	6.1329	4.98781	6.1445	6.94811	5.93214	5.68086	5.3732	7.35521	6.47367	6.1505	6.35081	5.64916	6.22013	6.23442	6.53393	6.55516	6.06557	6.25134	6.93572	3.87608	3.6621	5.37149	4.59954	5.08012	5.14254	6.05902
ENSG00000047365	5.21636	6.56904	5.49516	6.71176	6.47326	6.93441	6.26265	6.79432	6.58606	6.54738	7.47704	10.2999	12.4004	7.23427	5.39865	6.77728	6.71672	7.136	6.41088	6.16743	6.9276	7.73105	5.79057	6.94919	6.36665	6.09119	7.06005	7.34773	6.9121	7.55098	7.22976	4.97155	7.15303	6.39509	6.68468	6.74263	4.5032	7.08451	6.43467	7.58162	7.2684	9.39648	6.19804	6.41326	6.17261	6.80024	3.83761	7.14727	7.73284	11.1159	5.99692	5.77851	6.56797	7.54267	6.40261	6.76527	6.47996	5.30988	6.06018	6.19345	6.6975	6.40385	5.32908	7.25058	6.74706	6.08793	5.72794	7.78657	6.99296	6.63537	6.05506	6.2756	5.92861	6.59664	5.19151	6.20878	6.10619	6.41968	6.73716	6.59545	6.20424	5.91641	5.71946	6.37996	4.32083	3.6621	6.40087	4.94953	5.74624	5.34716	6.03817
ENSG00000047410	9.08017	9.91697	9.04138	9.59048	9.60048	9.32257	9.41133	8.72707	9.44819	8.49353	9.32191	9.78564	7.28381	8.96158	9.32331	9.41748	9.67226	9.94886	8.73459	9.76228	9.58639	9.73669	9.30694	9.41159	9.86463	9.53382	9.42292	9.23653	9.53847	9.34131	9.78271	6.96781	9.17365	9.67529	10.2526	9.63592	7.10266	9.36465	9.14278	9.84307	9.51315	10.4207	9.5736	9.52577	9.32503	8.40029	7.07703	9.70405	9.23953	9.61631	7.65119	9.10147	9.05868	9.55854	9.16623	8.89867	9.22892	9.06436	8.80446	8.70024	8.31876	7.94542	8.46602	9.16739	9.30741	9.2582	9.26075	8.73705	9.44796	9.60518	9.26759	8.93849	7.82484	9.2117	7.63866	9.58165	7.8021	8.43436	9.06813	9.11888	9.09509	8.89988	8.47776	8.07409	6.83144	4.41107	7.67104	6.67328	7.64238	8.51805	8.15282
ENSG00000047457	1.21446	1.21446	1.21446	1.21446	1.21446	1.21446	1.21446	1.21446	1.21446	3.12166	1.21446	1.21446	1.21446	1.21446	1.21446	2.84295	1.21446	1.21446	1.21446	1.21446	1.21446	1.21446	1.21446	1.21446	1.21446	1.21446	2.17779	1.21446	1.21446	1.21446	1.21446	1.21446	1.21446	1.21446	1.21446	1.21446	1.21446	1.21446	1.21446	1.21446	4.04902	1.21446	1.21446	1.21446	1.21446	1.21446	1.21446	1.21446	1.21446	1.21446	1.21446	1.21446	1.21446	1.21446	1.21446	1.21446	1.21446	1.21446	1.21446	1.21446	1.21446	1.21446	1.21446	1.81419	1.21446	1.21446	1.21446	1.21446	1.21446	1.21446	1.21446	1.21446	1.21446	1.21446	1.21446	1.21446	1.21446	1.21446	1.21446	1.21446	1.21446	1.21446	1.21446	1.21446	1.21446	1.21446	1.21446	1.21446	1.21446	1.21446	1.21446
ENSG00000047578	3.21575	4.0412	3.70604	4.76981	4.0815	3.44258	3.91274	4.5756	4.20351	3.6322	3.71923	4.3307	4.42607	4.00914	4.60666	4.23309	4.31072	4.08709	4.07426	3.54325	4.33301	2.68815	3.38932	3.36044	4.77844	3.91919	3.90873	3.68433	3.93414	3.78421	4.75886	4.48137	3.31628	3.87593	3.91368	3.20704	4.54768	4.02876	4.5337	3.57115	4.16493	4.32801	3.89445	5.5321	3.90899	3.57287	3.58436	6.07167	3.81262	5.02085	4.36132	4.7724	3.93672	4.01148	4.70591	4.83807	3.42708	5.04646	5.22529	3.825	4.04541	4.59961	5.42125	3.67382	4.15779	4.01248	4.49669	4.0722	4.16861	4.05817	2.95171	4.16584	2.84985	4.72182	4.62065	3.56455	4.00579	3.67976	3.97315	3.12614	4.02674	5.34496	4.21329	3.91886	5.52855	4.89678	3.81717	3.82513	4.75287	4.61654	4.96462
ENSG00000047579	5.38435	6.06236	6.16216	5.27641	5.84873	5.67414	5.93391	6.03614	5.71132	4.85964	5.95205	5.67596	6.90149	6.52838	6.50786	5.71394	5.91891	5.87207	5.86349	5.98048	6.00082	5.12261	6.21781	5.86776	5.42116	5.74677	5.39545	5.81624	5.74582	4.86923	5.72893	5.6546	4.876	5.74189	5.80949	4.92345	7.05769	5.54114	6.241	5.94805	5.54461	6.02342	5.91075	5.56146	5.44118	6.64207	6.56795	5.44971	5.63886	4.85533	5.68705	4.50541	5.8733	5.57512	5.73263	5.68526	5.06995	6.20542	6.47065	6.19345	5.6691	6.05348	6.19588	5.92346	5.65299	5.91846	6.27171	6.21766	5.59631	5.68089	5.71605	6.44624	6.95353	5.13831	6.37361	6.34037	5.98523	5.96019	5.97108	6.08246	6.01124	6.38227	6.58419	6.66783	6.83144	7.21084	5.87407	6.24048	6.45679	6.65983	6.50117
ENSG00000047597	4.06508	3.3487	5.55066	5.12666	3.82935	4.77752	5.0926	5.52855	6.38193	4.917	3.08318	4.06935	5.249	5.31799	5.61029	4.12681	3.5762	4.25023	5.04894	2.64985	4.71621	3.32817	6.81456	4.26549	4.9077	4.62431	3.90873	5.74047	3.70326	6.03412	6.11326	5.8167	6.25476	4.20393	5.38083	5.67595	4.20206	5.60201	6.77105	4.22095	5.62649	4.43798	5.8457	5.23677	6.29286	2.71727	3.58436	6.41893	5.08159	4.19714	4.24729	7.97605	3.88515	3.29355	4.89047	4.43576	2.98761	5.46192	4.50384	5.14429	4.67646	4.6918	4.13368	3.67382	5.07694	3.05211	5.45592	5.9691	5.70833	4.41108	4.46542	5.62187	1.21446	4.45659	5.2378	4.00613	4.76918	4.91865	4.76856	4.77107	3.10902	4.86263	4.66779	3.0406	5.68301	7.43861	2.93044	6.44597	4.98958	3.43934	5.73537
ENSG00000047617	1.21446	1.21446	1.21446	1.21446	1.21446	1.21446	1.21446	1.21446	1.21446	1.21446	1.21446	1.21446	1.21446	1.21446	1.21446	1.21446	1.21446	1.21446	1.21446	1.21446	1.94447	1.21446	1.21446	1.21446	1.21446	1.21446	1.21446	1.21446	1.21446	1.21446	1.21446	1.21446	1.21446	1.21446	1.21446	1.21446	1.21446	1.21446	1.21446	1.21446	1.21446	1.21446	1.21446	1.21446	1.21446	1.21446	1.21446	1.21446	1.21446	1.21446	1.21446	1.21446	1.21446	1.21446	1.21446	1.21446	1.21446	1.21446	1.21446	1.21446	1.21446	1.21446	2.98688	1.21446	1.21446	1.21446	1.21446	1.21446	1.21446	1.21446	1.21446	1.21446	1.21446	1.21446	1.21446	1.21446	1.21446	1.21446	1.21446	1.21446	1.21446	1.21446	1.21446	1.21446	1.21446	1.21446	1.21446	1.21446	1.21446	1.21446	1.21446
ENSG00000047621	6.6251	4.72567	7.45745	5.22822	6.10694	6.0854	3.91274	3.11174	6.281	4.60383	6.61018	5.76586	3.14085	4.95448	4.31339	6.38196	7.04413	7.03688	4.29082	6.86762	7.80555	6.19356	4.08974	5.45961	8.02332	5.9463	7.18243	7.76536	7.91544	7.63637	4.92262	3.60534	7.18244	6.72249	4.56008	5.34854	5.50104	4.83157	5.4266	6.09472	6.42895	8.18664	6.0899	7.64438	8.34434	6.68133	2.5773	7.81614	5.36581	4.19714	6.22224	9.86696	7.38667	6.72593	3.42936	6.46056	3.42708	7.29776	8.58847	4.14392	4.76608	3.4985	8.03559	7.51089	7.16445	8.05523	1.21446	6.40472	6.58768	7.64935	5.6078	4.63438	5.23455	4.33478	3.32764	4.46206	3.14993	5.67778	6.74486	7.27189	5.16372	3.16481	3.26878	5.35047	1.21446	1.21446	6.84869	2.39826	6.75921	2.69889	3.68047
ENSG00000047634	4.80628	5.62449	4.3402	3.38825	6.22694	5.70553	5.99622	5.09128	4.59234	4.97214	6.73654	6.59173	4.17214	5.08619	1.21446	6.18746	5.26408	5.41037	4.69502	5.73206	4.93371	6.9545	4.08974	6.41092	3.56722	4.66634	5.23963	3.30012	5.28395	4.55248	5.85538	4.48137	4.876	5.72526	4.63223	5.86753	5.20265	5.47758	5.55363	2.18897	4.98481	5.22849	5.63079	6.12997	5.23306	4.66444	5.63453	7.14727	4.34268	2.89016	5.94368	1.21446	4.94079	5.28466	5.56722	3.55748	3.60124	4.78243	2.92377	4.57631	6.51704	4.55116	4.2401	5.66995	5.44446	4.35843	2.78412	5.55993	5.23375	4.69301	4.8942	3.9971	1.21446	4.86001	3.32764	5.10763	3.02302	4.1574	4.73782	4.49547	5.30555	3.16481	4.16364	5.88803	4.93009	3.6621	5.74748	3.64034	4.75287	4.90367	3.68047
ENSG00000047644	7.87464	8.28964	9.49735	7.72396	7.31476	7.40436	7.63769	7.66257	7.26493	6.99421	7.07629	6.9236	7.36392	7.64363	7.45318	7.95602	6.87147	7.98135	6.48484	7.63256	7.50167	7.16155	8.18199	6.80441	8.09249	8.05302	6.91351	7.96135	6.73468	6.9616	8.37145	8.4611	7.45966	7.16562	8.56443	8.56367	7.18164	7.28304	8.03472	7.69316	6.35892	7.01687	7.62878	7.37425	7.8209	6.86305	7.14111	7.72999	6.97488	8.45536	7.61763	9.47068	7.11337	7.75232	8.07862	7.21065	7.75701	7.45964	7.75963	7.23097	6.66317	7.13146	6.58191	6.83838	7.6529	7.68476	7.75912	6.85331	7.64727	7.53778	6.74098	7.14624	8.61654	7.3765	8.42172	7.05958	7.43778	7.52247	7.40946	7.53512	7.65136	7.0522	8.36342	7.39764	8.85367	8.41937	7.69693	8.42332	7.56129	7.54642	7.27269
ENSG00000047648	4.32622	4.10749	3.22635	3.71276	4.0815	2.40824	1.21446	3.26805	3.81886	1.21446	1.21446	3.21914	1.98856	2.01721	4.95695	2.98197	3.13589	2.28361	3.61501	4.78163	3.0419	4.01661	1.21446	3.36044	3.19606	3.51064	5.11052	3.68433	4.76397	5.12819	2.83141	1.21446	3.70244	3.04889	3.79082	4.23647	1.21446	3.83522	3.46775	4.45883	2.70856	4.58836	5.77757	4.48728	4.74489	1.91057	1.21446	4.22665	3.81262	6.98934	1.21446	4.50541	2.37169	3.99337	3.49003	1.21446	4.01946	2.84567	1.21446	2.35407	4.58079	1.21446	2.27903	3.89296	3.80879	3.05211	2.78412	4.4128	2.75891	3.87439	3.38472	2.75714	1.21446	3.59674	1.21446	3.4878	3.87269	3.16195	4.26223	2.70098	3.84916	2.84311	2.79769	2.3138	1.21446	1.21446	1.21446	3.16975	1.21446	1.21446	3.13874
ENSG00000047662	5.38435	4.59462	4.67828	2.66164	5.33406	4.00697	3.91274	5.20467	5.08919	5.68232	5.38387	4.46693	2.29681	4.36441	4.60666	5.36788	3.78382	5.16333	3.90854	4.64342	4.1448	4.71204	4.55242	4.91184	5.46367	4.34192	5.2802	4.53068	4.30486	1.21446	5.20267	4.41476	4.45795	3.74661	4.94648	5.73334	4.25695	5.71652	4.76258	5.22833	5.04577	4.4899	3.6019	5.27276	5.31672	2.56982	3.83761	4.73578	4.85491	4.19714	3.83559	4.7724	4.57521	4.90088	5.16518	6.56944	5.87769	4.45792	4.72125	3.86431	6.20325	3.69473	3.22543	5.19506	5.3937	4.57139	4.84217	5.72981	3.99978	5.44252	5.78393	5.3732	3.82858	5.81634	4.75459	4.67823	3.26519	5.93141	3.74023	5.50898	5.68843	4.68845	2.93361	3.20833	1.21446	1.21446	4.15906	2.8474	3.45614	1.21446	4.36631
ENSG00000047849	6.6905	6.27554	5.43743	6.56474	6.00617	6.09727	6.30263	5.66664	6.3069	6.45411	5.8624	5.45581	6.1345	5.67181	6.39834	6.39329	6.0801	5.51956	6.26735	6.33287	5.73048	6.43291	5.94751	6.35774	6.36665	6.60162	6.41113	6.63741	6.36263	6.46626	5.85538	6.34529	6.92843	5.83782	6.1636	6.44963	6.17072	6.38628	5.80401	6.63166	5.66575	6.40439	6.03263	6.27857	6.50689	6.57694	6.46241	6.64301	6.8579	6.3496	6.30896	5.51467	5.77974	6.51824	6.49042	6.39104	6.73433	6.44278	6.27999	6.86626	6.83749	6.58171	6.08775	6.2967	7.25232	6.8231	6.74915	6.79716	6.18541	6.51751	5.94081	6.3463	6.50423	6.5568	5.97081	6.64185	6.54098	6.4805	6.0353	7.1812	6.149	6.79903	7.00766	5.81733	5.94958	7.21084	6.3797	6.92948	6.89782	7.07299	6.34022
ENSG00000047932	6.2193	6.54577	5.88867	6.44371	6.41832	7.0549	6.24224	6.20866	6.49888	6.10713	7.33116	7.22518	7.1581	7.03778	5.67442	6.53297	6.74102	6.55383	6.39562	6.60656	6.46494	6.68514	5.79057	6.7911	6.17568	6.70525	6.19539	6.25768	6.84004	6.61398	6.46993	6.90919	6.5539	6.83511	6.58007	6.08141	7.38342	6.40345	6.33227	6.83997	5.74118	7.20534	5.55136	6.26081	6.26793	7.36055	7.60074	6.90139	6.53485	5.83362	7.19302	5.19115	6.55996	6.57304	6.28474	6.34276	6.5012	5.97252	6.52898	6.86626	5.73679	6.70753	6.39045	6.89374	6.11083	6.29992	5.88432	6.71872	6.70017	6.57765	6.72382	6.10255	6.27621	6.13787	6.07622	6.61612	6.55166	6.17176	6.7677	6.40241	6.55516	6.86153	6.93671	7.19905	5.35545	4.41107	6.50226	6.10839	6.5648	6.26613	6.53132
ENSG00000047936	1.97142	2.78614	1.21446	2.66164	2.50699	2.86055	2.83143	2.4634	2.31143	2.21864	1.21446	2.27535	2.29681	2.33597	1.21446	2.27586	3.13589	2.28361	2.44371	3.27721	2.45393	1.21446	1.21446	1.88657	1.21446	1.21446	2.17779	1.21446	2.01507	1.21446	3.15133	3.33432	1.21446	2.63802	2.62403	2.80219	1.21446	2.14571	2.768	1.21446	2.29347	1.21446	1.21446	3.13279	1.843	3.26115	1.91461	2.27296	1.21446	1.21446	3.66552	1.21446	2.37169	2.30079	1.21446	3.02106	3.22623	1.21446	1.21446	2.8754	2.05646	2.3756	1.21446	1.81419	1.21446	1.21446	1.21446	2.57059	4.63736	2.4941	2.95171	1.21446	1.21446	1.21446	2.61771	2.22105	1.21446	1.21446	2.74148	1.21446	1.21446	1.21446	1.21446	3.0406	1.21446	1.21446	2.93044	1.21446	1.98756	1.21446	2.74516
ENSG00000048028	6.66284	5.53259	5.75341	6.19138	5.81506	6.29579	5.97162	5.61299	5.96029	5.50734	5.8624	5.89895	6.48267	5.56328	4.84949	5.5206	5.68813	6.50166	5.45545	5.41047	5.21998	5.79052	4.08974	5.7068	5.58414	5.42049	6.8206	5.98985	5.74582	5.20504	5.54091	5.73793	5.91231	5.79066	6.52477	7.42903	5.38416	7.16723	6.59065	7.21588	6.77199	7.41249	7.2312	4.48728	5.30037	5.8436	5.65066	6.71656	6.30829	5.74211	7.08255	4.99708	5.5721	6.28281	5.98547	6.13161	5.50906	5.30988	5.89245	5.37461	6.33997	6.03613	4.33899	5.91374	6.73694	5.46978	5.11996	7.37829	6.40054	6.8937	5.01254	6.08197	5.23455	5.43129	5.19151	5.87419	5.81816	6.17176	6.10876	6.37927	6.20424	5.61113	5.16892	6.73961	5.15852	4.41107	5.53388	5.61875	5.80034	5.52619	5.88307
ENSG00000048052	4.12136	6.21779	5.75341	6.74628	5.83199	7.18844	3.24193	4.96811	5.4571	5.12583	6.62114	6.23722	5.44361	6.45749	5.95813	6.32395	5.49172	5.65969	5.84111	5.38911	6.31892	7.70391	1.21446	5.35471	6.29797	5.15274	6.41113	4.33646	5.43875	5.94757	5.72893	4.54498	7.22545	6.03954	2.91087	6.83715	5.14626	5.9912	7.08615	2.18897	7.44767	5.57697	5.91075	5.726	5.55569	6.28223	6.95916	5.49231	6.37369	6.46845	4.51671	5.19115	4.40499	5.38361	5.12902	4.97173	4.67812	4.83929	3.52179	6.39657	5.99806	4.01831	5.80992	6.57448	4.79253	6.55241	3.34614	4.68682	5.50616	5.30663	5.6448	5.33885	4.6035	4.51376	4.62065	5.84492	5.126	5.41191	5.2751	5.96298	5.73922	6.68845	6.48819	5.13431	3.21167	4.89678	4.15906	4.38572	5.67079	5.1965	5.73537
ENSG00000048140	5.11069	4.0412	5.31448	5.3682	4.52264	4.40622	4.72965	4.68435	5.58983	4.79987	4.42777	4.23194	5.4884	5.20678	6.23803	4.33187	4.72576	4.8974	5.39521	4.12267	4.37636	4.55749	6.33605	4.26549	5.50496	4.89536	5.39545	4.70142	4.94766	5.04698	5.13764	5.76467	5.68425	4.50908	4.70088	4.15361	4.0231	4.93019	5.39301	4.45883	4.46422	4.53999	6.03263	4.35816	4.61811	5.20918	4.47469	5.1097	5.48924	5.30352	4.1866	6.10103	4.81106	4.28801	4.86867	5.09394	4.43245	5.59939	6.21038	5.08042	4.47819	5.6816	5.84358	4.39677	4.75263	4.97082	5.88432	5.68919	4.74698	4.22042	4.8942	5.53359	5.57364	4.67259	4.87699	5.03147	5.38759	4.5123	4.96693	4.90746	4.62711	5.65892	5.31081	4.53988	6.95766	6.83741	5.28284	6.47307	5.39396	5.7941	5.24581
ENSG00000048162	2.68175	2.95276	2.43567	2.2583	3.11507	3.5183	3.74417	4.03028	4.50472	3.48307	3.63229	3.4195	3.25571	2.92986	4.73326	3.59425	3.64902	3.52473	4.41858	3.69495	4.1448	3.82356	4.55242	4.18516	3.39477	3.77019	3.54798	2.74787	3.31701	2.95564	2.83141	3.33432	3.06952	4.0496	2.91087	4.15361	4.40981	3.60967	4.47019	3.57115	2.70856	3.48952	4.51996	2.95247	3.16388	3.93596	4.23621	4.22665	3.67685	4.19714	3.57172	4.17589	3.59326	3.46586	4.31063	3.02106	3.42708	4.38302	3.93155	4.07913	3.97097	4.28034	2.98688	3.67382	4.02856	3.24019	4.49669	3.78765	2.75891	3.73662	3.70889	4.08403	3.42914	3.22224	3.49645	3.77152	4.1272	3.93919	3.97315	4.03701	3.84916	3.81912	3.45146	3.42462	4.65794	4.41107	3.53012	4.13346	3.92659	3.23768	4.49559
ENSG00000048342	6.65349	6.53399	6.53611	6.82914	6.93904	6.55012	6.86642	6.72026	6.281	6.03161	5.78643	6.23722	6.0771	5.86699	6.35991	5.99262	6.25911	6.64323	6.69884	6.31037	6.1928	5.90633	7.29491	6.19544	6.41069	6.22282	6.80683	5.9229	6.50928	6.61398	6.95681	5.37092	6.46092	6.33066	6.85873	6.08141	6.05334	6.95078	6.25972	6.22781	6.77199	6.72696	5.63079	6.29611	6.05116	6.52608	4.79993	6.48358	6.43626	6.94904	5.31962	6.51645	6.21698	5.9095	6.50455	6.20098	6.00221	7.02086	6.78972	6.14759	5.9031	6.18524	6.41303	5.61099	6.04668	6.73839	7.19927	5.72981	6.55813	6.007	6.41727	6.86263	5.46927	6.54327	5.63339	6.27608	5.18228	5.9884	5.83334	6.24492	6.0719	6.64173	5.57715	4.96962	5.52855	4.41107	6.07187	5.29267	5.59115	4.96724	6.23423
ENSG00000048392	4.87258	6.77323	5.79993	6.401	7.84683	6.53275	6.15756	6.97501	5.99259	8.22668	7.99794	6.80157	5.97079	7.01328	4.73326	6.9172	6.90052	6.54355	5.84111	6.29899	6.89853	7.91191	4.90038	7.3763	5.95544	7.68353	8.85847	8.34651	6.25586	9.24946	6.14659	5.56612	6.59823	8.02523	8.32662	6.87583	6.85355	6.3689	6.59065	6.82605	7.2297	6.40439	5.46728	6.55111	8.46618	6.44626	7.0889	6.60477	6.53485	5.91966	6.57698	6.00134	8.35522	6.86659	7.15975	5.84992	5.8448	5.13976	4.24676	8.3654	5.94184	8.63365	8.35972	7.35109	7.46341	6.41359	5.35245	8.17217	8.20458	5.7523	6.47994	5.75792	4.6035	7.91176	6.9037	6.58108	5.96937	5.93141	6.6901	6.34386	7.99172	6.02971	6.74236	6.68777	4.65794	4.89678	4.79749	5.51807	5.63152	6.31558	5.70921
ENSG00000048405	6.2691	5.71086	5.49516	5.78902	6.7384	5.76634	5.68421	4.87966	6.08534	6.00553	6.50756	5.6944	6.06239	5.58565	6.0576	5.58139	5.8609	5.73403	5.67391	5.32305	5.45842	5.79052	6.33605	5.29924	5.13562	5.42049	5.86373	5.38971	6.18487	6.74796	6.36057	5.93909	5.36239	5.74189	6.65064	5.15173	6.64637	5.66041	6.4181	5.92208	6.64047	7.28746	5.8457	5.87363	5.89698	6.5935	5.61821	6.35124	6.23977	5.83362	6.75221	6.65402	5.8603	5.67885	5.46958	5.54272	5.87769	6.11672	6.78972	5.95688	6.26562	4.44899	5.62869	6.25885	5.75696	5.69665	6.32723	5.9691	6.55813	5.52645	5.94081	5.43952	6.14706	5.6991	5.48797	6.07658	6.01644	6.06986	5.75919	5.27773	6.01124	4.94233	5.7363	5.79297	4.65794	4.89678	5.37149	5.35243	5.88622	5.08646	4.82479
ENSG00000048462	1.21446	2.02888	5.37727	2.9547	2.281	3.95462	1.90313	2.93297	1.21446	2.21864	3.08318	2.98117	3.25571	2.33597	3.43161	3.95041	2.22687	2.69542	3.08385	2.64985	2.45393	4.33703	1.21446	3.1098	2.26185	2.91485	2.55367	2.74787	2.76115	2.48072	4.66931	4.41476	3.31628	3.93628	2.23019	1.21446	2.73155	3.17803	3.16613	2.5687	3.45255	3.68524	1.21446	3.55758	3.16388	3.42624	4.32028	3.74225	3.9361	1.21446	3.36162	1.21446	2.92751	3.87939	1.83929	1.99171	2.2795	2.56821	1.21446	3.35234	2.05646	2.3756	2.98688	3.76575	1.21446	2.82996	1.21446	2.92789	3.99978	2.4941	2.65907	2.75714	3.42914	2.89304	4.30743	3.83404	3.55984	3.81563	3.292	2.86024	2.10952	3.6346	4.26123	4.6803	1.21446	3.6621	2.24272	4.38572	4.67732	2.28621	3.43736
ENSG00000048471	5.8616	6.17289	7.09733	6.79657	5.72728	6.16653	5.26491	5.71836	6.49888	6.13144	5.21995	5.67596	6.78094	6.08661	7.25809	6.25111	5.58434	5.73403	7.04031	5.78203	6.14406	6.6571	7.6084	5.49294	5.46367	6.06023	7.9686	6.48343	6.68413	6.43481	5.93389	6.25397	7.06102	5.52836	5.42187	6.83715	5.45542	5.66041	6.27821	5.69552	7.24272	6.44401	6.43743	6.04949	6.62285	4.89711	4.47469	6.60477	5.67395	6.63016	4.74288	6.71818	5.32926	5.81659	7.4607	6.68042	6.93494	5.63179	7.68467	5.58453	6.45149	5.94608	5.90861	6.00808	6.3817	6.17651	8.17658	5.20352	6.33234	5.25831	6.30636	6.58426	5.35671	6.66067	6.76881	5.5506	5.50242	6.71787	6.54776	6.00896	5.66234	6.29435	5.83337	4.8323	5.68301	7.50718	4.92049	4.69544	6.14492	7.18359	5.51137
ENSG00000048540	1.21446	1.21446	1.21446	1.21446	1.21446	1.21446	1.21446	1.21446	1.21446	1.21446	1.21446	1.21446	1.21446	1.21446	1.21446	1.21446	1.21446	1.21446	1.21446	1.21446	1.21446	1.21446	1.21446	1.21446	1.21446	1.21446	1.21446	1.21446	1.21446	1.21446	1.21446	1.21446	1.21446	1.21446	1.21446	1.21446	1.21446	1.21446	1.21446	1.21446	1.21446	1.21446	1.21446	1.21446	1.21446	1.21446	1.21446	1.21446	1.21446	1.21446	1.21446	1.21446	1.21446	1.21446	1.21446	1.21446	1.21446	1.21446	1.21446	1.21446	1.21446	1.21446	1.21446	1.21446	1.21446	1.21446	1.21446	1.21446	1.21446	1.21446	1.21446	1.21446	1.21446	1.21446	1.21446	1.21446	1.21446	1.21446	1.21446	1.21446	1.21446	1.21446	1.21446	1.21446	1.21446	1.21446	1.21446	1.21446	1.21446	1.21446	1.21446
ENSG00000048544	6.50558	7.08713	6.48015	6.9075	6.99266	7.23751	7.16624	6.62876	6.40609	6.45411	7.48306	7.47447	6.90973	7.39459	5.90569	6.89347	7.03105	7.36925	6.68636	7.2685	7.27729	7.67159	5.94751	7.32646	5.92538	6.44275	6.7647	6.86826	7.18357	6.79825	6.68931	7.38405	6.92843	7.19606	6.48668	6.95021	7.5604	6.76404	6.88391	7.3386	6.8759	6.95425	7.17941	6.74233	6.83571	8.03863	7.41531	6.75198	6.93212	5.83362	7.43702	6.28181	7.06893	7.46757	6.97937	6.83671	6.82133	6.22676	5.97876	7.10875	6.78524	7.20311	6.99477	7.08317	6.76709	6.41359	5.64287	7.62397	7.12978	6.97791	7.15345	6.25736	5.67093	6.80367	6.9037	6.67546	7.08767	6.71787	7.1445	7.23372	7.1777	6.66528	6.94396	7.86541	5.82247	5.7867	7.00883	6.47307	7.16816	6.99929	6.71322
ENSG00000048545	5.57493	5.40877	5.17999	5.94595	5.07365	5.68992	5.97162	5.37574	5.31082	4.85964	4.70238	5.83395	3.45863	4.80936	4.31339	5.11692	5.75338	5.7158	4.15025	5.58964	4.64743	4.71204	3.38932	5.58852	4.77844	4.28881	5.63304	4.43691	4.64117	5.12819	4.24073	4.34484	4.94666	5.10778	4.22776	5.31129	4.45728	5.34132	5.39301	5.22833	4.85446	6.0579	3.89445	5.37558	4.53621	6.08543	3.08127	5.79407	4.42823	4.19714	5.62071	4.17589	5.32926	4.91042	5.12902	5.06435	4.95092	4.52905	4.24676	4.55285	5.33214	4.73574	4.43138	5.12922	4.33164	4.69741	4.98781	5.55993	5.40997	4.92809	4.28775	5.40675	3.42914	4.86001	3.78086	4.38197	3.72527	4.25489	4.96693	4.77107	4.62711	4.77821	4.0587	3.82355	3.21167	1.21446	4.86032	3.42604	3.35871	3.43934	4.49559
ENSG00000048649	8.39797	9.00605	8.56485	8.58487	8.98182	9.03412	9.04846	8.05776	8.58213	8.18086	9.01011	9.48766	8.34063	8.59153	8.00697	9.29006	9.36493	9.03018	8.18871	8.87518	8.41306	9.61814	8.5182	9.36186	9.14681	9.03647	9.15867	8.37805	8.9279	9.29393	8.86719	7.9929	8.47081	9.30826	9.21218	9.01721	8.03267	9.35806	8.43931	9.1793	8.81573	8.9066	7.70401	9.1236	8.46069	8.37658	7.90915	8.15714	8.52436	8.64383	8.58914	8.51656	8.21442	9.11911	8.7135	8.45533	9.21292	8.44068	8.41384	8.08257	8.43518	7.64742	8.17409	8.36132	7.90864	8.88749	8.51198	8.62059	9.09127	9.51712	8.70269	8.95836	7.20119	9.14613	7.45564	9.26879	7.76587	8.5617	8.85188	8.98745	8.77802	8.6864	8.13536	8.34686	6.83144	6.47597	7.76376	7.04231	7.98318	7.8018	7.68149
ENSG00000048707	6.98671	6.93423	4.77515	6.21623	5.65297	6.4144	6.10199	6.31317	6.68811	6.24722	6.84339	5.86681	6.90149	5.69256	7.17202	6.39329	6.45794	6.57418	5.94966	6.53075	6.11905	6.12695	4.90038	6.77767	6.06977	6.34342	6.15244	6.85037	5.14081	5.75707	6.54683	6.5739	6.68301	5.92776	6.59804	7.08837	6.3923	7.31967	5.67032	5.81326	6.66001	7.63978	8.59225	6.8292	7.27571	7.2448	5.18036	6.15345	7.80569	5.30352	6.99812	5.51467	6.45157	6.21166	7.38256	6.43775	7.89172	6.07024	5.59728	6.32285	5.33214	6.03613	6.29645	6.70404	6.80634	6.01773	6.1538	6.73873	6.52797	6.81263	5.75039	6.08197	5.92861	6.15577	6.37361	6.57219	6.3583	6.87709	6.42856	6.09672	6.3744	5.87657	6.49808	6.28715	5.82247	6.1722	6.22216	6.8282	6.43418	6.40965	6.01701
ENSG00000048740	11.1769	12.0233	10.7523	10.7932	11.267	11.6543	11.1652	11.7827	10.8255	11.533	12.2598	12.0011	11.1547	11.6046	9.64415	11.8785	11.5452	11.4914	10.3522	12.1079	11.8815	11.9785	9.67519	11.6434	11.2878	11.5633	11.5415	11.1807	11.3589	11.3474	11.3011	10.1199	11.0961	11.8489	11.7288	11.4199	11.5024	11.2597	11.2956	11.5455	11.6997	11.8391	10.0906	11.4643	11.5774	11.1872	11.5528	11.2784	11.3917	10.4875	11.3181	10.9087	11.7206	12.2161	11.6458	11.4321	11.4984	10.0655	9.88888	11.1065	11.3124	10.8687	10.5092	11.8374	11.5334	10.7752	10.2906	11.7748	11.0225	11.4529	11.3704	10.3543	9.02733	11.2821	11.3655	11.245	10.8737	10.703	11.4088	11.0868	11.0859	10.243	10.9509	11.7738	9.62661	9.06761	10.6642	9.31973	10.7201	10.8157	10.2551
ENSG00000048828	10.1581	11.2824	10.0302	10.5426	10.6146	10.6979	10.5272	10.6047	10.1714	10.3981	11.1167	11.1362	10.403	10.7897	8.9877	11.1237	10.8098	10.7182	9.69127	10.9387	10.9971	11.0291	8.79067	10.7843	10.6316	10.5969	10.5479	10.7684	10.5411	10.3468	10.5319	9.65075	10.64	11.2282	10.6198	10.7733	10.5943	10.5353	10.4248	10.9341	10.7292	10.5935	8.4897	10.7145	10.8315	10.4229	10.5862	10.6966	10.7964	9.67923	10.4798	9.92924	10.8351	11.0712	10.4516	10.5157	10.5505	9.1891	9.05314	10.6331	10.3315	9.92855	9.51508	10.9549	10.3919	10.5494	9.28896	10.8455	10.6162	11.02	10.1219	10.2614	8.65264	10.5816	10.8066	10.8195	10.157	10.5185	10.7213	10.5636	11.0568	9.67539	10.4662	10.8331	8.25964	8.3464	10.0017	9.04982	10.4814	10.2099	9.81686
ENSG00000048991	7.03066	6.77323	6.69204	6.54526	7.29661	7.37055	7.36329	6.62876	6.92386	5.95192	7.30421	7.23779	4.60067	6.4207	5.23794	6.66964	7.114	7.22875	6.84077	6.45072	6.60654	6.60913	4.55242	7.10246	6.57448	6.93578	6.91351	5.53147	6.47399	6.9835	6.66652	5.33564	5.68425	6.44667	6.65064	5.52156	7.33399	7.19707	6.241	6.26958	5.41231	6.50772	5.8457	6.8882	6.53503	6.4279	7.73514	6.66175	6.4157	6.28628	6.63406	6.00134	6.078	7.20589	6.62584	6.21446	7.46449	6.09367	5.97876	6.04292	5.6691	5.72559	5.17865	6.68133	5.75696	6.43169	5.45592	6.74864	6.93667	7.48121	5.94081	7.0114	5.35671	6.35479	5.59839	8.20243	4.06782	6.83114	6.9782	6.56502	6.76553	6.64173	5.57715	7.37324	3.87608	4.89678	5.41385	5.09681	5.91918	5.8623	5.41745
ENSG00000049089	3.31967	3.3487	4.05909	2.66164	3.68344	3.36224	3.32652	3.40736	2.73245	3.12166	3.08318	2.98117	2.52577	2.01721	4.14008	3.67335	2.77158	2.85419	2.44371	3.06343	4.45926	3.89096	4.55242	3.5041	3.39477	3.60284	3.6792	1.21446	3.07019	1.21446	2.83141	4.11138	1.21446	2.63802	2.62403	3.51306	3.81752	3.60967	2.13944	2.5687	3.45255	3.25971	5.28271	2.7402	3.0842	3.57287	3.58436	1.21446	2.24055	1.21446	3.75321	4.50541	2.53974	2.98179	3.36575	3.7228	3.42708	3.42387	2.92377	2.8754	2.83577	3.38834	3.60034	2.83625	3.33814	3.05211	3.73589	2.33461	1.21446	3.31399	3.38472	3.581	4.13714	3.22224	2.61771	2.61178	2.8814	2.63982	2.41807	2.86024	2.93046	2.84311	3.82144	3.48943	5.82247	1.21446	3.68126	3.42604	2.29545	4.44775	3.97879
ENSG00000049130	1.97142	1.21446	1.21446	1.21446	1.977	1.91657	1.21446	1.21446	1.21446	1.21446	1.21446	2.8422	1.21446	1.21446	1.21446	1.21446	2.22687	1.21446	1.21446	2.64985	1.21446	1.21446	1.21446	1.88657	1.21446	1.21446	3.05065	3.05481	1.21446	1.21446	1.21446	1.21446	2.76058	2.63802	1.21446	2.16103	1.21446	1.21446	1.21446	1.21446	3.45255	1.21446	1.21446	2.12194	1.21446	1.21446	1.21446	2.27296	1.21446	1.21446	2.96384	1.21446	1.21446	1.21446	1.21446	1.21446	1.21446	1.21446	1.21446	1.21446	1.21446	1.21446	2.68931	1.81419	1.21446	1.21446	1.21446	1.21446	2.13371	2.27016	1.21446	1.21446	1.21446	1.21446	1.21446	1.21446	1.21446	1.21446	1.21446	1.21446	2.46147	1.21446	1.21446	2.11905	1.21446	1.21446	2.64081	1.21446	3.01228	1.21446	1.21446
ENSG00000049167	8.36403	7.85588	7.74538	7.78333	7.86748	8.19348	7.91399	6.81818	7.34207	7.88479	7.94659	8.63071	7.3699	7.1242	6.8504	8.03402	7.97858	8.05194	6.88513	8.46613	8.12703	8.79893	7.35212	8.21894	7.32637	8.19858	8.24876	7.08259	8.3014	7.53625	7.04778	6.73111	6.94569	7.96993	7.50777	7.11017	7.48881	7.67099	6.84727	6.89435	7.402	7.61108	7.46543	7.32387	7.27987	8.04165	7.37712	7.12042	7.30037	7.6478	7.44342	6.00134	7.188	8.0122	7.91117	7.50183	8.05854	7.1039	7.1283	6.77878	7.28397	7.31514	7.44141	7.90053	6.80634	7.25775	6.97443	7.6023	7.41985	7.73981	7.08792	7.35769	7.3257	7.82504	7.11616	6.89105	7.02006	7.0475	6.86271	7.1812	7.35886	7.10481	6.57488	7.93653	7.12842	5.54667	6.31428	5.80112	6.90606	7.19683	6.85101
ENSG00000049192	3.31967	3.3487	1.21446	3.56035	3.68344	1.91657	3.91274	2.11094	3.48514	2.21864	2.57877	3.81783	1.21446	3.79028	7.73414	3.42044	3.90649	3.90223	2.44371	3.54325	2.45393	3.22394	1.21446	6.47057	1.21446	4.74685	4.19413	2.74787	3.42465	2.48072	4.75886	1.21446	2.33261	2.63802	4.31849	2.16103	4.0231	3.33831	2.98337	4.22095	3.45255	3.59095	1.21446	1.21446	3.81799	1.21446	2.5773	2.68122	1.21446	3.88489	1.21446	3.74344	3.52645	3.71099	3.75783	2.30113	2.98761	2.1886	1.21446	3.74283	2.83577	2.3756	1.21446	4.65391	2.94372	4.01248	1.21446	2.92789	2.75891	1.96909	1.21446	1.21446	1.21446	2.89304	1.21446	3.22631	1.21446	1.21446	3.86163	2.28778	2.72042	4.2587	2.24476	1.21446	1.21446	1.21446	1.21446	1.21446	2.71119	1.21446	1.21446
ENSG00000049239	6.73547	6.92524	6.05125	6.74628	6.3377	6.09727	6.35109	5.9737	6.17247	6.66858	5.62126	6.078	5.61495	5.75309	6.9048	5.81858	5.78493	5.36425	7.01058	5.93706	6.32985	5.89035	6.089	5.44265	6.66814	6.26415	6.03909	6.67855	5.33743	6.40266	6.14659	7.08895	6.04645	6.03954	5.29506	5.96653	6.17072	6.59499	5.39301	6.1848	6.84209	6.02342	6.64266	5.94212	6.88025	5.61902	6.55089	5.49231	5.8682	6.22004	6.84216	6.10103	6.32493	6.20396	5.97535	6.65099	5.81115	6.4609	6.78972	6.57456	6.46484	6.74001	6.34422	5.62298	6.73694	6.23953	6.09101	6.36663	5.81224	6.69992	6.52025	5.80893	5.57364	6.13787	6.454	6.74833	6.56226	5.90205	5.59831	6.00896	6.16765	6.26381	6.14197	5.75563	6.61861	7.36661	6.24575	6.64972	6.55436	6.73442	6.97678
ENSG00000049245	6.35231	7.80779	6.64192	6.58396	7.02242	7.19398	6.91878	7.0675	6.38193	6.9264	6.9164	7.1202	7.50649	7.68039	5.39865	7.33625	6.82677	6.77212	6.39562	7.62802	7.2314	7.33079	5.17982	8.22884	6.27433	8.30464	6.44711	6.75745	6.99738	6.82275	6.41629	6.78427	6.22678	8.63759	6.78221	7.66813	7.74663	6.65357	6.75795	6.47986	9.96175	7.25071	5.28271	6.78021	6.93405	7.53782	8.0912	6.94794	7.20781	6.3496	7.19302	6.51645	6.99958	7.07495	6.84706	8.03714	6.71628	6.13941	5.89245	7.50978	6.66317	6.98557	6.99477	6.48552	6.43277	6.58512	5.88432	6.99315	6.44966	7.17239	6.72382	6.46225	6.6543	6.98466	7.61265	6.94715	6.88301	6.39883	6.83414	6.55473	7.00195	6.06557	7.45114	7.36501	5.94958	5.54667	7.27252	6.36146	6.61592	6.92162	6.75212
ENSG00000049246	4.32622	2.35189	2.89662	2.66164	2.98993	2.86055	2.94771	1.21446	2.31143	2.60855	2.93783	3.50922	1.21446	2.76504	2.57347	1.97325	3.02619	2.85419	2.6995	3.89473	2.45393	3.95522	1.21446	3.36044	2.66638	3.84671	3.05065	2.32303	2.56874	1.21446	3.15133	2.99091	1.21446	2.79168	3.14161	1.21446	3.38564	4.41988	3.3257	1.21446	3.00923	2.3704	5.07079	2.7402	1.843	2.84755	2.72544	3.21507	2.92705	3.88489	3.11087	1.21446	2.6844	3.05811	4.40515	3.7228	4.75138	3.5704	2.92377	2.35407	2.63548	1.21446	4.51808	3.08426	2.3456	1.21446	4.49669	2.76323	3.58343	3.09734	4.18971	2.49271	1.21446	3.06857	1.21446	2.89659	3.64509	2.24199	3.10029	3.00043	1.21446	2.84311	1.21446	3.42462	1.21446	1.21446	2.24272	4.38572	2.29545	1.21446	2.74516
ENSG00000049247	1.21446	1.21446	1.21446	1.21446	2.85041	3.95462	2.17956	3.85257	1.21446	1.21446	3.63229	1.21446	2.71301	1.21446	4.31339	1.21446	1.93753	4.68782	2.90717	1.21446	1.94447	1.21446	1.21446	4.304	1.21446	2.00958	1.21446	1.21446	1.21446	1.21446	1.21446	1.21446	1.21446	2.63802	1.21446	1.21446	1.21446	2.51042	3.3257	1.21446	1.21446	2.3704	1.21446	2.12194	2.57956	1.21446	1.21446	3.21507	1.21446	1.21446	1.21446	1.21446	2.16745	1.21446	1.21446	2.53089	2.2795	4.22007	1.21446	2.78901	4.72197	1.21446	1.21446	2.74051	1.21446	4.86767	1.21446	2.57059	1.21446	1.21446	3.97014	2.49271	3.42914	3.79831	2.22547	2.43565	2.8814	1.21446	1.92257	1.98196	2.46147	4.2587	1.21446	2.6129	1.21446	1.21446	3.35956	1.21446	4.82461	5.34716	1.21446
ENSG00000049249	6.05863	6.38455	4.57432	5.9159	7.95881	5.78115	6.05594	5.05139	5.67195	5.4309	5.68544	7.84354	4.96136	5.58565	4.31339	5.97764	5.68813	5.45504	4.64388	5.15591	5.51712	6.21937	4.08974	4.83566	5.62215	6.7736	5.89013	5.17584	5.60048	7.53625	4.84309	4.41476	5.13978	6.9539	5.50058	5.67595	5.11721	6.35131	5.45943	8.48228	5.54461	5.22849	4.67893	5.47153	5.28384	5.29294	6.05366	6.28022	4.79212	5.42636	5.47805	7.71827	6.29628	6.25328	5.89175	5.00328	7.2046	7.00859	5.80063	5.24964	5.30263	5.88922	5.01052	6.97999	7.14927	7.3652	5.35245	7.3973	5.40997	5.60574	5.71605	5.78365	5.35671	7.24904	5.91506	5.72149	5.23643	4.97637	5.2751	6.69248	5.58111	4.12705	5.63218	5.44743	4.32083	4.41107	6.76957	5.23032	4.37577	4.53466	5.17095
ENSG00000049283	1.21446	1.21446	1.21446	1.21446	1.21446	1.21446	1.21446	1.21446	1.21446	1.21446	1.21446	1.21446	1.21446	1.21446	1.21446	1.21446	1.21446	1.21446	1.21446	1.21446	1.21446	1.21446	1.21446	1.21446	1.21446	1.21446	1.21446	1.21446	1.21446	1.21446	1.21446	1.21446	1.21446	1.21446	1.21446	1.21446	1.21446	1.21446	1.21446	1.21446	1.21446	1.21446	1.21446	1.21446	1.21446	1.21446	1.21446	1.21446	1.21446	1.21446	1.21446	1.21446	1.21446	1.21446	1.21446	1.21446	1.21446	1.21446	1.21446	1.21446	1.21446	1.21446	1.21446	1.21446	1.21446	1.21446	1.21446	1.21446	1.21446	1.21446	1.21446	1.21446	1.21446	1.21446	1.21446	1.21446	1.21446	1.21446	1.21446	1.21446	1.21446	1.21446	1.21446	1.21446	1.21446	1.21446	1.21446	1.21446	1.21446	1.21446	1.21446
ENSG00000049323	5.57493	4.68332	2.43567	4.38381	5.78059	2.40824	3.05373	3.6483	4.59234	2.60855	1.21446	4.17982	4.96136	2.01721	6.0576	3.74807	3.23676	2.69542	4.88294	5.73206	4.96224	5.1498	4.90038	3.96138	5.65918	5.72718	5.60141	4.70142	5.33743	4.14357	4.84309	4.82617	5.76436	4.38631	4.63223	2.53109	1.21446	1.21446	2.50195	3.82352	5.45778	4.76686	6.78809	6.0075	5.3803	1.21446	2.5773	4.99562	3.9361	8.09819	1.21446	5.65264	3.71764	4.60394	5.25176	4.00316	5.46641	5.94701	2.92377	3.60941	5.2417	5.24055	4.88632	2.92472	4.83134	6.01773	6.62176	2.33461	1.21446	5.39864	5.6078	4.79573	4.13714	5.57143	2.9035	2.43565	1.99264	3.35821	4.85698	4.03701	4.68042	2.39501	4.26123	4.09173	5.68301	1.21446	4.5904	2.8474	2.52414	4.44775	5.81112
ENSG00000049449	4.87258	4.5	4.46211	4.89894	4.60439	4.4443	4.47126	5.09128	4.50472	3.31496	5.59921	4.46693	4.92914	5.2354	3.43161	5.17076	5.12277	4.99165	4.15025	4.44925	4.93371	5.3737	1.21446	4.26549	4.9077	4.82304	5.35806	5.17584	5.68532	4.55248	4.99795	4.54498	4.2486	4.34289	4.02646	4.15361	5.62978	3.83522	4.40369	5.18521	4.92113	4.58836	4.13545	4.60557	4.44928	6.15407	4.67863	6.97816	5.44927	3.47975	6.22224	3.74344	5.31023	5.31363	4.40515	4.80259	4.43245	4.03559	3.52179	4.86962	5.00536	4.28034	4.94977	4.96897	3.33814	3.91064	3.34614	5.82661	4.5792	4.95872	4.8942	4.89394	2.84985	4.2014	4.01598	4.83618	4.97476	4.5123	5.04417	4.53827	5.46512	4.94233	5.21779	5.46297	3.21167	1.21446	5.03372	4.13346	5.61148	4.03368	4.77496
ENSG00000049540	2.49791	2.35189	3.70604	2.66164	1.21446	1.21446	2.17956	1.21446	2.31143	2.21864	2.02127	1.97287	1.21446	2.57221	1.21446	2.27586	1.21446	1.21446	2.6995	2.24948	1.21446	2.27816	1.21446	1.21446	2.26185	1.21446	1.21446	1.21446	2.33304	1.21446	2.83141	1.21446	1.21446	2.24064	3.33639	1.21446	1.21446	2.51042	1.21446	2.18897	2.70856	1.21446	1.21446	2.12194	2.57956	1.21446	1.21446	1.21446	1.21446	1.21446	1.21446	3.1029	1.21446	2.30079	1.21446	2.30113	1.21446	1.21446	2.92377	2.69561	2.38945	2.04628	2.68931	2.23906	1.21446	2.17863	2.78412	2.76323	2.75891	1.21446	1.21446	2.1326	1.21446	2.68682	1.21446	2.22105	1.21446	1.21446	1.92257	1.98196	1.21446	1.21446	1.21446	1.21446	1.21446	3.6621	2.24272	1.21446	1.21446	1.21446	2.12506
ENSG00000049541	6.00083	6.20298	6.26514	5.8218	6.21409	5.9347	6.25248	5.84007	5.78696	5.30802	4.57173	6.11949	4.96136	5.26346	6.47227	5.93174	6.0801	5.64049	5.9286	5.47271	5.28904	5.52649	6.33605	5.57303	6.27433	5.92926	5.69427	5.33916	5.94812	5.65144	5.72893	5.22426	5.01397	5.67418	5.928	5.84167	5.89172	6.01375	4.70873	5.4264	5.16041	5.22849	5.55136	6.04949	5.14421	5.29294	5.13512	5.31374	5.7082	6.90758	5.26267	6.00134	5.97326	5.41736	6.18297	5.90087	6.089	6.30911	3.52179	5.58453	5.57358	5.49077	6.14283	4.91129	5.36763	5.96895	7.00878	5.36722	5.76122	5.82032	5.75039	5.92905	5.76205	6.33921	4.93446	5.51384	4.80557	5.18643	5.59831	5.53018	5.43459	5.91641	5.09232	5.35047	5.94958	3.6621	5.71402	5.66656	4.78919	5.14254	5.51137
ENSG00000049618	9.53766	9.41677	8.58487	9.18148	9.0448	9.32131	9.25979	9.80226	9.10524	9.18103	10.1872	9.91581	8.00241	9.3271	8.30868	9.03579	9.51449	9.81213	8.82842	9.79706	9.93123	9.91588	7.51128	9.50517	8.9816	9.37326	9.32005	8.67073	9.17481	9.31566	9.70939	7.76732	9.19904	9.273	9.43588	10.4768	8.58558	8.82031	9.37497	9.38312	9.46678	9.72449	10.08	8.76933	9.14745	9.46426	8.33481	9.51866	9.05926	8.63116	9.83767	7.74929	9.73899	9.42309	9.20997	9.19208	9.85826	8.00757	8.16086	8.90111	8.50788	7.88861	8.4714	9.61488	9.22657	8.83749	8.29262	9.03477	9.23818	9.28599	9.06121	8.57653	8.14513	8.90055	8.58225	9.30814	8.30637	8.71288	8.94998	8.98936	9.47003	8.8799	8.50253	9.17896	5.94958	8.61847	8.49174	7.60438	8.8428	7.99615	8.72509
ENSG00000049656	6.77907	6.60327	7.3048	7.43755	6.87521	6.66621	6.7628	7.22751	7.27808	7.3031	6.64282	6.2246	6.94221	7.23427	8.2781	6.81986	6.76492	6.64323	7.71059	6.44039	6.54219	6.41069	7.69939	6.62105	7.15584	6.91864	6.91351	7.46988	6.9121	7.00507	7.79997	7.47576	7.78128	6.53509	6.84374	6.56462	6.92207	6.97395	7.46233	7.08174	7.24272	7.07688	6.19804	6.96693	7.4483	6.89011	7.07703	6.99303	7.32261	7.14013	7.59482	7.94958	7.09132	6.68782	6.8581	7.16281	6.71628	7.80271	8.00528	7.13639	7.3857	7.25648	7.02438	7.19157	7.17198	7.57509	7.75912	7.18767	7.20795	6.88579	7.40013	7.38312	6.87418	7.02414	7.66422	7.12792	7.49422	7.31562	7.24558	7.27189	7.35073	7.70242	7.80983	7.09842	8.7176	9.2587	7.41449	8.28498	7.63249	7.78436	7.68149
ENSG00000049759	3.81378	4.80676	6.16216	5.32304	3.82935	4.68551	4.84311	5.24056	6.281	3.12166	2.02127	3.74703	2.87332	2.92986	8.1823	2.98197	3.33024	3.96664	6.01107	3.54325	3.66842	4.28847	9.27771	3.36044	6.36665	2.75121	3.79879	5.05559	4.4094	4.14357	6.54683	6.07342	7.50692	3.8128	6.366	5.31129	6.36793	3.93539	6.06055	5.18521	5.97779	5.45275	7.35307	5.47153	5.81895	2.39838	4.05119	5.53368	6.09209	4.85533	3.36162	8.21703	5.21112	2.85743	6.04471	4.93947	4.51917	5.81222	7.52195	4.9434	3.41141	5.24055	4.81992	3.67382	5.87255	4.97082	7.19927	5.28771	3.80743	3.09734	6.25948	5.97442	5.23455	3.35934	4.3925	4.29705	4.23886	6.31225	3.91852	3.34519	4.39122	5.65892	2.64353	2.94736	7.23197	7.29083	5.45498	6.41835	4.7156	5.14254	5.17095
ENSG00000049768	3.41586	3.45746	2.89662	3.71276	3.82935	2.9785	3.74417	2.93297	4.20351	3.31496	2.57877	2.50027	2.52577	2.92986	4.14008	3.10667	3.13589	2.85419	3.72006	3.06343	3.25383	2.50361	4.08974	3.5041	3.19606	3.84671	4.19413	3.98292	3.61668	2.48072	1.21446	4.19361	2.33261	3.04889	3.14161	1.21446	2.54231	3.48094	2.98337	1.21446	3.62804	2.61296	4.95175	2.95247	3.0842	4.38596	4.05119	3.21507	3.9361	4.45215	4.12315	1.21446	4.12568	3.38255	4.13741	3.26305	3.22623	4.03559	4.72125	4.322	4.18329	4.01831	4.33899	3.412	4.58077	4.35843	4.49669	2.57059	3.70006	2.97312	3.97014	3.31192	4.78933	3.8889	3.64616	3.22631	3.14993	3.35821	3.292	3.53255	2.93046	4.59264	3.45146	3.12727	4.32083	5.54667	3.81717	4.38572	4.1124	4.03368	3.29668
ENSG00000049769	4.17546	1.21446	2.43567	4.55104	4.68167	3.95462	3.48079	4.26029	4.50472	2.60855	2.77238	3.74703	4.92914	4.13788	4.95695	3.22003	2.44258	2.69542	4.07426	2.4695	3.25383	3.59866	1.21446	3.91193	4.09625	4.39308	2.82865	2.32303	2.33304	3.97556	5.48979	5.59622	2.76058	3.15963	4.82897	1.21446	4.08535	3.60967	4.10086	2.18897	4.37136	3.68524	2.69039	4.21597	4.32435	2.71727	3.77859	4.22665	3.52589	4.45215	4.24729	1.21446	4.91577	3.35355	3.1537	3.14787	1.21446	4.13089	1.21446	3.56183	3.29019	3.94428	1.21446	2.83625	4.09468	1.21446	1.21446	2.57059	3.45566	3.41	4.28775	2.1326	5.46927	5.67446	1.21446	4.74353	2.3024	4.58863	3.37808	3.53255	2.10952	4.12705	3.82144	2.94736	1.21446	6.60678	4.79749	5.4098	4.85917	4.14925	2.12506
ENSG00000049860	6.75307	8.07078	7.36781	7.20917	7.81318	7.89702	7.24011	7.51711	7.50746	7.27065	7.40911	8.2503	7.92328	7.84672	7.14967	8.00111	8.11183	7.62463	7.90082	8.1201	8.11128	7.32487	7.23534	7.56005	7.57868	6.95273	6.83425	7.8123	7.19083	7.16689	7.45917	7.73394	7.029	7.80989	7.10477	7.87954	7.87745	7.39883	7.95087	7.66998	7.65656	7.25071	3.22682	7.87764	7.34883	8.53707	8.52144	7.1995	7.90483	5.74211	8.36482	7.65414	7.99447	7.75495	7.42402	7.72057	7.11102	7.47754	6.40985	8.45589	7.87984	7.79897	7.29119	7.60434	7.14162	7.51697	7.36751	8.32555	7.59005	7.89354	7.63843	7.58653	6.45052	7.13647	7.59504	7.94102	7.74742	7.21189	7.71382	7.43776	8.25389	8.07181	8.18211	8.05632	7.32858	7.69527	7.88879	7.97974	8.49259	7.08728	7.61974
ENSG00000049883	4.66361	4.23128	4.2067	4.38381	5.20977	4.71685	4.84311	4.51793	4.4113	4.29137	5.50747	5.29579	3.45863	4.41576	4.46763	4.33187	5.41306	4.96092	4.69502	5.20568	4.87489	5.35048	4.08974	5.64888	4.55943	3.77019	5.46744	4.11099	5.19979	5.70523	5.77233	3.9307	4.64019	5.10778	4.56008	3.76148	5.30916	3.48094	5.04886	4.84025	5.88111	3.68524	4.13545	4.86422	4.15072	6.08543	6.61795	5.6511	5.08159	5.02085	4.12315	3.74344	5.47301	4.78113	4.37434	4.6106	4.60087	4.30391	3.52179	5.40096	3.62476	5.41212	5.12477	5.258	3.08945	4.10734	2.78412	3.42737	5.27077	4.83205	4.69594	4.74395	4.38956	3.97388	3.78086	4.71125	4.69348	4.34602	5.45522	4.25943	4.10765	4.59264	4.80252	5.50861	3.21167	3.6621	4.73176	3.64034	4.27628	3.90759	4.14691
ENSG00000050030	1.21446	2.35189	2.43567	1.21446	2.281	2.58093	1.21446	1.21446	2.31143	1.21446	2.34151	2.6844	1.21446	2.57221	1.21446	1.21446	2.22687	1.21446	2.09641	2.80457	2.78549	1.21446	1.21446	2.15675	1.21446	2.75121	1.21446	1.21446	2.01507	1.21446	1.21446	1.21446	1.21446	1.94756	1.21446	1.21446	1.21446	2.14571	2.13944	1.21446	1.21446	2.04246	1.21446	2.95247	2.57956	1.91057	1.21446	2.68122	1.21446	1.21446	1.21446	1.21446	3.03256	2.22345	1.21446	1.99171	1.21446	1.21446	1.21446	2.48091	3.80881	1.21446	1.21446	2.74051	2.3456	2.17863	1.21446	1.21446	1.21446	1.21446	2.25638	2.1326	1.21446	2.43295	2.22547	2.76307	2.3024	1.21446	1.21446	1.98196	2.10952	1.21446	1.21446	1.85926	1.21446	1.21446	1.21446	1.21446	1.21446	1.21446	2.12506
ENSG00000050130	4.62558	5.73167	5.60409	6.03249	5.74527	5.81031	5.92112	5.61299	5.25855	5.68232	6.54258	6.53157	4.47179	6.26332	5.23794	6.2386	5.73735	6.14138	5.99089	6.07699	5.76316	5.73788	4.55242	5.69254	5.83123	5.39586	5.06476	5.77885	4.4094	5.41355	6.33188	4.60586	6.33557	6.38455	6.25708	6.20817	3.88952	4.97705	6.40134	6.61556	6.09736	5.57697	4.67893	5.96425	5.80745	5.25168	6.79501	6.64301	6.14302	5.30352	6.85182	6.10103	6.38964	5.96978	4.75434	5.72351	4.34005	4.99742	4.24676	5.85589	5.36107	5.96455	3.60034	6.31157	4.83134	5.78389	5.24092	6.34067	5.65341	5.46397	5.31811	5.8822	3.42914	5.83869	6.37361	6.10154	5.33896	6.12171	5.93112	5.50898	6.55516	5.34496	6.35298	6.59229	4.65794	3.6621	6.24575	5.88431	5.70901	4.14925	5.88307
ENSG00000050165	1.21446	1.21446	1.21446	2.66164	1.977	1.21446	1.21446	1.21446	1.21446	1.21446	1.21446	1.97287	3.25571	2.33597	2.57347	3.10667	3.41744	1.21446	1.21446	4.12267	3.43558	1.21446	1.21446	1.88657	1.21446	2.32555	2.55367	1.21446	2.56874	3.294	1.21446	2.99091	1.21446	1.21446	1.21446	1.21446	1.21446	2.51042	1.21446	2.5687	1.21446	3.37966	1.21446	1.21446	2.09659	1.21446	2.40502	1.21446	3.35555	2.89016	1.21446	1.21446	1.21446	2.04373	1.21446	1.21446	1.21446	2.56821	1.21446	1.21446	3.41141	3.13528	2.27903	2.05672	1.21446	1.21446	1.21446	1.21446	1.21446	2.4941	1.21446	4.45227	1.21446	1.21446	1.21446	2.22105	3.55984	1.21446	1.21446	3.34519	2.10952	2.84311	1.21446	1.21446	1.21446	1.21446	3.53012	1.21446	2.29545	2.69889	1.21446
ENSG00000050327	1.97142	1.21446	1.21446	1.21446	2.85041	1.21446	2.83143	1.21446	1.21446	1.21446	1.21446	1.97287	1.21446	2.76504	1.21446	1.21446	2.44258	1.21446	1.21446	2.64985	2.45393	1.21446	3.38932	1.88657	1.21446	2.32555	2.55367	1.21446	1.21446	1.21446	1.21446	1.21446	1.21446	2.24064	1.21446	1.21446	3.27936	1.21446	3.71301	2.5687	1.21446	2.97932	2.69039	1.21446	1.21446	2.56982	1.21446	2.27296	1.21446	2.89016	2.3596	1.21446	1.21446	1.63335	2.28074	1.21446	3.75534	2.56821	1.21446	2.03048	2.38945	1.21446	1.21446	2.23906	2.02427	2.82996	2.78412	2.01621	1.21446	2.83466	1.21446	1.21446	1.21446	1.21446	2.9035	1.21446	1.99264	1.21446	2.2063	2.28778	2.46147	1.21446	1.21446	2.11905	1.21446	1.21446	1.21446	1.21446	2.29545	2.28621	1.21446
ENSG00000050344	2.97809	2.95276	3.89388	2.9547	3.89684	3.18488	3.85883	3.40736	3.6623	4.29137	4.66015	4.28219	4.17214	4.55946	1.21446	4.28335	3.49919	4.08709	3.81755	4.17425	3.25383	4.94765	1.21446	3.96138	2.66638	4.49016	4.56926	4.70142	4.877	4.42893	4.47124	2.77479	4.552	3.74661	4.31849	4.59027	3.03591	3.72713	3.16613	4.3048	3.78323	4.00809	3.22682	3.78004	4.03512	4.34694	4.88457	3.21507	4.42823	5.02085	3.57172	1.21446	3.83156	3.64203	3.60364	4.12451	4.1347	3.42387	2.92377	4.29385	3.00658	3.86604	1.21446	3.85185	3.33814	3.40408	2.78412	5.3412	4.24593	4.31899	3.97014	3.80486	1.21446	9.24757	2.22547	3.83404	3.64509	4.25489	4.0257	3.97536	4.96404	4.48987	3.53408	4.00799	1.21446	1.21446	3.35956	2.39826	4.423	1.21446	3.56444
ENSG00000050393	5.21636	5.15474	5.31448	4.38381	5.81506	5.37528	5.2027	5.13009	5.71132	4.45623	5.35782	5.03089	6.94221	5.37052	5.39865	4.28335	4.82064	5.29217	5.39521	4.12267	5.55495	5.48447	6.89378	5.67813	5.46367	3.77019	3.6792	5.11698	5.01499	3.78421	6.00834	7.22974	5.19876	5.02843	5.77826	5.19332	6.29226	3.93539	6.16358	4.22095	3.00923	3.59095	6.24921	5.87363	5.456	6.60987	6.02922	6.32795	4.34268	5.83362	7.10695	6.36434	5.99721	5.2476	5.01472	3.79846	5.23174	5.18422	4.24676	5.59597	4.89074	6.01856	5.23057	5.45877	5.36763	5.46978	5.88432	4.68682	5.81224	4.95872	5.71605	5.90581	4.13714	5.51701	4.87699	5.62141	5.06741	5.13674	5.90386	5.03193	4.73179	5.70517	5.4399	6.09144	4.65794	6.1722	6.703	5.56929	5.44018	4.61654	6.05902
ENSG00000050405	5.31475	4.39858	4.46211	4.83584	4.82465	5.02248	5.06952	4.63102	4.59234	5.30802	5.64297	5.65728	4.11531	4.60429	5.54315	4.97273	5.0465	5.47687	4.59083	5.02331	4.84453	6.72169	5.79057	5.81609	4.09625	5.3708	5.39545	6.20232	6.17024	4.86923	4.99795	5.56612	5.8028	5.18296	5.00179	5.7612	4.71282	6.95078	5.52291	5.56726	5.50185	5.47847	6.82226	4.66121	5.34886	5.46523	3.35704	5.21535	6.01216	4.45215	4.05666	3.74344	5.29095	5.72265	4.34285	4.69054	4.51917	4.38302	3.52179	5.38785	5.99806	6.21637	6.41303	5.56202	4.83134	4.57139	4.03814	5.5823	5.23375	4.95872	4.37939	4.89394	4.38956	4.81542	4.54862	5.24875	5.50242	5.18643	5.45522	5.27773	5.20052	5.65892	5.39815	5.46297	4.32083	3.6621	4.86032	3.82513	5.19255	4.44775	5.05076
ENSG00000050426	4.70064	4.345	5.31448	4.4699	4.47993	4.65347	5.06952	4.83329	4.82675	5.02523	5.30425	4.46693	4.42607	4.51317	4.95695	4.55216	4.88055	4.99165	5.51326	4.67925	4.24206	3.59866	4.55242	4.44825	4.70913	4.17617	4.01054	4.70142	4.30486	5.04698	5.13764	5.71069	5.07826	5.05537	4.94648	4.71022	5.69007	4.77958	5.85419	4.45883	5.58614	4.76686	6.34639	4.95581	4.81586	5.56957	5.84537	4.93496	5.36581	4.19714	5.68705	4.99708	5.0597	4.09867	4.60378	4.69054	4.75138	4.7232	5.89245	5.03056	5.04161	5.63621	4.94977	4.85118	4.86913	4.69741	4.98781	4.36147	4.89702	4.53884	4.83114	4.24311	4.78933	4.51376	5.32613	5.03147	5.78228	4.91865	4.79865	4.93961	4.92052	5.5617	5.06585	5.62367	5.15852	5.7867	5.64465	5.66656	5.57053	4.76734	5.17095
ENSG00000050438	5.63322	6.9162	5.65561	5.75547	5.91379	6.06135	6.05594	5.79262	5.02796	5.07642	5.48358	6.27442	5.61495	6.33099	5.39865	7.50228	5.43313	6.04255	4.92629	6.21667	5.98706	6.54936	4.90038	5.89292	5.37735	5.53768	5.80944	5.70103	4.68329	5.12819	5.9716	5.29947	5.59941	5.83782	6.87355	5.31129	5.83947	5.63151	4.65275	5.75559	6.03881	5.73459	5.37796	6.09029	5.23306	6.25125	5.38732	5.31374	6.0393	7.81405	5.90706	4.99708	5.47301	6.38165	5.18292	5.88409	5.55048	6.78238	4.50384	5.36125	5.33214	5.51606	4.59978	6.17189	5.5409	5.57142	5.72794	5.68919	5.81224	7.37794	5.84875	4.79573	4.95365	5.77059	5.14366	5.60403	5.03719	5.60671	4.88527	5.27773	5.12596	4.77821	5.06585	5.38352	4.32083	4.41107	5.67975	3.64034	5.29679	4.83714	5.24581
ENSG00000050555	3.88104	4.28929	3.22635	3.56035	3.75835	4.58712	4.75888	3.85257	3.95931	3.48307	3.80093	4.37759	4.11531	2.57221	3.7108	3.59425	2.90569	4.14362	3.37635	4.40699	4.49895	3.67785	1.21446	3.57047	2.66638	3.05868	2.55367	3.05481	3.61668	5.04698	3.80268	3.33432	2.76058	3.74661	4.48406	4.23647	1.21446	4.02876	4.65275	3.93409	3.62804	4.53999	2.69039	4.76634	3.95232	3.82535	1.21446	3.74225	3.81262	3.88489	3.75321	3.1029	3.65688	3.8392	3.60364	3.02106	3.22623	3.82271	3.52179	4.1119	4.04541	3.38834	2.68931	2.23906	2.94372	3.40408	4.03814	3.61956	4.51855	4.05817	3.97014	3.45332	2.84985	4.397	4.12005	3.12583	3.37095	2.92929	3.45883	3.61715	3.94081	3.6346	3.36332	3.28452	1.21446	3.6621	4.05421	3.16975	3.13862	3.23768	3.78731
ENSG00000050628	1.21446	1.21446	1.21446	1.21446	1.21446	1.21446	1.21446	3.11174	1.21446	1.21446	1.21446	1.21446	1.21446	1.21446	1.21446	1.21446	1.21446	2.69542	1.21446	3.17484	2.45393	1.21446	1.21446	1.21446	1.21446	1.21446	4.27759	1.21446	1.21446	3.78421	1.21446	1.21446	1.21446	1.21446	1.21446	1.21446	1.21446	1.21446	1.21446	2.5687	1.21446	1.21446	1.21446	1.21446	3.0842	1.21446	1.21446	1.21446	1.21446	1.21446	1.21446	1.21446	1.21446	1.21446	1.21446	2.30113	1.21446	1.21446	1.21446	1.21446	2.38945	1.21446	1.21446	2.05672	1.21446	1.21446	2.78412	2.01621	2.49421	2.67747	1.21446	2.9713	1.21446	1.21446	3.64616	1.21446	2.72044	1.21446	1.21446	1.21446	3.75094	1.21446	2.64353	1.21446	1.21446	1.21446	1.21446	2.39826	1.21446	1.21446	1.21446
ENSG00000050730	3.88104	4.76679	2.89662	4.29212	3.75835	3.5183	4.01463	3.53328	3.81886	3.88858	4.20963	4.50957	2.87332	3.79028	3.07631	4.07046	4.01909	4.61047	2.6995	4.49027	4.93371	3.67785	1.21446	3.36044	4.09625	4.11624	4.01054	4.33646	4.64117	3.56152	3.15133	1.21446	2.76058	3.99411	3.33639	1.21446	3.88952	3.48094	3.16613	4.03644	4.04902	2.81062	3.89445	4.13906	4.07473	4.2655	1.21446	3.41513	3.81262	3.47975	3.24239	3.1029	3.98644	4.24303	4.20929	3.7228	1.21446	3.5704	3.52179	4.01117	3.71991	2.81749	3.7544	2.6359	3.33814	2.82996	3.73589	3.52694	3.45566	3.73662	3.70889	3.15312	3.42914	4.45659	4.30743	3.70599	3.37095	3.16195	2.592	3.34519	3.75094	3.16481	2.93361	3.35646	3.87608	1.21446	3.35956	3.42604	2.87134	3.76876	3.88638
ENSG00000050748	5.31475	5.27323	4.95109	5.61284	5.26078	5.11916	5.32453	5.27557	4.964	5.57991	5.50747	4.66831	3.99418	5.20678	4.14008	6.5533	3.41744	5.47687	5.39521	5.53237	4.74939	5.03781	5.17982	4.72731	4.77844	4.70717	5.56907	5.57577	4.91277	5.20504	8.17563	4.66422	7.65061	5.58479	4.63223	4.38881	4.63265	4.88173	5.5837	5.94805	5.21446	5.45275	5.07079	5.23677	6.8966	3.93596	5.01533	4.80532	4.85491	4.85533	5.75047	4.50541	7.3028	6.00123	4.80118	5.43148	5.33026	4.89397	4.24676	4.9434	7.55747	4.73574	2.98688	5.79171	4.71157	5.01973	5.24092	8.06533	4.79877	5.33019	5.78393	4.84568	2.84985	4.56871	4.87699	5.39754	4.87567	5.74551	5.01888	5.30261	7.35073	7.5715	5.06585	5.38352	3.21167	4.41107	5.49497	4.38572	6.5648	3.43934	6.68668
ENSG00000050767	1.21446	1.21446	1.21446	1.21446	1.21446	1.21446	1.21446	1.21446	1.21446	1.21446	1.21446	1.21446	1.21446	1.21446	1.21446	1.21446	1.21446	2.28361	1.21446	1.21446	1.21446	1.21446	1.21446	2.15675	1.21446	2.00958	1.21446	1.21446	1.21446	1.21446	1.21446	1.21446	1.21446	1.21446	1.21446	1.21446	2.54231	1.21446	1.21446	1.21446	1.21446	2.04246	1.21446	1.21446	1.21446	1.21446	1.21446	1.21446	1.21446	1.21446	1.21446	1.21446	2.16745	1.63335	1.21446	1.21446	1.21446	1.21446	1.21446	1.21446	1.21446	1.21446	1.21446	1.21446	1.21446	1.21446	1.21446	1.21446	1.21446	1.21446	1.21446	1.21446	1.21446	1.21446	1.21446	1.21446	1.21446	1.21446	1.21446	1.21446	1.21446	2.84311	1.21446	1.21446	1.21446	1.21446	1.21446	1.21446	1.21446	1.21446	1.21446
ENSG00000050820	1.21446	1.21446	1.21446	1.21446	1.21446	1.21446	1.21446	1.21446	1.21446	1.21446	1.21446	1.21446	1.21446	1.21446	1.21446	1.21446	1.21446	1.21446	1.21446	1.21446	1.21446	1.21446	1.21446	1.21446	1.21446	1.21446	1.21446	1.21446	1.21446	1.21446	1.21446	1.21446	1.21446	1.21446	1.21446	1.21446	1.21446	1.21446	1.21446	1.21446	1.21446	1.21446	1.21446	1.21446	1.21446	1.21446	1.21446	1.21446	1.21446	1.21446	1.21446	1.21446	1.21446	1.21446	1.21446	1.21446	1.21446	1.21446	1.21446	1.21446	1.21446	1.21446	1.21446	1.21446	1.21446	1.21446	1.21446	1.21446	1.21446	1.21446	1.21446	1.21446	1.21446	1.21446	1.21446	1.21446	1.21446	1.21446	1.21446	1.21446	1.21446	1.21446	1.21446	1.21446	1.21446	1.21446	1.21446	1.21446	1.21446	1.21446	1.21446
ENSG00000051009	5.1645	5.7724	5.03153	5.75547	5.0448	4.97156	4.9733	5.13009	4.89703	5.2646	4.52535	4.74148	5.42068	5.37052	6.39834	4.97273	5.17144	4.61047	5.26657	4.81417	5.17202	4.18599	7.29491	4.304	4.84454	4.96418	4.5018	4.43691	4.3581	5.34736	4.3607	3.72266	4.94666	4.94441	5.29506	3.64299	4.92931	5.30513	4.70873	4.89493	4.6334	5.10165	5.8457	5.04188	4.56404	4.30681	5.75877	5.1635	4.72643	5.30352	5.04333	5.51467	5.36657	4.60394	5.21775	4.97173	5.3771	5.8946	5.89245	5.14429	5.17806	4.85996	5.80992	4.67723	5.22965	5.46978	6.43224	4.46232	4.69323	4.72906	5.17347	5.56362	5.35671	5.02561	5.9432	5.05731	5.23643	5.13674	4.82811	5.03193	5.12596	5.0895	5.14384	4.96962	6.54005	6.47597	5.84345	5.84332	5.24562	5.9274	5.62773
ENSG00000051108	6.94903	8.47348	7.94453	8.22996	7.97792	7.88681	7.76825	8.95396	7.5941	8.18086	7.70016	8.15388	6.20317	7.50411	7.47131	7.98249	7.64273	7.70523	8.01997	7.83122	7.94711	7.05101	7.40715	7.44161	7.24363	6.52437	6.23709	8.19181	5.66458	8.06375	8.66944	6.74458	8.09909	7.66508	7.47898	7.7044	6.55221	7.49002	8.26047	8.38122	8.00856	6.48257	4.82187	8.14276	7.48841	7.55482	8.06741	8.9189	8.05185	6.86489	8.6485	8.19467	8.31297	7.69448	7.28367	7.4572	6.43651	7.97012	7.37075	8.09871	7.43399	7.52229	5.77546	8.25582	7.41346	8.26651	7.54181	7.77208	8.33221	7.61151	7.97197	7.43267	4.6035	7.24904	8.17743	7.97176	6.83134	7.53208	8.26164	7.54554	8.1072	8.4081	8.41652	8.55824	5.52855	7.50718	7.47557	8.13194	8.1062	6.18863	7.59142
ENSG00000051128	4.37308	5.1853	4.05909	4.194	4.60439	4.51752	3.85883	4.26029	3.95931	4.53196	3.80093	4.77669	5.635	5.26346	5.47272	4.42415	4.26615	3.83465	5.00922	4.40699	4.81352	4.18599	5.41349	4.09992	4.09625	4.58099	4.56926	5.48575	4.76397	3.56152	3.61891	4.82617	4.00234	4.25179	4.02646	3.64299	4.86074	4.02876	4.40369	4.52997	3.92253	3.93422	7.48689	3.87894	4.22278	4.08684	4.82871	4.22665	3.81262	3.47975	4.93794	4.50541	4.60693	4.5437	4.63001	5.40816	5.06995	4.45792	4.50384	4.42929	3.41141	4.39499	5.87646	4.11677	5.31402	4.97082	4.03814	4.76753	2.97326	4.69301	3.38472	4.79573	6.45052	5.06417	5.88635	4.50046	5.126	4.72995	4.50171	4.30991	4.73179	3.98165	4.77002	4.41655	6.61861	7.03618	5.18833	6.47307	5.63152	6.18863	4.22393
ENSG00000051180	2.27336	2.02888	1.21446	2.66164	1.977	2.19807	2.83143	1.21446	1.21446	1.21446	2.02127	1.21446	2.87332	1.21446	1.21446	1.97325	1.93753	2.51009	3.08385	1.954	1.21446	1.97493	1.21446	2.3589	1.21446	2.00958	1.21446	2.32303	3.52413	3.78421	1.21446	1.21446	3.70244	2.24064	2.23019	2.16103	3.03591	2.14571	2.768	2.5687	1.21446	3.37966	1.21446	2.4783	2.28689	2.84755	3.58436	2.27296	1.21446	1.21446	1.21446	1.21446	1.21446	2.85743	2.43701	2.53089	2.2795	1.21446	1.21446	3.51248	2.63548	1.21446	1.21446	1.81419	3.08945	2.55479	1.21446	2.01621	1.21446	1.21446	1.21446	2.9713	1.21446	1.21446	1.21446	2.89659	1.21446	2.24199	2.2063	1.21446	3.26516	1.21446	2.46388	3.42462	1.21446	1.21446	1.21446	2.39826	3.01228	1.21446	3.13874
ENSG00000051341	2.49791	2.95276	1.21446	3.18997	4.34343	3.08598	3.40593	1.21446	1.21446	3.31496	2.57877	2.98117	1.21446	4.13788	3.9421	3.59425	3.49919	3.60914	1.21446	4.56892	1.21446	1.21446	3.38932	3.0138	2.96022	3.91919	5.15486	1.21446	3.31701	1.21446	2.83141	1.21446	3.06952	3.74661	3.65578	2.53109	1.21446	4.02876	4.59448	1.21446	1.21446	3.77338	3.89445	1.21446	3.37674	3.42624	1.21446	4.00556	1.21446	1.21446	1.21446	3.1029	2.37169	3.05811	2.79961	2.53089	2.98761	3.82271	4.24676	2.35407	3.62476	3.94428	1.21446	4.04611	3.72694	2.82996	1.21446	3.31964	2.97326	3.41	1.21446	3.581	1.21446	4.33478	5.19151	3.31944	3.64509	1.21446	2.592	2.70098	2.72042	1.21446	3.36332	1.21446	3.21167	3.6621	1.21446	1.21446	1.21446	1.21446	4.14691
ENSG00000051382	6.65349	5.7724	5.43743	5.53584	6.30172	6.16653	6.46996	6.05636	5.96029	5.57991	6.68523	5.88297	4.79242	6.00606	6.23803	5.88433	5.80045	6.62383	6.39562	7.02784	6.37279	6.04271	5.41349	5.50932	5.8633	5.84091	6.13047	5.85268	5.48685	4.86923	5.0695	4.97155	6.30913	5.77458	6.1636	5.27303	6.29226	5.66041	5.94957	5.09485	5.21446	6.20356	5.18067	6.12997	6.59639	6.46438	6.34853	6.69852	5.52813	6.63016	6.20726	5.77851	5.79349	6.07062	5.83692	5.56397	6.91925	5.49754	5.97876	5.93904	6.12127	5.94608	5.46521	5.75951	5.63126	5.53834	6.21396	5.72981	6.10591	6.14596	5.12181	5.50291	5.84774	6.15577	6.26637	6.51763	5.23643	5.64269	6.10876	5.30261	5.83572	5.95518	6.31989	5.8052	5.82247	5.7867	6.19817	5.84332	5.86945	5.08646	6.05902
ENSG00000051523	6.83798	5.24452	7.65985	6.33446	5.53377	5.76634	6.71177	6.78224	6.17247	7.60149	5.06737	4.81106	6.5046	6.20679	7.82154	5.96251	6.02835	5.6013	7.89541	5.45227	5.90164	5.77319	10.1647	5.96586	6.04202	7.12704	7.409	6.311	6.68413	6.82275	6.46993	7.45951	6.57624	5.3001	6.85873	7.73977	6.25287	6.62458	6.03903	6.53226	6.66001	6.52012	8.03056	6.55111	5.73644	5.58624	6.39708	6.4408	5.8682	7.67276	5.04333	8.44257	5.79349	5.62792	6.89073	7.36961	6.03172	7.11538	10.2337	6.17832	6.65155	6.5454	8.88846	5.75951	6.31521	5.81183	8.13054	6.25984	5.95526	6.05011	6.45935	6.49373	10.3994	6.92334	6.98708	6.10154	7.3426	6.63114	6.53006	6.80958	6.39036	7.52078	6.57488	5.13431	9.62661	9.95494	7.29529	8.16554	6.58547	7.96552	7.87597
ENSG00000051596	7.81307	7.84639	7.94453	7.61612	7.51648	7.99538	7.77891	7.12602	7.58355	7.05898	8.00214	7.73218	6.63951	7.53885	7.59223	7.68379	7.26682	7.80326	7.83451	7.59585	8.05312	7.14819	7.40715	7.91612	7.72528	7.6886	8.11547	7.30897	6.95537	8.06375	7.53659	7.04607	8.02798	7.26085	7.77582	7.57719	6.55221	7.74691	7.41304	7.3386	7.52428	6.95425	7.87651	7.65121	7.51689	6.41864	8.12615	6.66175	7.94839	7.14013	6.85182	7.00204	7.65066	7.48354	7.54168	7.65786	7.54847	7.31777	7.52195	7.33343	7.56987	7.11505	7.08184	7.57078	7.27348	7.5993	7.19927	8.44907	7.76183	7.31459	7.24045	7.52694	6.45052	7.58223	7.05307	7.51883	6.89144	7.70334	7.19593	7.77103	7.808	7.12193	7.5731	7.6248	7.12842	6.60678	6.71993	7.35055	7.20867	7.57713	7.70811
ENSG00000051620	6.77045	7.41064	7.35231	7.31644	6.71124	7.04268	6.73386	7.33064	7.1694	6.2693	7.24875	6.9236	6.26871	7.37549	7.17202	6.63189	6.95	7.04419	6.68636	6.73879	8.0028	7.34258	9.07178	7.45432	5.54509	6.13642	6.75037	6.83226	6.34971	6.66908	6.11326	5.06085	7.12301	7.2666	6.95946	6.43243	6.57368	6.20225	7.9451	6.36898	6.82488	6.73762	7.98605	7.20826	6.08963	6.96837	7.09479	6.88553	6.0393	8.04184	7.08255	7.51664	6.38057	7.04512	6.46175	6.81918	6.14408	7.44151	7.55038	6.98827	5.82235	6.32034	6.64046	6.66406	6.25971	6.72378	7.3408	6.80667	6.4171	5.85317	6.75793	6.65558	8.85212	6.38544	5.52573	6.1621	5.85316	6.24372	7.04205	6.55473	6.9164	6.26381	5.80174	6.57812	7.01686	7.50718	6.78575	6.67328	6.50097	6.33968	7.13231
ENSG00000051825	6.10051	4.5481	6.61618	5.49573	6.3258	6.47933	6.88627	6.0763	6.60706	6.4347	5.43459	6.77587	6.52619	6.10219	5.95813	5.93174	6.24784	6.51225	6.56886	6.61576	5.97317	6.81768	7.04024	7.01361	6.17568	6.96112	5.86373	5.77885	5.74582	7.00507	5.48979	7.00187	6.30913	6.13069	6.48668	6.01359	7.53875	6.16244	6.51477	6.29002	5.54461	6.12446	7.68556	6.18751	6.31738	7.1132	6.70535	5.6511	6.57247	6.22004	7.96317	5.19115	6.85654	6.21166	5.94457	5.98197	6.88734	5.92104	6.78972	6.23789	6.55499	7.63019	7.02438	6.78613	6.68525	6.3195	6.02536	6.6464	6.08533	6.3204	6.45935	5.78365	7.38414	6.17344	7.02704	6.05119	6.89144	5.77821	6.15573	6.37927	6.71575	6.35355	6.71718	6.59932	7.96131	6.60678	6.59698	5.92416	7.01668	7.08728	6.47039
ENSG00000052126	6.08669	5.75218	6.05125	6.4852	5.76304	6.65822	6.34153	6.45696	6.14401	5.77791	6.531	6.85163	5.08345	6.02253	5.54315	6.39329	6.15439	6.62383	5.04894	6.44039	5.35493	7.23923	4.55242	6.90047	5.79843	6.61233	6.66131	6.17382	5.78478	5.80712	6.04417	4.92472	5.36239	6.24001	6.06362	5.52156	5.52331	5.68874	6.29645	5.14074	6.3348	6.04076	5.63079	5.64609	4.9053	6.76412	5.74381	5.75964	6.37369	4.66802	6.08149	4.17589	6.36226	5.85644	5.84806	5.64596	5.97207	6.02221	5.59728	5.45226	6.03435	5.56533	4.81992	5.95222	6.07911	5.50447	4.67992	6.40472	6.08533	5.69908	5.75039	5.59304	4.95365	5.77059	4.93446	5.13214	5.38759	5.67778	5.64849	6.23206	5.30555	4.86263	5.41918	4.90261	4.93009	4.41107	5.37149	4.49667	4.92586	5.14254	5.28182
ENSG00000052344	1.21446	1.21446	1.21446	1.21446	1.21446	1.21446	1.21446	1.21446	1.21446	1.21446	1.21446	1.21446	1.21446	1.21446	1.21446	1.21446	1.21446	1.21446	1.21446	1.21446	1.21446	1.21446	1.21446	1.21446	1.21446	1.21446	1.21446	1.21446	1.21446	1.21446	1.21446	1.21446	1.21446	1.21446	1.21446	1.21446	1.21446	1.21446	1.21446	1.21446	1.21446	1.21446	1.21446	1.21446	1.21446	2.1898	1.21446	1.21446	1.21446	1.21446	1.21446	1.21446	1.21446	1.21446	1.21446	1.21446	1.21446	1.21446	1.21446	1.21446	1.21446	1.21446	1.21446	1.21446	1.21446	1.21446	1.21446	1.21446	1.21446	1.21446	1.21446	1.21446	1.21446	1.21446	1.21446	1.21446	1.21446	1.21446	1.21446	1.21446	1.21446	1.21446	1.21446	1.21446	1.21446	1.21446	1.21446	1.21446	1.21446	1.21446	1.21446
ENSG00000052723	3.94515	4.63966	4.77515	5.9159	4.82465	7.92724	4.39854	9.57263	7.0209	4.73748	5.35782	5.78319	3.9294	8.71055	3.43161	8.14866	7.33224	4.92951	4.2223	4.78163	6.89116	6.72169	3.38932	7.51222	3.85714	4.39308	4.35636	6.33693	7.30227	9.50538	4.3607	6.34529	4.80166	6.5634	5.29506	8.08053	8.74297	4.41988	5.49152	5.69552	7.93029	7.27287	4.34082	4.13906	6.85258	6.62606	4.64662	4.58557	8.05185	3.88489	5.10951	4.17589	6.92048	5.10561	4.17381	8.81494	8.24627	3.82271	4.50384	8.1107	9.82396	8.32307	4.75026	5.44533	8.23764	7.98958	2.78412	7.30638	8.74971	4.41108	4.69594	6.2756	3.82858	4.12962	6.97352	7.14601	3.64509	3.93919	4.53795	6.43643	6.0719	8.67485	4.5953	4.9253	6.1744	1.21446	8.16703	3.98788	4.22376	7.81904	7.48769
ENSG00000052749	6.24441	6.37136	6.23162	6.4852	6.28952	6.1889	6.49605	5.9737	6.66827	5.74675	5.62126	6.13305	5.98647	6.07086	7.95637	6.30008	6.10529	6.37977	6.3005	5.5708	6.44497	6.4439	7.69939	6.12291	6.06977	6.41855	5.7815	6.02219	6.38813	6.07552	6.17918	6.07342	6.07812	5.92776	6.40736	6.24805	6.2395	6.22175	5.75202	6.11777	6.06838	6.04076	7.2312	6.04949	5.91851	5.61902	5.56813	5.49231	5.48924	7.17549	5.50283	7.71827	5.72341	5.62215	6.23476	5.64596	6.03172	6.81091	6.88211	5.66277	6.05216	6.56971	6.60169	5.59891	6.03018	5.91846	7.25756	5.20352	5.90915	6.17221	6.45935	6.3463	7.26479	6.11975	6.12616	6.01223	5.26276	5.67778	5.63196	6.13867	5.76396	6.54348	5.76939	4.87956	7.5043	7.21084	6.01808	6.55144	5.48496	6.71613	6.2882
ENSG00000052795	6.10051	5.60206	5.65561	5.61284	6.03569	5.97388	6.29274	5.71836	6.47624	5.35016	6.64282	6.14649	6.64938	6.46955	5.47272	6.20041	5.96093	6.30866	5.79529	6.68734	6.2515	6.73963	4.55242	6.28364	5.83123	6.7736	6.06249	6.23027	6.22788	5.9915	5.85538	6.23499	6.25476	6.45677	5.80949	6.16714	5.70962	5.5719	6.08176	5.69552	6.03881	7.4902	5.07079	6.14941	5.95023	6.56018	6.56795	5.98495	5.8682	5.5395	6.63406	4.99708	6.79646	7.6213	5.87007	6.4492	5.46641	5.75456	5.22529	7.25637	6.17102	5.65909	5.70395	6.5621	5.5409	6.08793	5.64287	6.75847	6.16594	5.90107	5.78393	5.70503	5.57364	5.77059	6.78444	6.06394	6.14905	5.49303	6.40931	5.9315	6.46761	5.5617	6.15454	7.69539	4.65794	4.41107	6.2918	5.23032	6.72237	6.01985	6.11983
ENSG00000052802	4.73673	4.99133	5.37727	4.4699	6.05022	4.99725	4.72965	4.51793	4.59234	5.02523	5.76679	5.36657	4.22674	4.73085	4.14008	5.80166	4.47609	5.08007	5.04894	5.30033	3.92713	4.59774	4.90038	4.91184	4.77844	4.62431	4.75427	5.05559	4.45889	4.86923	3.80268	4.87629	5.07826	5.18296	4.76637	5.42027	5.11721	4.72562	4.76258	4.13175	5.10424	4.07822	4.51996	5.16197	4.948	4.17903	5.15792	4.22665	4.72643	2.89016	6.79288	5.19115	4.66831	4.93866	4.40515	4.38844	4.1347	4.45792	3.52179	5.27837	5.2417	4.97421	4.01846	5.59891	5.04434	4.27963	2.78412	5.51413	5.47481	4.53884	4.76514	4.74395	2.84985	4.397	4.47271	5.08269	4.39126	4.72995	5.20964	5.22664	4.57173	3.98165	4.26123	5.53825	4.32083	4.89678	5.03372	4.69544	5.16526	4.61654	4.91952
ENSG00000052841	6.85438	7.338	7.62158	6.81295	7.11513	7.65366	7.27567	6.86476	6.98928	7.40626	8.01466	7.61633	6.6786	7.01328	6.195	6.9328	7.01121	7.42071	7.73503	7.89683	6.97014	7.40008	10.3161	7.06978	6.75608	7.20688	7.35324	7.05162	7.23364	7.65012	7.43241	6.97925	6.94569	7.15326	7.34711	8.02999	6.38017	7.32868	7.69318	7.46971	6.8759	7.30906	6.39263	6.95594	6.91812	7.52061	6.4066	7.33409	7.46938	6.90758	7.13884	6.51645	7.09132	7.16883	7.10519	6.91306	7.53824	6.89327	7.05081	6.9263	7.30638	7.11505	6.56185	7.51089	6.84454	7.17424	6.66548	7.09757	7.59005	7.17239	7.70112	6.98949	6.50423	7.16324	7.18841	7.22755	7.01235	6.83114	7.23469	7.22076	6.95981	7.12193	6.87732	7.83595	6.3688	5.7867	6.84869	6.17595	7.01668	6.67884	6.99851
ENSG00000052850	1.21446	1.21446	1.21446	1.21446	1.21446	1.21446	1.21446	1.21446	1.21446	1.21446	1.21446	1.21446	1.21446	1.21446	1.21446	1.21446	1.21446	1.21446	1.21446	1.21446	1.21446	1.21446	1.21446	1.21446	1.21446	1.21446	1.21446	1.21446	1.21446	1.21446	1.21446	1.21446	1.21446	1.21446	1.21446	1.21446	1.21446	1.21446	1.21446	1.21446	1.21446	1.21446	1.21446	1.21446	1.21446	1.21446	1.21446	1.21446	1.21446	1.21446	1.21446	1.21446	1.21446	1.21446	1.21446	1.21446	1.21446	1.21446	1.21446	1.21446	1.21446	1.21446	1.21446	1.21446	1.21446	1.21446	1.21446	1.21446	1.21446	1.21446	1.21446	1.21446	1.21446	1.21446	1.21446	1.21446	1.21446	1.21446	1.21446	1.21446	1.21446	1.21446	1.21446	1.21446	1.21446	1.21446	1.21446	1.21446	1.21446	1.21446	1.21446
ENSG00000053108	4.58651	4.17075	4.46211	5.3682	4.82465	4.10608	5.1153	4.92457	5.1479	4.29137	4.08632	3.67233	4.79242	4.91956	6.27981	3.81889	4.47609	4.44182	1.21446	5.05083	4.37636	4.59774	1.21446	4.00912	5.08196	5.02984	4.91795	4.99145	5.11038	5.27797	4.84309	4.02398	6.13944	4.20393	4.76637	1.21446	1.21446	4.66952	4.01365	5.18521	5.26654	4.76686	1.21446	3.78004	4.81586	4.03835	1.21446	5.31374	4.25159	5.42636	2.3596	4.99708	4.3307	4.41492	5.25176	5.38445	4.34005	4.52905	1.21446	4.17522	3.41141	3.78307	5.32908	3.22559	4.27606	5.01973	1.21446	4.80623	4.08676	3.66211	1.21446	4.24311	4.95365	4.397	1.21446	4.11	3.94084	4.58863	4.7064	4.90746	3.40434	4.48987	3.26878	3.20833	4.93009	6.33208	3.94078	3.82513	1.21446	4.76734	3.56444
ENSG00000053254	10.2927	10.2938	9.93716	10.2255	10.7658	9.6779	10.3705	9.75978	10.0114	10.1141	9.13578	9.83	9.55298	8.67976	8.90341	9.82521	9.69419	10.0005	8.92717	9.15931	9.0992	9.48632	9.00201	9.73698	9.70814	9.67319	9.87125	9.14782	9.74856	9.36652	10.0191	8.89777	9.0752	9.45264	10.2709	9.32729	8.96821	9.76558	9.3181	9.93508	9.26794	10.0947	8.57232	10.0953	9.68641	9.36772	9.43313	10.3791	10.0794	9.8747	9.68675	9.21694	9.28314	9.43094	9.56439	9.26508	9.38553	10.6058	9.36457	9.76543	9.034	9.30361	8.8435	8.58107	10.1166	10.1676	9.26785	9.37227	10.0216	10.2723	9.54892	9.61682	8.86243	9.92256	8.7822	10.0462	9.12404	9.52427	9.60154	9.64152	9.52524	10.1078	9.33822	9.35541	8.15815	7.29083	9.653	8.56851	9.04832	9.22528	9.53964
ENSG00000053328	1.21446	1.21446	1.21446	1.21446	1.21446	1.21446	1.21446	1.21446	1.21446	1.21446	2.02127	1.21446	1.21446	1.21446	1.21446	1.21446	1.21446	1.21446	1.21446	1.21446	1.21446	1.21446	1.21446	1.21446	1.21446	4.17617	1.21446	1.21446	1.21446	1.21446	1.21446	1.21446	1.21446	1.21446	1.21446	1.21446	1.21446	1.21446	2.13944	1.21446	1.21446	1.21446	1.21446	1.21446	1.843	1.21446	1.21446	1.21446	1.21446	1.21446	1.21446	1.21446	1.21446	1.21446	1.21446	1.21446	1.21446	1.21446	1.21446	1.21446	1.21446	1.21446	1.21446	2.05672	1.21446	2.17863	1.21446	1.21446	1.21446	1.21446	1.21446	1.21446	1.21446	1.21446	1.21446	1.21446	1.21446	1.21446	1.92257	1.21446	1.21446	1.21446	1.21446	1.21446	1.21446	1.21446	2.24272	1.21446	1.21446	1.21446	1.21446
ENSG00000053371	6.85438	6.85124	6.29789	5.72112	6.83383	7.12611	7.00001	6.81818	6.35735	6.81079	6.9164	6.6959	7.33974	6.86601	5.15027	7.19461	7.10154	6.8576	6.64825	7.08857	6.92038	7.19443	4.08974	6.62855	5.89467	6.98603	6.9006	7.00388	6.64236	6.33611	6.04417	6.70377	6.48474	6.42626	5.84004	6.92584	7.45453	6.51826	6.31447	7.1615	6.51731	7.14254	6.24921	6.78021	6.97056	7.69182	7.31786	9.76596	6.0393	6.00083	7.04937	4.50541	6.68306	6.9609	7.04848	6.73754	6.76976	10.2184	5.07621	7.07243	7.28397	6.80287	6.73305	7.19958	7.00494	6.25995	5.72794	7.15081	6.92515	7.15933	6.45935	6.55471	7.02873	6.5702	7.74627	7.02741	7.16621	6.83114	7.05449	7.1812	7.19597	5.15777	7.36731	7.8537	5.82247	5.54667	7.49537	6.41835	7.25454	7.05855	6.81472
ENSG00000053372	6.5765	6.33108	6.61618	6.52552	6.68355	6.24334	6.76994	6.24435	6.08534	6.81079	6.31839	5.89895	6.30665	6.03882	5.39865	6.09333	6.10529	6.43646	7.12598	5.41047	6.6155	6.15397	5.41349	6.62105	4.4782	6.3689	6.51647	5.9229	6.75442	6.36977	6.83948	6.21576	6.25476	6.30853	5.928	7.17363	6.2395	6.60986	5.92631	6.46196	6.82488	4.99854	4.67893	6.71652	5.80745	7.30132	4.47469	6.20551	6.01216	4.45215	6.44281	5.65264	5.8071	5.6394	6.48331	5.68526	4.43245	6.9197	5.80063	6.69629	4.96817	6.46992	6.22169	6.24342	4.62572	6.15487	6.27171	5.46681	6.4171	6.77888	7.2038	6.64159	3.42914	6.40052	3.78086	6.35081	5.48018	5.53193	6.71383	6.15239	4.96404	6.02971	5.76939	6.42816	3.87608	3.6621	6.59698	5.56929	6.15878	4.76734	6.05902
ENSG00000053438	1.21446	1.21446	1.21446	1.21446	1.21446	1.21446	1.21446	1.21446	1.21446	1.21446	1.21446	1.21446	1.21446	1.21446	1.21446	1.21446	1.21446	1.21446	1.21446	1.21446	1.21446	1.21446	1.21446	1.21446	1.21446	1.21446	1.21446	1.21446	1.21446	1.21446	1.21446	1.21446	1.21446	1.21446	1.21446	1.21446	1.21446	1.21446	1.21446	1.21446	1.21446	1.21446	1.21446	1.21446	1.21446	1.21446	1.21446	1.21446	1.21446	1.21446	1.21446	1.21446	1.21446	1.21446	1.21446	1.21446	1.21446	1.21446	1.21446	1.21446	1.21446	1.21446	1.21446	1.21446	1.21446	1.21446	1.21446	1.21446	1.21446	1.21446	1.21446	1.21446	1.21446	1.21446	1.21446	1.21446	1.21446	1.21446	1.21446	1.21446	1.21446	1.21446	1.21446	1.21446	1.21446	1.21446	1.21446	1.21446	1.21446	1.21446	1.21446
ENSG00000053501	8.83172	8.91139	8.4747	8.11581	8.39681	8.56631	8.57681	7.83032	8.38363	7.78112	7.47704	8.52417	8.12771	7.97486	7.82154	8.53331	8.43081	8.31322	7.57501	8.42748	8.72798	8.49558	8.11747	8.23131	8.26422	8.4901	8.72207	8.05799	8.6191	8.21018	7.90101	7.89965	8.07578	8.26518	8.39499	7.88587	7.77931	8.38339	8.03472	8.00867	8.25962	7.88486	7.7755	8.05283	8.17821	7.726	7.8753	7.61933	7.67351	8.60547	7.38478	7.80941	7.91511	8.17644	8.56645	8.28706	8.34351	8.08551	7.68467	8.09268	8.21203	7.9866	8.32446	7.69778	8.22684	8.61413	8.30649	7.78657	8.2698	8.19156	8.16856	8.33301	7.94617	8.67429	7.70583	8.17626	7.41456	7.95965	7.87673	8.55115	7.85473	7.6084	7.70701	7.53964	7.62334	7.43861	7.94746	6.60142	7.36619	7.62691	7.83429
ENSG00000053524	5.68923	4.0412	4.46211	4.70057	4.79023	4.40622	5.06952	4.32926	4.59234	4.67223	5.4593	4.8774	4.51606	5.05438	3.7108	4.46812	4.47609	4.30063	4.64388	4.12267	3.98484	4.51607	3.38932	4.72731	4.4782	5.21045	5.31966	7.24197	6.37544	7.24147	5.13764	3.60534	4.00234	5.77458	8.27172	3.87046	4.08535	4.11624	4.65275	3.57115	3.00923	4.07822	4.34082	3.87894	3.95232	5.75793	2.97401	5.9241	4.58516	2.89016	5.0768	1.21446	6.24723	3.97502	5.16518	4.00316	3.75534	3.5704	2.92377	4.26512	3.00658	4.01831	4.2401	5.5369	4.86913	2.82996	6.62176	4.60124	4.51855	4.69301	3.55663	4.08403	4.95365	4.05394	4.62065	3.89383	4.06782	3.35821	4.07633	5.7806	4.68042	3.81912	3.94517	3.48943	3.21167	1.21446	3.81717	2.8474	3.13862	4.03368	4.06539
ENSG00000053702	3.10258	2.02888	1.21446	2.9547	2.50699	1.91657	2.55604	1.21446	2.73245	3.48307	2.77238	2.6844	1.21446	2.01721	3.07631	3.22003	2.61958	1.97891	3.08385	3.37202	2.63235	2.27816	1.21446	2.52531	2.96022	2.00958	3.05065	3.5061	2.56874	1.21446	3.61891	2.14373	1.21446	2.45898	1.21446	1.21446	2.54231	2.51042	1.21446	3.2596	2.70856	1.21446	2.69039	2.12194	2.28689	1.91057	1.21446	1.21446	1.21446	1.21446	3.11087	1.21446	1.89434	2.71831	2.57194	1.21446	1.21446	2.1886	1.21446	2.59364	1.21446	1.21446	1.21446	2.83625	1.21446	2.17863	1.21446	1.21446	2.97326	1.21446	2.65907	2.1326	1.21446	1.21446	2.61771	1.93329	2.3024	1.21446	2.592	2.70098	2.46147	1.21446	1.95056	2.11905	1.21446	1.21446	1.21446	1.21446	1.98756	1.21446	1.21446
ENSG00000053747	1.21446	1.21446	1.21446	1.21446	1.21446	1.21446	1.21446	1.21446	1.21446	1.21446	1.21446	1.21446	1.21446	1.21446	1.21446	1.21446	1.21446	1.21446	1.21446	1.21446	1.21446	1.21446	1.21446	1.21446	1.21446	1.21446	1.21446	1.21446	1.21446	1.21446	1.21446	1.21446	1.21446	1.21446	1.21446	1.21446	1.21446	1.21446	1.21446	1.21446	1.21446	1.21446	1.21446	1.21446	1.21446	1.21446	1.21446	1.21446	1.21446	1.21446	1.21446	1.21446	1.21446	1.21446	1.21446	1.21446	1.21446	1.21446	1.21446	1.21446	1.21446	1.21446	1.21446	1.21446	1.21446	1.21446	1.21446	1.21446	1.21446	1.21446	1.21446	1.21446	1.21446	1.21446	1.21446	1.21446	1.21446	1.21446	1.21446	1.21446	1.21446	1.21446	1.21446	1.21446	1.21446	1.21446	1.21446	1.21446	1.21446	1.21446	2.12506
ENSG00000053770	4.46236	5.21521	4.77515	3.71276	5.3809	6.37594	5.65358	5.90844	6.9405	5.80841	7.00276	6.40314	6.6786	5.88513	5.54315	5.90031	6.5341	6.8155	6.95963	6.10342	5.6099	6.54936	5.61437	6.54381	5.95544	5.84091	5.15486	5.23237	5.57846	5.80712	6.44336	7.22012	5.94703	6.51591	5.98379	6.28687	6.55221	5.71652	6.51477	5.99862	5.45778	6.71621	2.69039	5.16197	5.97099	6.26165	6.77311	6.4408	6.23977	5.02085	5.88839	5.65264	6.10027	6.26072	5.23486	5.88409	5.50906	5.04646	4.50384	6.16304	5.6691	5.3289	5.80992	6.11368	5.5409	5.28251	5.11996	6.42957	5.88552	5.83684	6.25948	5.92905	5.46927	5.13831	5.66755	6.55423	5.66895	5.96019	5.71279	5.63173	5.68843	5.74997	5.93892	6.49003	4.32083	4.89678	6.24575	5.02507	5.32171	5.43947	5.68256
ENSG00000053900	4.54632	5.4344	4.95109	7.06621	6.31381	5.90797	5.57403	5.30974	5.31082	5.68232	7.68979	5.63836	5.08345	6.37012	4.95695	5.94721	6.05446	5.90461	5.42565	6.22872	6.0677	5.7199	4.55242	6.41959	5.08196	5.46852	6.19539	5.33916	5.33743	5.59556	7.52397	6.15647	5.50925	5.15834	6.90276	4.38881	5.89172	6.60986	6.27821	6.1848	5.58614	5.7131	4.13545	5.19986	5.4852	6.06181	5.61821	6.62402	5.60289	5.02085	6.6997	5.19115	5.83395	5.9	5.18292	5.47701	5.55048	5.22734	4.72125	5.62976	5.04161	5.83002	4.51808	5.89411	5.07694	5.24193	4.84217	6.89849	6.10591	5.83684	6.05506	5.33885	5.23455	4.56871	5.44919	5.5506	5.78228	5.53193	5.31712	5.32706	6.40614	5.8356	6.27455	6.2339	4.32083	4.41107	5.78019	5.29267	5.61148	5.08646	5.41745
ENSG00000053918	6.15452	5.32899	5.79993	5.68592	6.20112	4.89161	5.32453	6.01563	5.36126	5.68232	4.57173	5.31978	5.90632	5.98939	6.93124	5.5206	5.548	5.26731	5.88552	5.76556	5.6454	4.78343	6.44531	4.83566	5.69527	5.99624	4.69524	4.92429	5.41409	5.94757	5.38175	6.25397	5.13978	5.3001	5.57519	5.23373	5.35959	5.30513	5.21209	4.66232	5.41231	4.92542	6.43743	5.5321	5.68708	4.75621	4.77056	5.1097	4.91504	5.5395	5.23332	6.83851	5.34804	4.83225	5.7915	5.49925	6.03172	6.18375	5.70255	5.24964	5.73679	5.17847	7.02438	4.67723	5.97953	5.89253	6.27171	4.4128	5.40997	5.93214	5.71605	6.16257	6.45052	6.33921	5.56252	5.53234	5.80033	6.26693	5.97108	5.81553	5.55298	5.74997	6.26299	5.24646	7.18112	7.63526	5.74748	6.60142	6.50097	6.51922	6.17817
ENSG00000054116	6.25681	6.51013	6.71646	6.65837	6.47326	6.14382	6.53012	6.85325	6.64815	6.91244	6.49569	6.46878	7.25824	7.02966	7.50691	6.35904	6.78063	6.43646	7.14435	6.73034	6.57931	6.11325	8.08409	6.66548	7.02037	6.82051	6.35542	6.48343	6.70456	6.82275	6.79814	7.29529	6.25476	6.6184	6.50585	6.36148	6.85355	6.77727	6.66273	6.70956	6.3348	6.78979	6.88828	6.60838	6.56262	7.8483	7.00997	7.14727	6.84259	6.52439	7.24524	7.10159	6.90159	6.84943	6.40261	6.80143	6.03172	6.85268	7.23723	7.06834	6.79585	7.3007	7.30331	6.66984	6.79663	6.9031	7.13853	6.79716	6.61664	5.94743	6.93235	6.64159	7.59675	6.11975	7.18841	6.56324	7.4087	6.78368	6.4663	6.72953	6.59701	7.41365	7.34008	7.21287	8.20978	8.18833	7.39353	7.80955	7.17499	7.61709	8.43365
ENSG00000054118	9.29205	9.37449	8.4747	8.90046	8.85111	8.54265	9.05286	8.13102	8.78909	8.03398	8.73292	8.58213	7.72289	8.14608	8.79243	8.71343	8.99594	8.50022	8.2578	8.59496	8.79851	8.49558	9.40481	8.52037	9.25032	8.60973	8.77959	8.24067	8.69763	8.56257	8.86719	8.25064	8.20317	8.56482	8.89379	8.20723	7.9283	9.18775	7.985	9.43676	8.82441	8.54023	8.42448	9.29028	8.61025	8.48922	9.20146	8.6359	8.9528	9.00971	8.15861	9.57825	8.75117	8.80705	8.96012	8.55133	8.60607	9.11384	9.02303	8.34186	8.23946	8.40973	8.38276	8.35775	8.70279	8.76086	8.9697	8.07323	9.31302	9.352	8.00783	9.06955	8.79942	9.33254	8.54146	9.04453	8.25829	8.83814	8.80849	8.76023	8.82279	8.88492	8.66274	8.53826	8.64443	8.41937	8.32474	8.20646	8.50077	8.72419	8.655
ENSG00000054148	5.1645	4.345	5.97226	4.62778	5.12966	4.28537	4.92264	4.87966	5.20429	4.917	3.71923	3.50922	6.0771	5.37052	6.6737	3.88622	4.7581	4.83091	6.48484	4.22399	4.0935	4.13179	5.94751	3.86064	4.96818	4.93019	5.23963	5.17584	5.99869	5.47682	5.72893	5.89138	4.80166	3.87593	4.22776	5.34854	4.71282	4.97705	5.173	5.31088	5.16041	5.45275	7.3295	5.40828	5.02975	4.9237	4.67863	4.99562	4.97275	5.74211	3.75321	6.00134	4.91577	4.02936	4.70591	5.09394	4.67812	5.4254	7.65879	5.15982	5.2417	4.97421	6.14283	4.27917	5.46919	5.83923	6.70792	4.9164	4.89702	4.36579	4.46542	5.62187	7.13466	4.45659	5.70092	4.77509	5.96937	5.74551	4.67428	4.69763	5.00627	5.99292	4.8343	4.51004	7.5043	7.69527	5.28284	6.78561	5.96725	6.10671	5.20887
ENSG00000054179	3.21575	2.59106	1.21446	1.21446	2.281	2.7294	1.21446	2.11094	2.31143	1.21446	2.02127	1.21446	1.21446	2.33597	2.57347	1.21446	1.21446	1.21446	2.44371	1.21446	1.94447	1.21446	4.08974	2.3589	2.66638	2.55986	1.21446	2.74787	1.21446	1.21446	3.15133	1.21446	1.21446	1.94756	3.14161	1.21446	1.21446	2.9944	1.21446	2.84625	1.21446	1.21446	1.21446	1.21446	1.21446	1.21446	3.08127	2.27296	2.6379	2.89016	1.21446	1.21446	1.89434	1.21446	1.21446	2.30113	1.21446	2.56821	1.21446	1.79526	2.05646	2.81749	3.60034	1.81419	1.21446	2.17863	1.21446	1.21446	1.21446	2.27016	1.21446	2.49271	2.84985	2.68682	3.90344	2.61178	3.02302	1.21446	1.92257	1.21446	2.46147	1.21446	2.46388	1.85926	1.21446	1.21446	2.64081	1.21446	1.21446	3.43934	2.12506
ENSG00000054219	6.75307	6.64767	6.36124	5.9159	6.47326	6.88735	6.78412	6.64219	6.35735	5.07642	6.83399	6.94682	6.4032	6.27711	5.05688	7.33625	5.19517	6.32076	6.16305	6.91311	7.14122	7.82221	6.21781	6.69436	6.27433	6.1215	7.32453	6.65813	6.74459	7.02632	6.27273	4.92472	5.84023	7.02346	6.63332	7.54556	5.62978	6.7236	5.77825	6.79779	6.8759	7.11827	5.70605	6.59428	6.38851	6.54323	6.01684	6.85329	7.19581	6.28628	5.68705	6.4424	6.67566	6.7967	6.20044	6.01317	6.2483	6.4609	6.13724	6.26677	6.18722	5.3289	4.59978	6.62295	6.32875	6.41359	4.98781	5.78867	6.57299	7.21086	5.91077	6.47808	5.46927	6.92334	5.85706	6.83267	5.31401	6.06986	6.18998	6.19277	5.99043	6.38227	5.55833	6.30448	4.32083	5.25829	5.37149	6.30224	4.85917	6.38671	5.92912
ENSG00000054267	9.82853	9.90216	8.9721	9.25523	9.52583	9.46555	9.54847	9.51723	9.1524	8.39163	9.76883	10.0352	9.11932	10.0721	8.06781	9.53199	9.79042	9.64313	8.99197	9.71706	10.0467	9.44048	9.37751	9.88595	9.17897	9.43483	11.1882	9.06109	9.50101	9.35817	11.2768	8.27869	9.0435	9.87285	9.69356	9.83384	9.25879	9.51432	9.42347	9.38075	9.95978	9.56755	8.57232	9.57865	9.25597	9.3904	8.96771	9.86224	9.58592	9.1136	9.19511	9.57825	9.22485	9.80785	8.8825	8.71898	8.72362	8.66425	8.44445	9.04549	8.70909	8.88665	8.8268	9.4324	8.98939	9.24291	8.61588	9.14005	9.73206	9.64668	9.63399	9.33573	8.14513	9.46391	8.59116	9.59597	10.5778	9.15948	9.42126	9.2898	9.38503	9.08143	8.81881	9.16599	7.23197	7.86164	8.55442	7.65256	8.23597	8.29604	8.93963
ENSG00000054277	4.83982	5.45959	5.24881	4.95937	5.83199	6.04918	4.92264	4.68435	4.964	5.97898	5.8624	6.18608	6.17609	6.14796	4.73326	5.00275	5.3927	5.51956	5.19764	5.95168	6.23995	6.04271	3.38932	5.13985	5.50496	4.93019	5.72394	6.65813	5.19979	6.64179	4.47124	6.39742	5.07826	5.85321	4.48406	5.5538	5.78525	5.34132	5.995	5.31088	5.66575	5.39989	4.34082	4.66121	5.34886	5.56957	6.48055	5.72436	5.48924	4.45215	5.771	3.74344	6.21698	5.60469	5.1106	5.38445	5.01167	5.22734	4.24676	6.00912	5.9031	5.14639	5.01052	6.34808	4.83134	5.57142	4.98781	5.70964	5.88552	5.07505	5.17347	5.07215	5.46927	4.72182	5.70092	5.03147	5.96937	5.87208	5.25361	5.63173	5.4034	5.74997	5.90955	6.24291	4.65794	5.25829	5.96219	5.35243	6.02894	5.2485	4.91952
ENSG00000054282	6.48465	5.35608	5.60409	7.78333	7.9277	7.35581	7.69134	5.66664	5.71132	6.5292	7.33116	6.50052	5.16862	4.88377	3.07631	6.43773	6.44814	6.16842	8.36738	6.32166	6.57931	8.18808	1.21446	8.03089	6.43221	6.39394	6.42923	8.59222	5.99869	4.6661	4.47124	8.12752	5.36239	6.4365	8.36384	8.16101	9.0997	8.20403	9.63167	5.78471	6.15361	8.49067	5.91075	7.09264	8.97857	7.77399	8.97092	9.08773	5.83759	6.22004	8.24539	6.00134	7.61633	8.12646	8.42143	8.14658	5.97207	4.89397	6.88211	8.60881	8.23946	8.48191	9.20838	8.48114	8.06643	8.07838	5.24092	8.22276	7.92112	5.23352	5.56983	5.43952	4.38956	8.10819	7.62137	6.62475	6.84877	8.69162	5.33769	7.77989	7.80205	4.68845	8.21845	7.11814	8.46483	8.97381	7.53418	7.98915	7.59733	9.41289	9.13128
ENSG00000054356	2.97809	2.35189	2.89662	2.66164	2.50699	1.21446	2.17956	1.21446	2.31143	1.21446	1.21446	1.97287	1.21446	1.21446	4.14008	1.97325	1.21446	1.21446	4.59083	2.80457	1.94447	1.21446	1.21446	1.21446	1.21446	2.00958	1.21446	3.05481	2.56874	1.21446	3.15133	1.21446	2.33261	1.21446	3.14161	1.21446	2.54231	2.51042	2.98337	1.21446	3.00923	1.21446	4.67893	3.29037	2.44396	1.21446	1.21446	2.68122	1.21446	3.88489	1.21446	4.17589	2.37169	1.80482	3.1537	1.21446	2.68994	3.42387	1.21446	2.03048	2.05646	1.21446	2.27903	1.21446	4.02856	2.55479	1.21446	2.57059	2.75891	1.21446	2.25638	2.49271	4.95365	2.43295	2.61771	2.22105	2.3024	2.63982	3.292	2.51504	1.21446	2.84311	2.24476	1.21446	1.21446	1.21446	2.93044	2.39826	2.52414	3.43934	2.12506
ENSG00000054392	1.21446	1.21446	1.21446	1.21446	1.21446	1.21446	1.21446	1.21446	1.21446	1.21446	1.21446	1.21446	1.21446	1.21446	1.21446	1.21446	1.21446	1.21446	1.21446	1.21446	1.21446	1.21446	1.21446	1.21446	1.21446	1.21446	1.21446	1.21446	3.19959	1.21446	1.21446	1.21446	1.21446	1.21446	1.21446	1.21446	3.66102	1.21446	1.21446	1.21446	1.21446	1.21446	2.69039	1.21446	1.21446	1.21446	1.21446	1.21446	1.21446	1.21446	1.21446	1.21446	1.21446	3.43867	1.21446	1.21446	1.21446	1.21446	1.21446	1.21446	1.21446	1.21446	1.21446	1.21446	1.21446	1.21446	1.21446	1.21446	1.21446	1.21446	1.21446	1.21446	1.21446	1.21446	1.21446	1.21446	3.87269	1.21446	1.21446	1.21446	1.21446	1.21446	1.21446	1.21446	1.21446	1.21446	1.21446	1.21446	1.21446	1.21446	2.74516
ENSG00000054523	7.29971	7.99551	6.81022	7.38376	7.82167	7.49234	7.63769	7.14502	5.99259	7.89191	6.66418	7.44217	6.06239	7.32994	6.7047	7.4436	7.69339	6.8576	5.54131	7.33128	7.88919	7.2202	8.72723	6.73662	6.85498	6.70525	6.83425	5.38971	6.6738	5.94757	6.83948	6.88506	6.91097	7.11553	6.8286	7.20435	6.97947	6.82901	6.67672	7.17254	7.17644	7.74392	7.7755	7.73713	7.01117	6.76412	7.29756	8.11698	7.61164	8.42631	6.45554	6.7796	6.83679	7.01905	7.36719	6.71875	6.5012	6.99623	7.20183	6.62002	6.35439	7.40566	7.41929	6.54333	7.95738	6.48467	7.31358	6.82551	5.99993	6.63537	6.39576	6.89835	7.20119	7.70873	6.31023	7.32074	6.1349	6.41968	6.67407	6.39089	7.13099	7.01603	6.25134	6.77731	4.93009	4.89678	6.42173	4.78527	6.0881	5.68534	6.37388
ENSG00000054598	2.68175	1.21446	1.21446	1.21446	1.21446	1.91657	1.90313	1.21446	1.21446	1.21446	1.21446	2.6844	1.21446	2.01721	1.21446	2.50088	2.77158	1.97891	2.09641	2.24948	1.94447	3.42463	1.21446	1.21446	2.96022	1.21446	1.21446	2.32303	2.01507	1.21446	1.21446	1.21446	1.21446	2.79168	1.21446	1.21446	1.21446	1.21446	2.768	1.21446	1.21446	2.04246	1.21446	2.12194	2.44396	2.56982	1.21446	1.21446	2.92705	1.21446	1.21446	1.21446	1.21446	2.13855	1.21446	2.53089	1.21446	1.21446	1.21446	1.21446	1.21446	2.61911	1.21446	3.0071	1.21446	3.05211	1.21446	2.57059	3.15523	1.21446	2.65907	1.21446	1.21446	1.21446	2.9035	2.76307	1.21446	2.63982	1.92257	1.21446	1.21446	1.21446	1.21446	1.21446	1.21446	1.21446	1.21446	1.21446	3.45614	1.21446	2.12506
ENSG00000054611	6.87863	6.41055	6.83273	7.07981	6.60701	6.16653	6.46115	6.47208	6.58606	7.32433	6.59913	6.60152	5.57399	7.23427	7.80733	6.65089	6.91483	6.71828	6.48484	6.33287	6.77599	6.67585	7.35212	6.52786	6.8865	7.21392	7.74133	6.81392	7.50224	6.93937	7.74666	5.06085	7.50692	6.85051	7.14198	7.06625	5.17473	6.8542	7.48636	7.82496	7.63699	7.82113	9.11055	7.22666	6.88025	5.65107	5.24564	7.0792	7.31154	7.54342	4.86309	7.77966	6.9817	6.7313	6.90145	6.96181	7.39812	7.17145	7.60561	6.2596	6.99298	5.98278	6.96454	6.94706	6.91804	6.50191	7.51816	6.25984	6.46566	6.70891	6.85568	6.82601	7.06492	7.07201	5.70092	6.84749	6.04698	6.73461	6.70596	6.77455	6.55516	6.97893	5.99593	5.63743	7.07372	7.36661	6.46255	6.55144	5.63152	6.56081	6.21579
ENSG00000054654	9.80237	9.32922	9.2934	10.3072	9.65731	9.48034	9.60846	8.14994	9.65879	9.08791	9.69555	10.0298	9.0521	8.70036	8.51502	9.4692	9.36883	10.1298	7.58849	9.56985	9.63566	9.60231	10.2041	9.67317	9.77279	9.67957	9.6881	9.75432	9.04466	9.88845	9.38248	7.89361	9.65734	9.90913	9.84224	9.66932	8.69973	9.44557	9.07046	9.95918	9.74571	10.1132	9.2171	9.83993	9.16105	8.82857	8.45425	8.84706	9.75284	9.39426	8.89715	9.0894	8.74412	10.0714	9.1416	9.48106	9.50331	9.09076	9.45755	9.15373	8.56784	8.4851	9.29897	9.4585	9.34286	9.25058	9.42867	9.52407	9.49353	9.61596	8.99842	9.04587	8.50248	9.32466	8.11702	9.31748	9.81766	8.66568	9.22486	9.16185	9.08287	9.1456	8.84616	8.85109	8.04898	7.03618	8.68515	8.88314	8.05158	8.4643	8.91984
ENSG00000054690	4.46236	4.0412	4.57432	4.62778	3.60413	3.84355	2.94771	4.32926	3.03695	2.60855	4.42777	4.06935	2.29681	3.32194	1.21446	2.68509	2.90569	3.11933	2.90717	3.89473	2.45393	4.33703	3.38932	3.57047	2.96022	3.77019	1.21446	2.74787	4.30486	1.21446	3.15133	1.21446	1.21446	3.93628	3.14161	1.21446	1.21446	4.02876	3.71301	1.21446	5.10424	3.37966	1.21446	2.12194	2.57956	1.21446	1.21446	2.68122	3.35555	2.89016	3.57172	1.21446	2.37169	4.35993	2.89837	2.87957	4.43245	3.5704	2.92377	3.93969	4.47819	3.78307	2.68931	3.22559	4.02856	3.80064	3.73589	3.78765	4.16861	3.31399	4.08426	2.75714	1.21446	3.70128	3.32764	3.70599	1.21446	2.92929	3.37808	3.61715	3.40434	3.6346	3.05567	3.20833	1.21446	1.21446	1.21446	1.21446	2.52414	2.69889	3.56444
ENSG00000054793	4.41843	4.23128	3.48784	4.76981	3.82935	3.27662	3.55165	3.94429	3.95931	4.53196	4.14934	4.12568	3.71438	2.92986	3.43161	2.98197	2.22687	3.43459	3.61501	3.37202	4.24206	3.82356	4.08974	3.19894	2.26185	2.91485	4.56926	4.22826	4.1919	1.21446	4.24073	3.17426	3.31628	4.46933	3.91368	2.80219	3.95793	3.72713	3.92056	4.22095	3.25003	4.58836	3.6019	4.71474	3.66898	4.17903	2.72544	4.12049	4.04941	5.30352	4.1866	3.74344	3.65688	3.71099	3.70836	3.7228	2.2795	3.25891	1.21446	4.26512	2.38945	4.33883	3.89277	4.04611	3.80879	3.24019	1.21446	3.70621	3.31415	3.80724	3.55663	3.9971	2.84985	2.89304	4.47271	3.83404	4.00579	3.93919	4.26223	3.34519	3.94081	3.42065	4.51891	4.28138	4.32083	3.6621	4.05421	3.82513	3.13862	3.90759	3.56444
ENSG00000054796	1.21446	1.21446	1.21446	1.21446	1.21446	1.21446	1.21446	1.21446	1.21446	1.21446	1.21446	1.21446	1.21446	1.21446	1.21446	1.21446	1.21446	1.21446	1.21446	1.21446	1.21446	1.21446	1.21446	1.21446	1.21446	1.21446	1.21446	1.21446	1.21446	1.21446	1.21446	1.21446	1.21446	1.21446	1.21446	1.21446	1.21446	1.21446	1.21446	1.21446	1.21446	1.21446	1.21446	1.21446	1.21446	1.21446	1.21446	1.21446	1.21446	1.21446	1.21446	1.21446	1.21446	1.21446	1.21446	1.21446	1.21446	1.21446	1.21446	1.21446	1.21446	1.21446	1.21446	1.21446	1.21446	1.21446	1.21446	1.21446	1.21446	1.21446	1.21446	1.21446	1.21446	1.21446	1.21446	1.21446	1.21446	1.21446	1.21446	1.21446	1.21446	1.21446	1.21446	1.21446	1.21446	1.21446	1.21446	1.21446	1.21446	1.21446	1.21446
ENSG00000054803	1.21446	1.21446	1.21446	1.21446	1.21446	1.21446	1.21446	1.21446	1.21446	1.21446	1.21446	1.21446	1.21446	1.21446	1.21446	1.21446	1.21446	1.21446	1.21446	1.21446	1.21446	1.21446	1.21446	1.21446	1.21446	1.21446	1.21446	1.21446	1.21446	1.21446	1.21446	1.21446	1.21446	1.21446	1.21446	1.21446	1.21446	1.21446	1.21446	1.21446	1.21446	1.21446	1.21446	1.21446	1.21446	1.21446	1.21446	1.21446	1.21446	1.21446	1.21446	1.21446	1.21446	1.21446	1.21446	1.21446	1.21446	1.21446	1.21446	1.21446	1.21446	1.21446	1.21446	1.21446	1.21446	1.21446	1.21446	1.21446	1.21446	1.21446	1.21446	1.21446	1.21446	1.21446	1.21446	1.21446	1.21446	1.21446	1.21446	1.21446	1.21446	1.21446	1.21446	1.21446	1.21446	1.21446	1.21446	1.21446	1.21446	1.21446	1.21446
ENSG00000054938	1.21446	1.21446	1.21446	1.21446	1.21446	1.21446	1.21446	1.21446	1.21446	1.21446	1.21446	1.21446	1.21446	1.21446	1.21446	1.21446	1.21446	1.21446	1.21446	1.21446	1.21446	1.21446	1.21446	1.21446	1.21446	1.21446	1.21446	1.21446	1.21446	1.21446	1.21446	1.21446	1.21446	1.21446	1.21446	1.21446	1.21446	1.21446	1.21446	1.21446	1.21446	1.21446	1.21446	1.21446	1.21446	1.21446	1.21446	1.21446	1.21446	1.21446	1.21446	1.21446	1.21446	1.21446	1.21446	1.21446	1.21446	1.21446	1.21446	1.21446	1.21446	1.21446	1.21446	1.21446	1.21446	1.21446	1.21446	1.21446	1.21446	1.21446	1.21446	1.21446	1.21446	1.21446	1.21446	1.21446	1.21446	1.21446	1.21446	1.21446	1.21446	1.21446	1.21446	1.21446	1.21446	1.21446	1.21446	1.21446	1.21446	1.21446	1.21446
ENSG00000054965	3.88104	4.99133	3.89388	4.4699	3.68344	4.10608	4.06289	3.85257	4.20351	4.45623	4.20963	3.67233	3.78988	4.88377	3.9421	4.33187	4.12323	4.14362	4.79208	5.13035	4.41842	4.94765	1.21446	4.41355	4.77844	5.39586	4.19413	4.61862	3.70326	4.42893	3.15133	3.47677	4.72322	3.87593	3.50568	3.97142	1.21446	3.83522	6.48326	4.59769	6.23407	5.57697	8.62165	4.48728	4.9053	3.70499	4.88457	4.32532	4.97275	4.45215	3.66552	4.17589	5.83395	4.98452	4.20929	4.38844	4.75138	6.36792	4.24676	3.65537	4.89074	4.39499	2.68931	5.22687	4.21817	4.97082	4.28608	4.4128	4.69323	4.69301	4.18971	4.24311	3.42914	6.7458	4.62065	4.74353	3.80097	4.66105	5.681	4.8409	5.08717	6.43803	4.30759	4.41655	7.07372	3.6621	4.43335	3.82513	4.7156	4.69394	4.29692
ENSG00000054967	6.56658	6.76317	6.12613	6.60293	6.46244	6.6176	6.31246	6.86476	6.25463	6.71756	6.03644	5.96114	6.51544	6.963	6.47227	6.82822	6.32491	5.96756	6.3802	6.16743	6.36217	5.96855	7.69939	6.0125	6.61268	6.51299	6.37423	6.11507	6.80261	6.40266	6.17918	6.6899	6.70344	6.15571	6.73427	6.01359	6.73476	6.24098	6.06055	6.09472	5.94628	6.24902	6.9514	6.59428	6.48542	6.34228	6.11302	6.39672	6.14302	6.68026	5.99692	6.65402	6.38964	6.13276	6.51854	5.96611	6.4584	6.24779	5.89245	6.65866	5.82235	6.29139	6.86984	6.35527	6.6096	6.8231	6.32723	5.95204	5.95526	5.80362	6.41727	5.95192	7.54647	6.29145	7.00052	6.83267	6.17693	6.46051	6.33985	6.05351	6.51205	5.65892	6.98674	6.25187	8.23493	6.33208	6.50226	6.55144	6.73167	7.01433	6.53132
ENSG00000054983	5.79511	6.75305	6.29789	6.33446	6.14806	7.39478	6.59593	7.15442	7.00518	6.68509	6.44722	7.43671	6.3314	7.33654	8.1147	6.26351	7.114	6.94613	5.9286	6.28751	6.89853	6.78351	6.44531	6.35774	5.83123	6.1215	6.03909	5.88822	5.53338	6.49705	6.00834	6.11554	7.19692	6.59117	6.44757	7.12094	6.79994	7.11609	6.20281	6.89435	6.12576	6.27854	5.8457	5.726	6.4415	6.72708	8.1146	6.4408	6.16782	5.42636	6.83244	7.1489	6.10027	6.24955	6.29291	6.26716	5.28185	6.22676	5.70255	6.60314	6.8879	6.3627	6.00097	6.19613	6.28773	6.70902	6.48201	6.62505	6.36685	6.52771	7.31106	5.85819	5.46927	5.81634	5.9432	6.44153	6.63439	5.49303	6.47558	5.96298	6.16765	6.56868	6.77527	6.3216	6.1744	5.25829	5.23636	5.71282	6.58547	5.95888	6.23423
ENSG00000055044	5.49333	6.33108	6.61618	6.11413	6.86703	7.38996	7.46361	6.95362	7.34207	6.85524	7.45271	7.83113	6.61956	6.4207	5.54315	6.61264	7.27794	7.136	6.36461	6.73034	6.77599	7.53453	6.64173	7.88202	6.59371	6.1215	6.64592	7.11291	5.80387	7.02632	6.81896	7.14083	6.66228	7.45963	6.7664	7.13163	7.39551	7.56057	7.56367	7.31886	7.36678	6.63867	5.70605	7.41493	6.65525	7.80985	8.15183	6.94794	7.27778	6.41025	8.34445	5.19115	7.01723	7.42354	6.09229	6.318	6.36878	6.69324	6.21038	7.28487	6.79585	6.82323	6.34422	7.58001	6.04668	6.66379	6.53011	7.31307	7.96116	7.50204	6.68889	7.11622	5.92861	7.03384	5.76543	6.98114	6.7409	6.79968	7.46175	7.67461	7.30938	7.34242	6.64778	7.8537	5.68301	4.89678	6.81756	5.71282	6.38787	5.72251	6.56084
ENSG00000055070	7.11473	6.79313	7.1158	6.56474	6.56717	6.58426	6.5716	6.6947	6.58606	6.96747	6.51933	6.58188	7.19899	6.86601	6.79388	6.75111	6.61521	6.64323	6.75969	6.42999	6.40416	6.54936	7.78497	6.69436	6.82277	6.98603	6.64592	6.98761	6.97232	6.43481	6.44336	7.01305	6.33557	6.30853	6.52477	6.50004	6.71558	6.59499	6.34985	6.6789	6.69831	6.76915	7.25641	6.5216	6.77803	6.77868	6.69762	6.37416	6.82711	7.14013	6.78282	7.05268	6.36226	6.75781	6.73171	6.59027	7.04024	6.75327	7.40229	6.58606	6.82719	6.71844	6.82005	6.58062	6.69573	6.83674	6.70792	6.57026	6.77913	6.62591	6.77469	6.69673	7.26479	6.72199	6.68803	6.7164	7.02006	7.08713	6.97166	6.82678	6.92737	7.06995	7.06866	7.05304	7.41911	7.29083	6.81756	7.35055	6.83881	7.23586	6.70001
ENSG00000055118	3.94515	2.02888	4.2067	3.38825	2.69194	3.08598	3.05373	1.21446	3.03695	3.88858	2.34151	2.27535	2.52577	3.20432	4.73326	2.84295	2.44258	2.85419	4.2223	2.4695	2.2364	2.27816	6.21781	2.66863	3.39477	2.32555	2.17779	3.84175	3.31701	3.294	5.38175	2.77479	3.31628	2.79168	3.65578	3.20704	2.54231	2.77794	4.33389	2.84625	3.78323	3.85616	4.34082	3.43076	3.16388	2.39838	2.40502	4.00556	1.21446	2.89016	2.03454	5.89424	3.03256	2.66786	3.1537	3.36872	4.24114	3.82271	3.93155	2.95588	2.38945	2.3756	4.59978	3.6254	4.48633	1.21446	3.73589	3.31964	3.90697	2.97312	3.38472	3.15312	2.84985	3.06857	2.22547	3.31944	2.3024	3.35821	3.10029	3.12614	3.26516	5.15777	2.24476	2.6129	3.87608	5.25829	2.24272	5.16512	4.16919	3.61413	2.95799
ENSG00000055130	5.61405	5.12352	5.31448	5.75547	5.79793	5.88074	5.97162	5.27557	5.78696	6.08239	6.08479	5.86681	6.17609	6.16289	5.39865	5.69574	6.10529	6.08574	5.69902	6.26428	5.5735	5.48447	5.17982	6.15444	5.76486	5.70732	6.01531	6.02219	6.19935	5.53742	5.43679	6.58892	5.94703	5.67418	5.89928	6.32466	5.83947	5.89727	5.82932	5.8687	6.12576	6.27854	5.63079	6.02865	6.18154	6.67357	6.37785	5.49231	6.16782	4.45215	6.42997	4.17589	5.96114	6.02764	5.72056	6.22782	5.90985	5.22734	6.27999	6.01764	6.06975	6.46992	5.54928	6.27411	5.97953	5.20016	5.64287	6.74864	6.3497	6.11922	5.99907	5.97442	5.23455	5.77059	6.12616	6.08912	6.14905	6.22013	6.00995	5.81553	6.72836	5.99292	6.25134	6.31306	5.15852	5.54667	6.14897	5.92416	6.57517	6.13454	6.15898
ENSG00000055147	5.65213	5.02554	5.88867	6.96725	6.57723	5.9214	5.54094	7.50246	4.89703	5.35016	4.93237	6.51094	6.90149	5.60768	4.46763	6.12086	4.96594	5.36425	4.53572	6.84432	5.31134	6.21937	6.089	6.35774	4.70913	5.15274	4.91795	5.48575	5.76543	8.08416	4.57374	6.00782	5.13978	6.41595	5.33859	6.86305	6.12782	4.77958	4.33389	5.22833	8.31611	4.4899	6.39263	5.16197	5.31672	6.92977	6.18116	6.39672	5.63886	5.91966	5.45283	4.17589	6.43415	6.643	6.30103	4.87268	5.87769	4.38302	6.88211	5.34777	5.11146	5.11357	4.33899	6.42529	5.73676	5.11279	3.73589	5.3412	7.43618	5.28267	5.01254	5.19258	6.6543	5.51701	5.59839	5.08269	5.00632	4.66105	6.83414	5.57167	6.27473	6.41042	5.35514	7.11814	4.32083	3.6621	7.10219	4.78527	5.88622	4.96724	5.28182
ENSG00000055163	8.66052	9.36621	7.88115	9.51993	9.51671	8.33043	9.79241	9.10705	9.76062	8.02104	8.10721	8.2029	8.2784	8.1003	10.0848	7.76881	8.69602	9.20012	7.51981	7.9006	7.2997	8.295	9.00201	7.94343	8.05832	8.42786	7.89892	8.01851	8.25368	7.65012	9.59341	10.0579	9.31641	9.12741	9.2238	8.87811	9.01796	9.20498	8.78429	8.50429	8.90437	9.24968	8.39073	8.98999	8.87787	9.24344	9.81156	9.42307	9.31911	8.27156	9.39979	6.94957	8.82484	8.83159	8.33122	7.92692	8.20158	10.2329	10.2853	9.32728	9.65528	9.50284	8.74025	8.8878	7.90864	9.1881	9.68903	8.97066	9.87964	9.1375	9.18228	9.72848	8.65264	8.59133	9.15991	9.64342	8.5548	8.95696	9.60577	8.04892	8.8662	10.2586	9.62095	8.7848	7.83545	7.50718	8.16703	7.51597	8.86831	8.75137	9.7984
ENSG00000055208	6.16771	7.06274	7.22195	6.71176	6.74734	7.06701	6.73386	7.18226	6.89001	7.0074	7.38359	6.87602	6.65919	6.94585	6.47227	7.00099	7.13248	6.80692	7.07902	6.68734	7.2197	6.85929	6.44531	6.94319	6.82277	6.54687	6.17407	6.77652	6.42556	7.0679	7.30545	7.03515	7.01272	7.66072	6.90276	7.56935	6.11323	7.17724	7.12749	7.23708	6.89251	6.39094	5.91075	7.09264	7.58908	6.04985	7.62131	7.84921	7.63848	6.8209	7.39802	7.44264	7.13509	6.96546	6.6387	6.96181	6.71628	6.28896	5.80063	7.4291	6.93662	7.19533	5.97084	7.23118	6.97942	6.95407	6.48201	7.25173	6.99296	7.07842	6.47994	6.95598	4.6035	7.1092	7.44585	7.21618	7.08767	7.22379	7.01685	7.00355	6.90534	6.54348	7.15245	7.41767	6.27487	6.83741	6.59698	6.96808	7.10518	6.98409	6.97678
ENSG00000055211	8.35829	8.22886	6.6672	7.23371	7.5978	7.94704	7.78244	6.72026	6.62775	6.82576	7.82863	8.28107	7.16499	7.6595	6.8504	7.76881	8.16964	7.44852	6.94922	8.10385	7.79376	8.34855	7.51128	7.50816	7.43691	7.74803	7.87931	7.22818	7.88443	7.72999	6.73383	6.6759	6.22678	7.48943	7.22525	8.29069	7.83811	7.47387	6.56077	7.34837	6.92517	7.43231	7.95559	7.47773	7.07003	8.09494	7.86499	6.99303	7.21971	7.9832	6.98062	5.77851	6.86956	7.98777	7.42773	7.15584	7.35212	6.89327	6.78972	7.58332	7.32845	6.98557	7.79058	7.73958	7.19434	6.43169	7.46967	7.49464	7.03646	7.41685	7.06086	7.30545	7.7153	7.9012	7.27942	7.05321	6.59362	5.74551	7.10319	6.8009	6.63769	6.79903	7.35648	8.26965	5.82247	5.25829	7.16536	6.17595	6.93049	7.34698	6.87471
ENSG00000055332	8.76609	10.3137	8.37087	9.45622	8.95699	9.20828	9.65356	9.29727	8.77988	8.50287	10.4002	10.5827	10.1248	9.26967	8.9167	9.30512	9.16852	8.8142	8.56775	10.917	9.51519	10.4989	10.1567	10.1247	8.8115	8.66216	9.10624	8.49199	10.2044	8.28259	8.61099	9.57172	10.5456	9.83467	9.89949	10.18	8.61691	9.0931	8.67705	8.81728	8.80699	9.09454	7.37625	10.8942	8.95144	9.31505	8.93358	8.83473	10.6535	8.74142	8.96543	9.02748	8.54763	9.47354	9.7177	8.56453	8.61096	8.4856	8.74422	9.7107	8.43856	8.46905	8.63385	8.5948	8.93069	8.77155	7.69729	8.92992	9.01995	8.78706	8.40748	7.87641	8.14513	8.59133	8.09213	10.3393	8.66707	8.79094	9.03086	8.68444	8.19154	8.58514	9.00541	8.71046	7.73329	7.57264	8.68084	7.65256	9.93442	8.34445	9.45967
ENSG00000055483	7.06629	5.81201	6.32991	6.81295	6.82542	5.82467	6.43442	6.57373	6.281	6.9264	6.34509	5.67596	6.16236	6.30431	6.73504	5.6773	5.78493	6.69059	6.5134	6.12937	6.35148	6.66651	6.21781	6.05769	6.27433	6.92724	6.70653	6.79534	6.12545	6.46626	5.89517	6.86051	6.48474	5.75833	6.8133	5.61617	6.02244	6.93906	6.25972	7.30889	6.00863	7.5877	7.98605	5.726	6.46363	6.80024	6.60974	6.01444	6.51567	6.86489	6.40395	6.28181	6.078	6.01889	6.61285	6.483	6.93494	6.69324	6.639	6.47909	6.70877	6.78222	6.99477	6.21207	6.97081	6.67903	7.19927	6.17421	6.4171	6.6068	5.6078	6.49373	6.95353	7.11835	7.12846	5.88861	7.18691	7.4534	6.4663	5.99379	5.66234	4.94233	6.36384	6.80799	6.89593	6.72671	6.65096	6.96808	7.202	7.2613	6.86291
ENSG00000055609	9.73315	9.5874	8.69339	9.42992	9.64061	8.66724	9.18429	8.97002	9.26229	8.70656	9.01219	9.35661	7.74607	8.68235	9.47925	9.30961	8.98411	9.22927	8.68214	9.31282	9.44406	9.6611	9.73017	9.15809	9.43477	9.15464	9.30053	8.35921	8.86123	9.2983	10.6686	7.49183	8.95257	9.58847	9.54638	9.25579	7.70835	9.09837	8.81939	8.87924	8.85862	9.63181	9.30428	9.57506	8.6717	8.39085	8.02173	9.39536	9.31634	9.95318	8.58046	8.71818	8.74941	8.82659	9.01416	8.6636	9.08168	9.52012	9.2128	8.34524	8.49493	8.23846	8.88443	8.62485	8.7183	9.38198	9.7912	8.00052	9.27495	9.4247	8.70269	9.0538	8.71087	9.77711	8.64348	9.15433	7.73342	8.62588	8.72733	8.62917	8.81984	9.00047	8.5389	7.8537	8.39962	6.94022	8.43649	7.55453	7.63249	8.25231	7.89926
ENSG00000055732	2.68175	2.95276	1.21446	2.9547	2.85041	2.86055	2.38615	2.72268	3.6623	2.21864	4.02031	2.8422	3.45863	3.52939	2.57347	3.51019	2.61958	4.25023	2.09641	1.954	1.94447	3.42463	1.21446	3.6337	2.96022	2.32555	4.35636	3.68433	2.76115	2.95564	2.83141	1.21446	2.76058	3.15963	3.79082	3.76148	1.21446	3.17803	1.21446	3.4246	3.45255	2.3704	3.22682	1.21446	3.23883	1.21446	1.21446	3.21507	1.21446	3.47975	2.03454	1.21446	3.03256	3.05811	3.1537	1.99171	2.2795	2.1886	1.21446	2.59364	2.38945	2.3756	2.98688	3.85185	3.08945	3.05211	1.21446	2.01621	3.15523	3.21027	3.18668	2.75714	2.84985	3.35934	1.21446	2.43565	2.3024	2.63982	2.41807	2.28778	3.26516	3.16481	1.95056	2.6129	1.21446	1.21446	4.15906	2.39826	1.21446	1.21446	2.48251
ENSG00000055813	1.21446	1.21446	1.21446	1.21446	1.21446	1.21446	1.21446	1.21446	1.21446	1.21446	1.21446	1.21446	1.21446	1.21446	1.21446	1.21446	1.21446	1.21446	1.21446	1.21446	1.21446	1.21446	1.21446	1.21446	1.21446	1.21446	1.21446	1.21446	1.21446	1.21446	1.21446	1.21446	1.21446	1.21446	1.21446	1.21446	1.21446	1.21446	1.21446	1.21446	1.21446	1.21446	1.21446	1.21446	1.21446	1.21446	1.21446	1.21446	1.21446	1.21446	1.21446	1.21446	1.21446	1.21446	1.21446	1.21446	1.21446	1.21446	1.21446	1.21446	1.21446	1.21446	1.21446	1.21446	2.02427	1.21446	1.21446	1.21446	1.21446	1.21446	1.21446	1.21446	1.21446	1.21446	1.21446	1.21446	1.21446	1.21446	1.21446	1.21446	1.21446	1.21446	1.21446	1.21446	1.21446	1.21446	1.21446	1.21446	1.21446	1.21446	1.21446
ENSG00000055917	6.32902	7.2898	7.2389	7.03862	7.74341	7.50575	7.22978	7.43462	7.66586	7.52103	8.31382	7.592	7.42839	7.55024	6.60964	7.41612	7.43011	7.38085	7.27511	7.31442	7.61322	7.05101	7.56066	7.8146	7.25574	7.41066	7.04839	6.88592	7.35492	9.24493	7.52397	7.82552	7.26723	7.95932	8.16732	7.34882	7.04238	7.98212	7.93931	7.64641	7.45887	7.22821	8.10183	7.30667	7.70191	8.05067	8.10878	7.22492	7.23152	7.0667	8.68945	7.28218	7.52058	7.73907	6.74367	7.3994	7.11102	7.11538	6.92617	7.9465	7.4475	7.56522	6.83684	7.6401	6.89092	7.31735	6.74915	7.27247	8.02732	7.58247	7.2038	7.24201	6.6543	6.98466	7.83145	7.32074	7.53246	7.63369	7.4803	7.66985	7.64472	7.25202	7.94609	8.34895	6.3688	6.83741	6.99498	7.2445	7.49187	7.62691	7.10252
ENSG00000055950	5.08301	5.75218	6.69204	5.64985	6.2523	5.97388	5.75803	6.09597	6.17247	6.3951	5.09922	5.03089	6.18969	5.97253	6.10487	5.58139	5.26408	5.19004	7.08853	5.96615	5.37623	5.46299	7.17319	5.45961	4.84454	5.84091	4.56926	5.74047	5.66458	5.85547	4.92262	6.2912	4.64019	5.08182	4.70088	6.54875	6.00673	5.74377	5.45943	5.04743	5.74118	5.66914	5.63079	4.81612	6.15458	6.58524	6.18116	5.6882	5.9845	6.00083	5.40102	6.36434	6.24723	5.08051	5.49816	5.28549	5.28185	6.26852	6.13724	5.79766	5.88333	6.00078	6.27196	5.61099	5.49349	6.23953	7.28584	5.84522	5.88552	5.15648	6.05506	5.59304	7.02873	4.86001	5.56252	5.94487	6.19067	5.64269	6.09678	5.59197	5.495	6.1681	5.87956	6.07133	7.54508	8.61847	5.64465	6.49967	6.95451	6.13454	6.17817
ENSG00000055955	4.00641	3.55794	5.43743	5.53584	4.29482	3.36224	3.85883	2.4634	4.59234	3.31496	2.77238	3.59325	3.25571	3.93998	3.9421	3.81889	4.12323	3.23324	5.04894	3.17484	3.15233	4.18599	1.21446	2.52531	3.19606	3.6891	2.55367	3.05481	3.86143	5.20504	2.83141	3.72266	1.21446	2.45898	2.62403	3.51306	4.75126	4.61112	2.13944	3.70321	2.29347	3.12735	1.21446	4.91075	2.44396	2.1898	2.19536	1.21446	2.24055	3.47975	3.47084	1.21446	3.52645	3.75508	2.57194	5.06435	2.2795	4.03559	6.47065	3.78454	2.63548	3.78307	3.60034	3.22559	3.80879	4.10734	6.43224	2.01621	2.97326	2.4941	3.18668	3.15312	5.23455	2.89304	3.32764	3.01657	4.00579	4.1574	3.10029	4.62019	2.10952	4.77821	1.95056	3.48943	5.15852	1.21446	3.53012	4.69544	4.89291	4.03368	3.88638
ENSG00000055957	1.21446	1.21446	1.21446	1.21446	1.21446	1.21446	1.21446	1.21446	1.21446	1.21446	1.21446	1.21446	1.21446	1.21446	1.21446	1.21446	1.93753	1.21446	1.21446	1.21446	1.21446	1.21446	3.38932	1.21446	1.21446	1.21446	1.21446	1.21446	1.21446	1.21446	1.21446	1.21446	1.21446	1.21446	1.21446	1.21446	1.21446	1.21446	1.21446	1.21446	1.21446	1.21446	1.21446	2.12194	1.21446	1.21446	1.21446	1.21446	1.21446	1.21446	1.21446	1.21446	1.21446	1.21446	2.09146	1.21446	1.21446	2.1886	1.21446	1.21446	1.21446	1.21446	1.21446	1.21446	1.21446	1.21446	1.21446	1.21446	1.21446	2.27016	1.21446	1.21446	1.21446	1.21446	1.21446	1.21446	1.21446	1.21446	1.21446	1.21446	1.21446	1.21446	1.21446	1.21446	1.21446	1.21446	1.21446	1.21446	1.21446	1.21446	2.12506
ENSG00000056050	3.21575	3.97159	3.70604	4.70057	3.82935	4.91876	4.72965	3.85257	5.02796	4.10451	4.96734	5.19564	4.92914	5.79207	3.07631	4.37877	5.12277	4.86454	5.59583	3.89473	5.17202	4.63687	4.08974	5.73491	4.63626	4.89536	4.10536	5.05559	3.52413	4.42893	4.92262	5.14489	3.70244	5.3001	4.70088	4.31471	4.99473	4.88173	5.52291	4.66232	5.81285	3.37966	3.6019	4.71474	5.00974	5.92444	5.24564	4.66266	5.18274	3.47975	7.52413	4.50541	5.16946	5.34905	3.65702	5.15133	2.98761	4.45792	3.93155	4.9434	5.30263	5.30005	5.23057	4.47894	2.94372	4.01248	4.67992	6.25984	5.47481	4.72906	5.31811	4.31635	4.13714	4.67259	4.54862	5.10763	5.26276	4.79567	5.35796	4.97105	5.30555	5.01781	5.61407	6.55659	4.65794	3.6621	5.08714	5.02507	5.29679	4.61654	5.51137
ENSG00000056097	7.97175	8.2542	7.59549	7.71527	8.26298	8.14858	7.88468	7.56019	8.223	7.74222	8.40858	8.52417	7.10887	7.87418	6.87786	8.24552	8.21369	8.24825	7.00054	8.0058	8.01639	8.05122	6.81456	8.65494	7.63541	7.69868	7.83251	7.86668	8.24673	8.04306	7.99543	6.78427	7.58606	8.4508	8.47978	8.44009	6.50831	8.1026	8.30167	8.56	7.73233	8.13113	7.20554	8.11834	7.74769	7.0842	7.94222	8.17681	8.22121	6.90758	7.67314	7.00204	7.91197	8.27057	7.9296	7.39349	7.09714	7.36663	6.69101	7.30936	7.90942	6.69653	6.34422	8.07827	7.48775	7.89496	7.04233	8.00466	8.01107	8.64213	7.78619	7.94061	5.92861	8.05679	6.31023	8.36309	6.50844	8.0426	8.35256	8.2503	8.49792	7.76913	7.45622	7.72783	4.65794	4.41107	6.55984	5.88431	6.93854	6.10671	7.32523
ENSG00000056277	1.21446	2.59106	3.22635	2.66164	2.281	2.19807	2.83143	2.4634	1.21446	2.60855	2.57877	1.21446	1.21446	2.33597	1.21446	2.27586	2.44258	2.28361	2.90717	2.80457	2.45393	1.21446	1.21446	3.28222	3.19606	2.32555	2.55367	2.32303	2.33304	3.78421	2.38614	2.50774	3.06952	3.35572	2.23019	1.21446	2.89349	2.51042	1.21446	3.4246	4.27194	4.20869	1.21446	2.4783	2.09659	2.1898	1.21446	2.68122	2.6379	2.89016	4.12315	1.21446	2.92751	2.66786	2.98954	3.55748	2.2795	2.1886	1.21446	2.78901	1.21446	2.3756	1.21446	3.08426	1.21446	2.82996	1.21446	3.31964	2.75891	1.96909	3.84574	1.21446	1.21446	1.21446	2.22547	2.76307	2.72044	1.21446	1.92257	2.51504	2.46147	2.39501	2.93361	1.85926	1.21446	1.21446	1.21446	1.21446	1.21446	1.21446	2.12506
ENSG00000056291	1.21446	1.21446	1.21446	1.21446	1.21446	1.21446	1.21446	1.21446	1.21446	1.21446	1.21446	1.21446	1.21446	1.21446	1.21446	1.21446	1.21446	1.21446	1.21446	1.21446	1.21446	1.21446	1.21446	1.21446	1.21446	1.21446	1.21446	1.21446	1.21446	1.21446	1.21446	1.21446	1.21446	1.21446	1.21446	1.21446	1.21446	1.21446	1.21446	1.21446	1.21446	1.21446	1.21446	1.21446	1.21446	1.21446	1.21446	1.21446	1.21446	1.21446	1.21446	1.21446	1.21446	1.21446	1.21446	1.21446	1.21446	1.21446	1.21446	1.21446	1.21446	1.21446	1.21446	1.21446	1.21446	1.21446	1.21446	1.21446	1.21446	1.21446	1.21446	1.21446	1.21446	1.21446	1.21446	1.21446	1.21446	1.21446	1.21446	1.21446	1.21446	1.21446	1.21446	1.21446	1.21446	1.21446	1.21446	1.21446	1.21446	1.21446	1.21446
ENSG00000056487	1.21446	1.21446	1.21446	1.21446	1.21446	1.21446	1.21446	1.21446	1.21446	1.21446	1.21446	1.21446	1.21446	1.21446	1.21446	1.21446	1.21446	1.21446	1.21446	1.21446	1.21446	1.21446	1.21446	1.21446	1.21446	1.21446	1.21446	1.21446	1.21446	1.21446	1.21446	1.21446	1.21446	1.21446	1.21446	1.21446	1.21446	1.21446	1.21446	1.21446	1.21446	1.21446	1.21446	1.21446	1.21446	1.21446	1.21446	1.21446	1.21446	1.21446	1.21446	1.21446	1.21446	1.21446	1.21446	1.21446	1.21446	1.21446	1.21446	1.21446	1.21446	1.21446	1.21446	1.21446	1.21446	1.21446	1.21446	1.21446	1.21446	1.21446	1.21446	1.21446	1.21446	1.21446	1.21446	1.21446	1.21446	1.21446	1.21446	1.21446	1.21446	1.21446	1.21446	1.21446	1.21446	1.21446	1.21446	1.21446	1.21446	1.21446	1.21446
ENSG00000056558	6.60586	5.1853	6.42192	5.8218	6.06461	6.12073	6.13559	5.64006	6.68811	7.07159	6.34509	5.47728	6.0325	6.10219	6.47227	5.2971	6.19015	6.18175	5.62233	4.90758	5.88689	6.12695	5.79057	6.07976	5.58414	6.44275	6.63036	6.75745	6.72471	6.23015	5.93389	6.17651	6.2822	5.63909	5.64612	6.16714	6.34315	6.59499	5.25015	6.46196	6.35892	6.02342	7.87651	5.67322	6.40385	6.24077	5.32831	6.09945	5.7082	7.02854	5.57471	5.36202	6.47732	6.20396	6.18297	6.24105	7.17847	6.13941	6.78972	5.73698	6.36867	6.74001	6.27196	6.45237	5.83504	6.04151	6.48201	6.55904	6.3497	5.80362	6.35175	6.2389	6.60599	6.67315	5.82716	5.39754	6.53021	6.35619	6.23442	6.54437	6.05196	6.06557	5.31081	5.78063	5.35545	5.54667	5.67975	5.29267	5.70901	5.7941	5.76106
ENSG00000056586	6.1142	7.13469	7.96505	6.31158	7.82589	5.4514	6.98166	4.96811	5.50272	6.86975	6.23517	6.9236	5.30019	7.86052	7.08047	6.21326	7.21574	7.93492	7.94339	7.12124	6.88377	7.25802	5.61437	6.12291	6.45342	6.0125	6.23709	7.71684	5.53338	7.24147	7.88136	6.78427	8.00348	6.27467	7.04053	7.54556	7.43121	6.3689	6.38438	5.8687	6.15361	6.86953	6.03263	6.29611	5.71197	5.93749	5.48057	8.03312	8.34587	6.07767	5.75047	7.23911	8.31297	7.17867	5.54	6.60057	5.42245	7.23599	5.97876	5.573	7.4542	6.3346	6.43525	7.34749	6.54145	6.44957	7.67608	7.43458	6.89001	6.79585	5.22332	6.36345	7.78202	5.86069	4.75459	6.92637	6.01644	6.97893	5.31712	7.07005	7.51251	5.40229	6.63887	6.89057	8.35445	5.25829	4.97823	6.33216	6.93049	6.45448	5.48074
ENSG00000056736	1.21446	1.21446	1.21446	1.21446	1.21446	1.91657	1.21446	1.21446	1.21446	1.21446	1.21446	1.21446	1.98856	1.21446	1.21446	1.21446	1.21446	1.21446	1.21446	1.21446	1.21446	1.21446	1.21446	1.21446	1.21446	1.21446	1.21446	1.21446	1.21446	1.21446	1.21446	1.21446	1.21446	1.21446	1.21446	1.21446	1.21446	1.21446	1.21446	1.21446	2.29347	1.21446	1.21446	1.21446	1.843	1.21446	1.21446	1.21446	1.21446	1.21446	1.21446	1.21446	1.21446	1.21446	1.21446	1.21446	1.21446	2.1886	1.21446	1.21446	1.21446	2.3756	1.21446	1.21446	1.21446	1.21446	1.21446	2.01621	1.21446	1.21446	1.21446	1.21446	1.21446	1.21446	1.21446	1.21446	1.21446	1.21446	1.21446	1.21446	1.21446	1.21446	1.21446	1.21446	1.21446	1.21446	1.21446	1.21446	1.21446	1.21446	1.21446
ENSG00000056972	7.00151	7.26151	5.93107	6.62164	6.72035	6.87361	6.73386	6.37885	6.35735	5.50734	7.48306	7.32895	6.51544	7.08556	6.64203	6.54317	6.45794	7.136	6.45571	6.85213	6.75181	7.34843	5.79057	7.45854	6.75608	6.89253	7.04839	5.70103	6.84925	6.33611	6.89934	6.03002	6.13944	6.93958	6.40736	6.46663	6.38017	6.75068	7.52553	8.38597	6.51731	7.66793	6.0899	6.60838	6.65525	7.22899	7.27177	6.01444	6.28581	6.90758	6.54161	4.7724	6.88246	6.76829	6.96922	6.57989	6.80435	6.387	6.21038	6.76366	6.85787	6.99457	6.56185	6.86884	6.72675	7.62312	5.88432	5.93478	7.0257	6.53784	6.74098	5.73172	5.57364	6.50191	6.65441	6.34037	6.07689	5.81019	6.34998	6.63505	6.6107	6.29435	6.25134	6.41227	4.65794	4.89678	6.33642	5.61875	6.59569	5.64717	6.09984
ENSG00000056998	1.21446	1.21446	1.21446	1.21446	1.21446	1.21446	1.21446	1.21446	1.21446	1.21446	1.21446	1.21446	1.21446	1.21446	1.21446	1.21446	1.21446	1.21446	1.21446	1.21446	1.21446	1.21446	1.21446	1.21446	1.21446	1.21446	1.21446	1.21446	1.21446	1.21446	1.21446	1.21446	1.21446	1.21446	1.21446	1.21446	1.21446	1.21446	1.21446	1.21446	1.21446	1.21446	1.21446	1.21446	1.21446	1.21446	1.21446	1.21446	1.21446	1.21446	1.21446	1.21446	2.37169	1.21446	1.21446	1.99171	1.21446	1.21446	1.21446	1.21446	1.21446	1.21446	1.21446	1.21446	1.21446	1.21446	1.21446	1.21446	1.21446	1.21446	1.21446	1.21446	1.21446	1.21446	1.21446	1.21446	1.21446	1.21446	1.21446	1.21446	2.10952	1.21446	1.21446	1.21446	1.21446	1.21446	1.21446	1.21446	1.21446	1.21446	1.21446
ENSG00000057019	5.70743	6.28963	4.67828	5.8218	6.07886	4.4443	6.29274	2.72268	4.4113	2.21864	5.2486	5.85047	3.63443	2.01721	1.21446	4.84587	4.78971	5.0512	3.37635	2.4695	5.35493	5.0949	4.55242	5.98937	2.96022	2.00958	2.82865	1.21446	3.93414	6.07552	5.43679	1.21446	2.76058	5.52836	4.94648	2.80219	3.1635	4.02876	2.13944	5.63282	6.58021	5.13443	1.21446	2.12194	2.90749	6.35205	1.21446	5.49231	1.21446	5.02085	2.3596	1.21446	4.40499	5.04635	4.43529	3.87013	2.68994	1.21446	4.90975	5.23506	3.80881	3.4985	4.2401	4.4247	3.54668	2.17863	5.24092	1.21446	2.49421	1.96909	5.17347	3.90434	5.46927	5.37117	1.21446	4.83618	5.36348	4.66105	1.92257	2.28778	5.9479	4.86263	5.35514	4.00799	1.21446	1.21446	1.21446	1.21446	2.29545	1.21446	5.73537
ENSG00000057149	1.21446	1.21446	1.21446	1.21446	1.21446	1.21446	1.21446	1.21446	1.21446	1.21446	1.21446	1.21446	1.21446	1.21446	1.21446	1.21446	1.21446	1.21446	1.21446	1.21446	1.21446	1.21446	1.21446	1.21446	1.21446	1.21446	1.21446	1.21446	1.21446	1.21446	1.21446	1.21446	1.21446	1.21446	1.21446	1.21446	1.21446	1.21446	1.21446	1.21446	1.21446	1.21446	1.21446	1.21446	1.21446	1.21446	1.21446	1.21446	1.21446	1.21446	1.21446	1.21446	1.21446	1.21446	1.21446	1.21446	1.21446	1.21446	1.21446	1.21446	1.21446	1.21446	1.21446	1.21446	1.21446	1.21446	1.21446	1.21446	1.21446	1.21446	1.21446	1.21446	1.21446	1.21446	1.21446	1.21446	1.21446	1.21446	1.21446	1.21446	1.21446	1.21446	1.21446	1.21446	1.21446	1.21446	1.21446	1.21446	1.21446	1.21446	1.21446
ENSG00000057252	5.89372	6.78321	6.19731	6.08743	6.50525	6.27504	6.46996	6.32988	6.20038	5.74675	7.22739	6.173	5.82145	6.91091	5.32054	5.96251	6.47736	6.70911	5.86349	6.73034	6.56087	6.53916	5.17982	6.33957	6.22585	5.96314	6.44711	6.25768	5.38899	6.11576	6.17918	6.27271	6.30913	6.67138	6.59804	5.64637	6.70589	6.05782	6.06055	6.31017	6.42895	6.45698	5.18067	6.11027	6.43405	6.41864	6.37785	7.6478	6.39485	5.42636	7.07433	5.65264	6.38964	6.67675	5.90247	6.26716	6.089	5.78368	5.36029	6.78876	6.26562	5.61297	5.32908	6.71526	6.11083	7.10827	5.11996	6.53635	6.27898	6.18516	5.53083	5.80893	5.35671	6.06397	7.52237	6.06394	6.29612	6.17176	6.16724	6.00896	6.25743	5.87657	6.75891	7.02721	5.35545	4.89678	6.46255	5.71282	6.43418	6.10671	6.21579
ENSG00000057294	4.17546	3.55794	3.22635	3.38825	3.2288	4.1986	4.43537	3.94429	3.48514	4.97214	4.42777	4.42297	2.71301	3.79028	3.43161	3.88622	3.5762	2.51009	3.23846	4.99524	3.86689	5.25365	1.21446	3.57047	4.4782	2.55986	4.10536	2.74787	3.42465	3.56152	3.61891	3.33432	3.52335	3.60367	4.02646	3.36901	3.5754	4.11624	2.98337	3.57115	3.25003	2.61296	3.6019	3.78004	3.50145	3.34632	4.77056	2.68122	4.04941	1.21446	4.90101	3.1029	3.93672	4.24303	3.75783	3.87013	5.06995	3.70243	3.52179	4.07913	4.18329	3.13528	3.22543	3.72056	4.02856	3.80064	2.78412	3.07259	3.99978	3.58325	4.08426	3.31192	2.84985	4.05394	2.22547	3.95113	2.72044	2.24199	3.74023	4.20706	2.72042	2.84311	2.93361	3.96414	1.21446	1.21446	2.93044	3.82513	3.45614	3.90759	3.43736
ENSG00000057468	1.21446	1.21446	1.21446	1.21446	1.21446	1.21446	1.21446	1.21446	1.21446	1.21446	1.21446	1.21446	1.21446	1.21446	1.21446	1.21446	1.21446	1.21446	1.21446	1.21446	1.94447	1.21446	1.21446	1.21446	1.21446	1.21446	1.21446	1.21446	1.21446	1.21446	1.21446	1.21446	1.21446	1.21446	1.21446	1.21446	1.21446	1.21446	1.21446	1.21446	1.21446	1.21446	1.21446	1.21446	1.21446	1.21446	1.21446	1.21446	1.21446	1.21446	1.21446	1.21446	1.21446	1.63335	1.21446	1.21446	1.21446	1.21446	1.21446	1.21446	1.21446	2.04628	1.21446	1.21446	1.21446	1.21446	1.21446	1.21446	1.21446	1.21446	1.21446	1.21446	1.21446	1.21446	1.21446	1.21446	1.21446	1.21446	1.21446	1.21446	1.21446	1.21446	1.21446	1.21446	1.21446	1.21446	1.21446	1.21446	1.21446	1.21446	1.21446
ENSG00000057593	1.21446	1.21446	1.21446	1.21446	1.21446	1.21446	1.21446	1.21446	1.21446	1.21446	1.21446	1.21446	1.21446	1.21446	1.21446	1.21446	1.21446	1.21446	1.21446	1.21446	1.21446	1.21446	1.21446	1.21446	3.39477	1.21446	1.21446	1.21446	1.21446	1.21446	1.21446	1.21446	1.21446	1.21446	1.21446	1.21446	1.21446	1.21446	1.21446	1.21446	1.21446	1.21446	1.21446	1.21446	1.21446	1.21446	1.21446	1.21446	1.21446	1.21446	1.21446	1.21446	1.21446	1.63335	1.21446	1.21446	1.21446	1.21446	1.21446	1.21446	1.21446	1.21446	1.21446	1.21446	1.21446	1.21446	1.21446	1.21446	1.21446	1.21446	1.21446	1.21446	1.21446	1.21446	1.21446	1.21446	1.21446	1.21446	1.21446	1.21446	1.21446	1.21446	1.21446	1.21446	1.21446	1.21446	1.21446	1.21446	1.21446	1.21446	1.21446
ENSG00000057608	7.37551	8.12281	7.79207	7.92564	8.14619	8.65123	8.09833	8.30148	8.16758	7.9815	8.55577	8.4718	8.69523	8.8252	7.76386	8.41891	8.71454	8.65622	8.15741	8.02319	8.29256	8.34563	7.40715	8.27734	7.83431	7.87342	7.66706	7.94459	8.16063	7.46022	7.5491	8.34209	7.80982	8.61974	7.87492	7.63094	9.04508	7.92978	8.07752	8.36206	8.20749	7.95961	7.87651	8.2635	7.78036	9.12034	9.01355	8.33692	8.31293	7.21	8.76547	7.92261	8.29861	8.14967	7.62483	7.55043	7.28025	7.4506	7.16553	8.70684	8.12226	7.90302	7.87425	8.57339	7.30806	8.41938	7.49412	8.52303	8.38362	8.20432	7.97197	7.96326	7.78202	7.65945	8.58671	8.48414	8.63229	8.25464	8.56735	8.16838	8.58365	8.21427	8.82078	8.93823	7.83545	8.26953	8.16703	8.41636	8.60053	8.50213	8.58133
ENSG00000057657	7.91427	6.41055	7.45745	6.60293	7.1826	7.4697	6.55515	8.10701	6.92386	6.35437	8.04753	8.1572	6.95022	7.48643	5.15027	7.55363	7.8763	7.75508	6.18096	7.24498	7.88919	8.13488	4.08974	7.71247	7.66297	7.67335	7.72678	8.34012	7.62521	8.54059	8.57475	6.6899	7.3211	7.32837	7.86011	7.56146	6.31793	7.36418	7.46233	7.34837	7.73233	7.62837	9.10363	7.37425	6.94458	7.14724	7.28729	7.80775	7.41866	7.21	7.33057	7.68656	8.04983	8.32654	7.09589	8.61872	7.79188	7.58053	7.80752	7.37047	8.35145	7.83449	6.52087	7.69211	7.94425	6.43169	8.03381	8.81685	7.1984	7.6019	6.43846	7.06476	6.9144	6.7808	7.46536	7.18736	7.26036	7.84105	8.30911	7.27189	7.43003	6.23261	7.01456	7.77827	6.27487	5.25829	7.14042	6.33216	6.92239	7.28631	7.15184
ENSG00000057663	3.74305	4.345	4.95109	4.89894	5.84873	6.31625	4.39854	4.26029	4.964	5.4309	5.89893	5.73057	6.63951	5.51746	2.57347	5.00275	5.80045	5.88843	4.35615	5.05083	5.76316	4.28847	4.90038	6.09067	2.66638	5.44471	4.5018	6.02219	6.38813	4.29349	3.80268	4.48137	4.00234	5.3001	4.31849	4.31471	5.2569	5.44471	6.33227	6.6789	5.84738	4.96245	6.64266	4.42419	6.00158	4.59979	6.31859	5.1635	5.89816	6.00083	6.64521	3.74344	5.97326	6.1688	4.24389	5.12292	4.1347	4.89397	2.92377	4.86962	6.66317	5.3289	2.98688	5.99892	4.27606	5.24193	5.11996	6.88058	5.56689	4.16841	6.18618	5.02964	4.38956	4.2014	5.63339	5.33566	5.09701	5.9884	4.38706	5.53018	5.68843	5.28524	3.75511	6.20651	1.21446	3.6621	3.81717	5.09681	5.46275	4.76734	5.78631
ENSG00000057704	6.83798	8.18059	6.61618	7.32788	7.38518	6.83161	7.01812	7.55309	6.66827	6.71756	8.28655	7.16707	7.2057	6.95445	5.73582	7.22661	7.44498	7.50259	6.21614	7.30876	7.81336	6.76612	6.64173	7.01933	7.61675	6.94428	6.44711	6.38744	6.58839	6.82275	7.59808	6.25397	6.76307	7.7496	7.55452	7.49677	7.2828	7.34654	6.59065	7.91317	6.75392	8.48752	4.67893	7.6782	7.37629	6.84933	7.62131	7.92095	7.34452	6.3496	7.37142	7.77966	8.47287	7.86268	7.07711	7.02434	7.05468	6.36792	5.36029	7.44497	6.23477	6.85324	6.78588	6.77008	7.85352	6.9031	6.62176	5.7497	7.2455	6.63537	6.82383	7.0752	8.05808	7.30619	8.28016	7.35743	7.08031	6.96481	7.15609	6.73865	7.06295	5.87657	8.13219	7.1279	6.27487	6.47597	7.22588	6.76383	6.85592	7.49372	6.96579
ENSG00000057757	6.40894	5.62449	7.41333	8.2421	6.52618	6.42386	5.99622	7.71434	8.60317	7.65274	5.68544	5.53982	7.00507	6.7323	8.64049	6.17438	6.27029	6.71828	7.90082	5.71501	5.68004	5.00838	10.602	5.16077	7.41547	6.4307	6.75037	7.72668	6.09479	7.32958	8.52496	8.53273	8.36579	6.68003	8.87917	6.24805	7.7035	7.80618	9.42555	6.47986	7.2684	7.39239	8.50029	7.56708	8.84034	6.24077	6.67418	7.1995	6.88805	7.5161	5.83089	11.2279	7.04618	5.56913	6.57319	7.21065	6.88734	8.98836	7.68467	6.6641	7.29148	9.08086	7.9913	6.28168	7.81556	6.73839	8.23577	8.09279	8.06456	6.59715	8.13003	8.30668	7.20119	7.09073	7.18841	6.28699	7.74742	7.25891	6.65785	7.94252	6.42176	7.5715	7.32904	6.17859	9.40087	11.7451	7.12779	8.91806	6.73167	7.23586	7.77258
ENSG00000057935	5.53471	4.10749	4.67828	5.32304	5.0448	5.29489	5.40035	4.32926	4.82675	5.21982	5.35782	5.08794	4.79242	4.88377	3.43161	5.19693	4.78971	5.92061	4.64388	5.89228	4.78182	5.8413	1.21446	5.60385	5.42116	5.18189	5.66398	4.61862	4.50671	3.97556	5.32451	4.92472	5.07826	4.94441	5.15593	5.45484	5.08756	5.15048	5.04886	5.09485	4.16493	4.53999	4.67893	4.60557	4.22278	5.75793	4.85691	5.36051	5.44927	5.42636	6.19213	4.17589	5.08234	5.10561	4.84653	4.93947	4.88746	4.66139	4.50384	5.06399	3.62476	5.01034	4.01846	5.28846	5.07694	4.92018	3.73589	4.76753	5.03276	5.54669	5.22332	5.23057	4.38956	5.27597	4.3925	5.37721	3.94084	4.34602	4.34667	4.65944	3.75094	4.77821	4.35247	4.6803	3.21167	4.89678	4.43335	4.26526	4.7156	4.69394	4.61402
ENSG00000058056	11.7575	5.99516	12.832	7.45852	5.65297	12.0432	12.0398	11.8142	8.08772	10.7515	6.22082	7.43124	5.19592	10.9162	11.1979	8.46791	13.1823	10.2381	5.39521	8.03008	10.8803	6.14052	7.94227	11.6395	12.2701	10.5758	3.54798	10.7101	6.03144	11.7126	10.2814	13.1494	7.80037	8.30203	2.62403	5.7612	5.02635	6.65357	6.34985	3.07015	3.25003	10.8459	10.9083	10.4555	10.4432	12.654	7.12967	2.97747	6.49622	1.21446	11.6258	11.9791	12.2995	7.74835	11.2818	12.2142	11.789	10.2369	6.52898	9.83633	8.03102	10.5556	12.4234	11.2588	11.9819	5.69665	1.21446	5.39277	11.5763	10.4375	7.71854	6.12283	6.27621	12.3212	3.13347	2.61178	11.7023	10.6052	7.81229	11.6917	10.5714	5.51051	10.7458	11.0031	5.94958	13.6605	6.89416	14.8489	10.0898	6.75248	6.97678
ENSG00000058063	5.74315	8.27557	7.05965	7.58785	7.1357	6.59267	6.60395	7.46517	7.32949	7.15691	7.89786	7.34651	5.61495	5.98939	6.76476	6.9328	7.01121	7.66786	6.84077	6.8753	7.56316	7.47155	6.81456	7.11853	6.9624	6.99423	6.87442	7.53849	6.92956	8.25586	8.59901	5.40536	5.91231	7.99092	7.04053	6.86305	6.3923	7.2263	7.37922	7.69316	7.94629	8.45236	6.39263	8.05283	6.9074	6.16519	6.81658	6.73438	6.23977	8.00301	5.57471	7.55226	7.53699	7.37299	5.70839	6.56944	6.06064	6.18375	6.639	6.73296	6.54245	5.74709	6.73305	7.32203	6.93585	7.24757	6.48201	7.07414	5.95526	6.198	6.23546	6.2756	4.6035	6.00594	6.58472	6.42186	5.5459	6.84662	7.53013	6.06806	7.0123	6.75581	6.63887	6.16916	4.32083	3.6621	6.12373	4.94953	5.65129	4.83714	6.6321
ENSG00000058085	3.10258	3.97159	2.89662	3.97426	3.68344	3.5183	4.15466	3.40736	4.08677	4.00076	2.77238	3.74703	4.11531	3.07469	4.14008	3.59425	4.07214	3.52473	3.37635	3.17484	4.0935	3.11042	3.38932	2.90961	4.20193	3.84671	3.54798	3.5061	3.52413	3.56152	2.38614	3.9307	3.52335	3.67703	2.62403	3.87046	3.5754	3.83522	3.16613	2.84625	2.29347	2.81062	5.18067	3.13279	3.16388	2.84755	3.18	3.74225	3.15948	4.19714	3.57172	3.1029	3.52645	3.05811	3.70836	3.02106	3.22623	4.03559	2.92377	3.6998	3.00658	3.4985	3.89277	3.15691	3.63982	2.82996	4.03814	2.92789	3.31415	3.66211	3.18668	3.45332	3.82858	4.33478	1.21446	3.22631	2.3024	4.25489	3.19976	3.12614	3.53014	4.48987	3.05567	3.35646	3.87608	3.6621	2.64081	3.16975	3.13862	3.76876	3.29668
ENSG00000058091	6.0444	6.75305	5.55066	4.83584	5.53377	5.75138	5.24447	6.01563	5.08919	5.4309	5.70621	6.33436	4.99288	4.55946	5.05688	6.00745	5.98828	6.37977	4.96835	6.00872	5.84173	6.18048	6.33605	6.09067	5.89467	4.85966	6.41113	4.92429	5.5561	5.75707	5.81445	5.14489	5.46195	6.35246	6.11447	4.65151	4.75126	5.9912	5.94957	5.35043	6.03881	5.9881	6.24921	5.80171	5.66174	5.09707	4.64662	5.44971	5.60289	6.00083	5.85031	5.51467	5.4384	5.72804	6.42507	5.40816	5.77668	5.2692	5.48367	5.72661	5.54868	5.11357	5.46521	5.73764	6.0135	5.46978	5.55244	4.80623	5.68113	5.86931	5.6078	5.40675	5.10099	5.72333	5.79662	5.37721	5.26276	5.13674	5.59831	5.35111	5.37152	4.94233	5.75294	5.21005	5.82247	4.89678	5.84345	4.38572	4.37577	5.2485	5.05076
ENSG00000058262	5.8616	5.55612	6.16216	5.07304	5.44842	5.41385	5.36294	5.93052	5.99259	6.35437	5.33129	5.16946	6.00198	5.77271	6.27981	5.81858	5.14731	5.02174	5.16189	5.89228	5.24337	5.35048	5.17982	5.42549	5.62215	5.96314	5.35806	6.3624	5.31094	5.27797	6.11326	5.89138	5.55504	5.46962	5.53837	5.23373	5.54525	6.03595	5.80401	5.38892	5.58614	5.34501	6.24921	5.5321	5.81895	5.33306	6.01684	5.36051	5.83759	5.42636	5.771	5.36202	5.42078	5.56312	6.00549	5.81492	6.39171	5.84021	6.21038	5.79766	5.96082	5.49077	6.03048	5.75951	5.89094	5.96895	5.72794	6.74864	5.30686	5.58633	5.53083	5.50291	6.6543	5.62387	6.54856	5.58644	5.85316	5.84146	5.18714	5.83268	5.78828	6.1681	5.71946	5.66455	7.07372	6.72671	5.60867	6.27169	6.07354	6.40965	5.76106
ENSG00000058272	8.86648	9.83538	9.55263	9.21575	9.4983	9.48825	9.60945	8.74274	9.33012	8.53053	8.83528	9.56093	9.20545	9.30205	8.86964	9.79566	9.61428	9.18698	8.55408	9.30146	9.32623	9.56509	10.1242	9.65585	9.52009	9.37797	9.38172	8.85237	9.3076	9.55373	9.37547	8.83619	8.81385	9.74796	9.28051	9.87896	8.26798	9.61167	8.36351	9.40435	9.41024	9.55253	9.34597	9.27047	8.89289	8.5456	7.94222	8.69621	9.11128	8.56606	8.68135	9.44249	8.70291	9.70672	8.97033	9.05843	8.94892	9.15891	8.8509	8.84839	8.89799	8.85982	9.2497	8.74463	8.87642	9.14763	8.91643	8.90579	9.01995	9.66527	9.09161	9.55851	9.18355	9.68161	8.28566	9.52749	8.57587	9.23785	9.46383	9.12062	8.4794	8.36563	8.59526	8.9257	8.54742	7.36661	8.02442	8.06231	7.97146	9.47943	8.76367
ENSG00000058335	1.21446	1.21446	1.21446	1.21446	1.977	1.21446	1.21446	1.21446	2.31143	1.21446	1.21446	1.21446	1.21446	1.21446	1.21446	1.21446	1.21446	1.21446	1.21446	1.21446	1.21446	1.21446	1.21446	1.21446	1.21446	1.21446	1.21446	1.21446	3.31701	1.21446	1.21446	1.21446	1.21446	1.21446	1.21446	1.21446	1.21446	1.21446	2.50195	1.21446	1.21446	1.21446	1.21446	1.21446	1.21446	1.21446	1.21446	2.27296	1.21446	1.21446	2.79634	1.21446	1.21446	1.21446	1.21446	1.21446	1.21446	1.21446	1.21446	1.21446	1.21446	2.3756	1.21446	1.81419	1.21446	1.21446	1.21446	1.21446	1.21446	1.21446	1.21446	1.21446	1.21446	1.21446	1.21446	1.93329	1.21446	1.21446	1.21446	1.21446	1.21446	1.21446	1.21446	1.21446	1.21446	1.21446	1.21446	1.21446	1.21446	1.21446	1.21446
ENSG00000058404	1.21446	1.21446	1.21446	1.21446	1.21446	1.21446	1.21446	1.21446	1.21446	1.21446	1.21446	1.21446	1.21446	1.21446	1.21446	1.21446	1.21446	1.21446	1.21446	1.21446	1.21446	1.21446	1.21446	1.21446	1.21446	1.21446	2.17779	1.21446	1.21446	1.21446	1.21446	1.21446	1.21446	1.21446	1.21446	1.21446	1.21446	1.21446	1.21446	1.21446	1.21446	1.21446	1.21446	3.29037	1.21446	1.21446	1.21446	1.21446	2.24055	1.21446	1.21446	1.21446	1.21446	1.21446	1.21446	1.21446	1.21446	1.21446	1.21446	1.21446	1.21446	1.21446	1.21446	1.21446	1.21446	1.21446	1.21446	1.21446	1.21446	1.21446	1.21446	1.21446	1.21446	1.21446	1.21446	1.21446	1.21446	1.21446	1.21446	1.21446	1.21446	1.21446	1.21446	1.21446	1.21446	1.21446	1.21446	1.21446	1.21446	1.21446	1.21446
ENSG00000058453	4.70064	4.28929	5.03153	5.75547	3.60413	4.10608	4.54041	4.26029	4.82675	5.02523	4.32293	4.81106	5.05389	3.62209	5.61029	4.66953	5.0465	4.72496	3.72006	4.27203	3.92713	3.5145	1.21446	3.96138	3.98186	4.44246	5.46744	3.98292	4.30486	4.42893	4.3607	4.19361	4.2486	3.93628	4.22776	4.31471	4.45728	4.34991	4.65275	5.04743	4.27194	4.84834	5.91075	3.67338	4.3882	4.56633	4.51079	3.74225	4.97275	4.19714	4.05666	4.17589	4.98955	4.55595	3.89631	4.23612	4.88746	4.7232	5.36029	4.01117	4.11606	4.28034	4.94977	4.5053	4.53433	4.35843	5.80826	4.64468	4.16861	4.83205	4.08426	4.51562	5.23455	4.45659	4.81711	4.15916	5.41131	4.85849	3.91852	4.35865	4.68042	4.2587	4.70269	5.11473	5.82247	5.25829	4.5904	4.59954	5.81793	5.14254	4.14691
ENSG00000058600	5.45073	4.59462	4.46211	4.76981	4.92319	5.04727	5.2027	4.4578	5.25855	5.1736	5.2767	4.81106	5.53184	4.46531	4.14008	4.94205	5.0978	5.10837	5.26657	5.27725	4.81352	5.0949	6.089	4.64026	4.4782	4.74685	5.60141	4.8538	4.59775	5.27797	5.32451	5.73793	5.36239	4.50908	5.20382	4.15361	5.45542	5.19073	5.28722	4.84025	5.16041	5.6238	6.64266	4.60557	4.56404	4.94979	5.26676	5.21535	4.85491	5.5395	3.36162	5.65264	4.75567	4.6953	4.91195	4.69054	5.23174	5.22734	4.90975	5.14429	5.44449	4.85996	5.58953	5.14597	4.48633	4.69741	6.27171	5.36722	4.79877	5.4851	5.6448	5.30366	4.13714	4.26968	4.98971	4.67823	4.76918	4.05258	4.53795	5.30261	4.92052	6.02971	4.86539	5.29941	5.35545	5.7867	5.41385	4.49667	5.63152	4.96724	5.20887
ENSG00000058668	7.67683	8.52792	7.25566	8.09588	7.57288	7.56675	7.66476	7.50246	7.65582	7.50253	7.87972	7.46378	7.21237	7.43817	7.29928	7.34794	7.73026	8.04103	7.70441	8.06744	8.31748	8.16173	8.27367	7.68037	8.22162	8.11828	7.91184	8.29456	8.16063	7.14763	7.92039	6.63307	7.57502	7.69948	7.6863	7.61578	7.7324	7.60576	7.69318	8.38597	8.36453	8.39627	8.28446	7.74354	8.13981	8.46244	7.2455	8.59749	8.35129	7.81405	7.54213	7.62097	8.09208	8.43564	7.6377	8.04093	7.93916	7.53851	7.65879	7.82321	7.97616	7.63019	7.66463	8.03193	8.42573	7.42964	7.65455	8.71702	7.89773	8.11588	7.73575	7.4962	10.1401	7.64687	7.96767	8.03783	8.18132	7.23559	8.05439	7.87387	7.79608	8.07181	7.76549	8.38194	6.76393	6.83741	7.66231	6.84903	8.0329	7.98855	7.76626
ENSG00000058673	8.90633	9.14799	8.2837	8.41294	8.52967	8.9152	8.50373	8.30992	8.50038	8.56214	8.00633	9.01434	7.21901	8.16473	7.7785	8.40779	8.48933	8.94099	8.32776	8.5259	8.0432	8.89204	8.54298	8.64574	9.09044	8.10319	8.40773	7.77487	8.58646	8.7077	9.16813	7.1203	8.67595	8.87995	9.28606	9.61892	7.52229	8.53123	9.0329	9.0019	8.16027	8.7962	7.17941	8.74081	8.39317	7.42209	7.87187	8.93824	8.8145	7.72141	8.05796	7.92261	8.85949	8.62824	8.77594	8.50275	8.00009	8.09714	8.38257	7.97957	8.06208	7.29342	7.56743	8.64258	8.78118	8.37333	8.33383	8.65784	8.91901	8.41116	8.25467	8.56176	7.06492	8.36798	8.26354	8.5826	7.34874	8.46476	8.73508	8.36066	8.76279	8.14898	7.93157	8.10653	6.27487	6.47597	7.00883	7.2445	7.53498	6.98409	7.80992
ENSG00000058729	5.47219	4.17075	3.48784	3.71276	6.13449	5.8389	6.09062	3.53328	4.964	3.6322	5.35782	5.45581	5.51028	2.92986	3.7108	4.63148	5.93305	4.79646	6.66106	5.69776	4.53755	6.73963	6.21781	5.11862	5.28549	5.89457	4.19413	4.33646	5.74582	5.12819	6.97547	4.92472	5.13978	5.20717	5.25017	6.43243	7.05005	6.40345	5.25015	5.18521	4.98481	4.68041	3.22682	6.24283	4.25746	5.29294	6.27769	5.0538	6.77966	3.47975	6.364	3.74344	5.14817	5.80645	4.52205	5.77905	4.51917	6.83889	5.59728	4.04556	5.73679	3.94428	3.42623	7.22334	3.95913	6.35787	3.34614	5.41788	6.40054	7.76588	7.07446	6.43006	2.84985	4.56871	6.56675	5.39754	4.80557	5.71205	5.54631	5.86638	5.12596	5.61113	6.92942	7.91978	3.87608	1.21446	5.64465	3.64034	3.45614	4.83714	4.29692
ENSG00000058799	5.2664	6.58054	4.95109	5.3682	5.31005	5.52369	5.80057	5.99482	5.58983	4.85964	5.48358	5.59975	5.98647	5.3445	5.61029	5.86817	4.9933	5.51956	5.62233	5.95168	6.00082	5.06664	5.94751	5.22176	5.28549	5.09261	5.06476	5.57577	5.0475	5.65144	4.10951	5.29947	5.41303	5.50905	5.05504	6.10333	5.76671	5.96828	4.65275	4.89493	5.45778	4.58836	3.6019	5.47153	5.41106	5.85739	5.95328	5.98495	5.36581	4.85533	6.28063	5.65264	5.31023	5.65644	5.80299	5.72351	5.33026	5.34943	5.80063	5.30653	5.84296	5.54091	5.74015	5.12922	5.51739	5.39778	5.55244	5.20352	5.19575	5.76961	5.12181	5.40675	5.84774	5.72333	6.70455	5.51384	5.56715	6.41968	5.56385	5.37475	5.99043	5.28524	5.75294	5.99866	6.54005	6.60678	5.71402	5.88431	5.81793	5.60797	5.97374
ENSG00000058804	3.21575	4.5	3.89388	3.56035	4.60439	4.68551	4.66934	4.32926	4.31125	3.31496	4.74339	3.81783	5.02371	4.41576	4.31339	4.23309	4.43653	4.30063	4.74438	4.44925	4.19427	4.78343	1.21446	4.34147	3.19606	4.58099	4.01054	4.22826	4.00321	4.14357	4.66931	3.9307	4.80166	4.20393	3.33639	4.59027	3.48392	4.34991	4.65275	4.59769	2.70856	4.84834	2.69039	2.4783	4.2913	4.49692	4.77056	4.80532	4.50887	3.47975	5.52719	1.21446	4.83797	4.83225	3.60364	4.28875	4.43245	4.38302	3.52179	4.07913	4.80886	4.81974	4.51808	5.22687	4.58077	3.91064	3.73589	5.01865	3.90697	4.86479	4.83114	3.9971	2.84985	3.79831	3.90344	4.20665	4.57177	3.93919	4.17237	4.53827	4.2566	3.42065	4.51891	5.46297	3.21167	1.21446	2.64081	4.13346	4.82461	4.25597	4.14691
ENSG00000058866	4.06508	4.92034	4.05909	5.27641	4.8911	5.64204	4.19837	5.20467	4.20351	4.97214	5.2486	4.63026	5.42068	5.31799	5.67442	4.97273	5.24148	4.96092	4.41858	4.846	4.28827	3.11042	5.17982	4.304	2.66638	5.06157	5.75301	2.32303	5.36344	1.21446	5.20267	3.17426	4.1309	4.72664	5.61109	4.65151	5.45542	2.77794	5.04886	4.3048	4.55134	6.46983	2.69039	4.86422	4.948	2.1898	2.8563	5.1635	3.67685	5.64438	2.03454	5.77851	5.38487	4.65035	5.16518	5.09394	4.24114	5.2692	5.22529	4.86962	3.15636	5.86976	4.75026	4.55659	3.44653	6.3195	4.28608	3.70621	5.03276	5.12985	4.9546	4.24311	3.82858	4.90325	5.66755	4.53784	3.14993	5.23446	5.29626	4.97105	5.52428	2.39501	4.9256	4.05049	4.65794	5.25829	4.66284	4.69544	5.24562	5.43947	4.49559
ENSG00000059122	4.54632	3.97159	6.0123	4.38381	4.13796	4.00697	4.63819	4.4578	5.08919	4.917	4.37633	4.06935	4.86242	4.68991	4.84949	4.12681	4.07214	4.76116	5.00922	4.53014	4.19427	3.75266	3.38932	4.09992	5.08196	5.39586	4.75427	4.92429	5.07928	4.55248	5.38175	4.87629	4.72322	3.8128	3.65578	3.36901	4.5908	4.83157	3.46775	4.22095	4.78453	4.68041	8.87048	4.42419	4.47886	4.46089	3.08127	4.41751	3.81262	5.16916	4.56492	4.17589	4.72714	4.31722	4.63001	5.43148	4.51917	4.94663	6.27999	4.07913	4.53042	5.27061	6.67821	4.30951	5.04434	4.19614	4.28608	4.3082	4.3192	4.79855	4.18971	4.74395	5.84774	4.6216	4.62065	4.11	4.90947	4.34602	4.38706	4.03701	4.92052	4.86263	4.70269	4.73279	7.12842	5.7867	4.73176	4.78527	4.59752	5.56766	4.87294
ENSG00000059145	6.48465	6.72224	6.7641	5.88521	7.04435	7.27455	5.77235	6.55965	5.36126	5.83828	6.30485	6.75848	6.34362	5.97253	6.60964	5.8353	5.93305	5.67864	6.08906	5.95168	6.1564	5.80765	7.69939	7.76784	6.34412	5.3708	6.10816	6.46002	6.1102	5.80712	6.41629	5.71069	6.80149	6.09233	6.61579	7.18395	5.2569	5.5719	5.92631	6.11777	4.85446	7.0256	8.00104	5.77691	5.80745	5.3912	5.0884	6.15345	5.02821	5.91966	6.92682	6.00134	5.32926	6.30097	6.17415	6.53763	5.62991	5.8946	7.33852	6.281	5.80143	5.38491	7.16394	5.86415	5.97953	7.11948	6.70792	5.26019	9.9295	6.10566	4.62319	6.50922	5.84774	6.96451	6.39413	8.6706	5.80033	5.87208	6.55654	6.17944	5.00627	6.38227	6.02361	5.76818	6.54005	7.69527	6.12373	5.16512	5.78253	7.31088	5.85949
ENSG00000059377	7.34682	8.11492	7.38314	7.10662	7.08017	6.72858	7.32014	7.41911	6.42986	7.5302	6.66418	6.83513	7.86518	7.39459	7.5587	7.3126	7.16277	6.63356	7.1352	6.92796	6.82317	6.70353	7.97905	6.19544	7.11652	7.08923	6.49944	6.67855	6.94682	6.46626	7.4984	7.02414	6.72359	6.53509	7.09215	6.86305	6.97947	6.93906	6.57579	7.21588	6.75392	6.70539	7.06991	7.20826	7.22049	6.7859	7.08298	7.22492	6.8579	7.27664	7.13094	8.14887	7.54106	6.97905	7.31606	7.6077	7.38676	7.48641	7.1283	7.17497	6.93662	7.6417	7.8661	6.47895	7.69532	7.49992	7.67608	6.23186	6.98187	7.13953	7.12759	7.32308	7.46759	7.15437	8.21825	7.15199	7.5432	7.02046	7.31958	6.8182	6.92737	6.90173	7.94969	7.27567	8.44342	8.3464	7.41449	7.86173	7.40738	8.28987	7.61271
ENSG00000059378	5.40682	4.4502	4.77515	5.61284	5.44842	5.31542	5.81447	6.03614	5.85882	5.74675	7.06027	6.10579	7.39944	6.17767	5.73582	5.2971	5.60217	5.08007	5.36412	6.93533	5.71387	7.10042	6.81456	5.91764	5.50496	5.34529	5.63304	5.66048	7.02201	3.78421	4.10951	7.01305	6.80149	5.54742	5.68031	5.5538	5.43206	4.97705	6.12325	6.04747	6.89251	6.17244	6.60388	6.80491	5.456	6.10868	5.48057	5.1097	6.88805	5.91966	5.66528	4.17589	5.84718	5.35603	5.7446	5.49925	6.4584	4.89397	6.88211	6.42887	6.20325	5.3289	5.12477	5.70419	6.14186	5.75539	5.11996	5.82661	6.18541	5.50592	5.6448	5.07215	5.10099	4.94521	5.40933	6.36118	5.87035	5.45305	5.77433	5.42091	4.92052	5.5617	5.7363	5.76818	4.65794	4.89678	6.19817	5.29267	6.74091	5.8623	6.11983
ENSG00000059573	4.00641	3.89829	4.46211	4.08847	4.29482	5.0956	4.39854	4.4578	4.20351	3.6322	4.37633	3.50922	4.11531	3.07469	4.31339	3.51019	3.49919	3.83465	4.88294	4.44925	3.15233	4.23817	1.21446	4.57911	2.96022	4.44246	4.19413	5.98985	3.78464	3.56152	4.47124	4.92472	4.00234	3.35572	3.79082	3.02132	4.5032	4.66952	5.28722	4.52997	4.04902	4.53999	1.21446	3.55758	4.44928	5.07356	4.85691	4.66266	3.67685	1.21446	4.56492	3.74344	4.54277	4.37388	3.70836	4.56888	4.24114	3.82271	3.93155	4.73052	3.97097	4.93713	3.89277	5.00617	4.62572	4.19614	3.73589	5.11407	4.38883	4.41108	4.28775	4.57624	4.13714	4.56871	4.87699	4.15916	4.80557	3.93919	4.85698	4.77107	4.32552	3.42065	4.86539	5.26433	4.32083	5.99232	5.41385	3.82513	5.50684	4.96724	4.55604
ENSG00000059588	6.45269	6.37136	5.60409	6.96725	5.72728	6.5758	7.21939	6.60151	5.99259	6.33357	6.88945	6.83513	5.08345	4.46531	6.10487	5.45713	5.73735	6.86588	6.12653	6.95721	5.7951	6.5081	4.08974	6.17509	5.42116	6.48995	7.39985	4.53068	5.89571	7.41261	6.79814	7.2582	7.25344	5.56623	6.0375	5.70493	5.94214	6.99675	6.94299	6.44384	7.39036	7.47116	4.51996	4.91075	6.5897	6.26165	6.17003	7.92871	7.01641	4.19714	6.30896	4.99708	6.27686	5.58108	5.84806	6.78346	5.87769	5.97252	5.80063	6.2596	7.15818	5.58935	5.46521	6.81771	7.07891	4.92018	4.49669	6.52487	6.54313	6.18516	6.30636	5.43952	7.29557	5.54448	4.62065	6.35081	5.23643	5.96019	5.681	5.35111	5.9479	6.59344	6.66545	5.94441	6.1744	3.6621	5.13863	4.86977	5.74624	5.43947	5.17095
ENSG00000059691	3.31967	2.59106	3.22635	4.62778	3.42983	4.40622	4.39854	3.94429	4.50472	3.88858	4.37633	3.67233	3.71438	4.075	2.57347	3.67335	4.01909	4.14362	2.6995	3.62124	4.45926	3.95522	3.38932	3.91193	2.96022	3.18748	3.6792	3.68433	4.1919	3.56152	4.3607	4.27126	3.52335	3.60367	3.50568	1.21446	4.86074	2.9944	3.92056	5.04743	4.27194	2.61296	4.67893	3.55758	3.44057	4.2655	6.04149	5.6511	3.9361	3.88489	4.78409	1.21446	3.71764	4.35993	3.60364	3.26305	2.98761	3.5704	3.93155	4.40323	3.52236	4.28034	4.01846	4.4247	3.88602	4.27963	4.28608	4.0722	4.79877	3.80724	3.55663	4.08403	2.84985	3.59674	3.78086	3.56455	3.87269	3.67976	3.292	3.69673	4.51408	3.81912	3.36332	3.72109	3.87608	3.6621	3.68126	3.64034	3.78716	3.76876	4.22393
ENSG00000059728	9.01604	10.6405	8.87243	9.22801	9.1344	9.43082	9.30842	10.3877	8.73293	9.52836	10.0223	9.67418	9.75157	9.65983	9.26214	10.0276	9.69108	9.02095	8.8621	9.93756	10.2415	9.54612	10.116	9.38749	9.70373	9.01647	8.83831	9.06884	8.81736	8.88679	9.85248	9.13104	9.28626	10.3443	10.049	9.70555	9.47939	9.29509	9.28653	9.02949	10.0234	9.49558	7.56967	9.95611	9.73267	9.28479	10.0772	9.33827	9.38926	9.51646	9.8218	10.2713	9.8416	10.1528	9.48205	9.58581	9.22892	9.37486	8.48919	9.8596	9.0562	9.79968	9.79603	9.37434	9.63065	9.36325	9.38359	8.54308	9.01995	9.11233	9.78424	8.9973	8.42109	9.34233	10.8965	9.66553	9.08599	9.09292	9.17448	9.15676	8.93577	8.19013	10.2867	10.2006	9.97883	10.3683	9.26038	9.65147	9.15752	10.1207	10.0017
ENSG00000059758	4.22754	5.83141	5.55066	5.75547	5.3809	5.98671	6.05594	5.84007	5.67195	5.30802	6.96883	6.59173	5.73124	6.14796	4.14008	5.78454	5.83099	5.80471	5.77182	6.05007	6.10639	5.68325	4.08974	6.37568	5.46367	4.44246	6.01531	5.05559	4.91277	6.15491	5.59027	6.39742	5.87672	6.46679	5.46176	6.24805	5.3346	6.86663	5.80401	6.07129	6.03881	5.16648	2.69039	5.23677	5.63596	5.37208	6.95916	6.8203	6.57247	5.42636	5.75047	5.51467	6.20675	6.02764	3.98143	5.20652	3.22623	5.04646	4.50384	6.32971	5.6691	5.90843	4.81992	5.83355	5.58679	6.21883	4.49669	6.46605	6.22357	5.60574	5.94081	5.3732	2.84985	4.51376	5.66755	6.05119	5.92071	5.84146	5.83334	5.81553	6.74086	5.70517	6.17936	6.46714	4.32083	5.25829	5.41385	5.29267	6.41121	5.14254	5.81112
ENSG00000059769	4.50496	5.1853	3.48784	4.76981	5.40376	4.89161	5.04607	4.63102	4.59234	4.37622	5.00147	5.80031	4.05607	4.91956	3.07631	4.87866	4.9933	5.29217	4.59083	4.87712	5.59182	5.62645	3.38932	5.07518	3.71992	5.34529	4.81095	4.70142	5.07928	3.294	4.57374	4.66422	4.00234	5.08182	3.33639	5.19332	4.14493	4.66952	4.76258	4.99839	4.78453	5.55297	3.22682	5.23677	4.76895	5.63514	5.22421	6.1267	4.85491	4.19714	1.21446	3.74344	4.96538	5.21724	4.57706	4.28875	3.22623	3.5704	3.52179	4.85056	4.18329	4.44899	3.7544	4.85118	4.53433	5.01973	4.03814	4.9513	4.84874	4.31899	5.12181	4.24311	2.84985	4.72182	4.30743	4.97835	3.72527	5.28092	5.11744	3.7719	4.51408	4.68845	4.21329	4.5691	1.21446	1.21446	4.66284	3.42604	4.1124	3.76876	3.78731
ENSG00000059804	8.65585	11.1907	8.59149	9.0971	9.61521	9.5788	9.84577	10.4961	9.21524	9.50764	9.41143	9.73876	10.3942	9.34193	8.23631	9.71339	9.94041	9.6115	8.67268	10.1487	10.5178	9.16672	9.73017	10.6554	9.6792	9.00434	9.06634	9.4265	9.26869	8.52575	8.96844	8.74865	9.24853	10.6194	9.82137	9.13081	8.19026	10.0106	9.38139	9.64924	9.56328	9.38296	7.89267	10.0234	10.6218	10.2247	10.3632	9.20732	9.81494	8.6564	9.80078	10.0649	10.2084	10.1154	10.1626	9.44152	9.40255	8.52056	7.16553	10.9261	9.13343	9.98834	9.73468	9.89314	9.54337	9.74413	7.71819	9.2591	9.56765	9.47561	9.4611	9.05644	7.92664	9.82398	11.5344	9.94228	9.27342	9.4902	10.0189	10.2045	9.29894	7.85352	10.56	10.2411	7.76816	8.14595	9.8995	9.1664	9.72002	10.0694	9.48682
ENSG00000059915	1.21446	1.21446	1.21446	1.21446	1.21446	2.19807	1.90313	2.4634	2.73245	1.21446	2.02127	1.97287	1.21446	1.21446	2.57347	2.50088	1.21446	2.28361	3.08385	1.954	1.21446	1.97493	1.21446	2.3589	2.26185	1.21446	2.55367	1.21446	3.31701	1.21446	1.21446	3.60534	1.21446	1.94756	2.23019	1.21446	2.54231	1.21446	2.13944	2.5687	2.70856	2.61296	4.82187	2.7402	2.57956	2.1898	1.21446	1.21446	1.21446	1.21446	2.3596	1.21446	2.37169	2.43851	2.57194	2.53089	2.68994	1.21446	1.21446	2.20753	2.63548	2.04628	2.98688	2.38981	1.21446	2.82996	1.21446	2.01621	2.97326	2.27016	2.95171	1.21446	2.84985	2.68682	1.21446	1.21446	1.99264	1.21446	1.92257	2.51504	1.21446	1.21446	2.64353	2.84627	1.21446	1.21446	1.21446	1.21446	2.29545	3.90759	1.21446
ENSG00000060069	5.2416	5.88809	4.95109	6.35698	5.15687	4.91876	5.04607	5.13009	6.05508	5.54408	5.16086	5.00148	5.2227	5.2354	5.85127	5.22264	5.37205	4.79646	5.16189	5.47271	5.3333	5.3737	5.94751	4.83566	5.62215	5.12299	5.06476	5.17584	4.98172	4.86923	6.33188	4.92472	4.94666	5.13328	4.94648	5.38486	4.5032	5.54114	4.5337	4.52997	4.27194	5.64665	5.28271	5.5321	5.49958	5.41007	4.9117	5.36051	6.37369	7.02854	5.97939	5.51467	5.45581	5.36988	5.45507	5.84992	6.089	5.34943	6.21038	5.79766	5.07697	5.27061	5.46521	5.28846	5.79653	4.92018	5.24092	4.46232	4.94372	5.68089	4.69594	5.26758	6.07786	5.57143	7.2117	5.41759	6.38244	5.08526	5.37794	5.27773	5.33891	4.77821	6.39595	5.31663	8.30782	6.47597	5.64465	5.96294	6.70359	5.72251	5.76106
ENSG00000060138	11.2795	10.1954	12.396	11.2349	10.4173	9.71204	10.3932	11.5541	11.5095	11.0653	8.90867	8.95834	9.21046	11.3076	12.6166	10.3073	10.4455	9.92233	11.6793	9.55319	10.8128	9.68096	13.3409	9.85991	11.2914	11.0284	10.6037	11.8453	10.881	12.2994	12.454	11.4174	12.1813	9.88411	11.8759	11.5645	10.5203	10.6936	12.4279	10.912	11.413	10.7185	13.1425	11.7295	12.3272	8.50899	9.1272	12.2062	10.7418	11.6839	8.36144	13.1051	10.787	9.35484	11.097	11.063	10.4841	11.7767	11.561	10.0181	11.3605	11.2611	10.8083	9.6678	11.509	10.4542	11.1847	10.2778	11.3244	10.5979	11.9137	11.3667	10.6099	10.8418	10.3982	10.6935	10.7028	11.4392	10.5639	11.0725	9.93439	11.6324	9.93574	8.02795	11.8913	13.908	10.2122	11.8611	9.90699	10.6619	12.0472
ENSG00000060140	1.21446	1.21446	1.21446	1.21446	1.977	1.21446	1.90313	1.21446	1.21446	1.21446	2.02127	1.21446	1.21446	1.21446	1.21446	2.27586	2.44258	1.21446	1.21446	1.21446	1.21446	1.21446	1.21446	1.21446	1.21446	1.21446	1.21446	1.21446	1.21446	2.48072	1.21446	2.14373	2.33261	1.21446	2.23019	3.20704	1.21446	2.14571	2.13944	2.5687	1.21446	2.3704	1.21446	2.12194	1.843	1.21446	1.21446	2.27296	3.15948	1.21446	3.24239	1.21446	1.89434	2.22345	1.21446	2.30113	1.21446	2.56821	1.21446	1.79526	2.38945	2.3756	1.21446	2.23906	2.77781	2.17863	1.21446	2.33461	2.13371	1.21446	1.21446	1.21446	1.21446	1.21446	1.21446	1.93329	3.94084	2.24199	1.92257	2.51504	2.10952	1.21446	2.24476	2.47439	1.21446	3.6621	2.64081	1.21446	1.21446	2.69889	1.21446
ENSG00000060237	11.3069	10.6246	10.3401	11.1545	10.9046	9.76969	10.7413	10.0068	10.6981	9.53975	9.80772	10.3766	8.72586	9.55909	10.6014	10.5573	10.3401	10.2018	9.68188	9.97735	10.1264	10.4156	11.8084	10.1658	11.0319	10.6882	10.6555	10.4737	10.7441	11.1376	11.4544	10.3499	10.597	10.4835	11.518	10.6495	9.13801	10.4573	9.40259	10.077	10.5233	10.672	12.4048	10.4729	10.4222	8.42362	9.34562	10.6137	10.1833	11.1474	9.92942	11.5586	9.13206	10.4126	10.4729	10.0122	9.94215	11.0587	10.6495	9.5276	9.77794	10.4252	8.7885	8.8023	10.1234	10.0829	11.0593	10.1122	10.4771	10.7273	10.4302	10.6833	8.99019	11.1783	8.64776	10.3517	8.23198	10.7776	10.1572	10.2672	9.81835	10.8629	8.80494	7.47613	7.69756	9.56242	9.28902	9.30096	7.66682	8.16065	9.72699
ENSG00000060303	1.21446	1.21446	1.21446	1.21446	1.21446	1.21446	1.21446	1.21446	1.21446	1.21446	1.21446	1.21446	1.21446	1.21446	1.21446	1.21446	1.21446	1.21446	1.21446	1.21446	1.21446	1.21446	1.21446	1.21446	1.21446	1.21446	1.21446	1.21446	1.21446	1.21446	1.21446	1.21446	1.21446	1.21446	1.21446	1.21446	1.21446	1.21446	1.21446	1.21446	1.21446	1.21446	1.21446	1.21446	1.21446	1.21446	1.21446	1.21446	1.21446	1.21446	1.21446	1.21446	1.21446	1.21446	1.21446	1.21446	1.21446	1.21446	1.21446	1.21446	1.21446	1.21446	1.21446	1.21446	1.21446	1.21446	1.21446	1.21446	1.21446	1.21446	1.21446	1.21446	1.21446	1.21446	1.21446	1.21446	1.21446	1.21446	1.21446	1.21446	1.21446	1.21446	1.21446	1.21446	1.21446	1.21446	1.21446	1.21446	1.21446	1.21446	1.21446
ENSG00000060339	7.88265	8.63926	8.85054	8.77654	9.3404	9.35133	9.36963	8.94587	9.41288	7.76569	8.72023	9.61505	7.97521	8.16473	8.1489	9.14695	9.33732	9.15527	8.72242	9.09992	9.21718	8.3427	9.07178	9.81133	9.14681	8.65958	8.5259	8.83429	8.81736	8.70111	9.08038	7.88755	8.95257	8.89115	8.99554	8.94024	8.1833	8.97467	8.8099	9.45722	9.3363	8.56438	8.57232	9.04803	8.51464	8.94762	8.35213	9.46634	8.83785	6.86489	9.00274	8.3444	8.60322	8.94608	8.54099	8.54067	7.80901	8.83365	8.53258	7.53669	7.78195	7.91255	6.6212	8.61889	8.22684	8.5982	8.00007	9.07663	9.2405	9.60998	8.61239	8.85313	7.38414	8.77604	6.95982	9.23961	7.29255	8.48961	9.0589	8.73768	9.43394	9.12877	7.98176	8.71532	4.93009	7.50718	8.24512	7.51597	8.01017	6.29107	8.06288
ENSG00000060491	7.05214	6.70132	7.04043	6.92267	6.16151	5.90797	6.39798	6.70754	6.02417	7.04626	6.08479	6.02076	7.60105	7.03778	8.00697	7.05189	6.74102	6.04255	7.11671	6.82065	6.57012	6.47635	8.08409	6.2645	6.902	7.22791	7.09447	6.93766	7.3354	6.5567	5.81445	7.18102	6.64124	6.11802	6.42761	6.32466	6.40433	6.47017	5.92631	5.89564	6.58021	6.12446	8.82065	6.67691	6.85258	6.16519	6.12461	5.1097	6.97488	6.68026	6.32292	7.28218	6.42535	6.27915	7.1508	7.23729	7.50709	6.83889	8.44445	6.56877	6.84771	6.39026	7.31534	6.47895	7.16445	6.58512	7.6105	6.39214	6.22357	6.61639	6.63484	6.76282	9.13333	6.93375	7.77783	6.65875	7.45494	7.15086	6.54776	6.40241	6.5832	6.32426	6.83112	6.61329	8.68148	8.99784	7.52457	8.00779	7.45305	8.34445	6.88642
ENSG00000060558	4.62558	4.99133	4.86583	4.95937	5.26078	4.68551	4.32186	4.68435	4.50472	4.53196	3.43941	4.12568	5.635	5.26346	6.15064	4.70659	4.47609	4.57016	4.59083	4.99524	4.96224	4.38397	6.21781	4.14319	5.50496	4.49016	4.27759	5.05559	4.91277	4.14357	4.47124	4.27126	5.13978	4.20393	4.63223	4.65151	4.40981	4.77958	4.91289	4.89493	3.78323	4.8874	6.39263	4.13906	5.25019	4.6957	4.85691	4.50404	4.91504	5.30352	3.66552	5.19115	4.03442	4.09867	5.14721	4.90646	5.28185	5.2692	4.72125	4.86962	4.30877	4.85996	5.50786	3.93287	5.10881	4.92018	5.35245	4.60124	4.5792	4.9887	4.28775	5.11343	6.6543	4.81542	5.36833	4.74353	4.57177	4.43161	4.73782	4.45132	5.00627	4.77821	5.01139	4.6533	6.54005	7.03618	5.41385	6.41835	5.29679	5.89522	5.41745
ENSG00000060566	1.21446	1.21446	1.21446	1.21446	1.21446	1.21446	1.21446	1.21446	1.21446	2.21864	1.21446	1.21446	1.21446	1.21446	1.21446	1.21446	1.21446	1.21446	1.21446	1.21446	1.21446	1.21446	1.21446	1.21446	1.21446	1.21446	1.21446	1.21446	1.21446	1.21446	1.21446	1.21446	1.21446	1.21446	1.21446	1.21446	1.21446	1.21446	1.21446	1.21446	1.21446	1.21446	1.21446	1.21446	1.21446	1.21446	1.21446	1.21446	1.21446	1.21446	1.21446	1.21446	1.21446	1.21446	1.21446	1.21446	1.21446	1.21446	1.21446	1.21446	1.21446	2.3756	1.21446	1.21446	1.21446	1.21446	1.21446	1.21446	1.21446	1.21446	1.21446	1.21446	1.21446	2.43295	1.21446	1.21446	1.21446	1.21446	1.21446	1.21446	1.21446	1.21446	1.21446	1.21446	1.21446	1.21446	1.21446	1.21446	1.21446	1.21446	2.74516
ENSG00000060642	4.27775	4.23128	4.57432	4.38381	3.60413	4.48138	4.87012	4.78535	4.08677	4.45623	4.14934	4.50957	5.69352	2.76504	4.84949	3.95041	4.93804	4.19794	5.45545	4.27203	4.45926	4.59774	4.55242	4.64026	4.20193	4.78545	3.54798	4.43691	4.64117	3.294	4.3607	4.66422	4.80166	5.08182	4.13075	4.52626	4.82517	4.19855	4.01365	4.13175	5.62649	4.07822	4.13545	3.97119	4.32435	5.3912	3.83761	4.73578	3.67685	3.47975	5.57471	4.7724	4.40499	4.31722	3.70836	4.83807	4.1347	4.78243	5.07621	4.66647	4.80886	4.33883	4.81992	5.09513	5.31402	4.50391	4.03814	5.31471	5.27077	4.11438	5.44949	4.31635	4.78933	3.59674	3.64616	4.42258	5.00632	3.93919	4.26223	5.11864	4.18411	4.48987	4.66779	4.17071	4.65794	5.25829	5.28284	4.78527	4.63798	4.44775	4.61402
ENSG00000060656	1.21446	1.21446	1.21446	1.21446	1.21446	1.21446	1.21446	1.21446	1.21446	1.21446	1.21446	1.21446	1.21446	1.21446	1.21446	1.97325	1.21446	1.21446	1.21446	1.21446	1.94447	1.21446	1.21446	1.21446	1.21446	1.21446	1.21446	1.21446	1.21446	1.21446	1.21446	1.21446	2.33261	1.21446	1.21446	1.21446	1.21446	1.21446	1.21446	1.21446	1.21446	1.21446	1.21446	1.21446	1.21446	1.21446	1.21446	1.21446	1.21446	1.21446	1.21446	1.21446	1.21446	1.21446	1.83929	1.21446	1.21446	1.21446	1.21446	1.21446	1.21446	1.21446	1.21446	1.21446	1.21446	1.21446	1.21446	1.21446	1.21446	1.21446	1.21446	1.21446	1.21446	1.21446	1.21446	1.93329	1.21446	1.21446	1.21446	1.21446	1.21446	1.21446	1.21446	1.21446	1.21446	1.21446	1.21446	1.21446	1.21446	1.21446	1.21446
ENSG00000060688	3.74305	4.17075	3.89388	3.84974	3.3332	4.62068	3.05373	4.26029	4.31125	5.30802	4.96734	3.74703	4.7188	4.25572	4.14008	3.74807	3.90649	3.90223	4.92629	4.53014	4.28827	4.88421	3.38932	4.37797	3.98186	4.49016	4.01054	4.43691	3.07019	4.14357	4.10951	4.41476	4.1309	4.34289	3.91368	3.97142	4.5032	4.93019	5.173	5.31088	4.27194	3.68524	1.21446	4.21597	4.47886	3.50158	5.11195	3.21507	4.79212	3.47975	4.78409	3.1029	4.16916	4.55595	4.24389	4.56888	4.75138	4.30391	3.93155	4.37667	4.47819	4.6918	3.60034	5.06021	4.53433	4.35843	4.67992	4.68682	4.84874	5.25831	5.01254	4.24311	5.67093	3.59674	5.28265	4.57427	4.76918	4.85849	5.04417	5.30261	4.96404	4.86263	4.43814	5.49356	5.68301	5.54667	5.08714	3.82513	4.46869	4.14925	4.55604
ENSG00000060709	1.21446	1.21446	1.21446	1.21446	1.21446	1.21446	1.21446	1.21446	1.21446	1.21446	1.21446	1.21446	1.21446	1.21446	1.21446	1.21446	1.21446	1.21446	1.21446	2.4695	1.21446	1.21446	1.21446	1.21446	1.21446	1.21446	1.21446	1.21446	1.21446	1.21446	1.21446	1.21446	1.21446	1.21446	1.21446	1.21446	1.21446	1.21446	1.21446	1.21446	1.21446	1.21446	1.21446	1.21446	1.21446	1.21446	1.21446	1.21446	2.24055	1.21446	1.21446	1.21446	1.21446	1.21446	1.21446	1.21446	1.21446	1.21446	1.21446	1.21446	1.21446	1.21446	1.21446	1.21446	1.21446	1.21446	1.21446	1.21446	1.21446	1.21446	1.21446	1.21446	1.21446	1.21446	1.21446	1.21446	1.21446	1.21446	1.21446	1.21446	1.21446	1.21446	1.21446	1.21446	1.21446	1.21446	1.21446	1.21446	1.21446	1.21446	1.21446
ENSG00000060718	1.21446	1.21446	1.21446	1.21446	1.21446	1.21446	1.21446	1.21446	1.21446	1.21446	1.21446	1.21446	1.21446	1.21446	1.21446	1.21446	1.21446	1.21446	1.21446	1.21446	1.21446	1.21446	1.21446	1.21446	1.21446	1.21446	1.21446	1.21446	1.21446	1.21446	1.21446	1.21446	1.21446	1.21446	1.21446	1.21446	1.21446	1.21446	1.21446	1.21446	1.21446	1.21446	1.21446	1.21446	1.21446	1.21446	1.21446	1.21446	1.21446	1.21446	1.21446	1.21446	1.21446	1.21446	1.21446	1.21446	1.21446	1.21446	1.21446	1.21446	1.21446	1.21446	1.21446	1.21446	1.21446	1.21446	1.21446	1.21446	1.21446	1.21446	1.21446	1.21446	1.21446	1.21446	1.21446	1.21446	1.21446	1.21446	1.21446	1.21446	1.21446	1.21446	1.21446	1.21446	1.21446	1.21446	1.21446	1.21446	1.21446	1.21446	1.21446
ENSG00000060749	5.21636	5.02554	6.19731	5.68592	6.03569	5.33565	5.77235	4.63102	4.4113	4.85964	6.54258	5.6944	4.92914	5.3445	5.23794	5.17076	5.65436	5.47687	5.36412	6.56915	5.53616	6.16729	5.17982	5.40812	5.0262	5.78517	5.69427	5.23237	6.04754	6.03412	6.24221	3.72266	5.87672	6.20448	6.1636	6.39739	4.5032	4.5502	5.32336	6.29002	4.27194	6.02342	5.77757	6.26081	5.71197	4.38596	5.04011	6.20551	6.11778	6.00083	6.14575	5.36202	5.10462	5.25509	5.8257	5.60555	6.32179	4.94663	6.34638	5.01355	5.33214	3.69473	4.81992	6.31894	7.51168	5.78389	5.88432	5.28771	5.59631	6.17221	4.28775	5.26758	4.95365	6.06397	4.6892	5.78453	3.72527	6.14696	5.71279	5.00181	6.39036	5.79342	4.16364	5.73019	4.32083	1.21446	3.94078	3.82513	4.78919	4.35512	4.36631
ENSG00000060762	4.54632	5.21521	5.84498	4.55104	5.42627	5.82467	5.4187	5.09128	5.20429	5.1736	5.30425	5.41188	5.83883	5.3445	4.73326	5.99262	5.24148	4.96092	4.79208	5.43152	4.64743	5.44118	4.55242	5.40812	4.55943	4.96418	5.23963	4.70142	4.91277	5.27797	5.68418	4.72028	4.876	5.36604	5.00179	5.91788	5.83947	4.72562	6.22203	5.84125	6.00863	4.84834	3.89445	4.91075	5.18042	6.02563	5.38732	4.93496	4.65755	4.45215	5.50283	4.50541	5.49001	5.38361	4.65577	5.06435	4.95092	4.7232	4.24676	4.9434	5.33214	5.20985	4.01846	5.79171	5.04434	5.28251	3.73589	5.36722	5.03276	5.28267	5.75039	4.45227	4.38956	5.20879	5.66755	5.24875	5.41131	5.23446	5.45522	5.76281	5.37152	5.5617	5.28811	5.93331	4.32083	3.6621	4.73176	4.94953	4.85917	4.69394	5.41745
ENSG00000060971	5.87775	6.17289	6.0123	6.401	6.42947	5.9214	6.32221	6.22662	5.96029	5.30802	4.78325	5.61919	6.63951	6.24939	7.03243	6.05103	5.91891	5.67864	6.06995	5.27725	6.10639	4.59774	7.51128	5.67813	6.06977	5.39586	5.23963	6.05382	6.03144	5.80712	5.77233	6.03002	6.07812	5.40837	5.61109	5.58532	6.30515	5.77052	5.85419	5.04743	5.10424	5.89581	7.54942	6.14941	5.31672	5.8014	5.36791	5.61302	5.77435	6.46845	5.40102	7.10159	5.64975	5.17836	6.27653	5.99765	5.70517	6.83889	6.96893	5.80753	5.41722	6.18524	6.29645	5.04242	6.09506	6.41359	6.97443	5.05117	5.86151	5.85317	5.49073	6.2389	7.06492	5.72333	6.02448	6.07658	5.72673	5.84146	5.84772	5.7806	6.09157	6.43803	5.81764	5.05434	7.66093	7.03618	6.17378	6.67328	5.85248	6.87293	6.34022
ENSG00000060982	4.93594	5.30139	3.70604	5.07304	6.12078	4.1986	4.19837	3.85257	4.89703	3.76642	5.48358	6.33436	6.97398	5.2354	4.60666	4.84587	4.72576	4.48591	4.47836	4.64342	6.13161	5.96855	3.38932	3.7519	4.20193	5.23845	3.90873	5.05559	4.55296	4.14357	5.32451	4.02398	3.06952	4.58537	3.50568	4.23647	5.11721	3.72713	3.3257	5.31088	4.16493	5.47847	7.01187	4.13906	4.07473	4.59979	5.84537	4.32532	4.42823	2.89016	5.85031	5.77851	6.40761	4.78113	4.60378	5.15133	4.67812	3.42387	3.52179	4.17522	3.52236	4.97421	4.75026	4.96897	4.02856	5.53834	2.78412	5.14452	4.51855	5.23352	5.01254	4.08403	4.38956	4.397	5.2378	6.77957	3.87269	6.37767	4.60775	3.00043	5.08717	3.98165	4.51891	4.09173	1.21446	3.6621	4.92049	5.16512	4.67732	4.25597	4.55604
ENSG00000061273	9.19724	8.89767	9.10748	8.69055	9.05383	8.34542	8.96847	8.83332	9.1524	8.34045	7.73084	8.2125	7.93139	7.69072	9.60773	8.82002	8.66251	8.26086	8.09741	7.78304	8.21217	7.05817	9.64117	8.3517	8.85196	8.49878	8.82128	7.88436	9.06258	8.41735	7.88136	7.1909	8.28677	8.05874	8.64871	7.60815	7.2893	8.8139	7.19709	7.51379	7.44767	7.70642	10.5642	8.39944	8.31626	6.8968	6.63424	7.63837	8.16078	9.10446	6.73144	9.26066	7.68051	8.13761	8.94725	8.23184	8.62069	9.58554	9.86079	7.98174	7.90942	7.87892	9.09438	7.19958	8.22322	9.17474	9.6677	7.50636	8.37518	9.07285	8.14942	9.27591	9.5454	9.30477	7.84641	8.95162	7.97468	8.59415	8.59952	8.8386	8.52706	9.21503	8.32783	7.49133	9.75381	9.46237	7.54372	8.98544	7.89492	9.38423	8.61337
ENSG00000061337	1.97142	1.21446	1.21446	1.21446	2.281	2.19807	1.21446	1.21446	1.21446	2.21864	2.02127	1.97287	2.29681	1.21446	1.21446	1.21446	1.21446	2.28361	2.09641	2.64985	1.94447	1.97493	1.21446	1.21446	1.21446	2.00958	2.17779	2.74787	1.21446	1.21446	1.21446	1.21446	1.21446	1.21446	1.21446	2.80219	3.1635	2.14571	1.21446	2.18897	1.21446	1.21446	1.21446	1.21446	2.57956	1.91057	1.21446	1.21446	1.21446	1.21446	1.21446	1.21446	1.21446	2.04373	2.79961	1.99171	1.21446	2.1886	1.21446	2.20753	1.21446	1.21446	1.21446	1.21446	3.08945	1.21446	1.21446	2.01621	1.21446	2.4941	1.21446	1.21446	1.21446	1.21446	2.9035	1.21446	2.72044	2.63982	1.21446	1.21446	1.21446	1.21446	2.24476	1.21446	3.21167	3.6621	1.21446	1.21446	2.29545	2.28621	1.21446
ENSG00000061455	1.21446	1.21446	1.21446	1.21446	1.21446	1.21446	1.21446	1.21446	1.21446	1.21446	1.21446	1.21446	1.21446	1.21446	1.21446	1.21446	1.21446	1.21446	1.21446	1.21446	1.21446	1.21446	1.21446	1.21446	1.21446	1.21446	1.21446	1.21446	1.21446	1.21446	1.21446	1.21446	1.21446	1.21446	1.21446	1.21446	1.21446	1.21446	1.21446	1.21446	1.21446	1.21446	1.21446	1.21446	1.21446	1.21446	1.21446	1.21446	1.21446	1.21446	1.21446	1.21446	1.21446	1.21446	1.21446	1.21446	1.21446	1.21446	1.21446	1.21446	1.21446	1.21446	1.21446	1.21446	1.21446	1.21446	1.21446	1.21446	1.21446	1.21446	1.21446	1.21446	1.21446	1.21446	1.21446	1.21446	1.21446	1.21446	1.21446	1.21446	1.21446	1.21446	1.21446	1.21446	1.21446	1.21446	1.21446	1.21446	1.21446	1.21446	1.21446
ENSG00000061492	1.21446	1.21446	1.21446	1.21446	1.21446	1.21446	1.21446	1.21446	1.21446	1.21446	1.21446	1.21446	1.21446	1.21446	1.21446	1.21446	1.21446	1.21446	1.21446	1.21446	1.21446	1.21446	1.21446	1.21446	1.21446	1.21446	1.21446	1.21446	1.21446	1.21446	1.21446	1.21446	1.21446	1.21446	1.21446	1.21446	1.21446	1.21446	1.21446	1.21446	1.21446	1.21446	1.21446	1.21446	1.21446	1.21446	1.21446	1.21446	1.21446	1.21446	1.21446	1.21446	1.21446	1.21446	1.21446	1.21446	1.21446	1.21446	1.21446	1.21446	1.21446	1.21446	1.21446	1.21446	1.21446	1.21446	1.21446	1.21446	1.21446	1.21446	1.21446	1.21446	1.21446	1.21446	1.21446	1.21446	1.21446	1.21446	1.21446	1.21446	1.21446	1.21446	1.21446	1.21446	1.21446	1.21446	1.21446	1.21446	1.21446	1.21446	1.21446
ENSG00000061656	1.21446	1.21446	1.21446	1.21446	1.21446	1.21446	1.21446	1.21446	1.21446	1.21446	1.21446	1.21446	1.21446	2.01721	1.21446	1.21446	1.21446	1.21446	1.21446	1.21446	1.21446	1.21446	1.21446	1.21446	1.21446	1.21446	1.21446	1.21446	1.21446	1.21446	1.21446	1.21446	1.21446	1.21446	1.21446	1.21446	1.21446	1.21446	1.21446	1.21446	1.21446	1.21446	1.21446	1.21446	1.21446	1.21446	1.21446	1.21446	1.21446	1.21446	1.21446	1.21446	1.21446	1.21446	1.21446	1.21446	1.21446	1.21446	1.21446	1.21446	1.21446	1.21446	1.21446	2.23906	1.21446	1.21446	1.21446	1.21446	1.21446	1.21446	1.21446	1.21446	1.21446	1.21446	1.21446	1.21446	1.21446	1.21446	1.21446	1.21446	1.21446	1.21446	1.21446	1.21446	1.21446	1.21446	1.21446	1.21446	1.21446	1.21446	1.21446
ENSG00000061676	5.55496	5.68975	4.3402	5.12666	5.20977	5.0956	5.02222	4.32926	3.6623	4.917	5.50747	5.96114	4.17214	5.29099	4.14008	5.03216	5.49172	5.13611	4.07426	5.66261	5.68004	6.4548	3.38932	5.66358	4.63626	4.78545	4.75427	5.11698	5.28395	4.96087	4.10951	4.97155	4.72322	5.15834	5.42187	5.96653	5.62978	5.26801	5.32336	4.78338	5.10424	5.69129	4.13545	5.12305	4.76895	5.65107	7.26132	4.80532	3.81262	4.85533	4.90101	4.17589	4.29203	5.38361	5.16518	4.6106	4.82105	4.03559	3.52179	4.83124	4.47819	5.17847	4.75026	5.70419	5.49349	4.50391	5.72794	4.4128	4.84874	4.72906	5.31811	4.79573	4.13714	4.81542	4.30743	4.42258	4.34227	4.5123	5.06901	4.69763	4.68042	3.6346	4.80252	4.73279	3.21167	1.21446	4.73176	3.82513	4.59752	4.35512	4.22393
ENSG00000061794	4.90461	4.92034	5.24881	5.27641	5.5129	5.86693	5.81447	5.40763	5.74964	5.57991	6.06885	6.13305	5.61495	6.08661	5.23794	6.31207	6.11773	6.07149	5.62233	5.87703	5.88689	6.48701	3.38932	6.1853	5.42116	5.58201	5.06476	5.33916	5.31094	5.80712	5.0695	5.43898	5.55504	6.13069	4.82897	6.39739	6.55221	5.10905	6.01718	6.26958	5.70396	5.97011	4.67893	5.69985	5.81895	6.60987	6.72829	5.9241	5.52813	3.88489	6.14575	4.99708	6.19645	6.05786	4.9331	5.66574	5.01167	4.78243	4.24676	5.76764	6.10431	5.58935	4.75026	6.59284	4.94181	5.36037	3.73589	5.78867	5.97777	5.82032	5.68086	5.47157	4.13714	5.24277	5.73354	5.6889	5.85316	5.28092	5.71279	5.30261	6.49739	5.61113	5.90955	7.29312	4.32083	4.89678	4.79749	5.23032	6.3278	5.34716	5.44944
ENSG00000061918	4.46236	3.97159	4.05909	4.70057	5.42627	3.44258	3.15135	2.93297	4.08677	2.60855	3.80093	4.59116	3.0144	2.57221	4.46763	3.74807	3.41744	4.25023	3.23846	3.69495	3.25383	5.30288	3.38932	4.26549	3.39477	3.60284	5.15486	3.98292	4.00321	5.70523	3.40591	1.21446	5.25541	3.93628	5.29506	4.52626	2.89349	2.51042	4.81447	3.93409	4.16493	4.4899	4.95175	5.69985	4.53621	2.1898	2.8563	3.58866	4.34268	6.15062	1.21446	4.50541	3.71764	3.64203	3.22836	4.00316	3.75534	3.5704	1.21446	3.60941	4.67646	3.38834	2.27903	1.21446	4.15779	3.681	5.45592	3.31964	2.13371	3.58325	3.70889	3.80486	4.38956	3.35934	2.61771	3.63713	1.99264	3.67976	4.99314	2.86024	4.2566	3.16481	3.26878	3.20833	1.21446	1.21446	3.81717	3.64034	2.29545	2.998	3.68047
ENSG00000061936	8.89052	8.52792	9.26058	9.07691	8.4607	8.0174	6.82586	7.92674	7.85317	7.81901	8.50934	7.92761	6.31908	7.85134	9.11423	7.98996	8.00557	8.53695	8.00498	8.20787	6.70219	8.42532	9.03731	7.00211	8.59021	7.71366	9.0401	6.79534	7.792	8.81536	6.68931	6.05188	7.90108	8.11398	8.06772	7.80134	5.94214	8.32154	7.64419	8.67703	8.2787	7.23575	7.30555	8.96829	8.29175	8.52418	6.74339	8.25292	8.56689	9.29329	7.28853	9.85274	6.56797	7.47398	7.11902	8.54867	6.87112	9.02838	9.47248	7.03517	7.59436	6.39026	6.69673	8.00019	6.6096	8.34497	9.36383	7.03421	7.30005	8.19795	8.25467	8.49337	8.12814	8.27288	8.38121	8.08234	7.24069	7.70334	7.96171	8.41567	8.04307	8.99118	6.2974	7.41369	6.06637	5.7867	7.07613	6.0375	8.56457	6.64056	6.40677
ENSG00000061938	7.84623	7.01271	7.65985	7.3049	7.09426	7.13189	7.34905	7.07742	7.31681	7.32433	6.74659	7.22518	8.14525	7.6595	8.25736	7.49704	7.17471	7.14962	7.52683	7.1906	6.67673	6.96216	8.94737	7.19122	7.54945	7.51699	7.63624	7.20022	7.82036	7.20467	6.54683	7.89361	7.26723	6.50622	7.3682	6.85016	7.08782	7.15715	6.82231	6.86741	7.03399	7.22063	10.465	6.97783	7.19868	6.49996	6.80224	6.32795	7.01641	7.59656	7.00679	8.49842	6.87602	6.9379	7.51053	7.23729	7.61815	7.24647	8.65542	7.15581	6.8879	7.5285	8.21959	6.74293	7.87212	6.9031	8.25019	6.94229	6.84178	7.28485	6.97647	7.1263	8.52861	7.28197	7.58615	7.07225	7.58018	7.65142	7.06067	6.88541	6.83713	6.92142	6.76712	6.92456	9.21122	9.33613	6.98101	7.9985	7.83149	8.86359	7.65437
ENSG00000061987	4.70064	5.38267	6.05125	5.61284	6.12078	6.21092	5.81447	6.66869	5.25855	5.92434	7.63677	6.90792	6.10609	8.26148	3.7108	6.56336	6.06734	6.04255	5.9286	6.10342	6.6155	7.03658	5.17982	7.06426	5.23726	6.48995	4.86545	6.65813	6.84004	6.19302	7.06531	4.97155	5.50925	6.09233	5.29506	8.46144	5.47841	5.945	7.3091	5.78471	7.17644	6.50772	5.97298	5.56146	5.92916	6.24077	7.34285	6.07167	6.47651	6.8209	7.21563	4.17589	6.39865	7.03215	6.26827	5.98197	6.52214	5.13976	9.11153	6.37684	4.85039	5.83002	5.50786	6.98926	5.49349	5.78389	4.28608	7.00146	6.82946	5.2083	6.52025	5.11343	5.57364	5.81634	6.37361	6.01223	5.66895	6.28977	5.63196	5.32706	5.6087	6.79903	6.12929	6.16916	5.15852	4.89678	5.23636	4.49667	5.86945	5.0281	5.35124
ENSG00000062038	5.38435	5.94262	5.37727	5.85386	5.86527	5.62572	5.80057	5.24056	5.78696	4.45623	5.00147	5.74833	5.249	4.36441	5.32054	5.34468	4.9933	6.12767	5.19764	5.34541	4.96224	4.85141	5.41349	5.77607	5.13562	5.58201	5.06476	5.48575	4.55296	4.6661	6.04417	5.10349	5.25541	5.05537	4.88893	5.94241	4.5032	5.19073	5.173	5.63282	5.45778	5.31675	4.13545	5.12305	4.59133	5.82967	4.74058	5.26539	4.72643	3.88489	5.64316	4.50541	5.40294	5.09729	4.65577	4.69054	4.60087	5.8946	5.07621	4.83124	5.07697	4.89907	5.06879	5.19506	4.62572	5.28251	4.84217	5.55993	5.59631	5.15648	5.68086	4.84568	4.38956	5.17399	3.64616	4.86577	4.87567	4.34602	4.91301	4.77107	5.58111	5.61113	4.89581	5.15362	4.32083	3.6621	4.92049	4.49667	4.32691	4.35512	5.24581
ENSG00000062096	1.97142	3.45746	2.43567	1.21446	3.11507	2.86055	2.70222	2.72268	1.21446	2.21864	2.57877	2.50027	1.98856	2.76504	1.21446	3.59425	2.77158	3.90223	2.90717	2.80457	2.2364	2.68815	1.21446	3.19894	3.19606	3.77019	1.21446	4.33646	2.01507	2.48072	1.21446	2.14373	1.21446	2.45898	2.23019	1.21446	3.5754	2.77794	2.13944	3.2596	1.21446	2.3704	1.21446	2.12194	2.44396	1.21446	1.21446	1.21446	1.21446	2.89016	2.96384	1.21446	2.81233	2.50074	2.43701	2.87957	2.98761	1.21446	1.21446	2.59364	3.00658	2.61911	3.42623	3.76575	2.02427	3.40408	2.78412	2.92789	1.21446	3.41	3.97014	2.9713	2.84985	4.51376	3.49645	3.40632	2.53239	1.21446	2.87348	2.70098	2.10952	2.39501	1.21446	2.47439	1.21446	1.21446	2.93044	1.21446	2.87134	1.21446	1.21446
ENSG00000062194	6.48465	8.4233	8.78857	8.48624	8.12234	8.11105	8.00154	8.88223	8.11727	8.04681	9.33195	8.92951	7.71821	8.66935	8.57493	8.76444	8.55245	8.83752	8.81129	8.69164	8.65817	8.7687	7.29491	8.89298	8.19041	7.92583	8.10987	9.15512	8.05721	9.03564	8.99153	7.59211	8.69137	9.28154	8.66584	8.54779	7.76073	8.65102	8.79074	8.75254	9.18948	8.70952	7.20554	8.7344	8.86547	8.07445	8.23425	9.36424	8.92036	8.68121	8.52422	8.53448	8.95568	8.74348	7.77218	8.07824	8.10087	7.06889	7.92071	8.16345	8.58016	8.09519	7.20331	8.74189	7.93543	7.44753	7.10717	8.90358	8.81047	8.2665	8.47565	8.27081	5.67093	7.85817	7.78561	8.6706	7.37302	7.8333	8.38245	8.34583	8.34264	8.4081	7.84899	8.24072	6.1744	6.72671	7.58126	7.13003	7.45305	7.68446	7.50297
ENSG00000062282	7.54164	9.0293	7.45745	7.68	7.37944	7.19949	7.6724	8.01711	7.05185	7.71836	6.76648	6.72305	6.83385	7.20573	7.70379	7.89362	7.42512	7.08729	7.61507	7.20896	7.4068	6.25723	8.68332	6.93111	7.96549	7.19268	7.01284	7.03588	6.86748	7.46022	7.61007	7.01305	6.85727	7.39811	8.02188	7.14225	7.3465	8.12864	6.74473	7.28873	7.2297	7.25071	5.28271	8.24106	7.79206	6.61799	7.76502	7.84921	7.01641	7.67276	6.96291	8.94948	7.65818	7.63852	7.56207	7.58195	7.80047	7.78844	6.78972	7.75101	7.22244	7.1396	8.16748	7.03922	7.79133	8.14568	8.34731	5.9691	7.21743	7.52766	7.45312	7.8942	8.04002	7.92746	8.95433	7.71736	7.50525	7.53208	7.45238	7.84884	7.18686	6.92142	8.33612	7.58639	8.13162	8.73741	7.58126	8.444	6.77728	8.58001	7.74714
ENSG00000062370	1.21446	1.21446	1.21446	1.21446	1.21446	1.21446	1.21446	1.21446	1.21446	1.21446	1.21446	1.21446	1.21446	1.21446	1.21446	1.21446	1.21446	1.21446	1.21446	1.21446	1.21446	1.21446	1.21446	1.88657	1.21446	1.21446	1.21446	1.21446	1.21446	1.21446	1.21446	1.21446	1.21446	1.21446	2.23019	1.21446	1.21446	1.21446	1.21446	1.21446	1.21446	1.21446	1.21446	1.21446	1.21446	1.21446	1.21446	1.21446	1.21446	1.21446	1.21446	1.21446	1.89434	1.21446	1.83929	1.21446	1.21446	1.21446	1.21446	1.21446	2.05646	1.21446	1.21446	1.21446	1.21446	1.21446	1.21446	1.21446	1.21446	1.21446	1.21446	1.21446	1.21446	1.21446	1.21446	1.21446	1.21446	1.21446	3.91852	1.21446	1.21446	4.12705	1.21446	1.21446	1.21446	1.21446	1.21446	1.21446	1.21446	1.21446	1.21446
ENSG00000062485	6.23191	5.35608	7.36781	5.9159	5.69061	5.89442	6.25248	5.76829	6.70767	6.13144	5.16086	5.11563	6.92606	6.52838	7.86333	5.74968	5.70473	5.41037	6.23342	5.34541	5.31134	4.63687	7.90453	6.14401	6.04202	6.26415	5.75301	6.28459	6.21369	5.80712	6.21104	4.11138	6.19825	5.10778	5.89928	6.24805	5.28327	5.60201	4.18293	5.89564	5.70396	6.10811	7.39907	3.67338	6.18154	4.42393	5.60171	4.12049	4.04941	6.07767	6.01423	7.28218	5.84718	5.5203	6.55972	6.9538	7.08312	7.08065	7.83088	6.07594	5.6691	5.61297	6.11556	5.98042	6.73694	6.80932	7.04233	5.46681	5.86151	6.41135	6.21103	6.52454	7.3257	6.44485	5.59839	5.76903	6.42955	6.78368	5.91756	6.12482	6.48257	7.0522	6.1165	5.69116	8.28393	8.3464	6.59698	7.06028	6.23926	7.04396	7.32523
ENSG00000062524	3.66842	1.21446	4.86583	3.18997	3.3332	3.44258	3.48079	2.93297	4.08677	2.60855	3.21326	3.59325	3.45863	2.76504	4.46763	4.01174	2.44258	3.11933	2.6995	3.06343	3.5178	2.68815	1.21446	2.52531	4.4782	2.75121	3.23862	1.21446	3.42465	3.97556	3.61891	3.47677	4.00234	2.24064	1.21446	1.21446	4.5908	2.51042	2.98337	1.21446	1.21446	3.48952	4.51996	1.21446	2.90749	2.1898	3.27156	2.68122	3.35555	3.47975	2.79634	3.1029	2.37169	2.50074	3.60364	3.02106	2.2795	4.59676	3.52179	3.56183	3.15636	3.26804	2.68931	2.92472	3.44653	2.82996	3.73589	2.33461	2.97326	3.80724	1.21446	2.9713	5.23455	2.89304	3.64616	3.4878	3.37095	3.16195	3.37808	1.98196	2.10952	3.16481	3.05567	3.48943	4.93009	4.41107	2.24272	4.49667	3.85865	4.03368	3.13874
ENSG00000062582	5.08301	4.80676	6.53611	5.94595	5.69061	5.70553	5.0926	5.66664	5.85882	6.00553	5.30425	4.90945	6.84248	6.30431	7.08047	5.17076	5.45293	5.24202	6.44092	5.18101	5.01764	5.27848	5.79057	5.42549	4.63626	5.60367	5.7815	5.05559	5.72594	5.41355	5.93389	6.13615	5.55504	4.82407	4.82897	5.1089	7.06528	5.26801	6.16358	5.38892	4.98481	4.76686	7.1257	4.99949	5.41106	6.60987	6.23559	6.04334	5.566	5.5395	5.99692	5.65264	5.8071	4.90088	5.65865	5.66574	5.74137	6.387	7.40229	5.83674	6.61609	6.56971	6.1696	5.8232	6.03018	5.60377	6.43224	5.91731	6.02176	4.92809	6.05506	5.90581	7.57183	5.27597	5.52573	5.39754	6.09161	5.77821	5.2751	5.76281	5.4034	6.64173	6.03725	5.94441	7.93086	6.94022	6.71993	6.76383	5.69003	6.87293	6.23423
ENSG00000062598	5.11069	5.38267	5.03153	5.17834	5.28563	5.18762	5.69928	5.66664	5.82334	5.80841	4.70238	4.77669	5.74974	5.49399	5.39865	5.32109	5.0465	5.24202	5.36412	5.15591	5.59182	5.46299	5.61437	5.28026	5.23726	5.23845	4.81095	5.23237	4.24952	5.53742	5.0695	5.33564	5.98094	5.05537	5.46176	4.31471	5.20265	5.50971	5.55363	5.60041	5.36535	5.31675	5.8457	5.40828	5.39576	5.23059	5.4624	5.79407	5.80632	5.30352	5.20336	6.10103	5.8071	5.41736	5.28498	5.66574	4.67812	6.28896	6.21038	5.29252	5.62213	5.56533	5.12477	5.06021	5.96224	5.53834	5.72794	5.46681	5.83708	5.4851	5.84875	5.67784	5.92861	5.43129	5.19151	5.76903	5.98523	5.53193	5.69698	5.67042	5.33891	5.5617	5.48048	5.31663	5.68301	7.03618	5.37149	5.4098	5.63152	5.64717	6.09984
ENSG00000062650	7.8544	7.82239	6.94032	7.62542	7.73893	6.59267	7.21939	6.6947	7.77187	7.08409	7.07629	7.592	6.34362	6.88414	7.23705	7.28855	7.57678	7.60993	7.26676	7.42845	7.87807	7.6809	7.6084	7.79807	7.48916	7.73829	8.04097	7.08259	7.72858	8.61959	7.93952	5.56612	7.48348	7.93065	7.86753	7.9171	6.59482	7.06306	7.65836	8.25707	8.2207	8.15915	7.7402	8.11341	7.42595	6.03779	5.55104	8.29553	7.92678	7.85824	6.22224	7.62097	7.60471	7.32946	6.59975	6.87963	7.15187	7.03302	7.85387	5.98324	6.33997	5.88922	6.08775	7.09611	7.10275	7.42061	7.4448	7.52951	7.68192	7.75724	7.35628	7.35769	6.95353	7.6843	5.59839	7.72139	5.70773	8.12105	8.0357	7.74413	6.69019	7.5962	6.4065	6.58522	5.82247	5.99232	5.74748	5.51807	6.44553	6.51922	5.90628
ENSG00000062716	8.49526	10.1633	8.84501	9.21883	9.15133	9.40957	9.26611	9.93227	8.79825	9.12468	9.80532	9.32448	9.6703	9.75275	8.91007	9.46519	9.28046	8.98912	9.11578	9.57811	9.71802	9.53333	9.1863	8.9192	9.71474	9.05031	8.9269	8.55406	8.62715	12.0808	9.37547	8.96835	8.80915	9.92829	9.24959	9.23115	9.34083	9.15773	9.18499	9.57214	9.62669	9.10487	8.84578	9.14068	9.34601	8.99978	9.85302	10.0103	8.9984	9.1496	9.47042	10.3493	9.82082	9.85219	9.0603	9.24881	9.11304	8.61658	7.89877	9.68688	8.85303	9.43999	9.21802	9.25837	9.08819	9.42776	8.92545	8.58236	8.96755	8.88743	9.54404	9.09542	8.33484	9.1439	10.5022	9.57943	9.01832	8.93542	9.39706	9.27735	9.21859	8.48287	9.94661	10.0529	9.45537	9.40961	9.2193	9.51805	8.95617	9.38712	9.79219
ENSG00000062725	6.0444	6.4361	5.65561	5.78902	6.12078	6.12073	6.22153	5.90844	5.78696	5.86754	6.64282	6.27442	5.69352	6.6917	5.54315	6.38196	6.10529	6.07149	5.36412	6.32166	6.76797	6.91559	4.90038	6.39341	6.20098	6.50152	5.56907	5.9229	5.93086	5.70523	6.52165	5.50396	6.36153	7.15326	6.84374	6.10333	6.43983	5.54114	6.31447	6.1848	6.82488	6.54463	4.34082	6.53643	6.41146	5.23059	6.36815	7.0792	6.4157	6.22004	6.03135	5.65264	6.38964	6.40868	5.80299	6.07361	6.34548	5.2692	5.07621	6.1859	5.6691	5.24055	4.94977	6.64658	5.9091	6.21883	5.45592	6.40472	6.33234	6.30862	5.97023	5.62187	4.95365	5.92475	5.99789	5.91701	5.68847	6.33439	5.90386	6.43643	5.85887	5.28524	5.4399	6.43604	4.32083	5.25829	5.90404	5.46495	5.57053	5.14254	5.24581
ENSG00000062822	3.81378	2.59106	4.05909	4.08847	2.50699	2.86055	3.05373	3.11174	3.81886	3.6322	2.77238	2.6844	2.52577	3.93998	3.7108	2.27586	2.22687	3.23324	3.08385	3.06343	2.78549	2.98553	1.21446	2.52531	4.4782	3.77019	3.05065	4.22826	4.68329	3.294	3.40591	4.27126	3.31628	2.92719	3.14161	1.21446	3.48392	3.60967	3.16613	3.2596	4.37136	1.21446	3.22682	2.4783	3.30962	2.56982	3.35704	3.41513	3.35555	2.89016	2.03454	1.21446	3.21914	2.94176	3.65702	3.26305	4.01946	4.22007	3.52179	3.29428	3.62476	2.61911	3.89277	3.08426	2.77781	3.05211	4.03814	3.52694	4.24593	3.21027	1.21446	3.15312	4.13714	3.70128	3.90344	3.56455	4.29152	3.16195	3.37808	3.12614	3.40434	3.6346	3.26878	2.84627	5.35545	4.41107	3.16322	5.88431	3.35871	3.90759	4.22393
ENSG00000063015	1.21446	1.21446	1.21446	1.21446	1.21446	1.21446	1.21446	1.21446	1.21446	1.21446	1.21446	1.21446	1.21446	1.21446	1.21446	1.21446	1.21446	1.21446	1.21446	1.21446	1.21446	1.21446	1.21446	1.21446	1.21446	1.21446	1.21446	1.21446	1.21446	1.21446	1.21446	1.21446	1.21446	1.21446	1.21446	1.21446	1.21446	1.21446	1.21446	1.21446	1.21446	1.21446	1.21446	1.21446	1.21446	1.21446	1.21446	1.21446	1.21446	1.21446	1.21446	1.21446	1.21446	1.21446	1.21446	1.21446	2.2795	1.21446	1.21446	1.21446	1.21446	1.21446	1.21446	1.21446	1.21446	1.21446	1.21446	1.21446	1.21446	1.21446	1.21446	1.21446	1.21446	1.21446	1.21446	1.21446	1.21446	1.21446	1.21446	1.21446	1.21446	1.21446	1.21446	1.21446	1.21446	1.21446	1.21446	1.21446	1.21446	1.21446	1.21446
ENSG00000063046	8.5864	8.85336	8.93618	8.80137	8.91	9.2527	8.95443	9.02743	9.11626	9.21553	9.531	9.05049	8.68327	9.45989	8.48856	9.01029	8.82848	9.41409	9.5049	9.0225	9.13234	9.6798	7.78497	9.28685	8.92583	9.37797	9.123	9.89614	8.56985	9.65948	9.8449	9.71546	8.79969	9.58157	8.92258	9.43479	9.70511	9.40568	10.0442	9.53413	9.61172	9.57796	9.87965	9.01136	9.16892	10.1321	10.3869	9.46634	8.87594	9.72767	10.058	8.8811	9.59854	9.33342	8.59147	9.08983	9.12335	8.74406	8.41384	9.35526	9.77526	9.63102	8.75357	9.7842	9.19366	8.97952	8.77397	9.70781	9.18362	9.18497	9.30266	8.90962	9.04555	9.34818	9.3292	9.30143	9.48733	9.19618	9.3774	9.4537	9.47003	9.28127	9.59585	10.0889	8.93262	9.23867	9.25458	9.28958	9.3173	8.88829	8.89109
ENSG00000063127	3.41586	3.55794	2.89662	4.70057	3.51984	4.00697	3.15135	3.11174	3.81886	3.31496	3.08318	3.50922	4.05607	3.79028	3.43161	3.51019	4.12323	3.43459	3.61501	3.95533	2.78549	2.98553	4.08974	3.5041	3.19606	3.91919	2.17779	3.30012	2.92564	3.294	3.15133	4.41476	3.86058	3.60367	2.91087	1.21446	4.36068	3.33831	4.26045	4.3048	3.78323	2.97932	2.69039	2.95247	3.30962	3.88177	3.58436	3.58866	3.15948	3.47975	4.51671	4.50541	2.81233	3.54423	3.22836	3.64268	2.2795	3.93326	4.50384	2.95588	3.41141	4.01831	3.22543	3.0071	3.54668	3.05211	3.34614	3.70621	3.31415	3.49945	3.70889	3.31192	2.84985	3.06857	3.32764	3.12583	3.80097	3.81563	3.67521	3.34519	3.10902	3.6346	3.53408	4.51004	4.32083	3.6621	3.94078	2.8474	3.92659	4.35512	3.68047
ENSG00000063169	4.77193	5.35608	4.46211	4.70057	4.60439	4.65347	5.02222	4.68435	6.20038	4.53196	5.06737	5.03089	3.14085	4.46531	4.46763	5.4132	5.32984	4.92951	4.41858	5.43152	4.71621	4.63687	3.38932	4.69889	4.392	4.34192	4.5018	4.99145	4.30486	4.6661	5.20267	4.41476	4.876	5.56623	5.25017	4.38881	5.40831	4.66952	4.65275	4.45883	4.27194	4.00809	3.22682	4.48728	5.19818	4.30681	4.74058	4.22665	5.52813	3.88489	5.45283	6.7796	4.96538	4.92931	4.52205	4.93947	4.88746	4.7232	3.52179	4.83124	4.89074	5.11357	3.60034	5.02441	4.62572	5.01973	5.95657	4.9513	4.84874	4.57898	4.5465	4.45227	3.42914	4.81542	5.59839	6.38169	6.06201	4.58863	5.2318	4.53827	4.78137	4.77821	5.11831	4.8323	4.93009	5.25829	4.86032	4.38572	6.60584	4.44775	5.54135
ENSG00000063176	5.61405	4.28929	5.55066	4.95937	5.0448	5.16516	5.30493	4.63102	5.40998	4.20106	4.32293	4.84462	5.37369	4.13788	6.10487	4.91071	4.90958	4.92951	5.67391	4.67925	5.01764	4.85141	6.089	4.88689	5.28549	5.02984	4.96858	5.33916	5.57846	4.55248	4.66931	5.06085	4.552	4.29808	4.82897	4.38881	4.89543	5.02242	4.26045	4.38392	4.98481	5.03375	7.56967	4.42419	5.12576	4.9237	5.0884	4.41751	4.65755	5.64438	4.12315	4.50541	4.60693	4.86207	5.14721	5.33583	5.46641	5.97252	6.88211	4.3496	4.89074	5.43882	5.37591	4.83056	5.13999	4.69741	6.1538	4.46232	4.89702	5.2083	5.12181	4.84568	6.9144	4.56871	5.32613	4.46206	4.97476	4.97637	4.7064	5.32706	5.12596	5.22292	4.77002	4.78342	6.61861	6.72671	4.51406	4.59954	5.50684	5.75875	5.17095
ENSG00000063177	11.1276	9.24145	11.722	10.786	10.495	9.92167	10.4325	10.0003	11.0699	11.2444	9.05727	9.17855	10.6831	9.99711	12.3079	9.76984	10.1709	9.99202	11.3619	9.14509	9.54245	9.20754	12.0566	9.6849	10.8034	10.8393	11.2307	10.6468	10.8618	10.6296	10.4936	11.6848	10.5902	9.21622	10.4669	9.80741	10.7885	10.5206	10.4556	9.89731	10.3417	9.95434	12.4688	10.4129	10.3937	10.2174	10.3085	10.1445	10.1307	11.4368	9.51514	11.3669	10.431	9.26207	10.4814	10.6885	10.7433	11.6992	12.3486	10.116	10.8675	10.893	12.0203	10.0139	10.7167	10.7275	11.7014	9.60394	10.5511	10.0788	10.7352	11.341	13.4787	10.8563	10.6829	10.1722	11.0754	11.298	10.4614	10.7299	10.3063	11.2856	10.5799	9.79952	13.4336	13.3001	10.8117	12.4233	10.6217	11.9806	10.8768
ENSG00000063180	5.2664	4.39858	5.37727	4.62778	5.15687	4.24266	3.48079	5.61299	1.21446	4.45623	3.87802	3.50922	6.31908	4.88377	4.73326	3.42044	5.28634	3.96664	5.16189	3.37202	4.28827	3.95522	5.61437	1.88657	3.85714	5.68718	2.17779	5.17584	4.59775	5.47682	4.3607	6.5739	5.01397	3.74661	3.65578	1.21446	2.31076	3.60967	5.85419	4.03644	3.78323	2.3704	2.69039	5.23677	4.2913	4.2655	4.9117	5.1635	5.18274	6.15062	1.21446	6.4424	5.84718	3.59402	4.37434	4.52588	3.60124	6.16175	6.13724	4.62211	4.62943	4.64645	5.46521	2.05672	5.56403	3.681	6.09101	3.70621	4.16861	4.45497	4.9546	2.49271	6.8328	3.59674	5.40933	5.43737	5.03719	5.67778	4.91301	4.09603	3.94081	6.10057	4.98336	3.87203	8.10459	1.21446	5.74748	5.96294	3.85865	5.14254	4.82479
ENSG00000063241	2.83931	1.21446	2.43567	1.21446	2.281	2.40824	2.38615	2.93297	1.21446	3.48307	1.21446	2.27535	2.71301	2.33597	3.07631	2.50088	2.44258	1.97891	3.23846	2.64985	2.63235	1.97493	1.21446	2.3589	2.96022	2.55986	2.17779	2.74787	2.56874	2.48072	2.38614	2.14373	1.21446	1.21446	1.21446	1.21446	1.21446	2.9944	1.21446	1.21446	1.21446	1.21446	1.21446	1.21446	2.09659	1.91057	1.21446	1.21446	2.24055	1.21446	1.21446	1.21446	2.16745	2.50074	3.07434	2.71876	1.21446	2.56821	3.93155	2.03048	1.21446	2.81749	1.21446	2.23906	1.21446	3.05211	1.21446	2.33461	2.97326	2.67747	2.25638	2.75714	2.84985	2.08847	1.21446	3.01657	2.3024	1.21446	2.41807	2.28778	2.72042	3.16481	1.95056	2.11905	1.21446	3.6621	1.21446	2.39826	2.71119	3.43934	2.48251
ENSG00000063244	7.59139	6.76317	7.47187	7.14594	7.10821	6.76623	6.85973	6.90987	6.87278	7.584	6.3318	6.68674	7.64117	7.40089	8.41553	7.19461	6.99783	6.39129	7.69198	7.1906	6.81541	6.3182	7.56066	6.70858	7.51962	7.74803	7.31483	8.04233	7.53112	7.1859	7.06531	7.31348	7.36023	6.45677	7.06657	6.46663	7.00338	7.3106	6.75795	7.02194	7.25562	6.56872	8.27216	6.66346	7.40324	6.17624	6.93307	6.62402	7.62064	7.34034	6.9894	7.28218	7.02888	6.77868	7.44247	7.66769	7.34039	7.83084	8.14231	7.05185	7.63033	7.25648	7.56743	7.03922	7.82991	7.34625	7.56507	7.06624	6.76627	7.2667	6.96191	7.57186	7.98445	7.52146	7.54088	7.06593	7.86766	7.66894	7.15609	7.36311	7.11187	7.10481	7.04187	6.75229	8.20978	8.55511	7.42485	8.13194	7.58712	8.69181	7.7407
ENSG00000063245	7.95664	7.70127	7.32081	7.11985	7.71635	7.49234	7.4592	7.60887	7.00518	7.42603	7.0683	7.48508	7.81346	7.6752	7.03243	7.72469	8.42082	7.22875	6.81806	7.45944	7.32177	7.90398	8.96582	10.0513	7.24363	8.93997	7.94993	7.28254	7.41814	7.49112	7.08262	7.62161	7.33426	10.3491	7.47898	6.85016	7.35272	7.16723	6.48326	7.28873	6.73562	7.09358	8.11567	7.28049	7.45568	7.4988	7.511	6.8203	7.14679	7.59656	7.25254	7.51664	7.188	7.29729	7.981	7.47968	7.63745	7.00859	7.16553	7.15581	7.30638	7.12328	7.64571	7.03474	7.51761	7.1306	7.19927	7.03421	6.76627	7.39474	7.42156	7.09586	8.07592	7.45803	7.74627	11.1763	7.4087	7.71182	7.52119	7.15421	7.35073	6.90173	7.10794	7.4951	7.46234	7.69527	7.21397	7.44934	7.63744	7.79311	7.44876
ENSG00000063322	6.43098	6.66937	6.53611	6.56474	6.23967	6.33643	6.50464	6.01563	6.42986	6.2248	5.96933	6.47944	5.44361	5.71302	5.85127	6.20041	6.11773	6.40271	5.74796	6.16743	6.04132	6.12695	6.44531	6.32116	6.20098	6.53566	6.3928	6.17382	6.58839	6.07552	6.07913	5.50396	6.2822	6.05292	6.2111	7.08837	5.8571	6.27871	6.31447	6.22781	6.64047	6.14063	7.30555	6.27857	5.91851	5.78706	6.43477	6.1267	6.11778	6.57824	6.29486	6.00134	5.89895	6.28281	6.61285	6.70926	6.19713	6.26852	6.27999	5.87479	6.54245	6.15341	5.97084	6.36243	6.31521	6.37669	6.70792	6.23186	6.02176	6.44403	6.53999	6.03991	5.84774	6.29145	5.44919	6.07658	5.23643	6.14696	5.94457	6.52342	6.3744	6.51783	5.31081	5.96636	5.35545	5.25829	5.57176	5.56929	5.90279	5.08646	5.73537
ENSG00000063438	1.21446	2.59106	1.21446	2.2583	1.21446	1.21446	1.21446	2.11094	1.21446	1.21446	1.21446	1.21446	1.21446	1.21446	1.21446	1.21446	1.21446	1.21446	1.21446	2.24948	1.21446	2.68815	1.21446	1.88657	1.21446	2.00958	1.21446	1.21446	1.21446	2.95564	1.21446	1.21446	1.21446	2.79168	2.62403	1.21446	1.21446	1.21446	2.13944	1.21446	1.21446	1.21446	1.21446	1.21446	1.21446	1.21446	1.21446	1.21446	1.21446	1.21446	1.21446	1.21446	1.21446	2.55942	1.21446	1.21446	3.60124	1.21446	3.52179	1.79526	1.21446	1.21446	2.27903	2.74051	1.21446	2.17863	1.21446	1.21446	1.21446	1.21446	1.21446	1.21446	1.21446	1.21446	1.21446	1.21446	3.02302	2.63982	1.21446	1.21446	1.21446	1.21446	1.21446	2.3138	1.21446	1.21446	1.21446	1.21446	1.21446	1.21446	2.12506
ENSG00000063515	1.21446	1.21446	1.21446	1.21446	1.21446	1.21446	1.21446	1.21446	1.21446	1.21446	1.21446	1.21446	1.21446	1.21446	1.21446	1.21446	1.21446	1.21446	1.21446	1.21446	1.21446	1.21446	1.21446	1.21446	1.21446	1.21446	1.21446	1.21446	1.21446	1.21446	1.21446	1.21446	1.21446	1.21446	1.21446	1.21446	1.21446	1.21446	1.21446	1.21446	1.21446	1.21446	1.21446	1.21446	1.21446	1.21446	1.21446	1.21446	1.21446	1.21446	1.21446	1.21446	1.21446	1.21446	1.21446	1.21446	1.21446	1.21446	1.21446	1.21446	1.21446	1.21446	1.21446	1.21446	1.21446	1.21446	1.21446	1.21446	1.21446	1.21446	1.21446	1.21446	1.21446	1.21446	1.21446	1.21446	1.21446	1.21446	1.21446	1.21446	1.21446	1.21446	1.21446	1.21446	1.21446	1.21446	1.21446	1.21446	1.21446	1.21446	1.21446
ENSG00000063587	5.38435	5.21521	6.12613	5.45447	6.18804	5.99942	5.90822	6.05636	5.67195	6.00553	6.23517	5.22134	6.34362	4.98856	4.60666	5.65862	5.90462	5.62103	5.7237	6.11645	5.07098	6.3767	5.17982	5.77607	5.92538	6.29106	6.01531	5.61875	5.36344	6.43481	6.11326	6.74458	6.19825	5.25438	5.38083	5.78853	6.21238	5.68874	5.04886	5.78471	5.50185	6.58062	5.28271	5.12305	6.04138	6.58524	5.80272	6.23084	6.39485	5.91966	5.97939	4.17589	5.36657	5.7756	5.58065	5.31088	5.74137	5.75456	5.59728	5.83674	5.62213	6.26185	6.14283	5.86415	5.65299	6.06491	5.24092	6.09874	5.90915	5.91669	5.78393	5.56362	5.76205	5.74715	5.76543	5.53234	6.24436	6.01607	6.00995	5.76281	5.43459	6.29435	6.35298	6.3469	5.15852	4.89678	6.33642	5.46495	6.46796	5.95888	5.8355
ENSG00000063601	5.21636	5.0916	5.43743	5.9159	5.53377	5.90797	5.84189	5.71836	5.40998	6.10713	5.91686	5.61919	5.74974	5.81117	5.15027	5.93174	5.26408	5.85553	5.69902	5.90736	5.37623	5.95324	4.90038	6.04652	5.73049	5.46852	5.50212	5.48575	4.84031	5.53742	5.9716	6.48033	5.84023	5.52836	5.68031	5.99025	6.70589	5.74377	6.14356	6.1848	5.88111	5.34501	5.77757	5.37558	5.66174	6.31257	6.48055	5.86055	5.92752	4.45215	5.83089	5.51467	5.76586	5.93299	5.69612	5.12292	5.01167	5.30988	5.70255	5.91186	5.88333	6.32034	5.23057	6.39769	5.94475	6.23953	5.45592	5.78867	6.68658	5.88528	6.02733	6.03991	4.38956	5.81634	6.10141	5.84492	6.19067	6.12171	5.64849	5.96298	5.85887	6.06557	6.52736	6.37996	5.15852	6.60678	5.78019	6.00071	5.90279	6.07833	5.81112
ENSG00000063660	1.21446	1.21446	1.21446	2.2583	1.21446	1.91657	1.21446	1.21446	1.21446	1.21446	2.02127	1.21446	1.21446	1.21446	1.21446	1.21446	1.21446	1.21446	2.09641	1.21446	1.21446	1.21446	1.21446	1.21446	1.21446	1.21446	2.55367	1.21446	2.01507	1.21446	2.38614	1.21446	1.21446	1.21446	1.21446	1.21446	1.21446	1.21446	2.13944	1.21446	1.21446	1.21446	1.21446	1.21446	1.21446	1.91057	1.21446	2.27296	1.21446	1.21446	1.21446	1.21446	1.21446	1.63335	1.21446	2.30113	2.68994	1.21446	1.21446	1.21446	1.21446	1.21446	2.68931	1.21446	1.21446	1.21446	1.21446	1.21446	2.49421	1.21446	1.21446	1.21446	2.84985	1.21446	1.21446	2.22105	1.21446	1.21446	2.2063	1.21446	1.21446	1.21446	1.21446	1.21446	1.21446	1.21446	1.21446	1.21446	1.21446	1.21446	1.21446
ENSG00000063761	3.10258	2.35189	3.70604	3.56035	1.21446	3.36224	2.94771	3.11174	2.31143	2.21864	3.21326	3.21914	3.25571	3.20432	2.57347	2.27586	3.41744	2.85419	2.6995	2.80457	2.78549	2.50361	1.21446	3.28222	3.39477	2.91485	2.55367	3.30012	2.33304	2.95564	4.3607	2.99091	1.21446	1.94756	2.91087	4.59027	1.21446	2.51042	2.50195	1.21446	4.16493	2.04246	5.37796	2.4783	2.8083	3.64055	2.40502	3.21507	3.35555	2.89016	3.57172	3.74344	2.16745	2.43851	2.98954	3.14787	1.21446	2.1886	4.24676	3.10241	3.00658	2.81749	3.22543	2.83625	3.21986	3.40408	3.73589	2.01621	2.13371	2.83466	2.65907	2.49271	3.82858	3.59674	2.61771	2.76307	4.00579	3.16195	3.45883	2.28778	3.26516	2.39501	3.61186	2.73561	1.21446	1.21446	2.93044	3.98788	3.35871	3.23768	3.29668
ENSG00000063854	8.82965	7.05452	9.18387	9.40314	8.32698	7.31067	8.20494	8.70165	9.75358	8.73061	6.16194	6.29869	8.12417	8.64299	11.6627	7.18813	8.62602	7.59009	9.13197	6.46097	7.2197	5.98369	12.7647	6.54381	9.72349	8.23711	8.21266	8.48621	8.60287	8.83956	9.64384	9.67029	9.23457	7.10915	9.11574	7.33037	8.05952	9.15773	9.07046	7.65431	8.47341	8.51875	10.928	8.70845	8.55124	6.21958	6.92647	8.99474	8.32399	9.94296	6.08149	11.6883	8.33425	6.73664	8.4344	8.08192	7.4094	10.6617	11.2199	7.95318	8.65482	8.49465	9.40686	6.80201	9.06816	8.79619	10.8877	7.45286	9.08352	7.38356	9.04749	10.2625	9.66805	9.1236	7.79336	8.21676	8.62219	8.35543	7.95509	8.47957	7.81392	10.6986	7.9747	5.82936	11.9109	12.8812	8.43136	10.8247	8.31847	9.98029	9.4964
ENSG00000063978	5.778	5.30139	4.86583	5.61284	5.18356	5.43275	5.30493	5.69273	5.58983	6.08239	6.89849	4.8774	5.65477	5.14775	5.73582	5.34468	5.24148	5.36425	5.88552	5.55171	6.90585	5.30288	6.21781	5.72093	5.46367	5.91202	5.75301	5.23237	5.25645	5.65144	5.72893	5.76467	6.22678	4.97297	5.00179	5.81534	5.3346	6.18248	5.35861	6.29002	5.91406	5.03375	5.8457	4.86422	5.47067	5.74314	5.75877	6.04334	5.89816	6.77553	5.68705	6.19425	5.7377	5.58702	5.87007	5.58491	5.97207	5.63179	5.97876	5.59597	6.03435	6.18524	5.66681	6.37664	6.03018	5.50447	5.35245	5.60432	6.27898	5.2083	5.88009	6.06109	5.46927	5.90371	5.70092	5.53234	6.16306	6.01607	5.72842	5.48747	5.55298	5.91641	6.09057	5.7173	5.94958	5.7867	7.55319	6.10839	5.37028	5.75875	6.21579
ENSG00000064012	7.98298	9.16144	8.43847	8.34701	8.57054	9.23805	8.79555	9.17097	8.56078	8.995	9.48075	9.26264	7.3877	9.16054	7.43482	8.94641	8.72878	9.05933	8.47286	9.19196	8.94784	8.70397	7.17319	8.86945	8.39593	8.30793	8.39398	8.59222	7.03013	8.62657	8.7201	8.51318	8.96953	9.13057	8.32122	8.65543	8.03267	8.70046	8.99153	9.09478	9.47507	7.73862	7.98605	8.66527	9.12335	8.21213	9.38584	9.11857	9.02577	7.72141	9.89365	8.10157	9.21723	9.17673	8.38182	8.86063	8.62069	8.02593	7.1283	9.09158	8.99544	8.93187	7.00965	9.61563	8.70019	8.42391	7.51816	9.13251	8.93346	8.68147	8.60304	8.52417	7.13466	8.37181	9.79788	8.93784	8.74124	8.70865	9.05581	8.84283	8.82572	8.11519	9.32578	9.63567	8.13162	7.96277	9.01503	8.42332	9.03148	7.18359	8.91984
ENSG00000064042	1.21446	1.21446	1.21446	2.2583	1.21446	1.21446	1.21446	1.21446	1.21446	2.60855	1.21446	1.21446	1.21446	3.20432	2.57347	1.97325	1.21446	1.21446	1.21446	1.21446	1.21446	1.21446	1.21446	2.15675	1.21446	2.00958	1.21446	1.21446	1.21446	1.21446	1.21446	1.21446	1.21446	1.21446	1.21446	1.21446	1.21446	1.21446	1.21446	2.5687	1.21446	1.21446	1.21446	1.21446	1.21446	1.21446	1.21446	1.21446	1.21446	1.21446	1.21446	1.21446	1.21446	2.615	2.57194	2.71876	1.21446	1.21446	1.21446	1.21446	1.21446	1.21446	1.21446	1.21446	1.21446	1.21446	1.21446	1.21446	1.21446	1.96909	1.21446	1.21446	1.21446	1.21446	1.21446	1.21446	2.3024	1.21446	1.21446	1.21446	2.46147	1.21446	1.95056	1.21446	1.21446	1.21446	1.21446	1.21446	1.21446	1.21446	1.21446
ENSG00000064102	3.58943	5.05895	4.77515	4.70057	4.8911	5.60921	5.4547	4.78535	4.89703	5.2646	6.08479	5.53982	4.559	6.59595	5.15027	5.91611	4.96594	6.36816	5.23252	5.22994	6.11905	6.19356	5.17982	5.8804	4.63626	4.44246	6.13047	4.43691	5.36344	5.34736	5.13764	3.72266	4.72322	5.34439	5.68031	6.20817	5.7289	5.66041	5.39301	5.31088	6.00863	3.37966	5.28271	5.27276	5.83036	5.65107	7.28214	5.36051	4.85491	5.30352	5.57471	4.17589	5.52341	5.49525	5.03442	5.43148	5.46641	5.2692	4.72125	5.03056	6.01632	5.6816	4.75026	5.74862	4.21817	5.81183	4.98781	4.84391	5.11658	4.92809	5.2715	3.9971	3.82858	5.34013	5.59839	5.60403	5.18228	4.91865	4.91301	6.33185	4.62711	5.22292	5.35514	5.49356	4.65794	4.41107	5.37149	4.78527	6.0881	4.35512	5.85949
ENSG00000064115	7.80465	8.34797	7.36781	7.26974	7.5829	8.20723	7.66476	7.51711	7.72465	7.07159	8.39268	8.51125	7.95545	7.96212	7.05665	8.09768	8.05484	7.90312	7.66043	8.12976	7.63541	8.38318	7.56066	8.03089	7.49938	8.03722	7.61269	7.25562	7.82969	7.32958	7.99543	7.47576	7.16781	8.01843	7.31488	7.88587	7.77005	7.96489	8.23706	8.09244	8.03871	7.99114	7.2312	7.73713	7.63852	7.98632	7.26655	7.22492	7.49898	6.77553	7.5059	6.36434	7.46164	7.84177	7.80392	7.75784	7.6565	7.04507	6.06018	7.83289	7.72764	7.69237	7.84965	7.58918	7.44488	7.77963	6.48201	7.98804	7.61894	7.77018	7.81076	6.80107	6.50423	7.51455	7.06591	7.50488	7.36093	7.93814	7.44295	7.50873	7.71607	6.79903	7.32349	7.96674	5.94958	6.94022	7.37227	6.41835	7.84868	6.60124	6.97678
ENSG00000064195	1.21446	1.21446	1.21446	1.21446	1.21446	1.21446	1.21446	1.21446	1.21446	1.21446	1.21446	1.21446	1.21446	1.21446	1.21446	1.21446	1.21446	1.21446	1.21446	1.21446	1.21446	1.21446	1.21446	1.21446	1.21446	1.21446	1.21446	1.21446	1.21446	1.21446	1.21446	1.21446	1.21446	1.21446	1.21446	1.21446	1.21446	1.21446	1.21446	1.21446	1.21446	1.21446	1.21446	1.21446	1.21446	1.21446	1.21446	1.21446	1.21446	1.21446	1.21446	1.21446	1.21446	1.21446	2.09146	1.21446	1.21446	1.21446	1.21446	1.21446	1.21446	1.21446	1.21446	1.21446	1.21446	1.21446	1.21446	1.21446	1.21446	1.21446	1.21446	1.21446	1.21446	1.21446	1.21446	1.21446	1.21446	1.21446	1.21446	1.21446	1.21446	1.21446	1.21446	1.21446	1.21446	1.21446	1.21446	1.21446	1.21446	1.21446	1.21446
ENSG00000064199	4.66361	3.89829	4.57432	3.38825	5.18356	4.1986	3.61893	3.11174	3.6623	4.60383	4.70238	4.3307	3.25571	4.13788	4.14008	4.70659	3.64902	3.43459	3.99388	4.40699	4.9046	5.30288	4.90038	4.75519	3.85714	3.77019	4.75427	4.11099	4.91277	5.20504	2.83141	4.02398	3.52335	4.46933	3.91368	4.45921	4.5908	4.34991	3.92056	4.3048	4.6334	2.97932	3.22682	4.28886	3.61543	3.70499	3.65226	2.68122	2.6379	4.66802	3.98684	1.21446	4.21133	4.5681	4.27766	4.38844	1.21446	3.70243	3.93155	4.07913	3.71991	4.33883	4.13368	3.93287	3.95913	3.91064	4.67992	3.52694	4.08676	4.53884	4.18971	3.31192	4.38956	4.90325	2.61771	3.56455	3.72527	3.16195	3.67521	4.25943	3.40434	3.16481	3.26878	2.73561	3.21167	1.21446	3.68126	3.82513	3.01228	2.998	3.43736
ENSG00000064201	5.61405	5.24452	5.79993	6.19138	5.40376	5.29489	5.5241	4.51793	5.82334	5.2646	5.06737	4.55095	5.88974	4.95448	6.32042	5.06098	4.85091	5.24202	4.74438	5.32305	4.93371	5.25365	6.33605	4.57911	5.46367	4.96418	5.4319	5.11698	5.01499	4.86923	6.07913	5.8167	5.87672	3.87593	4.63223	7.57719	5.40831	5.10905	5.173	4.66232	4.16493	4.84834	7.92447	4.66121	4.47886	4.63249	5.0884	6.73438	4.65755	6.94904	5.34727	5.19115	4.96538	5.40395	4.70591	5.70451	5.62991	6.90655	6.83666	5.41396	4.62943	5.41212	5.74015	4.65391	5.71627	5.11279	7.71819	5.26019	5.07528	5.12985	5.40702	5.50291	6.33668	5.27597	6.53014	4.80596	5.76401	5.03185	5.4171	4.97105	4.96404	6.10057	5.61407	5.31663	8.52721	6.72671	4.79749	5.80112	5.08012	6.51922	5.6554
ENSG00000064205	1.21446	1.21446	1.21446	1.21446	1.21446	1.21446	1.21446	1.21446	1.21446	1.21446	1.21446	1.21446	1.21446	1.21446	1.21446	2.27586	1.21446	1.21446	1.21446	1.21446	1.21446	1.97493	1.21446	1.21446	1.21446	1.21446	1.21446	2.74787	1.21446	1.21446	1.21446	1.21446	1.21446	1.21446	1.21446	1.21446	1.21446	1.21446	1.21446	1.21446	1.21446	1.21446	1.21446	1.21446	1.21446	1.21446	1.21446	1.21446	1.21446	1.21446	1.21446	1.21446	1.21446	1.21446	1.21446	1.21446	1.21446	1.21446	1.21446	1.21446	1.21446	1.21446	1.21446	1.21446	1.21446	2.55479	1.21446	1.21446	1.21446	1.21446	1.21446	1.21446	1.21446	1.21446	1.21446	1.21446	1.21446	1.21446	2.2063	1.21446	1.21446	1.21446	2.24476	1.21446	1.21446	1.21446	1.21446	1.21446	1.21446	1.21446	1.21446
ENSG00000064218	1.21446	1.21446	1.21446	1.21446	1.21446	1.21446	1.21446	1.21446	1.21446	1.21446	1.21446	1.21446	1.21446	1.21446	1.21446	1.21446	1.21446	1.21446	1.21446	1.21446	1.21446	1.21446	1.21446	1.21446	1.21446	1.21446	1.21446	1.21446	1.21446	1.21446	1.21446	1.21446	1.21446	1.21446	1.21446	1.21446	1.21446	1.21446	1.21446	1.21446	1.21446	1.21446	1.21446	1.21446	1.21446	1.21446	1.21446	1.21446	1.21446	1.21446	1.21446	1.21446	1.21446	1.21446	1.21446	1.21446	1.21446	1.21446	1.21446	1.21446	1.21446	1.21446	1.21446	1.21446	1.21446	1.21446	1.21446	1.21446	1.21446	1.21446	1.21446	1.21446	1.21446	1.21446	1.21446	1.21446	1.21446	1.21446	1.21446	1.21446	1.21446	1.21446	1.21446	1.21446	1.21446	1.21446	1.21446	1.21446	1.21446	1.21446	1.21446
ENSG00000064225	6.08669	7.02117	6.0123	5.22822	5.97603	6.31625	5.74357	6.22662	5.85882	6.29104	7.19841	6.63049	7.24528	6.17767	5.39865	6.32395	5.8902	6.08574	6.26735	6.72184	7.196	6.74851	6.81456	7.18106	6.14992	6.74471	6.27763	5.74047	6.25586	6.9835	6.52165	5.79092	6.64124	6.69716	6.98699	6.9135	6.84475	5.68874	7.08615	7.47863	7.00373	6.14063	5.97298	6.20619	5.90779	5.96323	7.197	7.1995	5.89816	7.48826	6.79288	5.51467	6.69041	6.35757	6.01539	6.76527	5.97207	5.46192	5.80063	6.86154	6.12127	5.3289	6.88606	6.2967	6.18719	7.09698	6.70792	6.53635	6.52797	5.39864	5.17347	6.12283	5.92861	6.40052	5.63339	5.84492	5.31401	6.51966	6.60809	5.7806	5.83572	5.61113	6.41697	6.31306	5.82247	1.21446	6.12373	4.38572	5.59115	6.83953	5.38473
ENSG00000064270	1.97142	2.78614	1.21446	1.21446	3.51984	1.21446	2.83143	1.21446	1.21446	1.21446	3.21326	1.97287	1.21446	1.21446	1.21446	1.21446	1.21446	1.21446	1.21446	1.21446	3.0419	1.21446	6.54686	1.88657	1.21446	3.51064	1.21446	1.21446	1.21446	2.48072	4.24073	1.21446	3.70244	3.26142	2.62403	1.21446	1.21446	2.14571	2.13944	1.21446	1.21446	3.48952	5.18067	1.21446	1.21446	2.1898	1.21446	2.27296	1.21446	1.21446	1.21446	4.50541	3.12932	1.93504	1.21446	1.99171	1.21446	1.21446	4.24676	3.10241	1.21446	1.21446	1.21446	1.21446	2.02427	4.01248	1.21446	1.21446	1.21446	1.21446	1.21446	1.21446	1.21446	1.21446	1.21446	1.21446	1.21446	1.21446	1.21446	1.21446	1.21446	1.21446	1.21446	1.85926	1.21446	1.21446	1.21446	1.21446	1.21446	1.21446	1.21446
ENSG00000064300	1.21446	1.21446	1.21446	1.21446	1.21446	1.91657	1.21446	1.21446	1.21446	1.21446	1.21446	1.21446	1.21446	2.01721	1.21446	1.21446	1.21446	1.21446	2.09641	1.21446	1.21446	1.21446	1.21446	1.21446	1.21446	1.21446	2.17779	1.21446	1.21446	1.21446	1.21446	1.21446	1.21446	1.21446	1.21446	1.21446	1.21446	2.14571	1.21446	1.21446	1.21446	1.21446	1.21446	1.21446	1.21446	1.21446	1.21446	1.21446	1.21446	2.89016	1.21446	1.21446	1.21446	2.22345	1.21446	1.21446	1.21446	1.21446	1.21446	1.21446	2.05646	1.21446	1.21446	1.21446	1.21446	1.21446	1.21446	1.21446	1.21446	1.21446	1.21446	1.21446	1.21446	1.21446	1.21446	1.93329	1.21446	1.21446	1.21446	1.21446	1.21446	1.21446	1.21446	1.21446	1.21446	1.21446	2.64081	1.21446	1.21446	2.69889	1.21446
ENSG00000064309	3.66842	2.35189	2.43567	3.71276	2.85041	2.40824	3.32652	3.11174	2.31143	3.6322	2.77238	2.8422	1.21446	2.57221	1.21446	3.67335	1.93753	2.51009	3.61501	2.24948	2.2364	3.5145	1.21446	3.0138	2.26185	3.18748	1.21446	2.74787	2.33304	1.21446	1.21446	2.14373	1.21446	2.45898	2.62403	3.87046	2.54231	2.77794	2.13944	1.21446	3.00923	2.04246	1.21446	1.21446	1.843	1.21446	4.3996	1.21446	1.21446	1.21446	2.03454	1.21446	3.03256	2.43851	2.79961	3.02106	2.2795	2.1886	1.21446	3.03133	2.05646	2.61911	1.21446	2.83625	3.08945	2.82996	1.21446	2.76323	2.75891	1.96909	2.95171	2.49271	2.84985	2.68682	2.22547	2.22105	2.3024	1.21446	1.21446	2.28778	2.10952	1.21446	2.46388	2.6129	3.21167	1.21446	1.21446	2.39826	1.98756	1.21446	3.43736
ENSG00000064313	7.83388	8.10302	7.00122	8.06887	7.79173	7.9698	8.01061	7.54597	7.49626	6.9809	8.25875	8.82901	6.00198	6.97996	6.00873	7.71118	7.58575	7.95057	6.91754	7.58652	7.75779	8.18154	5.94751	7.8471	7.36043	7.70369	7.62843	7.1426	7.74839	7.39638	7.59808	6.00782	7.56389	7.99092	7.71127	8.69201	7.20931	7.78014	6.99975	7.5396	7.75066	8.00002	7.17941	8.02156	7.22049	7.63697	7.19151	7.60971	7.13427	7.27664	7.02397	6.19425	7.20351	7.55331	7.32006	7.26344	7.15187	6.70848	6.21038	7.23097	6.73104	6.13723	7.81619	7.47504	6.77701	7.40238	7.04233	7.08199	7.47621	7.72217	6.93235	7.1263	5.92861	7.49361	6.22113	7.41326	6.12062	7.02046	7.67407	7.64098	7.30938	7.06995	6.79947	6.89057	5.15852	4.41107	6.909	5.92416	5.52838	5.98969	6.94355
ENSG00000064393	9.30702	8.69584	7.79207	7.82429	7.68413	7.40436	8.5376	7.4727	7.21112	6.91244	8.157	7.6115	8.48538	8.32588	7.50691	8.15864	7.62108	7.82464	7.05009	8.82253	8.63853	8.50085	7.29491	7.65856	7.94319	8.50453	8.8618	7.71684	8.42041	7.72999	8.03153	8.59354	7.90108	8.43302	8.12459	8.06945	7.90733	7.74691	7.47038	8.18257	7.24272	8.86101	7.87651	8.22284	8.27934	7.76671	8.17149	7.88951	7.78982	7.67276	8.50905	7.28218	7.62019	9.37895	9.02522	8.46099	8.83649	7.64532	7.27179	7.96203	7.99007	7.54084	8.7928	8.08477	8.67126	8.07263	7.49412	8.63934	7.75533	9.41513	7.49416	7.91759	7.26479	8.94492	8.36572	8.28091	8.44454	7.30445	8.46627	8.6868	7.94929	7.90387	9.01232	8.69085	8.7176	6.47597	7.86615	7.2445	8.2522	8.09142	7.92785
ENSG00000064419	7.43122	7.92513	7.15206	6.95254	7.11513	7.13189	7.28068	7.24522	7.08215	7.04626	7.49503	7.45302	6.82516	6.78149	6.9048	7.39375	7.08898	6.84091	6.5824	7.36985	6.97014	7.15489	7.04024	7.35838	7.32637	7.11203	7.17173	7.01997	6.7931	6.5567	6.79814	6.6185	6.85727	7.46963	6.85873	7.27357	7.08035	7.51393	6.12325	6.88094	6.69831	6.67242	6.19804	7.09264	7.02611	6.82849	7.4798	6.85329	7.38735	7.10389	7.34431	7.00204	7.01137	7.36783	7.10519	7.1205	7.50709	7.12677	6.78972	7.12855	7.12494	7.10677	7.05339	7.14255	6.85394	7.20612	7.07511	6.95944	6.76627	7.63528	6.97647	7.06476	7.06492	7.22383	7.36503	7.18736	7.0046	7.11296	7.23469	7.3572	7.06295	6.88177	7.50117	7.21745	6.83144	6.60678	6.73667	6.49967	6.99368	7.04396	6.99851
ENSG00000064489	1.21446	1.21446	1.21446	1.21446	1.21446	1.21446	1.21446	1.21446	1.21446	1.21446	1.21446	1.21446	1.21446	1.21446	1.21446	1.21446	1.21446	1.21446	1.21446	1.21446	1.21446	1.21446	1.21446	1.21446	1.21446	1.21446	1.21446	1.21446	1.21446	1.21446	1.21446	1.21446	1.21446	1.21446	1.21446	1.21446	1.21446	1.21446	1.21446	1.21446	1.21446	1.21446	1.21446	1.21446	1.21446	1.21446	1.21446	1.21446	1.21446	1.21446	1.21446	1.21446	1.21446	1.21446	1.21446	1.21446	1.21446	1.21446	1.21446	1.21446	1.21446	1.21446	1.21446	1.21446	1.21446	1.21446	1.21446	1.21446	1.21446	1.21446	1.21446	1.21446	1.21446	1.21446	1.21446	1.21446	1.21446	1.21446	1.21446	1.21446	1.21446	1.21446	1.21446	1.21446	1.21446	1.21446	1.21446	1.21446	1.21446	1.21446	1.21446
ENSG00000064490	4.93594	3.82085	5.84498	5.49573	4.64355	3.84355	4.19837	5.09128	5.20429	4.85964	3.33126	3.50922	4.559	4.36441	7.03243	3.81889	4.62409	4.14362	5.67391	3.46041	3.66842	3.42463	8.27367	3.6337	5.33216	4.17617	4.96858	4.70142	4.68329	5.20504	4.84309	5.76467	4.64019	3.74661	4.56008	4.92345	4.54768	3.72713	4.33389	4.22095	3.62804	5.0681	7.89267	4.76634	5.26711	3.42624	3.83761	4.22665	4.50887	6.15062	2.60019	6.28181	4.44072	3.41091	4.82404	5.09394	4.60087	5.49754	7.09007	4.14392	3.97097	4.97421	5.66681	3.35279	4.38511	4.97082	6.62176	4.19518	4.5792	3.73662	4.5465	5.23057	7.26479	4.86001	4.54862	4.25258	4.4386	5.13674	3.97315	3.84312	4.62711	6.10057	4.11216	3.42462	7.62334	8.30847	5.28284	6.39019	4.63798	5.8623	5.68256
ENSG00000064545	4.37308	3.45746	3.70604	3.38825	3.89684	3.90021	4.10953	3.26805	3.03695	3.31496	3.71923	3.50922	5.16862	3.20432	4.95695	3.67335	3.13589	3.43459	3.08385	3.83133	3.34788	3.95522	3.38932	2.90961	4.30018	3.77019	4.19413	3.98292	3.52413	4.14357	3.61891	3.83063	3.86058	3.04889	3.65578	3.76148	3.74152	3.72713	3.3257	3.93409	3.62804	4.20869	5.37796	3.43076	3.37674	3.82535	3.43724	2.68122	4.04941	2.89016	3.57172	3.1029	3.03256	3.75508	3.75783	3.64268	4.01946	4.59676	5.22529	4.07913	3.89228	4.15547	3.60034	3.76575	3.88602	3.91064	4.98781	3.86449	3.45566	3.93841	3.97014	3.90434	5.10099	4.26968	3.78086	3.22631	4.29152	4.58863	3.74023	4.25943	3.94081	4.12705	3.36332	3.96414	5.35545	4.89678	3.68126	4.49667	4.16919	5.2485	4.14691
ENSG00000064547	6.67212	6.80298	6.23162	6.98181	6.42947	5.75138	6.3319	6.79432	6.33235	6.31246	5.40946	5.29579	6.92606	6.4207	7.67278	6.03665	5.96093	6.01302	6.48484	5.7983	5.97317	5.44118	7.82593	5.16077	6.82277	5.82257	6.42923	5.57577	6.15547	5.90226	6.11326	5.59622	6.04645	5.72526	6.2111	5.52156	5.58814	6.05782	5.69807	4.72414	5.74118	6.66126	7.06991	6.44505	6.08963	5.82967	6.35837	6.41893	5.74166	7.37116	5.88839	7.324	6.38964	5.5203	6.51854	6.40286	6.14408	7.13807	6.92617	6.16304	5.57358	6.55761	8.20674	5.49837	6.58724	6.83674	7.54181	4.98537	6.49715	5.58633	5.75039	6.38039	8.02173	6.47367	7.40601	6.20878	5.98523	5.74551	6.10876	5.68938	5.58111	5.91641	6.38533	5.43172	8.48592	7.91309	6.52171	6.55144	6.0881	7.94212	6.93231
ENSG00000064601	7.31756	7.19576	7.00122	6.92267	7.01504	6.22181	6.74115	6.41061	6.83769	6.82576	5.38387	5.89895	6.88488	6.33099	8.36794	6.82822	6.24784	6.2466	6.80658	6.56915	6.66814	5.89035	8.68332	6.28364	7.15584	6.45469	6.61463	7.34773	6.59935	6.64179	7.03004	7.42646	6.91097	6.54459	6.85873	6.20817	6.42809	6.48638	6.74473	6.54931	6.25992	6.75872	7.86015	7.40689	7.28402	5.93749	6.1361	6.37416	6.77966	8.07965	5.771	8.28212	6.46878	6.42863	7.13273	6.71875	7.02566	7.67665	7.30554	6.87566	6.93662	7.07317	7.24163	5.99892	7.17198	7.47396	8.06678	5.80777	6.54313	6.86985	6.97647	7.28761	8.2588	7.09999	7.39587	6.78728	6.60392	6.84662	6.76013	6.37927	6.88296	7.37134	6.57488	6.05094	8.78724	8.99784	7.77999	8.23838	7.02426	7.7216	7.88183
ENSG00000064607	7.19417	7.43617	7.13404	7.17156	7.68413	8.07251	7.41432	7.40342	7.18344	7.3556	8.00214	7.12699	8.28157	7.2965	7.52438	6.89347	7.4499	7.60499	7.70441	8.01278	7.24878	7.14146	6.21781	7.28436	7.52963	7.11203	6.42923	7.76536	7.23364	6.58563	7.51124	7.74738	7.28089	6.54459	6.75043	7.11017	8.22456	7.64957	8.09846	6.88094	7.75974	7.63978	8.14296	6.20619	7.10797	8.04467	7.83008	7.14727	7.18371	6.22004	8.13113	7.62097	7.47873	7.65554	7.15528	7.59746	7.52793	7.77403	7.43315	7.85206	6.83749	8.03539	8.03559	7.78553	7.76667	7.18495	7.31358	7.94564	7.54558	7.17239	7.44268	6.94464	6.6543	7.41413	7.17661	7.17567	7.90144	7.0475	7.17899	7.7396	7.0925	6.49172	7.71974	8.44963	8.62555	8.79339	7.79604	8.53677	8.49532	8.0409	7.54787
ENSG00000064651	5.49333	5.32899	4.57432	5.85386	5.72728	5.67414	5.26491	7.66914	5.20429	5.4309	6.16194	6.7497	4.79242	5.26346	4.31339	5.73192	5.83099	5.90461	6.47035	6.89054	5.59182	8.90004	3.38932	7.44161	5.79843	7.01857	7.13912	5.23237	7.13923	5.04698	7.24522	5.40536	4.72322	5.42908	4.88893	5.38486	5.14626	5.54114	5.77825	5.53332	7.16281	5.50374	7.84362	4.54766	6.33349	6.15407	5.65066	7.67572	4.91504	7.6478	6.25173	6.4424	5.19044	6.98803	5.07302	8.21183	5.12594	4.22007	4.24676	5.81734	5.49753	6.00078	5.32908	5.90396	5.49349	5.36037	3.73589	5.68919	5.47481	6.71784	4.37939	4.89394	4.6035	5.51701	5.09416	5.51384	5.15442	4.43161	5.01888	7.44334	4.45399	4.77821	5.21779	5.95542	4.32083	3.6621	4.66284	4.38572	5.3462	4.83714	5.00834
ENSG00000064652	3.74305	2.78614	3.89388	2.9547	3.2288	2.7294	3.40593	2.72268	6.33235	2.21864	3.71923	3.67233	4.05607	7.61135	7.54164	3.74807	3.13589	3.68856	5.77182	5.45227	3.92713	3.59866	1.21446	3.36044	3.71992	3.18748	2.82865	4.61862	3.61668	2.48072	3.40591	4.27126	3.70244	3.35572	3.50568	4.65151	3.95793	7.03029	3.71301	4.38392	3.45255	4.00809	6.34639	4.66121	3.44057	4.17903	5.18036	3.74225	4.50887	3.88489	3.57172	1.21446	5.25159	3.59402	4.37434	3.64268	3.22623	5.69449	1.21446	3.90252	3.15636	5.51606	6.03048	6.13055	2.58362	4.01248	2.78412	4.51016	3.31415	3.93841	4.28775	3.31192	4.95365	7.02414	6.79989	3.95113	4.1272	3.81563	3.45883	3.84312	3.75094	2.39501	4.35247	5.49356	1.21446	1.21446	3.16322	3.42604	4.22376	3.23768	5.24581
ENSG00000064655	1.21446	1.21446	1.21446	2.2583	1.21446	1.21446	1.21446	1.21446	1.21446	1.21446	1.21446	1.21446	1.21446	1.21446	1.21446	1.21446	1.21446	1.21446	1.21446	1.21446	1.21446	1.21446	1.21446	1.21446	1.21446	1.21446	1.21446	1.21446	1.21446	1.21446	1.21446	1.21446	1.21446	1.21446	1.21446	1.21446	1.21446	1.21446	1.21446	1.21446	1.21446	1.21446	1.21446	1.21446	1.21446	1.21446	1.21446	1.21446	1.21446	1.21446	1.21446	1.21446	1.21446	1.21446	1.21446	1.21446	1.21446	1.21446	1.21446	1.21446	1.21446	1.21446	1.21446	1.21446	1.21446	1.21446	1.21446	1.21446	1.21446	1.21446	1.21446	1.21446	1.21446	1.21446	1.21446	1.21446	1.21446	1.21446	1.21446	1.21446	1.21446	1.21446	1.21446	1.21446	1.21446	1.21446	1.21446	1.21446	1.21446	1.21446	1.21446
ENSG00000064666	9.74088	10.0208	9.24388	9.25822	9.5554	8.87097	9.48044	9.75052	9.02176	9.85442	8.20514	8.51902	10.2726	9.09398	10.4946	9.5674	9.60989	8.89322	8.9818	9.07846	9.49591	8.99265	9.81399	8.83746	9.75583	9.32041	9.32005	9.52277	9.7036	8.84555	8.97772	10.1607	9.18095	8.94411	9.27494	8.85249	9.89706	9.29968	8.98592	8.66536	9.0922	8.7834	10.8074	9.64854	9.84292	9.33733	9.4935	8.49152	9.40758	8.94972	9.54817	9.97589	9.37269	9.28912	9.9156	9.70391	10.0559	9.23717	9.55194	9.5853	9.82137	9.7069	10.7782	8.92812	10.0384	9.26578	8.93441	8.40594	8.83838	9.57109	9.1665	9.46636	11.5892	9.27236	10.5384	9.06368	10.1162	9.01973	9.55307	9.56162	9.06062	8.48287	9.86778	9.1553	10.9301	11.2505	9.76936	10.6606	9.94145	11.7383	10.5013
ENSG00000064687	6.82971	5.38267	5.88867	5.45447	6.20112	4.77752	5.68421	5.99482	6.17247	6.66858	4.37633	4.97146	6.85959	5.17757	7.23705	4.46812	5.51073	5.10837	6.52746	4.90758	5.47825	4.85141	8.33171	4.34147	6.80638	5.92926	6.44711	5.05559	5.60048	5.75707	6.14659	6.46413	6.22678	4.62203	6.01089	6.01359	5.9748	5.37662	5.64203	5.04743	5.66575	6.63867	7.50804	6.20619	5.72426	4.66444	5.13512	5.72436	5.9845	6.68026	5.04333	6.89511	6.25718	4.76015	5.81439	6.65099	5.66803	6.07024	7.52195	5.72661	5.38942	6.23169	7.73794	5.02441	6.32875	6.01773	7.25756	3.93726	5.62514	5.12985	5.36325	6.52454	8.52861	5.17399	6.70455	5.33566	5.66895	5.71205	5.37794	5.27773	5.00627	5.65892	6.15454	4.44841	8.96303	7.69527	6.55984	7.27561	6.0881	7.67503	6.27044
ENSG00000064692	1.97142	1.21446	1.21446	1.21446	1.21446	3.58994	1.21446	1.21446	1.21446	2.21864	1.21446	1.97287	1.21446	1.21446	1.21446	1.21446	1.21446	1.21446	1.21446	1.954	1.21446	1.21446	1.21446	1.21446	2.26185	1.21446	1.21446	1.21446	1.21446	1.21446	1.21446	1.21446	2.33261	1.21446	1.21446	2.53109	2.89349	1.21446	2.50195	1.21446	1.21446	1.21446	1.21446	1.21446	1.21446	1.21446	1.21446	1.21446	1.21446	1.21446	1.21446	1.21446	1.21446	1.21446	1.21446	1.99171	1.21446	1.21446	1.21446	1.21446	1.21446	1.21446	1.21446	1.21446	1.21446	1.21446	1.21446	1.21446	1.21446	1.21446	1.21446	1.21446	1.21446	1.21446	1.21446	1.21446	1.21446	1.21446	1.21446	1.21446	1.21446	1.21446	1.21446	2.3138	6.3688	1.21446	1.21446	2.39826	1.21446	1.21446	1.21446
ENSG00000064703	4.80628	4.92034	4.86583	4.29212	4.34343	5.52369	4.9482	5.05139	4.20351	5.46963	5.89893	4.97146	4.42607	4.91956	4.14008	5.43534	4.9933	4.61047	5.23252	5.51276	4.96224	4.28847	4.08974	4.72731	5.50496	5.56002	5.46744	5.05559	4.55296	4.86923	5.0695	5.37092	5.19876	5.05537	5.57519	5.73334	4.20206	5.06639	5.64203	6.14047	5.21446	4.32801	5.07079	4.95581	4.83876	5.20918	5.22421	5.5739	5.60289	4.66802	5.34727	4.17589	5.12656	4.94795	5.12902	4.72888	5.66803	4.78243	4.24676	4.88843	5.44449	4.89907	4.01846	5.49837	5.10881	5.01973	4.03814	5.08297	4.3192	5.30663	5.12181	5.47157	3.42914	5.13831	5.40933	5.29287	5.20961	5.18643	5.49235	5.11864	5.27139	4.68845	4.86539	5.36709	3.87608	3.6621	5.37149	3.42604	5.41726	4.83714	4.43243
ENSG00000064726	2.97809	4.345	4.05909	4.194	4.39041	4.83571	3.61893	2.93297	3.81886	3.76642	4.26743	3.81783	3.54943	4.31112	3.7108	4.23309	2.77158	4.19794	3.61501	3.54325	4.1448	3.22394	1.21446	4.2259	3.71992	3.30438	3.23862	4.43691	3.19959	6.30165	4.3607	3.47677	5.01397	4.72664	4.48406	6.28687	3.1635	3.33831	4.70873	4.72414	5.21446	4.43798	1.21446	4.21597	3.30962	2.84755	3.83761	4.22665	5.36581	2.89016	3.98684	3.74344	3.38182	3.29355	4.20929	4.18143	4.01946	3.06951	1.21446	2.8754	4.47819	2.61911	3.22543	4.39677	3.21986	3.05211	3.34614	4.36147	3.90697	4.31899	2.95171	3.45332	1.21446	3.06857	3.32764	3.4878	3.14993	4.05258	3.45883	4.40574	3.53014	3.42065	3.61186	4.09173	1.21446	1.21446	3.53012	2.8474	3.13862	3.90759	4.29692
ENSG00000064763	5.2664	6.49805	4.67828	6.76324	6.3495	5.18762	5.80057	6.17207	4.964	4.917	6.49569	5.36657	6.16236	5.3445	5.39865	5.58139	4.69268	4.68782	4.47836	5.55171	4.84453	6.41069	5.41349	5.13985	5.54509	5.66675	4.35636	4.70142	5.463	5.70523	6.54683	4.77421	6.57624	6.22826	5.50058	5.38486	4.92931	4.34991	5.00496	4.22095	4.92113	5.9881	4.82187	4.91075	5.33288	5.82967	5.61821	6.5045	5.80632	4.19714	5.20336	6.19425	4.75567	5.68993	5.46958	4.97173	4.88746	5.04646	3.93155	5.78772	4.47819	4.59961	3.7544	3.72056	4.48633	5.66635	4.98781	4.36147	4.69323	5.01807	5.12181	5.19258	7.20119	4.81542	5.85706	5.51384	4.76918	5.49303	5.54631	4.8409	4.96404	5.15777	5.66773	5.01261	3.21167	4.41107	4.73176	5.92416	5.32171	5.29868	5.132
ENSG00000064787	3.94515	3.45746	2.43567	3.84974	4.24446	4.71685	3.85883	3.40736	3.2805	1.21446	4.47741	4.06935	3.45863	3.70879	2.57347	3.32411	4.22011	3.76356	4.35615	1.21446	3.80389	4.23817	3.38932	2.79542	3.85714	3.6891	4.35636	2.74787	4.06899	2.95564	2.83141	3.72266	3.06952	3.44364	4.56008	3.87046	5.05728	3.60967	4.10086	1.21446	1.21446	3.12735	1.21446	4.81612	2.57956	4.94979	1.21446	3.21507	3.35555	1.21446	4.97395	3.1029	2.37169	3.89905	1.21446	1.21446	1.21446	2.56821	1.21446	3.825	4.36754	2.81749	5.12477	3.80948	3.54668	4.10734	4.03814	1.21446	5.07528	3.66211	4.18971	3.581	1.21446	3.59674	3.90344	2.76307	2.72044	1.21446	3.37808	2.28778	2.72042	2.39501	2.93361	2.84627	1.21446	1.21446	2.24272	2.39826	1.21446	1.21446	4.06539
ENSG00000064835	1.21446	1.21446	1.21446	1.21446	1.21446	1.21446	1.21446	1.21446	1.21446	1.21446	1.21446	1.21446	1.21446	1.21446	1.21446	1.21446	1.21446	1.21446	1.21446	1.21446	1.21446	1.21446	1.21446	1.21446	1.21446	1.21446	1.21446	1.21446	1.21446	1.21446	1.21446	1.21446	1.21446	1.21446	1.21446	1.21446	1.21446	1.21446	1.21446	1.21446	1.21446	1.21446	1.21446	1.21446	1.21446	1.21446	1.21446	1.21446	1.21446	1.21446	1.21446	1.21446	1.21446	1.21446	1.21446	1.21446	1.21446	1.21446	1.21446	1.21446	1.21446	1.21446	1.21446	1.21446	1.21446	1.21446	1.21446	1.21446	1.21446	1.21446	1.21446	1.21446	1.21446	1.21446	1.21446	1.21446	1.21446	1.21446	1.21446	1.21446	1.21446	1.21446	1.21446	1.21446	1.21446	1.21446	1.21446	1.21446	1.21446	1.21446	1.21446
ENSG00000064886	3.31967	2.78614	4.46211	3.38825	4.43588	3.95462	4.01463	3.75427	4.20351	4.20106	3.53934	4.12568	4.7188	3.52939	5.15027	3.32411	3.02619	4.52866	4.74438	4.74831	4.33301	3.32817	5.17982	3.86064	5.08196	3.6891	4.10536	3.68433	4.00321	2.95564	3.61891	4.77421	4.00234	3.52606	4.22776	3.51306	3.1635	3.33831	3.46775	3.93409	4.6334	3.93422	4.95175	3.43076	4.3882	4.49692	3.94853	4.00556	3.52589	2.89016	4.24729	5.19115	3.03256	3.38255	3.98143	3.26305	3.89374	4.22007	7.01045	3.78454	3.80881	4.44899	4.13368	3.412	2.77781	4.69741	4.67992	5.41788	3.45566	3.80724	4.83114	3.90434	4.78933	4.2014	4.21688	3.40632	5.43463	4.85849	4.38706	4.97105	4.02674	5.28524	3.8847	4.28138	4.93009	8.55511	5.37149	4.26526	4.92586	5.29868	4.61402
ENSG00000064932	1.21446	1.21446	1.21446	1.21446	1.21446	1.21446	1.21446	1.21446	1.21446	1.21446	1.21446	1.21446	1.21446	1.21446	1.21446	1.21446	1.21446	1.21446	1.21446	1.21446	1.21446	1.21446	1.21446	1.21446	1.21446	1.21446	1.21446	1.21446	1.21446	2.48072	1.21446	1.21446	1.21446	1.21446	1.21446	1.21446	1.21446	1.21446	1.21446	1.21446	1.21446	1.21446	1.21446	1.21446	1.21446	1.21446	1.21446	1.21446	1.21446	1.21446	1.21446	1.21446	1.21446	1.21446	1.21446	1.21446	1.21446	1.21446	1.21446	1.21446	1.21446	1.21446	1.21446	1.21446	1.21446	1.21446	1.21446	2.01621	1.21446	1.21446	1.21446	1.21446	1.21446	1.21446	1.21446	1.21446	1.21446	1.21446	1.21446	1.21446	1.21446	1.21446	1.21446	1.21446	1.21446	1.21446	1.21446	1.21446	1.21446	1.21446	1.21446
ENSG00000064933	5.11069	4.0412	5.97226	5.27641	5.61433	7.06097	4.39854	5.01036	4.4113	4.79987	5.21995	6.6209	5.19592	6.20679	3.9421	4.33187	4.90958	5.54043	4.41858	4.49027	4.57513	6.34189	4.08974	5.13985	6.01374	6.1658	4.27759	6.02219	6.04754	5.75707	6.14659	5.0169	5.07826	6.30853	4.31849	4.15361	4.89543	5.50971	6.71791	6.98483	7.95422	4.63513	5.28271	4.66121	5.06893	5.44708	5.51624	6.76937	4.91504	6.15062	6.16138	3.1029	6.78277	5.45683	5.16518	5.06435	4.51917	5.75456	4.24676	5.15982	3.97097	4.55116	3.89277	6.59284	4.83134	3.91064	3.34614	5.70964	4.74698	4.92809	4.62319	5.70503	1.21446	4.56871	4.6892	5.94487	6.32131	3.93919	6.47558	6.30755	4.32552	5.5617	4.73675	6.45168	3.21167	1.21446	4.86032	2.8474	5.46275	4.25597	5.78631
ENSG00000064961	7.96799	7.31065	7.2389	7.22149	6.91543	6.95411	7.05368	7.13555	7.08215	7.22623	5.96933	7.36959	7.61623	6.8751	7.29928	7.05189	7.48388	7.4812	7.17147	6.80464	6.99781	6.74851	7.74281	6.66548	7.06236	7.48241	7.93101	6.46002	7.74839	7.12811	6.49602	8.05369	6.99625	6.9105	7.30398	7.62338	6.8359	7.36418	6.22203	6.95955	7.56629	7.25814	7.52888	7.28049	7.25048	6.60987	7.40585	7.06519	7.21971	8.07965	6.90844	7.44264	7.19836	6.49004	7.38638	6.85403	7.6565	7.31777	7.65879	6.98827	6.65155	7.50979	7.6071	6.31157	7.5235	7.0856	7.58797	6.1445	7.22684	6.90156	6.94721	7.0752	9.24789	7.81944	7.85383	7.44283	7.67601	7.0475	7.07905	6.78339	7.0429	6.68845	7.3834	6.09144	8.33133	9.04472	7.5149	8.67731	8.02914	8.44778	7.3338
ENSG00000064989	2.68175	4.72567	2.89662	2.9547	4.52264	5.25294	4.47126	3.11174	2.73245	4.53196	3.43941	2.50027	4.7188	3.20432	3.7108	4.97273	3.13589	3.23324	3.90854	5.34541	4.64743	5.87418	1.21446	2.90961	4.55943	3.51064	2.55367	3.05481	1.21446	4.96087	3.61891	2.99091	1.21446	2.79168	7.04053	2.16103	3.88952	4.72562	2.50195	3.93409	1.21446	3.48952	1.21446	2.4783	4.59133	3.88177	5.04011	3.21507	4.58516	1.21446	3.83559	1.21446	3.21914	4.78113	1.21446	2.53089	1.21446	2.84567	1.21446	3.74283	3.29019	2.98677	2.27903	2.05672	2.02427	5.46978	1.21446	2.92789	3.31415	3.58325	2.65907	2.49271	1.21446	4.05394	1.21446	3.22631	4.94249	2.63982	1.92257	2.28778	3.10902	1.21446	2.46388	4.99128	1.21446	1.21446	3.68126	2.8474	2.87134	2.28621	2.12506
ENSG00000064995	5.08301	5.92467	6.58998	6.24067	5.69061	6.21092	5.94659	6.03614	7.27808	5.07642	6.05274	6.73199	5.16862	6.38293	6.73504	6.67892	6.67529	6.01302	6.39562	6.00872	6.05457	6.53916	7.65461	6.81759	4.63626	5.44471	5.06476	6.57342	6.57735	6.61398	5.20267	5.8167	6.99625	6.62737	5.89928	5.84167	6.66649	6.20225	5.75202	5.69552	6.35892	5.91475	6.92018	6.33057	5.30037	6.31257	5.85931	5.95485	6.14302	6.8209	3.98684	5.89424	5.94892	5.93764	4.80118	5.47701	3.89374	6.86633	6.58504	5.77772	4.80886	5.11357	6.715	5.64665	5.85392	6.19782	6.86618	5.31471	6.60224	6.28476	4.9546	6.52454	6.45052	6.27518	4.62065	6.54517	5.95333	5.96019	6.53006	6.39089	6.63769	6.32426	6.05077	6.04063	7.37456	5.54667	6.31428	5.23032	5.32171	5.1965	6.2882
ENSG00000064999	5.19066	5.50867	4.77515	5.07304	4.29482	4.00697	4.06289	5.34312	5.1479	4.37622	4.61663	3.74703	4.22674	5.58565	4.60666	4.84587	4.90958	3.90223	4.29082	4.67925	4.49895	3.67785	6.33605	4.78252	4.30018	5.18189	3.6792	5.81624	4.76397	5.12819	5.68418	3.83063	5.13978	3.93628	5.15593	4.45921	3.03591	3.60967	4.65275	4.45883	3.92253	6.24902	6.03263	5.56146	4.50783	3.7665	3.43724	5.1635	5.2772	5.91966	3.57172	5.36202	4.91577	4.5437	3.93953	4.80259	5.33026	4.45792	5.89245	4.1119	4.04541	3.6002	4.81992	3.57517	5.28645	4.97082	5.24092	3.20212	4.24593	4.53884	4.9546	4.51562	5.10099	4.81542	4.30743	5.13214	4.00579	4.05258	5.01888	5.22664	4.73179	3.81912	3.8847	3.55121	3.87608	4.89678	4.05421	4.13346	3.71171	4.14925	4.72331
ENSG00000065000	7.79194	7.37807	7.47187	7.66203	7.67479	7.00538	7.7248	7.19143	7.72465	6.71756	6.67475	6.99216	7.7088	6.61778	8.68777	7.19461	7.58575	6.83249	7.22422	6.74719	6.82317	6.49759	9.24788	6.96705	7.86627	7.35441	6.95157	7.61462	7.50806	7.24147	7.58599	7.04607	6.91097	6.62737	7.67788	6.62644	7.04238	7.6851	6.56077	6.86741	6.67929	6.95425	8.62165	7.56708	7.10797	6.64207	6.97203	6.68025	7.46938	7.69729	7.33057	8.12541	7.13509	7.00363	7.54851	7.4572	7.46449	8.50318	8.78066	7.10875	7.37866	7.21086	8.20674	6.64071	7.49977	7.65427	8.3739	6.8441	7.33531	7.86166	7.1662	8.06627	8.42109	7.77963	6.6373	7.42319	7.39691	7.42275	7.40946	7.64098	7.38298	8.04514	7.04187	6.89057	8.68148	8.99784	7.54372	7.93173	7.63744	7.8018	7.95032
ENSG00000065029	4.50496	3.89829	4.77515	4.62778	8.18618	4.48138	4.54041	5.01036	5.36126	5.12583	4.37633	4.37759	5.02371	4.60429	10.5361	4.37877	3.90649	4.79646	5.04894	4.74831	7.27164	6.93128	4.55242	4.2259	9.42139	4.34192	4.56926	5.23237	4.06899	4.86923	4.75886	4.66422	4.552	7.02346	9.11574	3.87046	4.14493	4.66952	4.10086	4.22095	4.55134	4.32801	3.6019	3.87894	4.9053	3.07159	4.47469	3.74225	4.79212	5.16916	4.61155	4.17589	4.60693	7.28093	4.86867	5.06435	4.60087	4.89397	5.80063	4.48002	5.11146	4.33883	5.42125	4.70018	4.53433	4.35843	4.98781	4.55643	4.45518	4.53884	4.5465	5.11343	5.35671	4.51376	4.54862	4.38197	5.48018	5.28092	7.7601	7.94252	5.16372	4.94233	4.86539	4.73279	6.06637	6.33208	4.34774	5.66656	8.23597	5.39406	4.77496
ENSG00000065054	2.68175	1.21446	1.21446	2.2583	1.977	2.19807	1.21446	2.4634	1.21446	2.21864	2.02127	1.97287	3.0144	1.21446	3.7108	2.27586	1.93753	1.21446	1.21446	2.24948	2.2364	1.21446	1.21446	2.3589	2.26185	1.21446	1.21446	1.21446	1.21446	3.294	1.21446	1.21446	1.21446	1.94756	1.21446	1.21446	1.21446	1.21446	1.21446	1.21446	2.29347	1.21446	1.21446	2.12194	2.28689	1.91057	2.5773	1.21446	1.21446	2.89016	1.21446	1.21446	2.16745	2.37212	2.09146	2.30113	1.21446	2.1886	1.21446	2.03048	2.38945	1.21446	1.21446	1.81419	1.21446	1.21446	1.21446	2.33461	2.49421	2.97312	1.21446	1.21446	2.84985	2.89304	1.21446	2.43565	2.3024	1.21446	1.92257	2.28778	2.72042	2.39501	1.21446	1.21446	1.21446	1.21446	1.21446	1.21446	1.21446	2.28621	1.21446
ENSG00000065057	3.41586	2.78614	3.89388	3.71276	3.3332	2.40824	2.83143	2.93297	2.73245	3.48307	2.34151	2.50027	3.86141	3.42976	5.67442	2.27586	3.13589	3.11933	4.53572	2.24948	2.45393	2.50361	4.90038	3.0138	3.39477	3.41156	4.27759	2.74787	4.1919	4.42893	3.40591	4.72028	4.1309	1.94756	2.91087	4.31471	2.89349	2.9944	2.13944	2.18897	1.21446	2.97932	5.07079	3.29037	3.30962	2.71727	3.27156	3.74225	3.52589	3.47975	2.3596	3.74344	3.65688	2.66786	3.29888	2.71876	3.42708	4.59676	5.07621	2.8754	3.71991	4.01831	4.2401	2.83625	3.54668	3.681	4.84217	2.76323	2.75891	2.67747	3.55663	3.69756	6.00517	3.70128	3.13347	3.12583	3.94084	4.25489	3.6069	3.24035	3.26516	3.81912	2.79769	2.6129	6.06637	6.47597	3.53012	5.02507	4.05319	4.44775	3.56444
ENSG00000065060	4.46236	4.80676	5.03153	4.29212	4.68167	5.02248	4.43537	4.63102	4.4113	5.35016	5.00147	4.70536	4.32994	4.55946	3.9421	4.28335	5.0978	4.76116	4.15025	4.56892	5.1962	4.38397	3.38932	4.78252	4.30018	4.66634	4.35636	4.53068	4.94766	3.78421	4.57374	4.27126	5.19876	3.8128	4.13075	2.16103	4.5908	5.30513	5.1328	4.78338	5.16041	4.99854	4.95175	4.71474	4.98946	3.82535	2.72544	4.00556	4.65755	4.19714	4.70044	3.74344	4.72714	4.77068	5.18292	4.87268	5.17982	4.45792	3.52179	4.62211	4.62943	4.501	4.43138	5.17888	4.94181	5.32197	4.49669	4.88061	3.90697	4.86479	4.69594	3.90434	3.42914	5.20879	4.12005	4.20665	3.72527	4.1574	4.30508	4.57983	4.73179	4.12705	4.5953	3.66681	3.21167	1.21446	4.79749	2.8474	4.1124	4.25597	3.78731
ENSG00000065135	8.39797	9.38436	8.31601	8.75128	8.64656	8.98069	8.66373	9.08755	8.31515	8.46035	9.42086	9.31262	8.79194	9.67682	7.33932	9.07498	8.81901	8.80131	8.32374	8.81056	9.11033	8.6994	7.82593	9.07273	8.79499	8.88367	8.48326	8.43914	8.77693	8.68116	8.86219	8.4611	8.76123	9.79247	8.85323	8.78637	8.65011	8.74489	8.6909	9.66886	9.30872	8.93929	7.06991	9.39769	8.65418	8.90681	9.60715	9.32951	9.32463	8.36639	8.79828	9.51648	9.59756	9.21454	8.57149	8.61872	8.89781	7.96379	7.1283	9.37279	8.66063	8.46582	8.32446	9.13331	8.8602	8.72096	7.6327	8.83786	9.31744	8.72419	8.69391	8.60922	7.69236	8.62059	9.18366	8.84495	9.16981	9.40131	9.44389	9.08713	9.57144	9.1909	9.72038	9.61154	7.58474	8.01079	9.12714	8.39528	8.88922	8.31439	8.38911
ENSG00000065150	5.49333	5.0916	6.81022	5.57485	6.74734	5.8389	6.12448	6.0763	5.89345	5.89622	6.27738	6.078	5.37369	6.90204	4.73326	6.13443	5.83099	6.30866	7.37958	5.90736	6.89116	6.47635	4.90038	6.04652	5.13562	6.30433	6.35542	5.53147	5.51031	6.82275	5.638	5.43898	5.41303	6.26321	5.15593	6.1878	5.95857	5.89727	6.08176	6.29002	5.70396	5.89581	5.70605	6.20619	6.40385	6.98101	5.36791	7.31053	5.44927	8.17006	7.81313	4.7724	7.14047	5.89043	5.52619	5.45443	4.60087	5.81222	5.22529	5.48956	5.75866	5.41212	4.94977	6.10517	5.67439	5.78389	6.43224	5.62601	6.06445	5.90107	6.13516	6.22019	5.46927	5.72333	6.81519	5.91701	5.74549	6.78368	6.14413	6.06806	5.8122	6.06557	5.70242	6.59229	4.32083	3.6621	5.53388	7.44934	6.53324	4.96724	6.09984
ENSG00000065154	4.06508	5.4344	5.37727	5.32304	4.68167	5.62572	5.22374	5.37574	5.25855	5.54408	5.68544	5.45581	4.559	6.16289	5.15027	5.34468	5.41306	5.26731	6.67377	5.69776	5.53616	5.25365	5.94751	5.07518	5.54509	4.82304	4.86545	5.66048	3.42465	5.9915	5.72893	5.8167	4.72322	5.67418	4.94648	5.45484	5.28327	4.93019	6.10265	5.81326	5.91406	4.26962	2.69039	5.30786	5.4852	4.63249	5.84537	6.25574	5.7082	5.16916	5.88839	6.28181	6.03239	5.43723	5.18292	5.33583	4.24114	5.38792	5.36029	5.69505	5.82235	5.46503	4.51808	6.02623	5.3937	6.04151	5.24092	5.76932	5.68113	5.4851	5.40702	5.33885	2.84985	5.10172	5.9432	5.75335	5.38759	6.06986	5.51056	5.67042	6.46761	5.65892	6.167	6.03025	4.93009	5.7867	5.32785	6.00071	5.50684	4.61654	5.70921
ENSG00000065183	4.90461	4.92034	5.24881	5.07304	4.92319	5.60921	5.04607	4.92457	5.20429	5.4309	6.26344	5.0597	5.34961	5.17757	4.14008	5.43534	5.65436	5.47687	5.00922	5.99467	5.47825	5.66456	4.90038	5.81609	4.84454	5.82257	6.44711	5.17584	5.5561	5.34736	5.638	5.29947	5.55504	5.98473	5.61109	7.42034	5.28327	6.07936	5.61316	5.81326	5.81285	5.73459	6.92018	5.44026	5.49958	5.51835	6.44405	5.6511	5.40815	5.64438	4.41504	5.36202	5.49001	5.39042	5.54	5.81492	5.59074	5.78368	5.07621	5.29252	5.36107	4.89907	5.12477	6.21997	5.17051	5.57142	4.28608	5.28771	5.83708	5.96255	5.31811	5.02964	3.42914	4.94521	5.36833	5.72149	4.87567	5.64269	5.75919	5.83268	5.96933	5.65892	5.51993	5.7173	3.21167	4.41107	5.71402	5.09681	6.01377	5.2485	5.05076
ENSG00000065243	8.24163	9.21404	7.90259	8.5801	8.73907	7.91053	8.17027	8.13102	8.11727	7.95452	8.63089	8.87611	6.34362	7.6383	7.03243	8.56869	8.69188	8.50022	7.29169	8.43529	8.8354	8.38318	7.40715	8.57572	8.67383	7.94712	8.72207	8.17754	8.20073	8.56982	8.78498	5.22426	8.5177	9.10192	8.94381	8.78975	6.15656	8.41758	8.44749	9.19563	8.89616	8.72567	9.5432	9.14068	8.1237	6.41864	6.54228	8.88343	8.64397	7.9832	6.65628	8.17195	8.32247	8.52863	8.2265	7.8812	7.79188	7.28764	6.74121	6.87566	7.01128	6.03613	6.52087	7.53641	7.53523	8.11243	7.31358	7.35256	8.25147	8.12933	7.85081	7.73874	5.76205	8.46438	6.22113	8.53077	5.64916	7.56986	8.22085	8.08866	8.13113	7.32774	6.33101	6.78966	4.93009	3.6621	6.09803	5.09681	5.65129	6.07833	6.47039
ENSG00000065268	4.96659	3.45746	4.86583	4.194	4.0815	4.28537	4.50626	4.11124	4.50472	4.97214	4.26743	4.12568	5.4884	5.05438	5.73582	4.91071	4.22011	4.14362	4.88294	4.40699	4.33301	4.33703	4.90038	4.09992	5.0262	4.89536	4.27759	4.77965	5.57846	4.29349	4.10951	5.47184	4.45795	3.74661	3.50568	3.20704	4.71282	5.10905	4.10086	4.45883	4.55134	4.4899	7.30555	3.67338	4.72043	4.46089	4.88457	2.68122	4.58516	5.64438	3.24239	4.7724	4.50957	4.5681	4.46481	4.69054	4.82105	5.63179	5.70255	4.29385	4.85039	4.59961	5.70395	4.80964	5.04434	4.01248	4.84217	5.14452	4.24593	4.65601	4.76514	4.84568	6.79021	4.397	4.87699	4.42258	5.33896	5.45305	4.6414	4.62019	4.96404	3.42065	4.4791	4.5691	6.76393	7.12615	4.66284	5.46495	5.59115	5.60797	4.72331
ENSG00000065308	4.73673	4.99133	4.46211	5.07304	5.74527	5.14235	5.0926	4.83329	5.20429	5.30802	5.40946	4.84462	4.11531	4.91956	4.31339	5.08922	4.72576	5.69734	4.69502	5.5708	4.96224	5.06664	3.38932	5.20172	5.28549	5.26591	4.91795	5.11698	5.53338	5.12819	6.21104	5.22426	5.13978	4.42843	5.20382	5.38486	4.40981	5.37662	4.86453	5.75559	4.78453	5.28793	4.13545	5.04188	5.66174	6.20886	5.32831	6.5655	5.63886	5.16916	5.50283	5.36202	5.5721	5.19404	4.54982	5.72351	5.42245	4.45792	5.22529	5.08042	5.52333	4.59961	4.2401	5.06021	5.65299	5.28251	5.45592	5.84522	5.03276	5.23352	4.69594	4.94062	5.23455	4.6216	5.97081	5.17993	5.126	5.28092	5.25361	4.87457	5.33891	5.34496	5.53926	5.86485	4.65794	4.41107	4.79749	4.38572	5.7645	5.14254	5.28182
ENSG00000065320	1.21446	1.21446	1.21446	1.21446	1.21446	1.21446	1.21446	1.21446	1.21446	1.21446	1.21446	1.21446	1.21446	1.21446	1.21446	1.21446	1.21446	1.21446	1.21446	1.21446	1.21446	1.21446	1.21446	1.21446	1.21446	1.21446	1.21446	1.21446	1.21446	1.21446	1.21446	1.21446	1.21446	1.21446	1.21446	1.21446	1.21446	1.21446	1.21446	2.18897	1.21446	1.21446	1.21446	1.21446	1.21446	1.21446	1.21446	1.21446	1.21446	1.21446	1.21446	1.21446	1.21446	1.21446	1.21446	1.21446	1.21446	1.21446	1.21446	1.21446	1.21446	1.21446	1.21446	1.21446	1.21446	1.21446	1.21446	1.21446	1.21446	1.21446	1.21446	1.21446	1.21446	1.21446	1.21446	1.21446	1.21446	1.21446	1.21446	1.21446	1.21446	1.21446	1.21446	1.21446	1.21446	1.21446	1.21446	1.21446	1.21446	1.21446	1.21446
ENSG00000065325	1.21446	1.21446	1.21446	1.21446	1.21446	1.21446	1.21446	1.21446	1.21446	1.21446	1.21446	1.21446	1.21446	1.21446	1.21446	1.21446	1.21446	1.21446	1.21446	1.21446	1.21446	1.21446	1.21446	1.21446	2.26185	1.21446	1.21446	1.21446	1.21446	1.21446	1.21446	1.21446	1.21446	1.21446	1.21446	1.21446	1.21446	1.21446	1.21446	1.21446	1.21446	1.21446	1.21446	1.21446	1.21446	1.21446	1.21446	1.21446	1.21446	1.21446	1.21446	1.21446	1.21446	1.21446	1.21446	1.21446	1.21446	1.21446	1.21446	1.21446	1.21446	1.21446	1.21446	1.21446	1.21446	1.21446	1.21446	1.21446	1.21446	1.21446	1.21446	1.21446	1.21446	1.21446	1.21446	1.21446	1.21446	1.21446	1.21446	1.21446	1.21446	1.21446	1.21446	1.21446	1.21446	1.21446	1.21446	1.21446	1.21446	1.21446	1.21446
ENSG00000065328	1.21446	2.59106	1.21446	1.21446	1.977	1.91657	3.40593	1.21446	1.21446	2.21864	1.21446	2.50027	2.87332	4.46531	3.43161	3.67335	2.22687	1.21446	1.21446	1.21446	1.21446	2.84628	7.04024	1.88657	1.21446	3.6891	1.21446	1.21446	5.2284	1.21446	3.61891	2.14373	6.1091	1.21446	4.22776	3.36901	1.21446	2.14571	1.21446	1.21446	1.21446	2.04246	1.21446	1.21446	2.09659	2.56982	1.21446	1.21446	2.24055	1.21446	1.21446	5.65264	1.89434	4.02936	1.21446	5.15133	1.21446	3.42387	4.24676	2.8754	2.05646	1.21446	2.68931	2.23906	1.21446	1.21446	1.21446	2.01621	4.89702	4.49753	1.21446	2.1326	1.21446	1.21446	2.61771	1.93329	1.21446	2.24199	1.21446	1.21446	1.21446	4.2587	1.95056	1.21446	1.21446	1.21446	1.21446	1.21446	2.29545	1.21446	1.21446
ENSG00000065357	8.87655	7.72218	8.05395	8.01327	8.55025	8.37007	8.98237	7.37153	11.7197	7.1687	7.88428	7.86807	7.82221	6.89311	7.7785	7.8074	8.3489	8.08775	11.619	7.81134	7.64856	7.30092	7.6084	8.51431	7.78501	8.38483	8.01724	7.36042	7.51964	8.163	7.84124	8.88262	7.85617	7.92703	8.22625	10.4653	8.1191	8.7583	7.86795	7.40564	10.7891	11.1724	7.95559	8.15242	8.04522	8.40029	8.15747	11.2124	8.0651	8.13457	8.49987	6.94957	7.48719	7.67375	8.34109	7.46848	7.98509	8.12011	7.92071	8.00334	7.50029	8.21169	7.89042	7.15496	7.67956	8.39192	8.17658	7.24475	8.54288	8.8473	7.62001	8.37163	8.62868	9.89621	7.52237	8.29718	7.96273	8.04931	8.08502	8.27557	7.61788	8.18199	7.98879	8.08666	7.96131	7.96277	7.98995	7.90215	8.10977	8.60009	7.97245
ENSG00000065361	5.49333	3.89829	5.75341	4.62778	4.29482	5.82467	4.39854	5.16787	6.42986	4.29137	3.53934	4.50957	3.36112	4.51317	5.47272	5.71394	3.96394	3.68856	5.86349	4.01339	4.33301	5.607	6.44531	4.37797	4.70913	4.05362	5.01748	5.9229	5.19979	3.97556	4.84309	3.33432	5.13978	5.32242	4.48406	4.52626	6.22601	4.72562	4.65275	3.93409	5.58614	5.93344	6.34639	6.14941	3.86424	4.9237	2.8563	2.97747	2.92705	4.19714	3.83559	6.58688	4.94079	5.18622	4.60378	4.76622	5.12594	4.45792	4.72125	4.29385	6.36867	4.59961	4.67701	3.29076	4.09468	4.6358	2.78412	3.61956	5.11658	4.41108	5.31811	5.53359	5.46927	4.33478	4.12005	4.53784	3.26519	5.49303	3.53492	5.44344	4.18411	5.01781	3.26878	3.55121	6.76393	1.21446	6.75322	2.39826	2.87134	4.14925	3.88638
ENSG00000065371	1.21446	1.21446	1.21446	1.21446	1.21446	1.21446	1.21446	1.21446	1.21446	1.21446	1.21446	1.21446	1.21446	1.21446	1.21446	1.21446	1.21446	1.21446	1.21446	1.21446	1.21446	1.21446	1.21446	1.21446	1.21446	1.21446	1.21446	1.21446	1.21446	1.21446	1.21446	1.21446	1.21446	1.21446	1.21446	1.21446	1.21446	1.21446	1.21446	1.21446	1.21446	1.21446	1.21446	1.21446	1.21446	1.21446	1.21446	1.21446	1.21446	1.21446	1.21446	1.21446	1.21446	1.21446	1.21446	1.21446	1.21446	1.21446	1.21446	1.21446	1.21446	1.21446	1.21446	1.21446	1.21446	1.21446	1.21446	1.21446	1.21446	1.21446	1.21446	1.21446	1.21446	1.21446	1.21446	1.21446	1.21446	1.21446	1.21446	1.21446	1.21446	1.21446	1.21446	1.21446	1.21446	1.21446	1.21446	1.21446	1.21446	1.21446	1.21446
ENSG00000065413	8.71987	9.21404	8.77701	8.82578	9.0025	9.27898	9.14912	8.73962	8.96193	8.54416	9.22108	9.08228	8.57871	8.758	8.43414	9.07673	8.98072	8.98152	8.55408	9.21786	8.8844	9.2315	8.30298	9.03232	8.87962	8.71771	8.71839	8.62939	8.3955	8.83956	8.97309	8.3943	8.55752	9.04621	8.84949	8.95235	8.66267	8.92799	8.74832	8.54734	9.17598	8.78082	8.32076	8.88097	8.62994	8.69497	8.75712	9.00211	8.75443	8.27156	9.143	8.48004	8.64166	9.01198	8.79474	8.7095	8.6495	8.53345	8.58847	8.94752	8.88316	8.83748	8.38846	8.80624	8.54359	12.649	14.7015	8.78594	8.91319	8.82268	8.82433	8.50113	8.22723	8.64611	8.30203	8.90989	8.1984	8.19545	8.64134	8.67023	8.50159	8.42199	8.50743	9.0046	8.37721	7.57264	8.5497	8.12342	8.22284	8.35039	8.54488
ENSG00000065427	6.88663	7.21063	7.3048	7.26974	7.56784	7.27455	7.96777	7.40342	8.1605	6.99421	7.55912	7.41469	7.544	7.52736	8.84899	7.49179	7.34814	6.7274	8.15741	6.79657	6.75991	7.12109	9.69743	7.33106	6.77304	7.44699	7.19306	7.33492	6.76419	7.94606	8.02259	8.55965	7.9099	7.52343	6.34487	7.67546	7.66404	7.16723	7.07563	6.83997	8.04615	7.62263	6.82226	7.88345	6.9757	9.06503	8.03712	7.74764	7.60258	8.2217	8.12716	8.71818	7.81776	7.24014	7.2209	7.09159	7.29248	8.76971	7.46336	7.82806	7.57603	7.45214	7.12347	7.89561	7.2452	6.89007	6.57666	7.4407	8.15118	7.88166	7.92772	7.24201	7.16831	7.83061	7.07864	7.00776	7.66622	6.93616	7.99757	7.4152	8.02786	8.1406	8.32505	7.5101	6.83144	10.3497	8.52101	8.2926	8.34899	7.39374	8.72835
ENSG00000065457	7.69059	7.93412	7.02096	7.67104	7.25333	7.46055	7.26054	7.33891	7.63554	7.07159	8.02295	7.71876	7.33974	7.05388	6.95721	7.22027	6.94303	7.54443	6.92818	7.52925	7.31628	7.27656	8.59129	7.23609	6.99167	7.32218	6.72129	7.11291	7.34845	7.37997	7.67998	5.86691	7.34731	7.4546	7.38898	7.48847	7.47177	7.67806	7.30009	7.20517	7.87286	7.12641	6.0899	7.18962	6.6359	7.93853	7.1749	6.96313	7.81357	7.34034	6.84216	6.00134	7.3028	7.35573	7.16865	7.02434	7.04024	7.20408	7.16553	7.9465	7.19067	6.86311	8.06437	7.23897	6.85394	7.44753	6.82822	7.12063	7.48409	7.13953	7.04713	6.52454	6.39472	7.48657	6.12616	7.30473	7.21405	6.4805	6.68211	7.32125	7.32606	7.55898	7.27829	7.13759	5.52855	8.41937	7.61785	7.35055	6.70359	6.18863	6.71322
ENSG00000065485	3.94515	5.88809	4.77515	4.4699	6.23967	4.65347	4.78751	4.68435	3.81886	4.917	4.20963	4.70536	4.75609	4.25572	2.57347	5.24789	4.51457	3.68856	3.50105	4.36343	4.37636	4.88421	3.38932	4.34147	4.30018	4.23362	3.54798	4.22826	5.60048	3.56152	5.59027	6.25397	4.64019	5.60312	3.33639	4.52626	5.80355	6.45378	4.40369	4.78338	5.41231	4.80818	6.71721	4.81612	3.72049	4.30681	7.27696	4.50404	4.50887	3.47975	2.03454	3.74344	5.4384	5.08051	4.80118	4.72888	4.51917	4.30391	5.80063	4.57631	5.11146	5.85003	4.01846	5.31829	4.09468	5.94393	4.49669	4.13504	5.56689	4.83205	4.28775	5.15355	3.82858	4.05394	4.3925	4.42258	3.26519	4.72995	4.46452	5.7806	3.84916	5.01781	4.51891	5.21005	3.21167	1.21446	3.53012	4.69544	5.85248	4.53466	4.82479
ENSG00000065491	4.96659	3.45746	5.97226	5.07304	5.0448	4.1986	4.43537	4.63102	5.31082	5.57991	4.14934	3.4195	5.32511	4.73085	6.35991	4.33187	4.85091	4.72496	6.06995	4.36343	4.74939	3.11042	7.94227	3.96138	4.9077	5.29286	4.69524	4.33646	4.877	5.47682	5.43679	6.89717	5.3099	4.25179	5.53837	5.15173	4.86074	4.77958	5.28722	4.84025	4.16493	5.19782	5.97298	5.27276	5.54187	4.87003	4.23621	6.01444	5.02821	5.74211	4.05666	7.05268	5.16946	3.97502	4.54982	5.47701	4.75138	6.4788	6.27999	4.52899	5.33214	5.51606	5.06879	4.60609	5.46919	4.69741	6.86618	4.68682	4.63736	4.53884	5.01254	5.97442	5.46927	4.81542	5.97081	4.34015	5.33896	6.50021	5.09343	5.22664	4.68042	5.70517	5.48048	4.47956	7.41911	8.05727	5.08714	6.69645	4.16919	5.72251	5.20887
ENSG00000065518	6.83798	7.1502	7.27222	6.71176	7.02242	7.01792	6.68178	7.16376	6.72698	9.99508	7.73589	7.31117	7.06529	6.81021	6.32042	6.97108	6.97752	7.53926	7.72896	7.16576	6.78396	6.89973	7.04024	7.46274	6.41069	6.71522	7.37206	6.52913	6.68413	7.69061	8.87218	8.3062	7.21126	7.06364	6.50585	8.33762	7.6839	6.98539	9.79606	7.50508	7.43639	6.56872	5.07079	7.09264	8.52344	8.53707	9.09374	7.84101	7.37676	6.63016	8.51514	6.28181	7.63551	7.13686	6.7377	7.3994	7.08312	7.83778	7.46336	7.4259	8.13065	9.46934	6.41303	8.62782	8.40671	6.86365	6.74915	7.80091	7.51516	7.48644	9.00198	7.14624	6.8328	6.94408	7.6976	7.37287	7.47752	7.62475	7.56965	6.84377	8.77499	7.37134	7.82562	8.28717	6.1744	7.63526	8.41065	8.42332	7.64238	6.31558	7.03051
ENSG00000065526	8.45283	8.16541	7.59549	8.31288	8.10506	7.72038	7.90752	8.22324	8.00318	7.584	7.28366	7.70522	8.36479	7.76595	8.24687	8.08726	7.94413	7.69598	7.58849	7.90436	7.94356	7.60957	8.08409	7.80801	8.1967	8.10319	8.40773	7.91048	8.08084	7.76832	8.15941	7.53898	8.02798	7.90508	8.55067	8.16622	7.96529	8.26633	7.65129	7.91317	7.66626	7.84597	6.9514	8.28561	8.00306	7.43593	7.84764	8.25909	8.04518	8.3816	7.65119	8.48004	8.16777	7.78876	8.15669	8.02954	8.23364	8.28166	8.21513	7.94204	7.74961	8.0656	8.30046	7.77752	8.17907	8.2308	8.34731	7.56916	8.11614	8.14597	7.54387	8.10753	7.49436	8.28917	8.22971	8.15856	7.8021	7.74523	7.86266	7.96599	7.74737	7.97152	8.03706	7.36501	7.69756	7.50718	7.16536	7.82014	7.8444	8.36219	7.98339
ENSG00000065534	8.00149	8.44861	5.37727	7.87975	9.21715	4.97156	5.47237	5.30974	5.82334	4.67223	4.93237	5.81722	7.25178	4.51317	8.61625	5.62052	5.548	4.83091	7.73503	7.51948	5.47825	5.41904	5.17982	5.03039	7.70775	5.46852	7.58067	5.33916	7.02201	6.61398	5.48979	7.99853	5.25541	6.89573	5.928	6.26759	6.0836	4.83157	7.67935	7.74586	4.37136	5.39989	7.09807	8.73761	5.02975	4.63249	4.3996	6.8203	7.36609	7.76848	7.25254	8.67035	5.89895	6.56705	7.74567	5.45443	5.66803	9.57311	5.07621	6.77878	7.19868	5.30005	7.3391	5.97108	5.94475	5.20016	6.38069	6.20332	5.07528	7.47068	8.18118	8.42972	8.21118	7.95835	4.87699	7.46221	7.27332	9.06343	8.00079	5.11864	4.68042	8.54128	7.78177	4.44841	9.21122	3.6621	7.90368	9.28958	4.7156	5.34716	9.02415
ENSG00000065548	8.82965	6.60327	7.3048	6.72912	7.24073	7.56247	7.24524	10.2487	6.9732	11.6584	9.26715	8.30521	8.20335	11.5767	6.6737	10.7139	7.91951	7.67729	10.494	7.52438	7.65726	10.2866	7.74281	10.411	10.7626	10.2524	7.41808	7.88436	11.4911	7.1859	10.7908	7.46766	10.7149	8.0013	7.61752	7.99529	11.3252	7.83176	12.1585	7.8866	10.6988	10.9027	14.0379	7.41493	11.2406	7.92551	7.42937	7.33409	7.53752	6.57824	7.554	7.05268	10.8188	10.1256	7.02417	10.3698	7.55863	6.78238	7.20183	10.8578	11.0802	7.9361	7.31534	10.6274	6.97081	7.00329	11.5995	11.321	7.89182	7.94007	11.4785	7.3747	7.69236	7.64053	6.31023	7.26666	7.74276	7.98084	7.81229	7.76658	8.15933	7.74723	7.64161	8.21806	7.5043	7.36661	7.07613	6.69645	7.11231	7.9263	7.00926
ENSG00000065559	4.83982	6.30358	5.43743	5.94595	5.84873	5.59251	5.98397	6.54542	6.7834	6.13144	6.50756	6.5519	5.97079	5.08619	5.32054	6.05103	5.76924	6.39129	5.79529	5.84606	6.62441	6.3767	5.17982	5.74876	6.25029	5.46852	5.53599	5.48575	5.5561	6.23015	6.54683	5.98527	5.64246	6.70565	6.1636	6.48343	5.8571	6.2972	6.27821	7.34837	6.03881	5.69129	5.07079	6.56564	6.08011	6.12016	6.20318	6.80352	5.89816	5.30352	6.99812	6.65402	6.078	6.06638	5.70839	5.31088	5.28185	5.13976	5.22529	6.16304	5.97956	5.80973	5.46521	5.9897	5.79653	5.81183	5.45592	6.1445	5.76122	5.60574	5.75039	5.40675	3.42914	6.04489	6.49257	5.99901	6.16306	5.71205	6.15573	6.17944	5.78828	5.8356	6.83112	6.08142	4.93009	4.89678	5.32785	5.23032	5.69003	5.9274	6.23423
ENSG00000065600	2.83931	3.65138	3.48784	3.18997	3.11507	4.00697	3.32652	2.72268	3.48514	3.76642	3.951	4.12568	2.87332	3.20432	1.21446	3.88622	4.26615	4.14362	4.59083	3.37202	3.5178	3.82356	1.21446	4.83566	3.85714	3.6891	2.17779	3.98292	2.92564	3.97556	2.38614	3.17426	3.70244	3.44364	3.33639	5.01919	4.14493	2.77794	3.46775	3.82352	4.04902	1.21446	1.21446	4.05767	3.72049	3.34632	3.89419	4.73578	4.42823	3.47975	3.75321	1.21446	3.93672	3.68839	3.49003	3.02106	2.98761	3.42387	5.48367	6.65866	3.80881	3.94428	9.302	4.65391	2.58362	3.54972	3.73589	3.86449	4.51855	3.66211	2.95171	3.9971	1.21446	2.89304	3.90344	3.22631	3.80097	2.92929	3.292	3.34519	4.2566	3.16481	3.8847	3.66681	3.21167	3.6621	3.53012	3.82513	3.92659	3.43934	3.97879
ENSG00000065609	1.21446	1.21446	1.21446	1.21446	1.21446	1.21446	1.21446	1.21446	1.21446	1.21446	1.21446	1.21446	1.21446	1.21446	1.21446	1.21446	1.21446	1.21446	1.21446	1.21446	1.21446	1.21446	1.21446	1.21446	1.21446	1.21446	1.21446	1.21446	1.21446	1.21446	1.21446	1.21446	1.21446	1.21446	1.21446	1.21446	1.21446	1.21446	1.21446	1.21446	1.21446	1.21446	1.21446	1.21446	1.21446	1.21446	1.21446	1.21446	1.21446	1.21446	1.21446	1.21446	1.21446	1.21446	1.21446	1.21446	1.21446	1.21446	1.21446	1.21446	1.21446	1.21446	1.21446	1.21446	1.21446	1.21446	1.21446	1.21446	1.21446	1.21446	1.21446	1.21446	1.21446	1.21446	1.21446	1.21446	1.21446	1.21446	1.21446	1.21446	1.21446	1.21446	1.21446	1.21446	1.21446	1.21446	1.21446	1.21446	1.21446	1.21446	1.21446
ENSG00000065613	7.70874	8.87918	8.29995	8.04827	8.74355	8.65926	8.81811	7.96998	8.47207	8.05318	8.49452	9.38237	6.31908	8.45575	7.25809	9.22662	8.88042	8.69621	6.39562	8.61115	8.66897	8.06195	8.33171	9.01669	8.39593	8.29138	8.6429	8.45697	8.52748	8.35155	8.29924	6.43116	8.04409	9.15246	9.06175	8.99103	6.97141	8.49966	8.1595	8.93541	8.55912	8.73368	7.37625	8.91256	8.13981	6.68133	7.2508	8.01866	8.27921	7.87983	7.00679	7.97605	7.63551	8.63255	7.95038	7.85993	7.75701	8.26114	7.65879	7.5919	7.82398	7.24897	6.83684	7.62828	7.51168	8.36864	7.94793	7.75253	8.64122	8.98866	7.94262	8.61638	6.14706	8.73798	6.88932	9.00709	7.43201	8.45974	8.69593	8.51182	8.67111	8.18199	6.78338	7.24461	5.52855	5.54667	6.26896	6.10839	6.72237	6.64056	7.49535
ENSG00000065615	6.91035	7.64764	6.5633	7.94062	7.12888	7.15478	7.56153	7.83618	6.42986	7.18039	8.0105	7.68235	6.66893	7.85593	6.50786	7.80316	7.08898	7.19631	7.19809	6.88294	9.23763	7.42799	6.64173	8.19137	6.8865	6.66469	6.5333	6.79534	6.69438	9.04608	7.77888	6.55872	7.09235	8.60393	7.3682	10.8087	6.88822	8.61465	8.54983	7.9963	7.82175	9.76543	5.97298	9.31198	7.47032	7.10167	8.64308	7.66647	7.17151	7.27664	7.01541	7.55226	7.66939	8.43071	6.70137	7.16974	8.58634	6.04643	5.48367	7.47	6.98373	6.15341	6.715	7.17947	6.94467	7.73661	6.97443	7.0898	7.06824	7.74855	7.27618	6.80107	5.23455	6.99463	7.83895	8.11024	6.63439	7.53208	7.50316	7.48184	7.59052	7.08749	7.28973	7.6789	6.61861	6.83741	7.36153	7.1129	7.05422	6.67884	7.72123
ENSG00000065618	1.21446	1.21446	1.21446	1.21446	1.977	1.21446	1.21446	1.21446	1.21446	1.21446	2.34151	2.27535	1.21446	2.57221	1.21446	1.21446	2.44258	4.83091	1.21446	1.21446	2.2364	1.21446	3.38932	2.52531	1.21446	2.55986	1.21446	2.74787	1.21446	1.21446	2.83141	1.21446	1.21446	3.93628	1.21446	1.21446	2.54231	1.21446	2.50195	2.18897	1.21446	5.39989	1.21446	1.21446	1.21446	1.21446	1.21446	1.21446	1.21446	1.21446	5.23332	1.21446	2.92751	1.21446	1.21446	3.26305	2.98761	2.84567	1.21446	7.23097	2.38945	2.3756	2.68931	3.67382	1.21446	2.55479	1.21446	2.57059	1.21446	3.87439	2.65907	1.21446	1.21446	1.21446	7.32286	1.93329	1.21446	1.21446	2.2063	1.98196	3.53014	2.39501	4.11216	1.21446	1.21446	1.21446	1.21446	4.69544	1.21446	1.21446	1.21446
ENSG00000065621	3.50548	2.59106	2.43567	2.9547	3.68344	1.91657	3.40593	2.93297	4.20351	1.21446	3.08318	2.6844	4.75609	2.01721	1.21446	3.32411	2.44258	2.69542	1.21446	3.62124	4.0935	2.50361	1.21446	3.5041	2.96022	2.00958	3.05065	4.70142	2.76115	1.21446	1.21446	7.1203	1.21446	1.21446	5.80949	2.53109	2.54231	1.21446	2.13944	1.21446	2.29347	4.84834	1.21446	3.97119	5.02975	3.64055	1.21446	6.90139	2.24055	3.47975	4.36132	1.21446	3.83156	3.05811	2.57194	2.30113	3.60124	5.46192	2.92377	1.21446	1.21446	5.43882	1.21446	1.81419	3.33814	3.24019	1.21446	2.76323	1.21446	2.4941	1.21446	2.1326	1.21446	3.22224	4.3925	2.61178	2.53239	3.52868	1.92257	2.51504	1.21446	2.39501	1.21446	3.0406	4.93009	6.60678	4.5904	4.49667	2.87134	2.28621	2.12506
ENSG00000065665	3.58943	4.10749	3.89388	2.2583	3.51984	3.5183	3.24193	3.40736	3.03695	3.31496	4.08632	3.59325	3.14085	2.01721	3.07631	2.27586	3.64902	3.43459	3.61501	3.06343	3.5178	3.67785	4.08974	3.19894	3.85714	3.18748	2.55367	1.21446	3.19959	2.48072	1.21446	3.72266	4.00234	3.04889	3.14161	3.36901	3.5754	3.17803	3.3257	4.66232	3.92253	3.37966	1.21446	3.13279	3.77011	2.84755	3.08127	2.68122	3.15948	1.21446	5.3744	3.1029	3.59326	3.75508	3.07434	2.87957	3.22623	3.42387	1.21446	4.20584	3.00658	3.13528	3.89277	3.412	3.44653	3.40408	3.34614	2.57059	4.45518	3.31399	3.38472	3.31192	2.84985	3.8889	4.75459	3.56455	4.34227	3.35821	4.0257	3.84312	3.84916	2.84311	3.82144	4.24545	1.21446	3.6621	2.93044	3.16975	3.85865	3.61413	3.29668
ENSG00000065675	5.55496	5.27323	6.29789	5.61284	5.3809	5.7958	5.98397	6.31317	6.14401	6.41504	6.03644	5.36657	6.34362	4.91956	4.31339	5.4132	6.04146	6.04255	5.36412	5.76556	5.69705	5.20267	4.08974	5.90534	5.62215	5.70732	6.03909	6.14475	5.5561	5.70523	5.85538	6.05188	6.01407	5.36604	5.53837	6.05916	6.56299	5.66041	5.5837	6.26958	5.81285	5.57697	5.18067	5.726	6.16362	6.74201	6.45326	5.44971	6.23977	4.85533	5.90706	4.7724	6.21698	6.28646	5.8591	6.24105	5.87769	6.09367	5.70255	5.92097	6.47807	5.96455	5.28067	6.25885	5.97953	5.6354	5.80826	6.24592	6.36685	6.3204	6.50024	5.78365	4.38956	5.86069	5.40933	5.67232	6.51937	6.37767	5.83334	6.2703	5.76396	5.65892	5.96771	6.66783	4.93009	5.25829	6.2918	6.00071	6.26512	6.21493	5.132
ENSG00000065717	3.41586	2.02888	2.89662	2.9547	2.85041	2.40824	2.70222	2.11094	2.73245	2.89281	2.02127	2.50027	3.45863	2.92986	3.07631	2.27586	2.44258	2.85419	5.97042	3.17484	2.45393	3.59866	6.21781	3.28222	2.26185	2.91485	3.40242	3.5061	5.82272	4.29349	4.24073	3.60534	2.76058	2.24064	3.14161	1.21446	3.1635	2.51042	2.98337	2.18897	1.21446	2.3704	8.22186	2.4783	2.99905	3.16993	2.8563	2.27296	4.50887	2.89016	4.41504	1.21446	2.6844	2.76658	2.98954	2.53089	2.2795	2.1886	1.21446	2.20753	3.15636	4.73574	5.70395	3.93287	5.71627	2.82996	2.78412	2.33461	2.75891	2.97312	1.21446	4.57624	7.66904	3.22224	2.9035	4.60977	3.37095	5.56981	3.10029	2.28778	1.21446	5.22292	2.93361	3.12727	7.18112	3.6621	6.07187	3.64034	2.52414	5.8286	2.12506
ENSG00000065802	4.83982	4.17075	4.46211	4.89894	4.39041	4.28537	4.54041	4.03028	5.02796	5.35016	4.02031	4.23194	4.99288	4.075	4.95695	4.23309	4.47609	4.34929	4.83824	4.49027	4.49895	3.75266	6.54686	4.37797	4.9077	4.70717	4.56926	4.11099	4.59775	3.78421	4.75886	5.43898	3.52335	4.0496	4.56008	4.65151	5.11721	4.72562	4.86453	4.38392	4.27194	4.8874	5.18067	4.71474	4.25746	4.17903	3.51284	4.66266	4.25159	4.66802	4.61155	4.17589	3.71764	4.49359	4.73033	5.28549	4.01946	5.75456	6.06018	4.57631	4.80886	5.20985	5.28067	5.04242	5.20039	4.10734	5.11996	5.20352	4.74698	3.99959	4.76514	5.15355	5.23455	5.06417	4.93446	4.29705	5.20961	4.1574	4.12518	4.62019	4.73179	5.15777	4.8343	4.44841	6.1744	5.25829	4.51406	5.51807	4.63798	5.89522	4.66972
ENSG00000065809	9.9697	9.5455	9.66351	9.53728	10.0321	9.62971	9.85755	8.60554	9.76762	9.20412	9.5977	9.65787	7.33363	9.15495	9.80289	9.58601	10.2149	9.74083	8.73155	9.34497	9.67046	9.70739	10.4267	10.1087	9.21664	9.87215	10.2062	9.46225	9.98818	9.83528	9.106	6.83554	9.0435	9.67205	9.551	10.4945	8.7477	9.74385	9.89958	8.98008	9.39575	10.0675	10.4891	9.41383	9.3618	8.82507	8.71565	8.84706	9.18899	10.1212	7.46874	9.07723	9.03	9.70024	9.48739	9.02824	8.94117	8.99148	9.13048	8.61864	9.43063	7.47805	8.96679	9.52613	9.44115	9.07468	9.88661	9.26083	8.91319	9.18657	9.61552	9.40356	9.35403	9.51502	6.83032	9.35683	7.01235	9.38286	9.5097	9.31286	9.16165	8.8024	8.50253	8.87591	8.10459	5.99232	8.27978	6.39019	7.63249	6.47639	8.77944
ENSG00000065833	3.21575	3.09908	1.21446	2.66164	2.281	1.91657	2.55604	2.4634	1.21446	3.31496	3.08318	3.10583	3.45863	1.21446	1.21446	3.42044	3.33024	1.97891	3.37635	2.4695	2.63235	2.27816	1.21446	1.21446	1.21446	2.32555	3.23862	4.33646	2.01507	4.42893	2.83141	1.21446	2.33261	2.63802	2.91087	1.21446	1.21446	2.14571	2.768	2.5687	3.25003	3.85616	1.21446	3.13279	2.09659	2.56982	2.5773	3.21507	1.21446	1.21446	1.21446	1.21446	2.16745	2.13855	2.09146	1.21446	2.98761	2.1886	1.21446	1.79526	2.05646	2.81749	1.21446	2.52016	2.77781	1.21446	1.21446	3.70621	1.21446	1.96909	1.21446	2.49271	1.21446	1.21446	1.21446	2.43565	1.99264	1.21446	2.87348	1.21446	2.10952	1.21446	2.64353	2.84627	1.21446	1.21446	2.64081	1.21446	1.98756	3.23768	2.48251
ENSG00000065882	7.69515	7.55746	7.18742	7.44807	7.73893	6.87361	7.30055	7.57426	6.85534	7.04626	7.77567	7.06469	7.35188	7.2965	6.9048	7.59834	7.43508	7.42631	7.09799	7.72472	7.196	7.76208	7.46016	7.86942	7.57868	7.52268	7.41808	7.09783	7.60362	7.44452	7.29062	7.45132	8.09909	7.50896	7.71127	7.30225	7.86446	7.26438	6.77105	8.42342	7.41356	8.27711	7.95559	8.25457	7.36066	7.53782	7.34779	7.33409	7.98371	6.72868	6.35044	7.62097	7.28348	7.32592	7.37105	7.58195	7.57875	7.05703	8.06561	7.33343	7.40659	7.00352	7.57745	7.04367	7.48775	7.64654	7.04233	6.9764	7.26391	7.52766	7.38929	7.35769	7.73788	7.42154	7.89038	7.31543	7.23408	7.21189	7.45707	7.4764	7.34255	6.96001	7.77772	7.31464	6.89593	7.29083	7.53418	6.67328	7.44177	7.73073	7.11252
ENSG00000065883	8.62513	8.92948	8.43111	8.06203	8.51928	8.94504	8.89361	7.13555	8.23653	8.0014	8.80196	9.14215	7.58057	8.01241	7.68837	8.63455	8.45793	8.89524	7.95384	8.88852	8.21806	9.06197	7.29491	8.89609	9.10725	8.70527	8.40316	8.41501	8.2709	8.71426	8.56246	7.40116	8.33993	8.75468	8.55527	8.50731	8.38786	8.27101	8.22759	8.83476	7.65656	9.11921	7.39907	8.90115	7.83511	8.86992	8.0912	9.42582	8.61273	8.2217	9.24358	7.48012	8.15188	8.21522	8.13416	8.0447	8.05136	8.03805	6.52898	8.30929	7.92398	7.71976	7.41929	8.55634	7.69532	8.72463	8.06678	8.39652	9.02805	8.68147	8.29587	8.56547	7.35521	8.29322	7.02704	9.00048	7.45494	8.29468	8.53887	8.96044	8.43396	8.34391	7.74487	8.1237	6.6931	6.33208	7.93301	7.02411	7.34817	7.4721	7.36759
ENSG00000065911	4.90461	5.85055	5.55066	5.49573	4.95458	6.02451	5.28506	5.55725	4.89703	5.50734	6.08479	6.18608	6.29412	7.1469	4.73326	5.39072	5.60217	5.75203	5.69902	5.68029	5.77922	6.58948	4.55242	5.86776	5.42116	5.3708	5.11052	6.23027	5.38899	5.75707	6.3887	6.34529	5.01397	6.48664	4.56008	6.03655	6.2395	5.34132	6.25972	6.56616	5.84738	5.39989	5.07079	5.37558	5.26711	7.13598	5.91376	6.20551	5.63886	4.45215	5.52719	4.50541	5.53982	5.85152	5.45507	5.43148	5.66803	4.89397	4.90975	6.281	5.6691	5.76828	4.94977	6.6756	5.04434	5.32197	5.24092	6.75847	5.68113	5.7523	5.78393	5.02964	2.84985	5.02561	4.54862	5.81504	6.01644	5.60671	5.33769	5.14642	5.78828	5.51051	5.76939	6.86162	5.35545	4.89678	5.84345	5.35243	5.9514	5.1965	4.87294
ENSG00000065923	5.05479	8.50096	4.46211	4.95937	5.61433	5.41385	5.04607	4.92457	9.39187	5.1736	6.10056	8.45031	4.6805	5.14775	4.60666	4.74271	4.9933	5.02174	4.64388	5.22994	5.47825	5.48447	4.08974	4.88689	5.08196	5.625	5.06476	4.61862	5.01499	4.86923	4.84309	5.22426	4.64019	4.97297	5.05504	4.45921	5.7289	5.26801	9.54854	5.49856	5.3168	6.37736	10.5515	5.12305	8.21561	5.98851	5.48057	4.93496	5.08159	5.16916	5.10951	4.17589	5.4384	4.89128	5.05385	8.07824	5.3771	4.59676	4.72125	5.42684	5.00536	5.56533	5.01052	7.03474	5.01097	4.69741	4.67992	4.80623	4.98893	5.15648	4.8942	4.45227	4.78933	7.52146	5.28265	4.74353	4.65406	9.02314	4.79865	4.25943	5.20052	4.77821	5.11831	5.03363	4.93009	4.41107	4.92049	4.38572	8.42544	5.1965	4.43243
ENSG00000065970	6.87059	6.39761	6.26514	6.62164	6.07886	5.89442	5.86879	6.03614	6.11497	6.31246	6.13158	5.61919	5.46618	6.23533	7.00779	5.58139	6.10529	5.5813	6.18096	6.32166	6.02795	6.18048	6.73073	5.72093	6.20098	6.70525	6.27763	6.57342	6.12545	6.23015	6.93791	6.03002	6.43671	6.1803	6.7014	5.89292	5.80355	6.53393	5.64203	6.33004	6.23407	6.44401	5.8457	6.60838	6.57623	5.55269	5.85931	6.35124	6.21618	6.90758	6.22224	7.28218	6.12221	5.89522	6.81907	6.64105	6.87112	7.23599	6.34638	6.63671	6.41067	6.26185	5.70395	6.01718	6.84454	6.61711	7.00878	5.80777	6.31478	6.40029	6.25948	6.16257	6.79021	6.69777	6.51148	6.23156	6.48634	6.28977	6.56526	6.59545	6.25743	6.84099	6.91472	5.9772	6.6931	7.57264	6.3797	6.96808	6.30305	6.80534	6.68668
ENSG00000065978	11.2715	10.4671	11.244	11.3453	11.0448	9.95056	10.7198	11.4256	11.0199	10.7632	9.91624	9.99957	8.16602	11.4041	12.3798	10.4578	10.8748	10.4127	11.1517	9.85937	11.1957	10.3995	13.2299	10.8507	11.5364	11.3325	11.2093	11.3317	11.2734	11.458	12.2858	7.41808	11.7823	10.4994	11.3684	10.9513	9.27197	10.4918	11.7233	11.1741	11.5416	10.7425	12.6462	11.7563	10.8347	7.99257	9.56955	12.2385	10.972	11.8073	9.17987	12.626	10.6108	9.8684	10.5027	9.91144	10.1713	11.5208	11.7943	9.16623	10.8719	9.31263	9.77877	10.1237	10.6009	10.9719	11.6975	10.3248	10.891	10.2448	11.3813	10.8506	10.8281	11.0395	9.72083	10.9531	9.19896	10.3537	10.4614	10.4266	10.2396	12.0717	9.85726	9.0566	11.6226	12.5178	10.4951	10.9027	9.91313	9.59147	10.8284
ENSG00000065989	4.70064	4.4502	4.57432	4.70057	4.43588	4.48138	4.2819	5.84007	4.50472	5.74675	4.02031	4.66831	4.92914	5.05438	5.23794	4.66953	4.17251	3.83465	4.69502	4.49027	5.24337	4.13179	4.08974	4.41355	4.09625	4.66634	4.81095	5.57577	4.59775	5.12819	5.13764	4.11138	5.72486	4.10297	4.48406	3.76148	3.95793	4.11624	4.26045	4.3048	4.46422	4.80818	4.67893	3.29037	5.16243	4.08684	4.85691	4.22665	4.58516	3.47975	4.82414	4.99708	4.66831	4.71724	5.1106	5.99765	5.55048	5.78368	6.21038	4.77167	5.14515	4.28034	4.75026	4.98769	5.20039	5.20016	5.24092	5.82661	4.74698	5.30663	5.06822	4.69022	5.57364	4.72182	5.40933	4.83618	5.92071	4.43161	4.82811	4.93961	5.52428	5.22292	4.9256	5.13431	5.82247	5.25829	5.53388	5.4098	5.80034	5.08646	5.35124
ENSG00000066027	7.23231	8.84623	7.63445	7.9105	8.29686	8.29482	7.59006	8.53172	7.67583	8.10929	8.77277	8.43944	8.78525	8.69267	6.6737	8.19143	8.28701	7.98895	7.80018	8.19871	8.70718	8.51913	7.6084	8.40069	8.13901	7.33516	7.38139	7.97791	7.82036	7.63637	7.73576	7.79994	8.06002	9.44379	7.75195	8.58716	8.45007	7.63512	8.05628	8.88596	8.22726	7.96869	7.25641	8.28999	8.26681	8.4534	8.76823	8.38281	8.18526	7.21	8.53024	8.23906	8.2962	8.25577	7.54851	8.40922	7.99261	6.75327	6.21038	8.36873	7.87984	7.95467	7.51625	8.08261	8.0003	7.88842	7.00878	8.32885	8.52772	7.73981	7.62001	7.11622	6.33668	7.9685	8.44648	7.93062	8.1984	7.95965	8.01993	8.1377	8.46817	7.01603	8.46269	8.6743	6.3688	6.83741	8.11039	6.88982	7.7876	7.81045	7.37592
ENSG00000066032	1.21446	1.21446	1.21446	1.21446	1.21446	1.21446	1.21446	2.4634	1.21446	1.21446	1.21446	1.21446	1.21446	1.21446	1.21446	1.21446	1.21446	1.21446	1.21446	1.21446	1.21446	1.21446	1.21446	1.21446	2.26185	1.21446	1.21446	1.21446	1.21446	1.21446	1.21446	1.21446	1.21446	1.21446	1.21446	1.21446	1.21446	1.21446	1.21446	1.21446	1.21446	1.21446	1.21446	1.21446	2.99905	1.21446	1.21446	1.21446	1.21446	1.21446	1.21446	1.21446	1.21446	1.21446	1.21446	1.21446	1.21446	1.21446	1.21446	1.21446	1.21446	1.21446	1.21446	1.21446	1.21446	1.21446	1.21446	1.21446	1.21446	1.21446	1.21446	1.21446	1.21446	1.21446	1.21446	1.21446	2.3024	1.21446	1.21446	1.21446	1.21446	1.21446	1.21446	1.21446	1.21446	1.21446	1.21446	1.21446	1.21446	1.21446	1.21446
ENSG00000066044	8.42566	9.06656	7.50027	8.09588	8.52188	9.2958	8.26682	8.08751	8.33415	8.20967	8.33061	9.10309	7.15117	8.05703	6.82242	8.68838	8.57063	8.87489	7.74709	8.7904	8.73417	9.15173	7.04024	8.5244	7.84237	8.04514	8.92052	8.41501	8.00463	9.06673	8.42672	7.30441	7.72244	9.12899	8.94029	8.8264	7.69862	8.65819	8.91984	8.40482	9.18274	8.64019	6.52306	8.18571	8.14894	8.95725	8.51925	8.78005	8.29054	7.62241	8.17023	6.89511	8.44488	8.45034	8.42329	8.45249	8.5358	7.62136	6.69101	8.65047	8.46204	8.03539	7.38547	8.35775	7.83466	8.79968	7.4448	8.90579	9.00087	8.54763	7.88978	8.35887	5.92861	8.57481	7.07864	8.15856	7.47191	8.23126	8.24817	8.83223	8.27981	7.93325	7.30671	8.32371	5.68301	5.54667	7.97592	5.88431	8.4538	6.80534	7.61974
ENSG00000066056	4.41843	4.10749	5.10769	4.08847	4.60439	4.00697	4.47126	4.68435	4.50472	3.6322	3.63229	3.50922	3.99418	4.31112	4.60666	3.95041	4.51457	3.96664	3.61501	3.76485	4.1448	4.71204	5.41349	4.00912	3.56722	4.44246	5.11052	4.53068	4.59775	1.21446	4.92262	3.83063	3.86058	3.87593	4.31849	4.23647	3.95793	4.5502	4.47019	4.03644	4.92113	3.59095	5.46728	4.13906	3.77011	3.34632	3.08127	3.58866	4.79212	4.85533	2.3596	4.17589	3.59326	3.68839	4.20929	4.33948	4.67812	4.7232	4.50384	3.74283	3.29019	4.01831	3.60034	3.29076	3.54668	3.54972	5.80826	4.00637	4.16861	3.58325	3.38472	3.80486	5.10099	4.56871	3.13347	4.00613	2.8814	3.35821	3.37808	4.09603	3.75094	4.2587	2.93361	2.73561	4.93009	3.6621	4.43335	3.64034	4.37577	4.25597	3.97879
ENSG00000066084	6.75307	6.6145	5.79993	5.75547	6.57723	6.87361	6.10199	7.24522	6.17247	6.68509	7.01942	7.62115	6.20317	6.86601	6.27981	7.19461	5.84602	6.29646	6.33291	8.70032	7.38076	7.50339	7.65461	7.31721	6.61268	6.65437	6.7647	6.59507	7.71354	4.14357	5.81445	7.39263	6.48474	6.7799	6.61579	5.42027	5.17473	6.92724	7.18735	6.6789	6.18093	7.65673	3.89445	6.20619	6.14548	6.9492	3.71689	7.1995	7.57505	4.85533	6.35044	6.36434	7.09687	7.49619	7.03394	8.36461	7.97754	6.61449	6.47065	6.58606	6.46484	5.90843	7.03896	6.39769	8.28006	6.48467	6.1538	4.4128	6.26075	6.80426	7.62001	6.5988	5.84774	7.16324	6.35279	6.26508	4.34227	6.92162	6.08469	6.28282	6.22219	6.97893	5.59573	7.28005	6.76393	1.21446	8.01759	7.00567	5.37028	4.83714	5.70921
ENSG00000066117	6.00083	5.30139	6.08918	5.32304	6.16151	5.29489	3.91274	4.11124	4.08677	6.2693	4.47741	4.28219	3.36112	6.26332	7.03243	5.91611	6.02835	5.85553	4.47836	4.0691	5.24337	5.58729	6.54686	5.42549	3.71992	6.78311	6.64592	7.06719	7.61445	5.34736	6.71174	3.83063	6.19825	5.23097	6.1636	5.81534	3.95793	3.93539	6.01718	6.73957	6.47381	6.66126	9.70299	5.80171	6.32545	4.72628	4.23621	5.1635	5.92752	8.00301	3.57172	7.36464	6.44288	4.68419	5.56722	6.21446	6.1168	6.07024	6.13724	3.74283	6.2191	4.08858	6.27196	5.80228	6.93585	5.72632	7.28584	6.28729	4.08676	4.16841	6.18618	4.08403	4.6035	6.3702	4.3925	3.63713	5.15442	6.28977	5.37794	6.19277	4.32552	6.20072	3.94517	3.66681	5.15852	4.89678	3.81717	4.38572	4.46869	4.35512	4.29692
ENSG00000066135	5.59462	5.55612	6.08918	6.08743	5.8978	5.27407	5.47237	5.20467	5.82334	5.54408	5.30425	5.00148	5.7125	5.75309	6.39834	5.65862	5.70473	5.67864	5.9286	5.15591	5.73048	4.55749	6.21781	5.55736	6.22585	5.64603	5.63304	5.98985	5.53338	5.70523	5.89517	5.62571	6.07812	5.40837	5.80949	6.03655	5.58814	5.82257	5.64203	5.97356	5.50185	6.20356	5.37796	5.91965	5.83036	5.63514	5.49851	5.79407	5.95629	5.83362	5.3744	6.4424	5.8071	5.56913	5.87007	5.99765	5.87769	6.22676	6.58504	5.70564	5.57358	6.08756	5.50786	5.31829	5.69548	6.15487	5.80826	5.5823	5.90915	5.86931	5.75039	6.14284	6.21308	5.92475	6.19797	5.62141	6.17693	5.67778	5.69698	5.84963	6.149	6.26381	5.96771	5.47835	6.76393	6.33208	5.67975	6.14257	5.85248	6.10671	5.81112
ENSG00000066136	7.5161	7.39119	6.61618	6.58396	6.99266	7.62936	7.09408	7.57426	7.26493	7.42603	7.55341	6.8434	7.63125	7.20573	7.80733	7.36529	7.1983	6.99976	6.5134	7.53896	6.6595	6.52888	6.44531	7.31721	7.75971	7.31564	7.35324	7.1717	7.11654	6.93937	6.41629	6.87284	7.16781	7.39811	7.27076	7.04378	7.38948	7.11609	6.14356	7.39626	7.03399	6.32173	8.42448	7.20826	7.59243	7.33617	7.43403	5.53368	7.28912	5.64438	7.5059	7.86712	7.20351	7.48988	7.40532	7.46285	8.25254	7.2672	7.23723	6.8989	7.20664	6.81309	7.66463	7.3257	7.44488	7.1306	7.04233	6.8441	6.57299	7.22345	7.08792	7.22336	8.46236	7.19817	8.53224	7.18736	7.81545	7.23559	6.91139	7.66029	6.98104	6.26381	8.11944	7.36913	8.85367	8.99784	7.23768	7.90215	7.84868	8.61002	7.70811
ENSG00000066185	1.21446	2.02888	1.21446	1.21446	1.21446	1.21446	1.21446	1.21446	2.31143	1.21446	1.21446	1.21446	1.21446	1.21446	1.21446	1.21446	1.21446	1.21446	1.21446	1.21446	1.21446	1.21446	1.21446	1.21446	1.21446	1.21446	1.21446	1.21446	1.21446	1.21446	1.21446	1.21446	1.21446	1.21446	1.21446	1.21446	1.21446	1.21446	2.50195	1.21446	1.21446	1.21446	1.21446	1.21446	1.21446	1.21446	1.21446	1.21446	1.21446	1.21446	1.21446	1.21446	1.21446	2.04373	1.21446	1.21446	1.21446	1.21446	1.21446	1.21446	1.21446	1.21446	1.21446	1.81419	1.21446	1.21446	1.21446	1.21446	1.21446	1.21446	1.21446	1.21446	1.21446	1.21446	1.21446	1.21446	1.21446	1.21446	1.21446	1.21446	2.46147	1.21446	1.21446	1.21446	1.21446	1.21446	1.21446	1.21446	1.21446	1.21446	1.21446
ENSG00000066230	2.68175	3.73875	3.89388	2.66164	2.98993	4.00697	2.83143	2.72268	3.2805	3.6322	4.14934	2.6844	4.17214	2.57221	3.43161	3.51019	3.71809	3.43459	1.21446	3.37202	3.25383	3.82356	1.21446	3.69409	2.66638	3.51064	3.23862	1.21446	2.01507	3.56152	3.15133	4.11138	3.06952	3.52606	3.33639	3.02132	4.08535	3.60967	3.46775	3.93409	3.92253	3.37966	1.21446	2.95247	4.03512	3.42624	3.27156	3.41513	3.81262	3.88489	3.24239	3.1029	3.12932	3.09456	2.57194	2.53089	3.60124	2.84567	2.92377	3.65537	3.97097	3.38834	3.22543	3.67382	3.54668	2.82996	3.34614	3.70621	3.80743	3.41	3.38472	3.80486	3.42914	2.68682	2.9035	3.12583	4.00579	2.63982	4.0257	3.97536	3.64506	2.39501	3.16672	3.96414	3.21167	1.21446	2.64081	3.42604	3.99134	2.998	3.29668
ENSG00000066248	1.21446	1.21446	2.43567	1.21446	1.21446	1.21446	1.21446	1.21446	1.21446	3.31496	1.21446	1.21446	1.21446	1.21446	1.21446	1.21446	1.21446	1.21446	2.44371	1.21446	1.21446	1.21446	1.21446	1.21446	1.21446	1.21446	1.21446	1.21446	1.21446	1.21446	1.21446	1.21446	1.21446	1.21446	1.21446	1.21446	1.21446	1.21446	1.21446	1.21446	1.21446	1.21446	1.21446	1.21446	1.21446	1.21446	1.21446	1.21446	1.21446	1.21446	1.21446	1.21446	1.21446	1.21446	1.21446	1.21446	1.21446	1.21446	1.21446	1.21446	1.21446	1.21446	1.21446	1.21446	1.21446	1.21446	4.84217	1.21446	1.21446	1.21446	1.21446	1.21446	1.21446	1.21446	1.21446	1.21446	1.21446	1.21446	1.21446	1.21446	1.21446	1.21446	1.21446	1.21446	1.21446	1.21446	1.21446	1.21446	1.21446	1.21446	1.21446
ENSG00000066279	3.94515	4.88348	3.89388	3.56035	3.51984	5.29489	2.83143	4.78535	3.81886	1.21446	3.87802	4.3307	1.21446	3.42976	2.57347	2.68509	3.02619	4.57016	2.09641	4.01339	3.25383	3.67785	4.08974	3.43423	2.66638	4.05362	3.79879	3.98292	4.06899	3.294	5.26489	4.60586	6.04645	4.75987	3.65578	4.59027	1.21446	3.17803	3.71301	4.72414	2.70856	3.77338	3.89445	3.29037	4.03512	3.16993	1.21446	4.58557	3.52589	6.3496	1.21446	4.7724	1.89434	3.71099	4.24389	3.87013	2.98761	2.56821	2.92377	4.29385	2.63548	1.21446	3.7544	3.97166	2.58362	2.82996	2.78412	2.57059	3.31415	4.22042	2.65907	3.80486	1.21446	2.43295	3.49645	3.40632	2.72044	4.91865	2.87348	2.86024	3.10902	4.48987	2.46388	3.0406	1.21446	1.21446	2.64081	3.82513	4.22376	1.21446	3.43736
ENSG00000066294	9.00324	8.94067	8.33978	8.66372	8.8239	8.94831	8.90987	7.87081	8.5715	8.73458	8.76538	9.02528	8.31915	8.50635	8.03161	8.64642	8.85283	8.82272	8.33976	8.90362	8.69878	9.20432	7.51128	8.80309	8.59498	8.86813	9.06345	8.83883	8.76726	8.89258	9.00975	8.24591	8.634	8.35963	8.85697	8.85249	8.49011	8.87976	8.57992	8.77082	8.46788	8.42953	8.57232	8.30738	8.46618	9.39158	8.65111	8.67331	8.95991	8.68121	9.14103	7.19471	8.475	8.80641	8.77594	8.44964	8.55623	8.02593	8.06561	8.50061	9.12715	8.66781	8.05005	8.89027	8.65792	8.46401	8.30649	9.17718	8.85365	8.72419	8.81626	8.35031	7.90685	8.78469	7.80106	8.25614	7.91391	8.14001	8.29608	8.49579	8.49792	8.39408	8.27418	8.53093	7.37456	6.60678	8.04472	7.13003	8.0329	7.73981	7.82824
ENSG00000066322	4.73673	4.345	4.86583	4.55104	4.24446	4.10608	4.47126	4.5756	4.67485	4.85964	3.87802	4.3307	5.34961	5.1173	5.90569	4.70659	4.35392	4.48591	4.83824	4.12267	3.98484	4.13179	5.61437	4.05526	5.42116	4.74685	4.35636	4.8538	4.06899	4.55248	4.99795	4.41476	5.13978	3.60367	4.88893	4.38881	4.6733	4.27627	4.95967	4.38392	4.37136	3.48952	4.95175	4.60557	4.74489	4.17903	4.58033	4.66266	4.50887	4.66802	3.66552	5.65264	4.63795	4.40137	4.77796	5.38445	4.60087	4.52905	5.80063	4.322	5.07697	4.28034	4.81992	4.78841	4.6693	5.01973	5.45592	4.88061	4.08676	4.49753	4.69594	4.84568	5.67093	4.45659	5.19151	4.60977	4.87567	5.45305	4.42632	4.73483	4.62711	4.86263	3.8847	4.44841	6.1744	6.47597	4.15906	5.29267	4.27628	5.52619	5.132
ENSG00000066336	8.20694	8.17302	7.82613	7.66203	7.83849	6.78835	7.69509	8.20073	7.37914	7.81151	5.8624	5.81722	7.72756	7.83745	9.22523	7.81163	7.60352	6.52276	7.57501	7.2685	7.35425	6.51853	9.60633	6.51981	8.288	7.69365	7.5644	7.48154	7.89336	7.62249	7.41885	7.31348	7.56389	7.03698	7.5998	7.50501	6.54136	8.06535	6.45105	7.29885	7.2297	7.07688	9.02514	8.12326	8.17821	5.74314	6.50733	7.0792	7.84463	8.23851	5.97939	9.11345	7.47873	6.76044	8.32129	8.17097	8.41795	8.1539	8.66844	7.37047	7.78728	6.99457	8.49802	6.27411	8.45071	8.0138	8.70234	6.20332	7.09934	7.59222	7.10127	8.29333	9.26354	8.36798	8.56878	8.01505	7.59057	8.28335	7.54342	7.74865	7.4067	7.12193	7.74902	6.24291	9.55854	9.82667	8.03122	8.59341	7.95171	9.13872	8.40139
ENSG00000066379	1.21446	1.21446	1.21446	1.21446	1.21446	1.21446	1.21446	1.21446	1.21446	1.21446	1.21446	1.21446	1.21446	1.21446	1.21446	1.21446	1.21446	1.21446	1.21446	1.21446	1.21446	1.21446	1.21446	1.21446	1.21446	1.21446	1.21446	1.21446	1.21446	1.21446	1.21446	1.21446	1.21446	1.21446	1.21446	1.21446	1.21446	1.21446	1.21446	1.21446	1.21446	1.21446	1.21446	1.21446	1.21446	1.21446	1.21446	1.21446	1.21446	1.21446	1.21446	1.21446	1.21446	1.21446	1.21446	1.21446	1.21446	1.21446	1.21446	1.21446	1.21446	1.21446	1.21446	1.21446	1.21446	1.21446	1.21446	1.21446	1.21446	1.21446	1.21446	1.21446	1.21446	1.21446	1.21446	1.21446	1.21446	1.21446	1.21446	1.21446	1.21446	1.21446	1.21446	1.21446	1.21446	1.21446	1.21446	1.21446	1.21446	1.21446	1.21446
ENSG00000066382	2.83931	2.78614	3.48784	3.56035	2.50699	2.58093	2.83143	2.72268	3.03695	3.48307	2.02127	4.42297	1.21446	2.92986	1.21446	2.98197	2.61958	5.34062	1.21446	1.21446	3.43558	4.94765	3.38932	5.03039	2.96022	1.21446	3.05065	2.32303	2.56874	2.48072	1.21446	1.21446	2.76058	3.15963	1.21446	2.16103	1.99875	2.51042	2.13944	1.21446	2.29347	1.21446	2.69039	2.95247	1.21446	3.07159	1.21446	2.97747	1.21446	3.47975	4.74288	3.1029	3.59326	2.85743	2.28074	2.53089	3.22623	2.1886	2.92377	4.86962	2.63548	2.61911	1.21446	2.83625	1.21446	3.80064	1.21446	2.33461	2.13371	2.83466	3.18668	3.15312	1.21446	3.06857	3.64616	2.61178	3.02302	2.63982	2.41807	1.21446	3.53014	2.39501	1.95056	3.12727	7.12842	7.57264	2.24272	5.23032	1.21446	1.21446	1.21446
ENSG00000066405	2.49791	2.78614	1.21446	2.2583	3.11507	1.91657	2.38615	1.21446	2.31143	1.21446	2.02127	2.8422	1.21446	1.21446	1.21446	1.97325	2.77158	3.52473	1.21446	2.80457	1.21446	1.97493	1.21446	2.66863	2.96022	1.21446	3.05065	2.32303	2.56874	1.21446	2.83141	3.17426	3.06952	1.21446	2.62403	2.53109	3.38564	1.21446	1.21446	1.21446	2.29347	2.04246	3.6019	2.4783	2.8083	1.21446	1.21446	2.27296	2.24055	2.89016	1.21446	1.21446	1.21446	2.50074	2.79961	2.30113	1.21446	2.1886	1.21446	2.03048	2.05646	1.21446	1.21446	2.38981	1.21446	1.21446	1.21446	1.21446	1.21446	1.96909	1.21446	2.1326	1.21446	1.21446	2.22547	1.93329	1.21446	2.24199	1.92257	1.98196	1.21446	1.21446	1.21446	1.21446	1.21446	1.21446	1.21446	1.21446	1.21446	1.21446	1.21446
ENSG00000066422	7.73995	7.25435	7.05965	7.40551	7.17599	7.74698	7.56564	7.31396	6.9405	7.0074	8.18312	8.25341	7.18549	7.36907	6.0576	8.01948	7.7819	7.84571	6.98023	7.59585	7.67879	8.29196	6.21781	7.78807	7.0345	7.74317	7.90539	7.24197	7.69834	7.29498	6.95681	6.6185	6.99625	7.81382	7.50777	8.17141	7.06528	7.18719	7.65836	7.63847	7.60711	7.75446	7.17941	7.05194	7.05067	7.56325	7.74642	7.34572	7.1089	7.14013	7.60627	6.10103	6.99958	7.8639	7.18189	7.19714	6.90338	6.67783	6.21038	7.06423	6.90759	6.76127	6.4787	7.72855	6.84454	7.23732	6.78922	7.30638	7.40333	7.44939	7.69233	6.96724	5.67093	7.47948	7.30131	7.08481	6.56226	6.93616	7.36522	7.25927	7.43003	6.73371	6.80745	7.57574	5.68301	4.89678	6.55984	5.71282	6.83018	6.54016	6.1971
ENSG00000066427	7.06629	6.41055	6.61618	7.29328	6.88334	6.78102	7.16624	6.44167	7.48496	6.41504	7.05219	6.96966	7.63125	6.00606	6.87786	6.97108	6.49652	7.11533	6.68636	6.80464	6.65081	6.8007	6.73073	7.06426	7.15584	6.91864	6.87442	5.61875	6.84004	6.66908	6.64336	6.43116	7.19692	6.73083	6.34487	6.9135	7.27627	6.80337	5.94957	6.93382	6.84209	6.69448	7.04118	6.72948	6.81865	6.90345	6.86569	6.8203	6.33042	6.3496	7.33746	6.65402	6.4858	6.51514	6.89073	6.9538	7.06897	6.51394	6.96893	6.9035	6.41067	7.17171	6.73305	7.0875	7.4007	7.15258	6.66548	6.67784	7.2455	7.05747	7.07446	6.95598	7.4403	7.12744	6.19797	6.43173	6.77776	6.70094	6.68211	6.75671	7.20501	5.87657	7.06866	7.15201	7.54508	7.50718	6.19817	6.86957	6.50097	7.04396	6.11983
ENSG00000066455	4.22754	5.7724	5.97226	6.06022	4.47993	5.65818	4.60634	5.09128	4.82675	4.73748	5.74688	5.43401	4.32994	4.98856	4.14008	4.07046	4.35392	5.02174	6.23342	4.81417	4.93371	4.85141	3.38932	4.78252	5.18734	4.49016	5.2802	4.53068	4.00321	5.75707	5.13764	2.77479	5.41303	5.46962	4.94648	7.0094	3.03591	5.02242	5.32336	5.53332	6.53859	4.68041	4.51996	5.89682	5.23306	3.7665	5.0884	7.489	5.40815	5.02085	5.40102	6.51645	6.34372	5.35603	4.0221	4.65113	4.82105	4.38302	3.93155	4.85056	5.07697	4.77836	3.60034	5.19506	5.63126	5.06702	5.55244	5.64738	5.23375	5.18262	4.76514	5.3732	1.21446	5.17399	4.6892	5.13214	5.03719	5.18643	5.04417	5.00181	5.20052	4.59264	4.70269	5.43172	3.21167	4.41107	4.73176	3.42604	4.75287	4.14925	4.55604
ENSG00000066468	4.27775	3.09908	6.08918	5.8218	3.82935	3.72267	4.06289	1.21446	3.2805	4.60383	2.57877	4.3307	3.45863	3.07469	4.31339	3.67335	4.90958	4.02817	3.99388	3.27721	3.0419	3.22394	1.21446	3.7519	3.98186	3.6891	2.17779	3.30012	3.31701	4.14357	3.96461	1.21446	3.31628	3.60367	4.48406	4.31471	3.74152	3.48094	5.64203	2.84625	3.25003	2.04246	4.95175	3.55758	3.90899	4.08684	4.00081	2.27296	2.6379	4.85533	4.97395	4.17589	3.52645	3.8392	3.1537	3.79846	2.98761	3.82271	4.90975	3.74283	3.71991	3.94428	2.27903	3.29076	3.54668	3.54972	3.73589	3.42737	3.58343	2.27016	4.18971	3.45332	4.13714	3.35934	1.21446	3.63713	2.8814	3.52868	2.41807	2.86024	3.10902	2.84311	3.61186	3.35646	3.87608	3.6621	2.24272	2.39826	2.71119	2.69889	4.06539
ENSG00000066557	3.58943	4.23128	4.2067	4.38381	4.43588	5.3947	4.87012	4.11124	5.36126	5.1736	6.20632	5.6944	5.30019	5.08619	3.07631	4.63148	4.12323	4.52866	4.2223	4.01339	5.21998	5.41904	1.21446	5.20172	4.392	3.98804	3.23862	3.30012	4.1318	4.86923	4.66931	5.06085	4.94666	5.05537	4.76637	5.38486	5.17473	4.72562	5.173	5.04743	4.6334	4.4899	4.13545	4.60557	4.35664	4.89711	5.32831	3.74225	4.15417	3.47975	5.23332	1.21446	5.0597	5.1221	3.89631	4.12451	4.1347	3.25891	2.92377	4.99633	5.73679	4.08858	4.13368	5.33297	3.63982	4.75646	3.73589	4.9513	4.69323	4.65601	3.70889	4.24311	1.21446	3.70128	4.3925	4.11	4.84105	3.81563	4.6414	4.45132	5.33891	4.37902	4.0587	5.21005	1.21446	1.21446	3.94078	3.98788	3.99134	3.76876	4.06539
ENSG00000066583	3.66842	4.63966	4.57432	4.83584	4.43588	4.91876	4.15466	5.46936	4.75283	4.79987	4.78325	4.23194	4.42607	4.80936	3.7108	4.18096	4.72576	4.39632	4.88294	4.7142	4.41842	4.88421	1.21446	4.37797	3.71992	3.41156	5.06476	4.33646	2.92564	4.55248	5.0695	4.02398	4.552	4.65777	4.48406	4.92345	4.45728	4.61112	4.91289	5.4264	4.46422	4.63513	2.69039	4.71474	5.31672	5.85739	5.0884	4.41751	5.95629	4.85533	4.74288	1.21446	5.0597	5.24007	4.20929	4.38844	3.22623	4.38302	3.93155	5.03056	5.00536	5.63621	3.60034	5.24252	3.54668	5.15714	4.67992	5.82661	4.79877	4.53884	4.46542	4.57624	1.21446	4.2014	5.36833	4.38197	5.56715	4.79567	4.88527	5.14642	5.08717	4.59264	4.66779	5.52351	3.87608	1.21446	4.05421	4.13346	4.92586	4.03368	5.09195
ENSG00000066629	3.58943	2.02888	4.3402	3.38825	3.42983	3.5183	3.55165	1.21446	3.03695	4.85964	3.53934	3.4195	2.71301	3.93998	3.07631	3.32411	2.44258	4.14362	3.90854	3.76485	3.59522	4.07539	1.21446	3.7519	2.26185	5.18189	4.5018	3.05481	3.93414	5.34736	2.83141	2.14373	4.2486	3.15963	4.22776	2.16103	3.1635	2.77794	3.16613	2.84625	3.25003	2.61296	2.69039	2.95247	2.8083	3.50158	1.21446	5.31374	1.21446	4.85533	3.47084	5.36202	3.59326	3.26247	3.54804	4.00316	2.98761	4.59676	1.21446	1.79526	2.83577	2.61911	2.68931	3.22559	2.58362	2.55479	1.21446	2.92789	3.15523	2.83466	3.18668	4.45227	5.92861	4.05394	5.14366	2.76307	4.18415	2.63982	2.592	2.28778	2.72042	2.39501	2.46388	3.82355	1.21446	1.21446	2.24272	4.13346	1.21446	2.69889	4.61402
ENSG00000066651	4.12136	3.09908	4.67828	3.18997	3.3332	3.08598	2.17956	4.03028	3.03695	4.29137	4.74339	4.28219	1.21446	4.55946	3.07631	2.98197	3.5762	3.83465	3.90854	4.01339	4.33301	2.84628	1.21446	4.64026	2.66638	5.46852	3.40242	1.21446	3.61668	4.14357	3.96461	3.72266	3.86058	3.67703	3.91368	4.7666	4.45728	3.72713	4.26045	4.99839	3.78323	3.68524	3.6019	3.43076	3.16388	3.16993	1.21446	4.50404	2.92705	1.21446	3.47084	1.21446	3.12932	4.14846	3.36575	2.87957	3.42708	2.56821	2.92377	2.59364	3.80881	4.44899	3.22543	4.4247	3.72694	3.40408	4.49669	2.92789	4.16861	4.61802	3.84574	2.75714	1.21446	3.59674	1.21446	3.89383	3.26519	2.92929	4.53795	3.4422	4.68042	3.6346	3.45146	4.99128	1.21446	1.21446	4.79749	2.39826	3.54687	3.43934	2.12506
ENSG00000066654	6.96422	7.17316	7.13404	6.95254	7.27822	7.67361	7.56564	7.37153	7.45054	7.59277	8.26225	8.14052	7.41109	7.35615	6.00873	7.75132	7.54033	7.63919	6.63532	7.78304	7.22556	8.295	5.41349	7.85351	7.27967	7.18554	6.77888	7.29582	7.30227	7.55098	7.33464	6.93292	7.51849	7.73723	7.65232	7.68275	8.1763	7.28304	7.53324	7.68548	7.73233	7.53978	6.48088	7.49301	7.71733	7.92877	8.25282	8.29553	7.83693	6.77553	8.01134	6.4424	7.76998	8.00889	7.42402	7.25042	7.30461	6.44278	6.21038	7.17497	7.90453	6.78222	6.65946	7.91277	6.92697	7.33668	6.38069	7.88858	7.83138	7.89354	7.03327	6.95598	5.23455	7.4508	7.14065	7.41823	7.62131	7.67762	7.56531	7.43215	7.69053	7.13885	7.19563	8.19272	5.68301	5.54667	7.15294	6.14257	7.17499	7.05855	6.85101
ENSG00000066697	3.88104	2.78614	3.48784	4.55104	2.85041	4.40622	4.39854	3.6483	4.08677	3.76642	4.26743	4.06935	4.99288	3.86717	3.43161	3.32411	3.71809	4.48591	4.35615	3.76485	4.57513	6.09941	1.21446	3.36044	3.39477	4.28881	4.27759	4.43691	4.45889	3.294	4.66931	4.11138	4.45795	4.29808	3.50568	3.76148	5.08756	3.72713	4.40369	4.22095	4.98481	4.53999	3.6019	3.78004	4.25746	3.93596	5.58502	4.80532	3.81262	4.19714	5.10951	3.1029	4.47556	3.93756	3.75783	4.65113	3.75534	4.03559	1.21446	4.73052	4.47819	3.13528	3.42623	4.04611	4.43663	3.681	3.34614	4.0722	3.90697	3.49945	3.70889	3.15312	3.82858	3.79831	4.12005	4.00613	3.46877	3.93919	5.06901	4.09603	4.2566	3.42065	2.79769	4.87956	4.32083	1.21446	4.15906	4.86977	3.78716	3.76876	3.78731
ENSG00000066735	1.21446	1.21446	2.43567	1.21446	1.21446	1.21446	1.90313	1.21446	1.21446	2.21864	1.21446	1.21446	1.21446	1.21446	3.43161	1.21446	1.21446	1.21446	1.21446	1.21446	1.94447	1.21446	1.21446	1.21446	1.21446	2.32555	1.21446	1.21446	2.92564	1.21446	1.21446	1.21446	2.76058	1.21446	1.21446	1.21446	1.21446	1.21446	1.21446	1.21446	1.21446	1.21446	1.21446	2.12194	1.21446	1.21446	1.21446	2.27296	1.21446	2.89016	1.21446	1.21446	2.53974	2.04373	1.21446	1.21446	1.21446	1.21446	1.21446	1.21446	2.05646	1.21446	1.21446	1.21446	1.21446	1.21446	1.21446	1.21446	1.21446	1.96909	1.21446	1.21446	1.21446	1.21446	1.21446	1.21446	1.21446	1.21446	1.21446	1.21446	1.21446	1.21446	1.21446	1.21446	3.21167	1.21446	2.24272	1.21446	1.21446	1.21446	1.21446
ENSG00000066739	8.53648	8.5602	4.57432	4.29212	8.36232	4.62068	4.66934	7.33891	7.71502	7.57517	9.47774	6.96209	3.25571	8.29234	6.95721	7.0303	6.72487	8.73285	8.79104	7.82727	7.17797	9.47165	8.30298	8.65678	9.66792	4.17617	8.0585	7.51598	6.40072	10.0266	7.74666	8.07517	8.65512	8.74236	7.67788	6.61123	3.74152	7.6921	7.40466	10.3135	9.26476	9.03961	9.85511	7.39066	8.33837	4.22293	4.0998	9.8923	10.3345	3.47975	4.86309	4.50541	8.03835	8.18428	5.89175	8.3856	4.24114	7.62939	3.93155	6.24516	4.04541	8.44627	6.97973	4.65391	7.02171	4.6358	8.58207	4.36147	8.34523	4.57898	3.84574	4.16584	2.84985	8.20582	4.87699	7.76495	4.23886	4.25489	7.61233	4.45132	4.73179	7.66788	5.63218	4.94764	3.21167	3.6621	8.43649	3.64034	4.98958	3.90759	4.29692
ENSG00000066777	7.02343	7.37147	6.5633	7.55902	7.12888	6.95411	7.12226	6.95362	7.06708	6.54738	7.26282	7.38667	5.4884	6.963	6.0576	6.97862	7.15073	7.23515	6.71122	7	7.4222	7.05101	6.73073	7.26043	6.93252	6.91864	8.99831	7.03588	6.77389	6.89385	7.48544	6.34529	7.82854	7.53776	7.75195	7.25413	6.11323	7.40736	7.19709	8.24142	7.60711	7.47116	6.56404	7.34928	7.44089	6.03779	7.27177	7.31053	7.70771	6.57824	7.92253	6.83851	6.9817	7.24202	6.80773	6.49409	7.26791	6.24779	7.46336	7.17877	6.26562	6.5454	5.62869	6.80201	6.76709	6.97889	5.88432	6.6464	7.64024	8.45987	6.43846	7.21394	6.39472	6.62259	6.49257	7.59103	6.65435	6.84662	7.6039	7.1745	7.16848	6.90173	7.24345	6.75859	5.52855	5.7867	6.5409	6.10839	6.88954	6.36338	6.70001
ENSG00000066813	1.21446	1.21446	1.21446	1.21446	1.21446	3.58994	1.21446	2.11094	2.31143	2.21864	2.57877	1.21446	1.21446	3.32194	1.21446	1.97325	1.21446	1.21446	1.21446	1.21446	3.15233	1.21446	1.21446	1.88657	4.70913	2.55986	2.55367	3.5061	1.21446	1.21446	1.21446	1.21446	1.21446	2.24064	2.91087	1.21446	1.21446	5.8728	1.21446	1.21446	2.29347	1.21446	1.21446	1.21446	1.21446	1.21446	1.21446	1.21446	1.21446	1.21446	1.21446	1.21446	3.93672	1.63335	3.60364	1.21446	1.21446	1.21446	1.21446	2.03048	1.21446	1.21446	1.21446	3.52298	2.02427	1.21446	1.21446	1.21446	2.13371	1.21446	1.21446	1.21446	1.21446	1.21446	1.21446	2.22105	1.21446	1.21446	1.21446	1.21446	1.21446	1.21446	1.21446	1.85926	1.21446	1.21446	2.24272	1.21446	4.16919	1.21446	1.21446
ENSG00000066827	4.54632	4.345	3.48784	4.194	3.75835	3.44258	3.91274	3.94429	3.48514	3.88858	4.32293	3.59325	5.46618	3.62209	8.88324	4.46812	3.13589	3.43459	3.23846	3.69495	2.45393	5.32688	5.41349	2.90961	4.09625	5.58201	5.66398	3.5061	5.1706	4.77129	3.40591	4.60586	5.07826	3.44364	4.22776	1.21446	4.5032	3.83522	4.10086	3.07015	5.62649	4.26962	5.70605	3.87894	4.53621	4.84242	4.00081	3.88021	4.25159	4.45215	5.00906	5.19115	6.88246	4.16468	4.06161	3.7228	4.43245	4.59676	4.72125	4.07913	3.52236	4.15547	4.59978	4.08189	4.38511	5.11279	5.11996	4.84391	4.51855	4.27057	4.9546	4.57624	5.23455	5.13831	5.36833	4.67823	5.26276	5.56981	4.7064	4.03701	3.10902	4.12705	5.24162	4.09173	4.93009	5.54667	3.53012	3.64034	4.92586	5.8286	4.14691
ENSG00000066855	3.21575	3.09908	3.70604	4.55104	2.98993	3.36224	4.15466	2.11094	3.6623	2.60855	3.80093	4.12568	2.29681	3.70879	3.07631	3.95041	4.26615	3.96664	2.6995	4.17425	2.92057	2.27816	1.21446	5.31797	5.08196	3.05868	4.96858	3.68433	3.70326	4.6661	4.24073	2.77479	1.21446	4.15436	2.23019	2.16103	1.21446	4.27627	3.16613	5.84125	4.92113	2.04246	3.22682	4.13906	2.44396	4.78553	1.21446	4.22665	2.24055	3.88489	2.3596	1.21446	4.0808	4.6953	3.1537	5.00328	5.01167	2.1886	2.92377	3.46124	4.18329	2.61911	2.68931	4.85118	1.21446	3.80064	3.73589	4.76753	2.49421	4.83205	5.75039	3.15312	3.82858	4.51376	2.22547	3.12583	3.46877	5.23446	5.01888	3.53255	3.75094	4.12705	1.95056	3.82355	1.21446	1.21446	3.53012	1.21446	3.01228	2.69889	3.29668
ENSG00000066923	2.27336	1.21446	4.2067	2.9547	2.85041	3.44258	2.38615	1.21446	3.95931	3.31496	3.33126	1.21446	2.29681	2.33597	1.21446	1.21446	3.33024	1.21446	2.09641	1.21446	3.66842	2.98553	3.38932	3.28222	2.96022	2.32555	2.82865	1.21446	2.92564	3.78421	3.15133	4.27126	3.31628	3.52606	2.23019	4.59027	3.95793	2.77794	1.21446	3.82352	3.00923	1.21446	5.91075	1.21446	3.37674	3.98811	3.27156	2.68122	1.21446	1.21446	2.96384	3.74344	2.6844	2.55942	2.6916	1.21446	2.98761	3.5704	3.93155	2.48091	2.63548	3.86604	4.33899	2.74051	2.58362	3.24019	1.21446	2.01621	4.24593	1.21446	2.25638	2.9713	4.95365	1.21446	3.64616	2.76307	3.55984	2.63982	1.21446	3.91083	2.10952	1.21446	4.30759	4.05049	3.21167	4.89678	3.35956	4.49667	3.85865	3.90759	2.48251
ENSG00000066926	7.63474	5.38267	6.3919	8.22996	7.32077	6.25398	6.54685	7.29708	8.96193	7.78878	6.27738	5.08794	6.22975	7.13937	9.15406	7.34794	6.42832	6.84091	7.21556	6.48125	6.71058	5.1498	10.5783	5.95395	7.98745	5.97978	6.2575	7.83974	5.53338	7.92359	8.48646	7.43479	7.21126	6.68003	8.13693	6.22825	6.68633	8.40485	9.18008	4.45883	9.67548	7.41913	8.47904	8.17154	7.89871	4.87003	6.62612	7.68491	6.87305	8.53917	7.13094	10.7452	6.99958	5.89043	7.38638	6.62095	6.54277	9.29636	7.37075	8.12456	7.43399	7.68682	8.3065	6.14723	8.53194	7.44753	8.78391	7.8796	7.54558	5.91669	7.38929	8.71646	8.40707	7.62778	6.76881	6.24282	7.48868	7.28186	6.80499	8.11689	6.56924	9.50322	7.45622	4.59773	10.0584	9.9913	8.41586	9.2073	7.95568	7.88598	9.02415
ENSG00000066933	6.54653	6.09481	6.19731	6.08743	6.44055	6.30606	6.32221	7.39551	6.74603	7.18039	7.40911	6.83513	5.73124	5.37052	6.15064	5.8353	7.02447	6.73645	5.81839	7.5486	6.2515	7.32487	5.61437	7.04758	6.49491	6.84794	6.01531	7.41009	6.33667	7.27736	6.64336	4.66422	7.66109	7.19002	5.80949	7.94161	8.03654	7.13676	6.4991	7.61438	7.06363	6.29308	7.01187	6.26081	7.50982	7.01828	6.15881	7.03676	6.77966	4.66802	6.78282	5.65264	6.83015	7.54724	6.47616	7.89381	5.9413	6.30911	6.78972	6.87566	6.78524	6.66304	5.46521	7.35109	6.3817	6.51894	5.72794	8.02109	7.30895	6.92489	7.43216	6.87464	4.95365	7.18952	6.60246	7.08481	6.72211	6.19615	6.06021	7.161	6.0719	7.08749	6.4682	6.05094	3.21167	6.94022	7.30655	5.35243	6.31548	6.04939	5.54135
ENSG00000067048	5.79511	6.37136	6.23162	6.58396	6.3612	1.21446	1.21446	1.21446	1.21446	1.21446	1.21446	1.21446	1.98856	6.60691	5.73582	1.21446	1.21446	2.28361	6.78332	1.21446	6.83088	6.8261	6.089	1.21446	6.63141	6.19459	1.21446	1.21446	6.50928	1.21446	1.21446	1.21446	1.21446	1.21446	1.21446	6.26759	1.21446	1.21446	1.21446	7.50508	6.77199	7.0429	5.8457	1.21446	1.21446	1.21446	1.21446	7.489	3.9361	6.22004	1.21446	1.21446	6.93293	1.21446	1.21446	5.81492	1.21446	1.21446	1.21446	1.21446	6.26562	1.21446	1.21446	2.05672	1.21446	6.06491	5.88432	1.21446	1.21446	1.21446	1.21446	1.21446	1.21446	4.2014	1.21446	1.21446	1.99264	1.21446	1.21446	1.21446	6.7898	6.68845	1.21446	7.22656	5.52855	1.21446	1.21446	1.21446	1.21446	1.21446	5.8355
ENSG00000067057	4.90461	4.76679	5.31448	5.61284	5.2355	5.70553	5.48982	5.05139	5.02796	5.61486	5.59921	4.74148	6.70724	5.97253	5.47272	5.93174	4.51457	5.47687	5.77182	4.90758	4.78182	5.06664	4.90038	5.7068	5.18734	5.09261	5.80944	5.74047	5.68532	4.77129	5.13764	5.8167	5.64246	5.25438	5.10637	5.70493	5.3346	5.82257	5.00496	7.02194	6.62066	6.34981	5.70605	5.27276	5.88609	5.65107	5.53374	5.6511	6.14302	3.47975	6.48066	4.99708	5.70898	5.42401	5.7915	5.90087	5.59074	5.09387	5.48367	5.53783	4.72197	5.51606	5.62869	5.90396	5.79653	5.43423	5.45592	6.27363	5.19575	5.28267	5.12181	5.23057	5.23455	4.72182	5.82716	5.00516	5.96937	5.56981	6.21237	5.84963	5.66234	5.01781	5.28811	5.13431	5.94958	5.54667	5.67975	5.56929	6.13093	5.95888	5.68256
ENSG00000067064	4.27775	6.01226	5.55066	4.38381	5.59461	6.37594	5.97162	5.64006	5.20429	5.86754	6.01995	6.81845	5.61495	7.00502	7.91723	6.5533	6.01512	6.41405	5.9286	6.76384	6.75181	5.30288	4.55242	6.00098	5.28549	5.06157	5.15486	5.05559	4.45889	5.85547	5.68418	6.34529	6.16915	7.05702	5.20382	6.16714	5.54525	5.9912	6.43467	6.09472	6.31027	6.17244	3.22682	6.20619	6.38077	6.53468	6.84485	6.76937	5.80632	4.45215	7.21563	4.7724	6.27686	6.59085	4.77796	7.09887	4.75138	4.83929	2.92377	6.76872	5.94184	5.76828	5.46521	6.2967	4.6693	5.43423	4.49669	7.04229	6.4171	6.74432	5.88009	5.07215	2.84985	5.54448	6.12616	5.88861	5.98523	5.71205	6.68211	5.53018	6.39036	5.74997	5.65007	7.61789	4.32083	4.41107	6.09803	4.86977	5.48496	4.76734	7.21817
ENSG00000067066	9.91605	10.5491	9.54924	9.70895	10.0025	10.2122	10.3288	9.38972	9.22206	8.61478	10.0015	10.4896	9.04651	8.88716	8.61625	9.49175	10.0368	9.89934	9.55894	10.4786	10.2716	10.3086	11.1856	10.3858	10.0741	8.80657	8.73303	9.09565	9.26525	8.88097	9.64093	8.96548	9.40326	9.78648	9.89768	10.3725	9.27852	9.4435	8.86592	9.60511	9.94792	8.91601	8.43556	10.7161	10.0069	10.2464	9.95618	9.23885	10.1984	9.52334	9.61912	8.80932	9.53666	9.4297	10.126	9.82956	9.48744	9.85741	10.1198	9.09057	8.77484	8.70393	9.03381	9.87825	9.94706	9.04267	9.6784	8.70436	9.95805	9.45973	8.76269	10.079	8.54151	9.21809	9.55316	10.4791	9.81101	10.0868	9.92386	9.86913	9.5819	9.43639	10.081	10.0093	7.37456	7.63526	9.76733	9.25098	9.99935	8.539	10.246
ENSG00000067082	11.5104	12.9763	10.8603	11.5361	11.67	12.0098	11.8247	12.6098	10.9508	11.5856	12.4962	11.9872	12.4281	12.0608	9.48818	12.1324	12.2136	12.0401	10.5056	12.599	12.504	12.5314	8.56734	11.9849	11.4736	11.8205	11.3678	11.6544	11.6712	11.0181	11.729	11.5882	12.3616	12.7487	11.8883	11.9876	12.4478	11.2335	11.8702	12.0679	11.988	12.2235	9.70299	12.1763	12.0849	12.5227	12.6983	12.4614	11.8893	10.0845	12.6901	10.1945	12.2725	12.398	11.9679	11.5447	11.7965	9.6697	7.80752	12.4961	11.5272	11.9471	11.7995	12.1172	11.5847	11.5861	8.55908	12.2487	11.3872	11.7438	11.9376	10.4775	11.404	11.4667	12.683	12.1244	12.1729	10.4843	12.2632	11.8226	11.6981	10.0352	12.7034	12.6927	10.3391	9.52984	12.0093	10.942	12.0897	11.6339	11.8718
ENSG00000067113	2.83931	2.02888	2.43567	2.2583	2.69194	2.86055	2.17956	2.72268	3.03695	2.60855	3.63229	2.50027	3.86141	3.07469	2.57347	2.84295	2.77158	2.51009	3.81755	2.80457	2.63235	2.68815	3.38932	3.1098	1.21446	2.91485	3.05065	2.74787	2.76115	3.97556	3.96461	4.48137	4.00234	1.94756	2.23019	4.7666	3.38564	3.17803	2.50195	3.07015	1.21446	2.61296	1.21446	3.87894	3.81799	3.7665	3.08127	2.97747	3.15948	2.89016	3.75321	1.21446	2.92751	3.79779	3.07434	2.30113	2.68994	3.5704	3.52179	2.78901	3.15636	2.81749	2.68931	3.67382	3.72694	2.82996	3.34614	3.42737	3.70006	2.97312	1.21446	3.15312	1.21446	2.43295	2.9035	3.01657	3.37095	3.16195	3.74023	3.53255	2.93046	3.16481	2.46388	3.20833	1.21446	1.21446	3.16322	3.98788	3.45614	2.998	2.74516
ENSG00000067141	4.87258	5.21521	3.70604	3.84974	6.51575	3.78445	3.48079	5.99482	7.49626	3.76642	3.951	4.84462	3.25571	3.42976	3.43161	5.71394	4.22011	3.52473	6.62227	2.94097	3.15233	3.89096	1.21446	3.43423	2.66638	6.80193	2.82865	6.17382	3.31701	3.56152	3.80268	3.33432	3.52335	3.44364	6.13924	5.06475	3.48392	4.27627	5.80401	3.2596	3.25003	4.00809	3.6019	7.22666	3.66898	3.50158	3.71689	2.97747	6.26297	3.47975	3.36162	9.7337	4.3307	3.73321	5.07302	5.90087	3.42708	3.93326	6.13724	3.29428	5.59806	4.39499	4.01846	5.88419	4.21817	3.05211	3.73589	2.92789	6.77913	6.52771	1.21446	5.73172	2.84985	5.37117	7.89038	6.15019	4.76918	5.67778	3.74023	5.70809	6.71575	4.48987	3.53408	5.05434	3.87608	3.6621	6.01808	3.64034	4.22376	4.25597	3.13874
ENSG00000067167	6.23191	6.84171	7.87032	7.3049	7.29661	8.0815	7.46361	7.39551	7.31681	7.51181	8.22323	8.23781	7.13017	7.82812	6.23803	7.41056	7.26682	7.69598	7.77093	7.32568	7.26026	8.55501	6.089	7.77799	7.02037	6.95273	7.28534	7.68693	7.11654	7.31238	7.53659	7.60694	7.43544	7.95932	7.10477	8.5032	7.29577	7.12646	8.00176	7.64641	8.11852	7.36515	8.57232	7.33239	7.4297	8.08912	8.41002	8.09647	7.62959	6.72868	8.37824	7.05268	7.68419	7.91308	6.53928	7.00896	6.71628	6.53119	6.13724	7.63957	7.54496	7.21856	6.56185	8.26157	7.28046	7.11948	6.38069	8.46717	7.68192	7.41136	7.33384	7.09586	5.67093	6.99463	7.68933	7.37287	7.43201	7.42275	7.67407	7.47095	7.74116	7.2046	7.82954	8.64912	6.1744	6.72671	7.21397	7.06028	7.46425	6.21493	7.30793
ENSG00000067177	1.21446	1.21446	1.21446	1.21446	1.21446	1.21446	1.21446	1.21446	1.21446	1.21446	1.21446	1.21446	1.21446	1.21446	1.21446	1.21446	1.21446	1.21446	1.21446	1.21446	1.21446	1.21446	1.21446	1.21446	1.21446	1.21446	1.21446	1.21446	1.21446	1.21446	1.21446	1.21446	1.21446	1.21446	1.21446	1.21446	1.21446	1.21446	1.21446	1.21446	1.21446	1.21446	1.21446	1.21446	1.21446	1.21446	1.21446	1.21446	1.21446	1.21446	1.21446	1.21446	1.21446	1.21446	1.21446	1.21446	1.21446	1.21446	1.21446	1.21446	1.21446	1.21446	1.21446	1.21446	1.21446	1.21446	1.21446	1.21446	1.21446	1.21446	1.21446	1.21446	1.21446	1.21446	1.21446	1.21446	1.21446	1.21446	1.21446	1.21446	1.21446	1.21446	1.21446	1.21446	1.21446	1.21446	1.21446	1.21446	1.21446	1.21446	1.21446
ENSG00000067182	7.93754	9.09488	7.88115	8.21771	7.96266	7.71269	8.03749	9.01973	7.87063	8.65303	7.58734	7.26266	8.70945	8.08079	8.89	8.12848	8.09308	7.5649	8.07366	8.13297	8.2385	6.75734	9.2924	7.32184	8.5465	7.52834	7.89241	7.92764	7.70342	7.84207	8.22324	8.03736	8.5349	8.15794	8.3158	7.44626	7.97741	8.11828	8.06694	7.78954	8.09001	7.91335	7.54942	8.73761	8.57175	7.68411	8.41709	8.19622	8.29054	8.1165	7.91794	9.84558	8.42959	8.14766	8.39135	8.35248	8.5358	8.71794	8.83943	8.53956	7.94318	8.37224	9.14242	7.57694	8.578	8.79619	8.72317	7.12823	8.01651	7.98144	8.26656	8.44187	9.80266	8.42438	9.7998	8.45784	8.67197	8.42408	8.5846	8.42417	7.99172	7.90387	9.16906	8.26081	10.1339	10.6744	8.6414	9.6185	8.53568	9.48214	9.08125
ENSG00000067191	2.83931	1.21446	3.22635	2.66164	2.281	2.40824	2.55604	1.21446	2.73245	2.60855	2.02127	1.97287	3.86141	3.20432	3.7108	2.50088	2.61958	2.69542	2.6995	3.37202	2.45393	2.50361	3.38932	2.3589	2.66638	3.30438	1.21446	2.74787	2.56874	1.21446	1.21446	2.14373	1.21446	2.24064	2.23019	1.21446	1.21446	2.77794	3.46775	3.4246	1.21446	2.04246	2.69039	1.21446	2.28689	2.71727	2.40502	2.68122	3.15948	4.45215	2.79634	1.21446	3.21914	2.94176	3.54804	2.87957	2.2795	3.06951	3.93155	2.69561	3.80881	2.98677	3.7544	2.92472	3.54668	2.82996	2.78412	2.92789	1.21446	2.83466	2.65907	2.1326	2.84985	2.43295	2.22547	1.93329	3.26519	3.52868	2.99217	2.51504	2.93046	3.16481	2.46388	2.94736	4.65794	3.6621	2.24272	3.16975	3.35871	2.998	2.95799
ENSG00000067208	7.13501	8.23251	6.71646	7.23371	7.55262	7.0549	7.40517	7.09706	7.63554	7.43582	7.35104	8.30521	5.82145	7.78054	6.7047	6.54317	7.55411	7.6536	6.28402	7.97754	7.44751	7.4057	7.94227	7.45854	7.00609	7.11955	6.96403	7.1717	7.4608	6.46626	6.93791	5.62571	5.50925	7.59371	7.42967	6.74263	6.48584	6.54944	6.12325	7.5396	6.71709	8.01762	6.60388	7.32387	6.57623	6.58524	7.18599	7.46786	6.55379	5.74211	7.475	7.36464	6.59173	7.18259	7.76633	7.1205	6.71628	6.56509	6.47065	6.93081	6.26562	7.973	6.83684	6.97999	7.09485	6.92881	6.21396	6.44183	6.98187	7.29682	6.70646	6.52454	6.07786	7.04348	5.44919	7.26114	5.78228	6.64891	6.70596	6.65445	7.1777	7.10481	5.99593	5.62367	5.94958	3.6621	6.5409	4.94953	6.84739	6.77031	6.51632
ENSG00000067221	5.36152	4.5	3.70604	4.194	4.95458	5.70553	4.89662	4.18776	6.02417	4.97214	4.82202	4.84462	6.69776	3.52939	5.15027	5.06098	5.78493	4.39632	3.23846	5.34541	5.53616	5.3737	4.90038	4.98414	6.68616	6.1658	5.15486	5.53147	5.36344	6.49705	3.80268	4.19361	4.00234	4.46933	5.05504	5.64637	3.81752	4.72562	3.82072	6.20647	5.3168	4.43798	6.03263	4.71474	5.02975	4.53205	6.18116	4.22665	3.52589	5.42636	5.42716	4.50541	4.3307	4.5437	4.80118	4.65113	4.1347	3.42387	5.97876	4.85056	5.14515	5.38491	5.12477	5.22687	4.53433	3.80064	3.73589	4.76753	5.07528	4.65601	5.56983	3.9971	4.78933	5.13831	4.62065	4.92317	5.78228	5.71205	4.88527	5.17366	5.23639	4.2587	4.4791	5.13431	3.87608	1.21446	4.97823	4.26526	5.13744	6.43224	6.13954
ENSG00000067225	8.88654	8.21786	8.87243	8.35262	8.73907	8.01114	8.12921	7.77654	8.47777	8.39665	6.66418	7.06469	8.63938	8.22284	9.99371	8.23612	8.07727	7.27298	8.6113	8.09729	8.06625	7.53966	10.2649	7.65121	8.57095	8.39106	8.01724	9.12197	8.46898	8.2914	8.38547	8.80117	8.19598	7.64315	8.11838	7.69	7.88605	8.3528	7.77998	7.97123	7.63699	7.5877	10.1623	8.44336	8.73216	7.42209	7.61722	7.46786	8.17307	8.98999	7.27425	9.5521	8.07251	7.99781	8.91193	8.5724	8.8531	9.42646	9.71775	8.44803	8.59843	8.46905	9.49143	7.66345	8.81283	9.0039	9.38359	8.10825	8.03806	8.72641	8.34155	8.92124	10.5789	8.93977	8.36572	8.35015	8.50622	8.55229	8.12978	8.40998	8.49792	8.8698	8.19736	7.53231	10.6128	10.7039	8.82471	9.60632	8.64794	9.93754	9.05816
ENSG00000067248	5.98601	6.33108	6.6672	7.02463	7.33862	6.8667	7.28567	6.42622	6.70767	6.31246	7.82863	7.33482	6.5046	6.963	5.85127	6.97108	7.00453	6.99222	6.45571	6.97876	6.89116	7.31892	6.33605	6.99633	6.82277	7.01857	7.25523	6.92062	6.92086	6.52718	6.77702	6.15647	6.16915	7.21996	7.30398	6.75652	7.06528	6.76404	6.91965	7.02194	6.94123	7.07688	6.39263	6.3971	6.61628	7.06058	6.50733	6.09945	6.62713	5.83362	6.52962	6.10103	6.33436	7.24014	6.51157	6.87963	6.47996	6.20542	5.59728	7.46066	6.2191	6.16941	5.37591	6.97999	6.14186	6.17651	5.72794	6.72876	7.06824	7.24215	6.39576	6.82601	5.46927	6.30755	7.29041	6.87667	6.37042	6.96481	6.92501	7.11974	7.23182	8.32925	7.03509	6.37176	4.93009	5.25829	6.6152	7.51597	6.43418	5.48348	6.25245
ENSG00000067334	5.87775	6.35806	6.19731	6.33446	6.42947	6.55012	6.65115	6.29627	6.9732	5.89622	7.35104	7.90803	4.47179	6.44533	5.73582	6.86935	7.97517	7.12915	5.08759	6.09026	7.135	7.1748	6.73073	8.08911	6.45342	6.54687	6.67655	6.75745	7.40572	7.62249	6.52165	5.59622	7.15303	7.36634	7.07941	7.66077	6.81803	7.6851	7.45423	7.78235	7.29363	7.91804	6.56404	7.16121	6.77214	6.93628	6.52491	8.38844	6.81146	6.41025	7.90872	7.19471	7.20864	7.3009	6.37211	6.77439	6.19713	6.44278	5.70255	6.64223	6.26562	6.40385	5.97084	7.23508	5.36763	7.34625	6.27171	7.83848	7.36119	7.68166	7.22834	7.40811	4.38956	7.17205	5.09416	7.37798	6.58324	7.52247	7.70595	7.65549	8.19609	7.22058	6.38533	6.62022	3.87608	5.54667	5.60867	6.17595	6.25225	5.48348	6.15898
ENSG00000067365	5.55496	5.21521	8.40881	5.41198	5.72728	5.43275	7.56974	7.12602	6.60706	7.42603	5.48358	5.41188	4.75609	8.98695	9.03112	5.43534	6.44814	5.24202	6.72349	5.13035	5.6099	6.21937	5.41349	5.31797	5.54509	5.92926	5.4319	4.70142	4.84031	5.75707	7.98626	9.7392	9.13281	6.0124	5.42187	8.54779	8.12637	5.22989	8.53839	5.38892	5.77746	5.16648	9.16481	8.41156	6.50689	5.7282	4.61386	9.67898	5.36581	9.00971	8.06212	9.52547	6.46878	5.97432	7.46792	6.43775	5.33026	9.11955	5.36029	6.72258	6.12127	5.98278	5.58953	5.9897	8.21959	5.94393	5.35245	5.23214	5.27077	4.95872	6.94721	8.76883	4.78933	5.57143	4.87699	5.43737	4.29152	7.57915	6.47558	5.37475	4.92052	4.77821	7.88711	5.55285	10.0228	10.7039	8.1484	4.59954	7.83581	5.48348	7.04102
ENSG00000067369	5.9559	4.4502	5.49516	4.38381	6.96992	7.07903	4.60634	4.87966	5.58983	7.71032	5.93456	5.65728	7.55455	4.55946	7.6411	6.26351	7.16875	6.35646	4.92629	6.22872	4.99021	6.21937	4.90038	5.74876	5.13562	7.74803	5.63304	4.33646	7.94149	7.0679	5.13764	4.60586	4.876	5.36604	7.39926	7.62338	4.63265	7.52964	4.18293	5.66451	5.81285	7.69553	5.77757	5.23677	6.78976	7.34597	5.18036	6.4408	5.67395	8.20469	3.98684	5.19115	4.96538	7.1083	5.20044	4.87268	5.06995	4.89397	4.24676	4.83124	7.59436	7.77827	7.39683	7.01672	7.72121	4.81315	4.84217	6.21766	7.09934	5.60574	7.66563	4.74395	7.73788	6.64809	4.47271	4.80596	4.57177	4.5123	4.7064	7.33334	4.32552	4.48987	5.16892	5.33365	8.77014	3.6621	7.84316	3.98788	6.53324	6.92162	4.29692
ENSG00000067445	1.21446	2.02888	2.43567	1.21446	1.977	1.91657	1.21446	2.11094	1.21446	2.21864	2.02127	1.21446	1.21446	1.21446	3.07631	1.21446	1.21446	1.21446	1.21446	2.24948	1.21446	1.21446	1.21446	1.21446	1.21446	1.21446	1.21446	1.21446	1.21446	1.21446	1.21446	1.21446	1.21446	1.21446	1.21446	1.21446	1.21446	1.21446	1.21446	1.21446	1.21446	1.21446	1.21446	1.21446	1.843	1.21446	1.21446	1.21446	1.21446	1.21446	1.21446	1.21446	1.89434	1.21446	2.09146	1.21446	1.21446	2.1886	1.21446	1.21446	1.21446	1.21446	1.21446	1.21446	2.02427	2.17863	1.21446	1.21446	1.21446	1.21446	1.21446	2.1326	1.21446	2.08847	1.21446	1.21446	1.21446	1.21446	1.21446	1.21446	1.21446	1.21446	1.95056	2.11905	1.21446	1.21446	1.21446	2.39826	1.21446	1.21446	1.21446
ENSG00000067533	7.53148	7.74789	8.27551	7.9105	7.92376	7.95684	7.40058	7.32232	8.79825	5.95192	7.97677	9.01434	5.4884	6.68137	7.31944	7.66055	7.79743	7.79462	7.21556	5.13035	7.76183	7.70847	7.74281	8.77802	8.07892	7.55632	7.39065	7.96135	7.38688	8.42537	7.78946	7.56199	7.78128	8.87431	7.89685	7.24431	4.7887	7.98782	8.27434	8.41415	8.11852	6.39094	8.29667	8.03728	6.97056	6.24077	5.95328	7.87352	7.19581	8.09819	7.35793	7.00204	7.81776	7.84177	8.14772	7.61788	7.73028	7.13807	7.49296	7.35711	8.15555	6.82323	7.91433	7.9417	6.17224	5.99355	6.82822	7.5523	8.36242	8.4465	7.38929	9.02986	2.84985	8.1219	3.32764	7.84832	5.98523	8.46476	8.29084	8.71015	8.23193	9.05495	5.80174	4.20858	6.95766	1.21446	7.43514	3.16975	3.63182	2.998	6.57538
ENSG00000067560	10.2313	11.052	10.0921	10.3583	10.256	10.0929	10.0325	10.4367	9.93462	10.3315	10.1105	10.0415	10.5544	10.5722	10.28	10.2571	10.0755	9.97204	10.2646	10.4286	10.2709	10.1675	10.0741	10.0266	10.1954	10.1725	9.673	10.1746	9.97773	9.9784	10.2963	10.2329	9.97761	10.2882	10.0126	10.1527	10.26	10.0602	9.87249	10.4513	10.1147	9.91966	8.78645	10.3681	10.5089	10.6906	10.7483	10.5025	10.4013	9.85304	10.3948	10.5782	10.4122	10.1971	10.2709	10.4223	10.468	9.99892	10.2511	10.4104	10.3021	10.3028	10.3473	10.1626	10.2814	10.6368	10.2801	10.2871	10.0026	10.4689	9.96842	10.1337	10.7103	10.1691	11.2916	10.4635	10.7661	10.448	10.4194	10.2466	10.6	10.3062	11.0199	10.8076	10.4506	10.6594	10.9016	10.7169	10.8073	10.6329	10.4956
ENSG00000067596	6.37523	7.16555	6.71646	7.69774	5.70906	5.55851	4.75888	5.69273	5.25855	5.50734	6.84339	6.13305	4.92914	4.64775	8.34845	6.13443	6.69201	7.27298	5.16189	6.72184	5.14742	5.90633	7.86577	6.75043	7.47886	6.23673	4.86545	7.56065	6.82145	8.36828	8.6978	4.34484	7.80982	6.81955	6.71793	5.06475	3.5754	4.97705	8.04014	8.00867	5.04577	8.41963	4.95175	5.67322	6.83571	6.5935	5.15792	7.60971	5.52813	4.19714	4.24729	8.62089	6.89524	6.39185	7.38638	6.53763	5.3771	7.00859	6.27999	6.24516	6.61609	5.65909	5.50786	5.54952	7.20172	7.01534	8.01704	6.68817	7.03646	4.9887	8.04283	7.26954	5.67093	7.47237	5.66755	6.54517	4.80557	4.85849	6.36004	6.71112	6.651	8.54763	6.39595	6.7009	6.1744	6.47597	6.86401	7.37948	5.21933	5.52619	5.00834
ENSG00000067601	1.21446	1.21446	1.21446	1.21446	1.21446	1.21446	1.21446	2.11094	1.21446	1.21446	1.21446	1.21446	1.21446	1.21446	1.21446	1.21446	1.21446	1.21446	1.21446	1.21446	1.21446	1.21446	1.21446	1.21446	1.21446	1.21446	1.21446	1.21446	2.01507	1.21446	1.21446	1.21446	2.33261	1.21446	1.21446	1.21446	1.21446	1.21446	1.21446	1.21446	1.21446	1.21446	1.21446	1.21446	1.21446	1.21446	1.21446	1.21446	1.21446	1.21446	1.21446	1.21446	1.21446	1.21446	1.21446	1.21446	1.21446	1.21446	1.21446	1.21446	1.21446	1.21446	1.21446	1.21446	1.21446	1.21446	1.21446	1.21446	1.21446	1.21446	1.21446	1.21446	1.21446	1.21446	1.21446	1.21446	1.21446	1.21446	1.21446	1.21446	1.21446	1.21446	1.21446	1.21446	1.21446	1.21446	1.21446	1.21446	1.21446	1.21446	2.12506
ENSG00000067606	5.05479	4.345	4.05909	4.62778	4.13796	3.95462	4.78751	5.27557	4.964	4.97214	4.26743	3.74703	5.08345	3.93998	5.23794	4.66953	4.78971	4.14362	4.53572	4.0691	4.45926	3.32817	5.79057	4.44825	4.30018	4.5363	4.5018	3.5061	3.78464	4.14357	4.57374	4.92472	4.80166	4.20393	4.31849	2.80219	3.95793	4.72562	4.10086	4.3048	4.04902	4.20869	4.67893	3.87894	4.50783	3.64055	4.85691	4.00556	4.85491	3.88489	4.51671	4.99708	4.81106	4.44163	4.49372	4.00316	4.82105	4.94663	5.89245	4.52899	4.47819	5.24055	5.84358	4.08189	4.53433	4.69741	5.11996	4.3082	4.24593	4.16841	4.83114	4.84568	5.35671	4.56871	5.2378	4.86577	4.76918	4.1574	4.42632	4.90746	4.57173	5.28524	4.30759	4.73279	6.6931	5.54667	4.25657	5.66656	4.82461	5.72251	4.87294
ENSG00000067646	3.74305	4.68332	5.49516	3.38825	4.82465	3.36224	1.21446	1.21446	3.6623	1.21446	1.21446	1.21446	1.21446	5.05438	3.07631	3.51019	3.41744	1.21446	3.72006	1.21446	3.66842	5.66456	1.21446	1.21446	3.98186	4.39308	1.21446	1.21446	5.36344	1.21446	1.21446	1.21446	1.21446	3.99411	1.21446	5.67595	1.21446	1.21446	1.21446	4.72414	5.21446	4.53999	4.67893	1.21446	1.21446	1.21446	1.21446	4.66266	4.79212	4.85533	1.21446	1.21446	4.57521	2.50074	2.98954	3.46647	1.21446	3.25891	3.52179	1.21446	5.36107	1.21446	1.21446	1.21446	3.95913	3.24019	3.34614	4.19518	1.21446	1.21446	1.21446	1.21446	1.21446	1.21446	1.21446	1.21446	1.21446	1.21446	1.21446	1.21446	3.53014	3.42065	4.30759	3.82355	3.87608	1.21446	1.21446	1.21446	3.45614	3.61413	2.12506
ENSG00000067704	5.11069	5.96035	5.70534	5.78902	5.61433	5.43275	5.65358	5.27557	6.02417	5.46963	6.13158	5.59975	4.17214	6.05493	5.67442	6.21326	5.3511	5.54043	5.79529	5.84606	5.12239	5.90633	4.08974	5.54153	5.18734	5.56002	5.94152	5.38971	5.36344	5.59556	5.93389	5.18513	5.59941	5.63909	5.38083	6.08141	5.38416	5.96828	5.28722	5.72587	5.66575	5.60057	5.55136	5.40828	5.91851	6.13155	6.74339	6.30428	6.30829	5.30352	5.57471	5.19115	6.10027	5.66207	5.60712	5.90087	6.00221	5.63179	5.80063	5.79766	5.33214	4.97421	5.32908	6.25885	5.71627	6.08793	5.88432	5.68919	5.86151	6.21072	5.84875	5.3732	5.35671	5.62387	5.97081	5.88861	6.01644	5.56981	5.99711	5.97847	6.25743	5.61113	6.25134	6.06117	5.15852	4.89678	5.90404	5.71282	5.80034	4.69394	5.62773
ENSG00000067715	1.21446	1.21446	1.21446	1.21446	3.60413	1.21446	1.21446	1.21446	1.21446	1.21446	1.21446	1.97287	1.21446	1.21446	1.21446	1.21446	1.21446	1.97891	1.21446	1.21446	1.21446	2.50361	1.21446	1.21446	1.21446	1.21446	2.17779	1.21446	1.21446	1.21446	1.21446	2.14373	1.21446	1.21446	1.21446	1.21446	1.21446	3.48094	1.21446	1.21446	1.21446	3.85616	1.21446	1.21446	2.28689	1.21446	1.21446	3.41513	1.21446	1.21446	1.21446	1.21446	1.21446	1.63335	1.21446	1.21446	1.21446	2.84567	1.21446	1.21446	1.21446	1.21446	1.21446	3.15691	1.21446	1.21446	1.21446	2.01621	1.21446	1.21446	1.21446	1.21446	1.21446	2.89304	1.21446	3.77152	1.21446	3.52868	1.92257	1.21446	1.21446	1.21446	1.21446	2.73561	1.21446	1.21446	1.21446	1.21446	1.21446	1.21446	1.21446
ENSG00000067798	2.97809	5.0916	5.31448	5.85386	5.72728	4.65347	3.40593	4.395	4.67485	4.79987	1.21446	5.45581	4.6805	4.80936	4.46763	5.27271	4.07214	5.21627	3.90854	1.954	4.71621	2.98553	4.90038	6.1015	3.98186	3.51064	5.56907	4.22826	3.07019	4.6661	4.75886	4.41476	3.52335	4.75987	3.91368	5.06475	3.27936	1.21446	3.16613	5.4264	3.62804	4.8874	1.21446	4.91075	3.50145	4.84242	1.21446	5.98495	4.25159	1.21446	4.65669	6.36434	1.21446	3.89905	3.42936	3.36872	4.51917	4.66139	5.07621	2.78901	4.18329	1.21446	1.21446	3.80948	3.21986	4.27963	1.21446	4.25283	5.15671	4.11438	4.28775	4.38595	3.42914	4.94521	1.21446	3.12583	1.21446	5.13674	4.46452	4.73483	5.99043	4.77821	3.61186	4.59773	4.65794	1.21446	3.53012	3.16975	4.46869	1.21446	1.21446
ENSG00000067829	5.65213	5.73167	6.12613	5.57485	5.47024	5.25294	5.60638	4.92457	5.74964	5.4309	4.37633	4.81106	6.22975	4.60429	7.17202	5.80166	4.9933	4.99165	5.81839	5.02331	4.57513	5.17648	7.17319	4.83566	5.69527	5.15274	5.35806	5.38971	5.85968	4.6661	5.38175	5.71069	4.94666	4.75987	5.15593	4.15361	4.96239	5.19073	4.33389	4.99839	5.10424	5.37271	7.09807	5.47153	5.34886	5.51835	5.01533	5.1097	5.7082	6.86489	5.17275	5.89424	5.01332	4.7915	5.75647	5.58491	5.9413	6.4788	7.09007	4.86962	4.80886	5.46503	6.27196	5.09513	5.85392	6.46723	6.90318	4.9513	4.94372	5.69908	5.01254	5.97442	7.06492	5.57143	5.2378	5.5506	5.52433	5.93141	5.52855	5.37475	5.12596	5.99292	5.28811	5.09488	7.69756	7.63526	6.22216	6.30224	5.44018	6.93749	6.25245
ENSG00000067836	5.08301	4.99133	5.93107	6.14034	5.0448	4.48138	5.30493	5.05139	5.78696	4.79987	3.21326	4.81106	5.90632	6.23533	8.13759	4.87866	5.43313	4.79646	5.81839	4.40699	4.9046	4.51607	8.85145	4.14319	5.95544	5.29286	4.81095	5.38971	6.18487	5.34736	6.17918	5.29947	5.68425	4.54774	5.98379	4.31471	5.35959	5.44471	5.21209	4.89493	5.3168	4.96245	7.9709	5.59022	4.47886	4.1337	4.61386	4.80532	5.23074	7.27664	3.91329	7.10159	5.27141	4.21221	5.33341	5.00328	5.12594	6.81091	8.33434	5.12859	5.33214	4.85996	6.76849	4.53118	5.34108	5.53834	7.3408	4.55643	4.74698	5.52645	5.22332	6.2756	7.06492	5.86069	5.88635	5.47611	5.31401	5.08526	5.11744	5.68938	5.9479	7.25202	5.26506	4.31641	8.60641	8.73741	5.13863	6.47307	5.29679	6.47639	5.6554
ENSG00000067840	4.73673	2.95276	4.67828	4.89894	3.3332	4.62068	4.36072	4.68435	3.95931	4.79987	4.02031	3.10583	4.92914	3.70879	4.73326	3.22003	4.17251	4.39632	4.47836	2.94097	3.86689	3.22394	3.38932	3.69409	4.84454	3.41156	3.05065	4.61862	3.86143	3.78421	2.83141	3.17426	4.45795	2.45898	3.50568	2.16103	3.81752	4.34991	2.13944	4.03644	3.00923	4.26962	5.07079	3.78004	4.03512	3.07159	3.43724	2.68122	4.42823	4.45215	4.30546	1.21446	3.59326	4.16468	4.24389	4.69054	4.1347	4.66139	3.93155	3.60941	5.04161	3.94428	2.68931	3.72056	4.02856	2.55479	4.67992	4.0722	3.15523	4.11438	3.55663	4.24311	4.95365	3.35934	4.54862	4.15916	4.94249	3.81563	4.85698	4.65944	3.94081	4.12705	4.0031	4.80807	4.93009	5.7867	4.05421	3.98788	4.51295	4.61654	5.00834
ENSG00000067842	1.21446	1.21446	1.21446	1.21446	1.21446	1.21446	1.90313	1.21446	1.21446	1.21446	1.21446	1.21446	1.21446	1.21446	1.21446	1.21446	1.21446	1.21446	1.21446	1.21446	1.21446	1.21446	1.21446	1.21446	1.21446	1.21446	1.21446	1.21446	1.21446	1.21446	1.21446	1.21446	1.21446	1.21446	1.21446	1.21446	1.21446	1.21446	1.21446	1.21446	1.21446	1.21446	1.21446	2.12194	1.21446	1.21446	1.21446	1.21446	1.21446	1.21446	1.21446	1.21446	1.21446	1.21446	1.21446	1.21446	1.21446	1.21446	1.21446	1.21446	1.21446	1.21446	1.21446	1.21446	1.21446	1.21446	1.21446	1.21446	1.21446	1.21446	1.21446	1.21446	1.21446	1.21446	1.21446	1.21446	1.21446	1.21446	1.21446	1.21446	1.21446	1.21446	1.95056	1.21446	1.21446	1.21446	1.21446	1.21446	1.21446	1.21446	1.21446
ENSG00000067900	8.41188	10.1176	8.93097	9.38956	8.99501	9.71686	9.20419	9.37572	9.4855	8.35083	9.33528	10.281	9.29461	9.08029	8.87646	9.49832	9.65532	9.85432	8.77933	9.85647	9.89582	9.89604	9.70843	9.48467	8.99972	8.87925	9.27825	9.60237	9.04466	9.56466	8.8318	8.94812	9.30643	9.89157	9.33239	9.82728	9.47084	9.14503	8.8811	9.39731	8.64493	9.54345	8.57232	9.32698	8.81476	9.22497	8.99318	9.77889	9.32187	9.10446	9.32206	9.19458	8.69014	9.68513	8.8358	8.95592	8.75489	8.9343	9.02303	8.8965	8.9272	8.61626	8.99696	9.08657	8.86253	9.1881	9.435	8.99789	8.83838	9.77736	8.70706	9.65037	8.64071	9.4016	9.05757	9.6561	8.86625	8.92452	8.65365	9.05283	9.05563	9.3373	8.52446	9.26878	7.62334	8.30847	8.41065	8.04437	8.15192	8.22024	8.8765
ENSG00000067955	6.47408	7.47979	7.55545	7.25783	6.59715	6.84575	6.8327	7.12602	6.45323	6.88412	7.86135	7.12699	6.47159	7.43817	5.47272	6.17438	7.26124	7.77718	6.48484	6.90563	6.35148	7.31892	6.21781	7.42448	6.53525	5.625	5.80944	6.43623	6.09479	6.30165	6.36057	6.48033	7.23951	7.41374	6.97329	5.81534	7.39551	6.86663	7.18735	6.59928	6.60058	6.30748	5.28271	7.11256	6.90201	6.92324	6.97203	7.77371	6.59092	4.66802	7.48744	5.77851	6.25718	7.10004	5.7915	6.49409	6.54277	6.32898	4.72125	7.38041	6.85787	6.3346	5.54928	7.68643	6.66404	6.58512	5.11996	7.40983	7.49971	6.69992	6.91734	5.80893	5.23455	5.6991	6.51148	6.78728	6.67404	6.14696	6.20122	6.33185	7.10222	6.35355	6.81538	7.60397	5.15852	6.1722	6.703	6.14257	6.81276	6.36338	6.30575
ENSG00000067992	8.59861	8.72202	8.14669	8.27201	8.35649	8.29224	8.28937	8.20073	7.89643	7.72636	8.55577	8.80592	7.33363	8.22995	7.27883	8.86135	8.43826	8.42662	7.81745	8.59729	8.56645	8.74226	7.78497	8.48157	8.37941	8.60169	8.85513	7.85776	8.21504	7.93487	7.58599	7.2007	8.36579	8.40724	8.3158	7.99529	7.9283	8.17434	7.67239	7.9963	7.96995	8.44262	7.92447	8.32028	7.85197	8.35974	7.67738	8.18331	7.99067	8.17006	7.31669	7.23911	8.08372	8.5077	8.20937	8.41798	8.23364	7.597	7.23723	7.68037	8.10105	7.78347	7.83302	8.16876	8.25901	8.03762	7.75912	8.00052	7.92691	8.03244	8.36386	7.36622	8.04002	8.5412	8.00148	7.94791	7.35485	7.52247	8.13271	7.52462	7.94929	7.44119	7.77772	7.78445	7.12842	6.47597	8.01759	6.76383	7.06896	7.8018	7.09245
ENSG00000068001	5.11069	4.76679	5.70534	5.01733	4.79023	5.0956	5.2027	4.26029	5.1479	5.30802	4.47741	4.74148	4.47179	5.1173	6.195	5.43534	4.51457	4.68782	4.96835	4.53014	4.71621	4.01661	6.33605	4.72731	4.84454	4.78545	4.5018	5.11698	5.1706	5.04698	4.99795	4.54498	4.72322	4.25179	4.76637	5.19332	4.71282	5.19073	5.25015	4.78338	4.71097	4.43798	5.46728	4.99949	4.81586	4.56633	4.05119	4.22665	4.42823	6.00083	3.24239	5.51467	4.66831	4.51887	5.38025	5.45443	5.28185	5.63179	5.89245	4.26512	5.2417	5.07998	5.77546	4.39677	5.07694	4.97082	5.72794	4.64468	4.3192	4.76423	4.9546	5.40675	5.76205	5.40155	4.6892	4.42258	4.06782	4.66105	4.76856	4.69763	4.45399	5.40229	4.39596	4.05049	6.45697	5.99232	4.51406	4.86977	3.71171	5.29868	4.87294
ENSG00000068024	7.12828	6.96964	6.6672	6.37916	6.07886	5.7958	6.70433	5.88601	5.96029	6.3951	4.89653	5.81722	6.0325	7.33654	7.29928	6.78589	6.01512	5.95208	7.1352	6.05007	6.44497	5.80765	8.83147	5.73491	6.1237	6.13642	7.12809	6.71854	6.28331	5.85547	7.34902	6.23499	6.64124	5.85321	6.90276	6.7974	7.01127	6.2972	5.52291	5.75559	5.84738	6.54463	5.63079	6.07004	7.09858	5.60273	5.22421	6.39672	6.39485	6.57824	5.00906	8.70241	7.10239	5.93764	6.51854	6.41459	6.39171	6.93274	7.43315	5.88415	6.12127	4.59961	7.48465	6.21997	5.99661	6.17651	6.74915	6.00262	5.90915	5.68089	5.2715	6.58426	7.94617	6.96451	4.81711	6.43173	5.72673	5.13674	5.98415	6.19277	5.85887	6.54348	5.63218	6.06117	7.23197	5.99232	6.14897	5.84332	5.29679	5.34716	5.59951
ENSG00000068028	6.44188	5.55612	6.42192	6.28833	6.22694	6.29579	6.46115	6.24435	6.58606	6.41504	5.50747	5.56008	6.85959	5.93821	7.05665	6.16119	5.8902	6.35646	6.16305	5.51276	5.74691	5.95324	6.44531	5.96586	6.14992	6.1658	5.91606	6.85037	6.50928	5.80712	4.57374	5.76467	5.76436	4.94441	5.77826	5.34854	6.53043	5.8479	5.77825	4.52997	5.3168	5.16648	7.50804	5.34212	5.456	5.65107	4.93832	4.87161	6.33042	5.42636	6.03135	6.00134	5.96114	6.57304	6.05436	6.07361	6.39171	6.7679	7.55038	5.80753	5.9226	6.58171	6.6212	5.77032	5.65299	5.89253	6.66548	6.92493	5.70833	5.73477	5.36325	6.38039	7.54647	5.79365	6.35279	5.98566	6.8048	6.17176	5.74389	6.45868	6.34193	6.29435	5.50034	6.2339	8.25964	7.57264	5.87407	6.62577	6.52257	6.67884	6.48586
ENSG00000068078	1.21446	1.21446	1.21446	1.21446	1.21446	1.21446	1.21446	1.21446	1.21446	1.21446	1.21446	1.21446	1.21446	1.21446	1.21446	1.21446	1.21446	1.21446	1.21446	1.21446	1.21446	1.21446	1.21446	1.21446	1.21446	1.21446	1.21446	1.21446	1.21446	1.21446	1.21446	1.21446	1.21446	1.21446	1.21446	1.21446	1.21446	1.21446	1.21446	1.21446	1.21446	1.21446	1.21446	1.21446	1.21446	1.21446	1.21446	1.21446	1.21446	1.21446	1.21446	1.21446	1.21446	1.21446	1.21446	1.21446	1.21446	1.21446	1.21446	1.21446	1.21446	1.21446	1.21446	1.21446	2.02427	1.21446	1.21446	1.21446	1.21446	1.21446	1.21446	1.21446	1.21446	1.21446	1.21446	1.21446	1.21446	1.21446	1.21446	1.21446	1.21446	1.21446	1.21446	1.21446	1.21446	1.21446	1.21446	1.21446	1.21446	1.21446	1.21446
ENSG00000068079	4.12136	4.28929	4.46211	4.55104	4.64355	4.36708	5.0926	4.78535	4.89703	4.00076	3.87802	4.42297	5.93892	4.51317	5.67442	4.77794	3.84653	3.96664	4.83824	4.96662	3.25383	4.59774	7.04024	4.44825	4.30018	3.98804	4.43096	5.11698	5.41409	4.14357	4.57374	4.34484	5.36239	4.0496	4.31849	4.7666	4.20206	4.61112	3.82072	3.57115	3.92253	4.8874	5.37796	5.19986	3.95232	4.94979	4.3605	4.58557	5.89816	4.45215	3.83559	4.17589	3.88515	4.09867	5.34919	3.14787	4.1347	4.89397	6.639	4.3496	4.24744	4.44899	4.01846	3.46866	4.6693	3.91064	4.98781	4.46232	4.24593	4.11438	4.08426	4.69022	5.57364	3.8889	4.21688	5.10763	4.1272	4.97637	4.07633	4.65944	4.39122	4.68845	4.35247	3.77328	5.94958	4.89678	4.5904	4.94953	4.89291	5.14254	5.6554
ENSG00000068097	5.59462	5.64658	7.42819	7.37275	5.94524	6.30606	5.60638	6.31317	5.58983	4.85964	6.40976	5.59975	4.51606	5.86699	6.93124	6.38196	5.24148	5.93643	5.33234	4.36343	5.12239	5.70169	4.08974	6.80441	7.27967	4.44246	5.2802	4.8538	5.60048	4.42893	6.77702	4.19361	5.41303	4.25179	4.4037	3.87046	4.54768	4.83157	6.77105	7.75323	4.78453	5.85716	4.51996	4.42419	6.68066	5.00059	4.14677	4.32532	4.97275	4.66802	5.10951	3.1029	5.84718	5.87111	4.60378	5.12292	4.01946	6.44278	6.88211	4.64447	4.80886	4.01831	4.2401	7.50444	6.62066	6.48467	7.13853	5.86358	5.27077	5.01807	5.97023	7.1263	4.95365	6.19091	4.47271	5.45687	5.03719	5.74551	5.37794	5.83268	5.68843	5.40229	5.28811	4.87956	1.21446	3.6621	4.97823	3.98788	5.19255	4.35512	3.97879
ENSG00000068120	5.61405	4.80676	4.95109	4.29212	5.47024	4.48138	4.66934	4.68435	4.82675	4.29137	3.21326	4.28219	5.14079	4.46531	5.61029	5.19693	4.78971	5.0512	4.59083	4.49027	4.37636	4.38397	5.94751	4.304	5.23726	5.02984	4.91795	4.53068	5.53338	4.14357	4.66931	5.43898	4.64019	4.54774	4.56008	4.0655	4.96239	5.06639	3.71301	4.66232	4.46422	4.58836	6.24921	5.08304	5.06893	4.34694	4.14677	4.73578	4.50887	4.66802	4.51671	6.10103	5.0367	4.46785	4.99475	5.49925	4.88746	5.5323	5.97876	4.50471	4.53042	5.07998	6.0594	4.24816	5.07694	5.20016	5.64287	4.84391	4.69323	4.57898	3.97014	5.15355	6.21308	4.56871	5.59839	4.46206	5.18228	4.5123	4.94023	4.69763	5.00627	4.77821	5.06585	4.44841	6.61861	5.99232	5.18833	5.51807	5.08012	5.68534	4.96462
ENSG00000068137	6.60586	6.38455	6.23162	5.9159	6.26481	5.94788	6.31246	5.79262	6.02417	5.95192	5.09922	6.64002	5.4884	5.93821	6.87786	6.03665	6.02835	5.82185	5.64835	5.58964	5.93068	5.95324	6.89378	5.81609	6.45342	6.15118	6.70653	6.38744	6.74459	5.65144	5.54091	5.06085	5.41303	5.91315	5.71371	5.70493	4.08535	6.18248	5.52291	4.84025	5.36535	5.89581	7.2312	5.80171	5.21573	4.6957	6.1475	4.87161	5.23074	6.98934	5.57471	5.36202	5.2315	5.85152	6.18297	5.58491	5.50906	6.11672	6.40985	5.76764	5.57358	5.92738	6.54151	5.27331	5.31402	5.28251	6.48201	5.72981	4.94372	5.46397	6.05506	6.06109	6.07786	6.15577	4.62065	5.56863	4.97476	5.56981	5.29626	5.67042	5.4034	5.79342	4.77002	5.26433	6.1744	4.41107	5.84345	4.86977	4.95808	5.7941	4.66972
ENSG00000068305	7.38118	8.97808	7.87032	8.43955	8.42494	7.70883	8.40168	7.78262	8.0499	7.87762	9.05323	8.53442	6.20317	8.71055	8.13759	7.73807	7.86529	8.3579	7.46972	8.71323	9.20536	8.75774	8.89059	7.66222	6.83897	7.78633	8.34241	8.90529	8.08084	8.25586	7.88136	4.54498	7.96169	8.58795	7.00056	7.89844	7.69373	7.97066	9.03017	8.34752	7.6271	8.83146	4.82187	8.75988	7.93873	7.69948	5.58502	9.37279	7.96968	7.10389	7.25981	8.10157	8.16514	8.23893	7.7516	7.53977	8.05854	7.00859	6.88211	7.27069	7.65383	7.36459	7.25418	9.11331	8.30081	7.55047	8.17658	7.50636	7.67506	8.15914	7.42156	6.7102	4.95365	6.8593	4.62065	8.3861	6.88301	6.84662	8.09408	8.11689	8.03802	7.39968	6.75891	7.53231	4.65794	1.21446	5.23636	6.57665	7.0908	6.26613	5.6554
ENSG00000068308	1.21446	2.02888	1.21446	1.21446	2.50699	1.21446	1.21446	1.21446	1.21446	1.21446	1.21446	1.21446	1.21446	1.21446	1.21446	1.21446	2.22687	1.21446	2.09641	1.954	1.21446	3.11042	1.21446	1.21446	1.21446	1.21446	1.21446	1.21446	1.21446	1.21446	1.21446	2.50774	3.86058	1.94756	1.21446	1.21446	1.21446	2.14571	1.21446	1.21446	1.21446	1.21446	4.13545	1.21446	2.09659	1.21446	1.21446	1.21446	1.21446	1.21446	1.21446	1.21446	1.21446	1.80482	2.09146	1.99171	2.98761	2.1886	1.21446	1.21446	1.21446	1.21446	1.21446	1.21446	2.58362	1.21446	1.21446	1.21446	1.21446	1.96909	1.21446	1.21446	1.21446	2.08847	1.21446	2.22105	1.21446	1.21446	1.21446	1.21446	2.93046	1.21446	1.21446	1.21446	1.21446	1.21446	1.21446	1.21446	1.21446	1.21446	1.21446
ENSG00000068323	6.29337	6.26132	6.6672	6.19138	6.38432	5.88074	6.06759	6.84166	5.92726	6.08239	5.2767	5.36657	6.71666	6.27711	7.6411	6.28799	5.90462	5.10837	5.90722	6.02264	6.36217	5.3737	8.15009	5.7068	6.77304	6.15118	5.72394	6.311	6.36263	6.23015	6.14659	5.89138	6.36153	5.75833	5.71371	5.42027	6.33059	5.92133	5.45943	6.24885	5.45778	5.60057	7.56967	6.12997	6.41146	5.29294	5.44399	5.5739	5.92752	6.22004	4.61155	7.68656	6.08918	5.48256	6.52549	6.18737	6.43651	6.42442	7.33852	6.00054	6.01632	6.08756	7.12347	5.63487	6.52977	6.39526	6.78922	5.70964	5.78696	5.96255	6.43846	6.61321	7.52065	6.44485	7.2001	6.08912	6.17693	6.55779	5.69698	6.23206	5.68843	6.46513	6.00984	5.79297	8.13162	8.87349	6.09803	7.43563	6.01377	7.24864	6.77749
ENSG00000068354	5.79511	4.80676	6.26514	5.9159	5.49173	4.62068	5.0926	5.43883	5.58983	5.71489	4.37633	4.63026	5.53184	5.20678	7.00779	4.87866	5.17144	5.13611	6.795	5.13035	4.93371	4.55749	7.40715	4.41355	5.76486	5.46852	5.50212	6.17382	5.53338	6.19302	6.21104	5.76467	6.07812	4.50908	5.25017	5.7612	4.25695	4.88173	5.39301	5.38892	5.04577	5.81746	5.8457	5.27276	5.54187	5.04965	5.24564	5.98495	5.89816	5.83362	4.90101	6.89511	5.83395	4.92931	5.46958	5.60555	5.3771	6.30911	6.78972	5.5139	5.71458	5.46503	5.84358	5.09513	5.87255	5.86613	6.97443	4.9164	5.23375	4.89679	5.6448	6.12283	6.55601	5.88236	6.05058	5.20324	5.36348	6.55779	5.2318	5.84963	5.52428	6.46513	5.19356	4.62579	7.32858	7.86164	5.74748	7.22869	5.54961	6.04939	6.09984
ENSG00000068366	6.95665	8.07078	6.83273	7.05248	6.56717	7.52344	7.09408	7.66914	6.98928	6.35437	8.3439	7.44217	7.67055	8.26148	6.15064	7.16189	7.06352	7.14283	6.72349	7.45432	7.78584	7.91191	5.79057	7.65489	6.72155	6.83886	5.96654	6.38744	7.05421	6.52718	6.41629	7.15098	6.30913	8.01843	7.3257	7.63845	7.35891	6.63915	7.2819	7.34837	8.30994	7.37883	5.77757	7.18021	7.12657	7.67247	7.67738	7.56064	6.69692	6.52439	7.98965	6.94957	7.28348	7.69311	6.79629	6.20098	5.3771	6.56509	6.13724	7.66147	6.62801	6.75068	6.14283	7.20754	6.98798	7.20612	5.88432	7.61318	7.06824	6.8937	6.90217	6.64159	4.95365	6.91287	7.46536	7.21618	6.96519	6.90693	7.62489	6.8009	7.59052	7.0522	8.40868	7.55419	7.5043	5.7867	6.5409	6.62577	7.55082	6.38671	7.80377
ENSG00000068383	5.42894	5.88809	5.37727	4.76981	5.49173	5.27407	4.99797	6.05636	5.40998	5.2646	4.85976	4.97146	5.02371	4.51317	5.15027	5.65862	5.19517	4.76116	6.44092	4.90758	4.64743	4.59774	6.73073	5.16077	5.92538	4.62431	4.35636	5.11698	5.28395	6.19302	4.66931	6.09463	5.84023	5.46962	5.05504	4.31471	5.56685	5.44471	5.28722	5.09485	4.55134	4.72429	4.95175	6.24283	5.18042	5.65107	4.77056	5.75964	5.32219	6.28628	5.14148	7.00204	5.61919	5.1221	5.33341	5.17919	5.70517	5.5323	5.36029	5.15982	4.80886	4.85996	4.67701	4.85118	5.28645	5.24193	5.95657	4.25283	5.37642	6.007	4.76514	6.10255	5.67093	5.34013	6.56675	5.4951	4.4844	6.09602	4.88527	5.09032	4.96404	5.28524	5.78565	4.85613	5.94958	5.7867	5.37149	5.92416	5.13744	5.39406	5.73537
ENSG00000068394	3.94515	3.45746	3.89388	4.29212	3.96118	3.90021	4.24076	4.26029	4.59234	4.20106	3.53934	3.74703	4.86242	4.60429	5.15027	4.12681	4.17251	4.14362	3.90854	3.83133	3.59522	3.32817	6.089	3.91193	4.70913	4.17617	4.27759	3.98292	4.24952	4.14357	4.24073	4.82617	4.2486	3.74661	3.50568	2.80219	3.5754	4.72562	4.86453	3.57115	4.27194	4.07822	4.51996	4.48728	4.18721	4.42393	3.77859	4.12049	4.79212	3.47975	3.66552	4.17589	4.0808	4.28801	4.37434	4.12451	3.60124	5.4254	4.72125	4.40323	4.58079	5.11357	5.12477	3.35279	3.63982	4.10734	4.98781	4.36147	4.63736	4.16841	4.18971	4.94062	5.10099	4.26968	3.90344	4.20665	4.61351	3.93919	4.30508	4.57983	4.68042	4.68845	4.16364	3.87203	5.15852	6.1722	3.94078	4.78527	4.1124	5.39406	4.87294
ENSG00000068400	7.18123	6.95204	6.87674	7.03862	6.82542	6.9077	6.87969	6.72026	7.23828	7.27065	6.70598	6.72305	7.7598	7.75122	7.95637	7.20107	7.18655	6.84928	7.06944	7.16576	7.46744	6.49759	7.82593	6.90665	7.34917	7.07382	7.13912	7.83974	7.43046	6.49705	6.61983	7.26756	7.25344	6.68003	7.16627	6.51646	7.22296	6.69599	6.97731	6.63166	6.84209	7.19764	8.72458	6.87659	7.06038	6.58524	6.80224	6.25574	7.43916	7.17549	6.60008	8.02757	6.86306	6.89315	7.33198	6.83671	6.83812	7.35699	7.60561	6.93081	6.77456	7.26394	7.68331	7.02125	7.13393	7.10827	7.04233	7.05032	6.75329	7.18532	7.06086	7.21394	7.90685	7.09999	7.24596	7.16978	7.5432	6.61315	6.76013	7.07726	6.9164	6.82017	7.13987	6.87906	8.73533	8.84728	7.29529	7.97026	7.31763	8.30218	7.7015
ENSG00000068438	4.83982	4.0412	5.10769	5.01733	4.34343	4.55275	4.06289	4.32926	3.6623	4.53196	3.80093	4.17982	4.6805	4.075	4.95695	4.63148	4.17251	4.72496	4.83824	4.31847	4.28827	3.67785	5.79057	3.57047	4.20193	4.44246	3.90873	4.70142	5.01499	4.6661	3.40591	4.82617	4.552	3.8128	3.79082	3.97142	4.54768	4.48655	4.81447	4.52997	4.46422	4.4899	4.95175	4.05767	3.66898	3.57287	4.70994	4.12049	5.02821	1.21446	4.70044	4.17589	4.81106	4.40137	4.13741	3.55748	4.51917	5.09387	5.48367	4.52899	4.47819	4.55116	4.43138	3.97166	3.88602	4.35843	4.84217	4.51016	4.16861	4.49753	4.62319	3.80486	4.78933	4.56871	3.78086	4.64441	4.18415	3.93919	4.73782	4.53827	5.00627	5.5617	4.43814	4.8323	5.52855	4.89678	4.79749	4.49667	5.54961	5.43947	5.132
ENSG00000068489	7.29971	7.01271	6.12613	6.21623	7.04435	7.37055	6.84628	6.47208	13.6935	6.05723	7.65289	7.06469	6.74456	7.22007	5.32054	7.16849	7.01785	13.5773	7.62163	7.71619	7.26026	7.66222	5.79057	7.16051	13.9938	6.56902	6.2575	6.52913	7.87995	6.66908	6.5959	13.7191	14.1067	7.533	7.19015	6.59586	6.41626	6.42043	6.01718	6.63166	7.20332	6.8598	5.63079	6.47616	6.60305	7.64494	6.89977	6.90139	13.5343	6.72868	7.74224	5.51467	6.72664	7.03865	6.81907	6.77439	7.26791	6.18375	6.58504	7.10076	7.17451	6.64027	6.29645	6.58062	6.14186	6.19782	15.7395	7.11298	6.8781	6.98532	6.43846	6.03991	5.84774	6.96451	6.19797	6.90528	5.85316	7.22379	6.45696	12.3417	7.20501	7.0522	6.2974	7.18042	4.65794	4.41107	5.84345	5.51807	6.31548	5.68534	6.47039
ENSG00000068615	3.50548	3.22999	4.3402	2.66164	3.2288	3.95462	3.05373	3.85257	2.73245	3.6322	2.57877	3.21914	3.63443	3.07469	3.43161	3.32411	3.02619	3.76356	3.37635	4.0691	3.15233	3.11042	1.21446	3.28222	3.39477	2.32555	2.82865	2.74787	3.07019	2.48072	2.38614	1.21446	4.00234	2.24064	3.65578	1.21446	3.27936	3.17803	1.21446	3.07015	2.29347	3.59095	3.22682	3.97119	2.28689	2.39838	3.35704	2.27296	1.21446	1.21446	3.66552	1.21446	2.81233	3.26247	3.22836	3.55748	3.89374	3.42387	3.52179	2.35407	3.41141	3.38834	2.98688	3.22559	1.21446	3.681	2.78412	3.07259	3.31415	3.09734	3.70889	2.1326	4.6035	3.97388	4.93446	2.76307	3.55984	2.92929	1.92257	3.34519	1.21446	2.39501	1.95056	3.0406	3.21167	1.21446	2.93044	2.39826	1.98756	2.28621	2.95799
ENSG00000068650	7.50056	8.04198	6.45133	7.46889	7.04435	6.80292	6.60395	7.10678	6.38193	7.55735	7.20571	7.4476	6.46041	7.37549	7.68837	7.33038	7.27239	7.38661	7.21556	6.85213	7.50649	7.63374	7.90453	6.65082	6.91734	7.08155	7.25523	7.39783	7.96708	7.0679	7.26051	7.18102	8.18149	7.21402	6.8133	7.92941	6.7252	7.17724	6.99975	6.515	7.52428	8.07759	7.9709	7.6715	6.66801	7.18597	6.60148	7.45718	6.91758	8.02256	5.7085	9.00195	7.80427	6.88595	7.32802	7.24387	7.26791	6.72357	6.69101	6.86154	6.7638	5.76828	7.59728	6.69273	7.88592	7.43861	6.48201	5.82661	5.86151	6.77888	6.79126	7.14624	6.8328	6.51583	7.10376	7.04037	6.1349	6.33439	6.85562	6.51283	6.51205	6.32426	6.93671	6.78966	6.76393	4.89678	6.68586	5.02507	6.42274	6.62103	6.13954
ENSG00000068654	5.7254	5.7724	5.49516	4.62778	5.65297	5.57561	5.78653	5.16787	5.82334	5.89622	5.93456	5.88297	5.14079	5.14775	5.39865	5.91611	5.28634	5.34062	5.04894	5.74891	5.47825	5.8413	4.55242	5.26102	5.58414	5.78517	5.11052	5.70103	5.76543	5.41355	5.26489	5.10349	5.84023	5.08182	5.74635	5.23373	5.65016	5.8479	5.7253	5.78471	5.50185	5.83745	5.37796	5.69985	5.39576	5.3527	5.4624	5.36051	5.44927	6.00083	5.7085	4.17589	5.14817	5.25509	5.70839	5.56397	5.66803	5.34943	5.22529	5.83674	5.47126	5.17847	5.77546	5.49837	5.51739	4.86767	5.45592	5.60432	5.19575	5.46397	5.2715	5.62187	5.76205	6.00594	5.14366	5.43737	5.48018	5.28092	5.47391	4.97105	5.58111	5.51051	5.09232	5.09488	5.15852	5.25829	5.13863	4.49667	5.08012	5.39406	5.17095
ENSG00000068697	7.44752	9.04598	8.29185	8.5705	8.36523	8.92687	8.51227	9.09733	8.53911	8.54868	8.70486	8.98474	9.15439	9.58425	8.28837	8.97683	8.93408	8.79049	8.73155	8.74711	9.11665	8.24567	7.94227	8.80309	8.44964	8.46965	7.87931	9.15147	8.24324	8.47257	8.60501	8.70454	8.43461	8.84388	8.45536	8.40527	9.67193	8.28033	9.00822	8.58501	8.80699	8.50322	7.94012	8.77246	8.4441	9.39513	9.1711	8.62639	8.81057	7.24371	9.15474	8.96278	9.05157	8.76846	8.30726	8.51096	8.12842	8.05006	7.1283	9.29087	8.76678	9.17294	8.75357	8.99521	8.22322	8.72096	7.56507	9.06281	8.37941	8.61371	9.09828	8.38008	7.46759	8.21437	9.37377	8.86328	9.14182	8.48468	8.94331	8.73085	8.99695	8.60353	9.20422	9.44398	8.44342	8.41937	8.49174	9.19921	9.09047	9.04296	9.27172
ENSG00000068724	6.37523	6.9162	6.3919	6.19138	6.484	6.50629	6.25248	6.6555	6.54313	6.31246	6.01995	6.3919	6.66893	6.62858	6.15064	6.66029	6.02835	6.32076	6.36461	6.36598	6.43487	6.96216	5.94751	6.21551	6.04202	6.41855	6.70653	6.50646	6.44998	6.33611	6.61983	6.07342	6.16915	5.98473	6.13924	5.86753	6.25287	6.8542	6.12325	6.31017	6.15361	6.23403	6.29862	6.70344	6.10849	6.06181	5.30808	5.72436	6.14302	5.74211	5.59789	5.89424	5.97326	5.83665	6.38745	6.6901	6.03172	6.07024	7.37075	6.1398	6.75296	6.00078	6.14283	6.6756	6.44525	6.21883	5.95657	6.76824	6.55813	6.75304	6.08225	5.92905	5.67093	6.20816	6.28847	6.40191	6.04698	6.09602	6.27752	6.68306	6.35826	6.77758	6.28602	6.28715	5.52855	5.99232	5.81217	6.36146	6.66528	6.18863	6.37388
ENSG00000068745	5.7254	5.97786	5.70534	5.72112	5.69061	6.16653	6.23192	5.9737	6.60706	6.29104	6.06885	5.81722	6.66893	6.02253	6.32042	5.56141	6.06734	5.95208	6.23342	6.07699	5.62776	5.95324	5.94751	6.02393	5.83123	5.85902	5.15486	6.11507	5.80387	5.9915	5.85538	6.36288	6.48474	5.77458	5.57519	6.39739	6.25287	5.66041	6.18333	5.84125	5.50185	6.39094	5.07079	5.16197	6.03153	6.31257	5.4624	6.8203	6.43626	6.15062	6.45554	6.4424	6.63812	6.30457	6.19173	5.68526	5.9413	5.69449	6.13724	6.02612	5.62213	6.30594	5.97084	6.28921	6.04668	6.06491	5.72794	5.88171	6.14621	5.64381	5.75039	6.32895	6.00517	5.81634	6.91793	6.31925	6.17693	6.50021	5.97108	6.28282	5.96933	5.65892	6.34204	6.69435	6.89593	6.72671	6.09803	6.27169	6.38787	6.45448	5.88307
ENSG00000068781	1.21446	1.21446	1.21446	1.21446	1.21446	1.21446	1.21446	1.21446	1.21446	1.21446	1.21446	1.21446	1.21446	1.21446	1.21446	1.21446	1.21446	1.21446	1.21446	1.21446	1.21446	1.21446	1.21446	1.21446	1.21446	1.21446	1.21446	1.21446	1.21446	1.21446	1.21446	1.21446	1.21446	1.21446	1.21446	1.21446	1.21446	1.21446	1.21446	1.21446	1.21446	1.21446	1.21446	1.21446	1.21446	1.21446	1.21446	1.21446	1.21446	1.21446	1.21446	1.21446	1.21446	1.21446	1.21446	1.21446	1.21446	1.21446	1.21446	1.21446	1.21446	1.21446	1.21446	1.21446	1.21446	1.21446	1.21446	1.21446	1.21446	1.21446	1.21446	1.21446	1.21446	1.21446	1.21446	1.21446	1.21446	1.21446	1.21446	1.21446	1.21446	1.21446	1.21446	1.21446	1.21446	1.21446	1.21446	1.21446	1.21446	1.21446	1.21446
ENSG00000068784	4.62558	5.27323	4.95109	4.83584	5.5129	4.71685	4.69981	5.40763	5.08919	5.61486	6.05274	5.45581	5.39738	6.10219	5.05688	5.4786	5.56629	5.36425	5.19764	5.78203	5.6099	6.04271	3.38932	5.47637	4.392	5.42049	4.75427	5.77885	5.5561	5.75707	5.38175	5.14489	5.50925	5.69141	8.16129	5.91788	7.15342	5.41107	5.5837	5.66451	5.94628	5.50374	5.37796	5.82608	5.87511	6.32254	5.78822	4.41751	6.33042	5.02085	7.69475	4.7724	5.75185	5.93764	4.91195	5.45443	4.01946	4.78243	5.07621	5.38785	4.96817	5.11357	4.59978	5.70419	5.46919	5.28251	4.49669	5.41788	6.81704	5.4851	5.40702	4.94062	4.95365	4.90325	5.88635	5.85963	5.74549	5.41191	5.59831	5.30261	5.66234	5.51051	5.4399	5.75563	4.32083	4.89678	4.79749	5.66656	5.96725	4.61654	5.62773
ENSG00000068796	9.08365	8.45798	8.77119	8.6592	9.33003	9.22594	8.7744	7.8765	8.93729	7.6777	10.0771	10.2649	7.31515	8.42204	8.2781	8.25796	8.92174	9.17704	8.25358	8.74291	8.74032	8.75554	8.89059	9.38859	8.90676	8.95054	9.2014	9.22617	9.39031	9.32854	9.01877	6.70377	9.46438	8.86297	9.28606	8.93415	7.13188	8.74152	9.19717	9.22244	9.01467	9.52511	9.60828	9.46509	8.46069	7.15841	7.18046	8.82645	9.01898	9.86391	7.39802	8.44257	8.34127	8.59702	8.39893	7.98701	8.14875	8.35612	8.62901	7.6723	8.36219	7.24897	7.89843	8.19102	8.0003	8.20474	8.36067	9.58058	10.36	8.80183	8.24868	8.98628	7.49436	9.12813	6.19797	8.85047	6.91645	8.84586	8.93996	8.91293	8.48683	8.83908	8.09032	7.24909	6.06637	5.25829	6.19817	7.65256	7.77417	6.21493	7.59142
ENSG00000068831	8.71539	7.696	8.69953	7.79985	8.17629	8.14858	8.27438	7.90463	8.56078	8.53509	7.57612	7.51127	7.80906	7.68039	9.22523	7.94452	8.0089	7.54443	7.82884	7.79524	7.69156	6.99239	9.23273	7.97318	8.70067	7.94712	8.08727	8.08118	8.04524	7.75566	7.22976	7.82552	8.25252	7.39286	7.91129	6.92584	7.44291	8.20403	7.10697	6.99731	7.25562	7.26552	7.52888	7.658	7.99802	6.44626	7.4571	6.54545	7.60258	8.35101	7.44979	8.38447	7.70612	7.85411	8.27879	8.01037	8.60116	8.74406	9.08263	7.48543	7.82398	8.02225	8.74471	7.66055	8.32465	7.89496	8.19161	7.57474	7.83754	8.05728	7.7779	8.52035	9.77017	8.44996	8.30745	7.84094	8.22866	8.14628	7.58687	8.19841	7.59052	7.87387	7.5963	7.55057	10.3506	10.084	7.38294	8.7566	7.77866	9.15577	8.39322
ENSG00000068878	6.76179	7.21801	7.92371	7.19674	6.55703	6.9671	6.7628	6.73287	7.27808	6.49214	7.65289	8.0893	6.4378	7.09337	7.17202	7.08019	7.06993	7.32792	6.74772	6.97161	6.65081	7.28879	7.04024	6.83066	6.83897	7.20688	7.07161	7.80303	6.84004	7.71698	7.33464	7.62161	7.15303	6.89573	7.15418	7.30225	6.84475	6.48638	7.14772	6.6789	6.51731	7.27287	7.09807	6.81711	7.22481	6.92324	6.70535	7.84921	6.62713	6.52439	7.56578	7.324	6.53566	7.49777	6.86906	7.15584	7.52793	6.61449	5.48367	6.69097	6.49118	7.17171	6.32053	7.21941	6.54145	6.79541	6.48201	6.99315	6.71364	7.08534	6.74098	7.1363	6.45052	7.32212	7.15274	6.50834	6.75021	7.52247	6.77524	6.89359	6.9164	6.41042	6.43768	6.86745	6.89593	7.21084	6.22216	6.55144	6.19959	6.6976	6.80242
ENSG00000068885	5.11069	4.76679	5.10769	6.44371	4.60439	6.52398	3.48079	5.71836	1.21446	3.6322	5.38387	6.67751	2.52577	3.20432	2.57347	3.32411	7.114	4.14362	3.08385	5.83031	6.3079	5.87418	1.21446	6.30252	6.63141	2.32555	7.22448	4.33646	5.89571	5.12819	6.17918	4.19361	5.19876	4.65777	7.58186	1.21446	3.74152	4.19855	5.49152	7.5481	6.66001	5.73459	6.14499	6.16858	3.99434	5.23059	4.14677	3.74225	6.21618	3.88489	4.51671	6.10103	6.51923	4.62734	3.54804	2.87957	3.60124	4.22007	1.21446	5.27837	4.04541	6.30594	3.42623	6.088	5.81592	3.681	2.78412	4.19518	4.79877	3.58325	3.38472	5.62187	1.21446	2.68682	3.49645	3.4878	2.72044	5.81019	6.64146	5.09032	6.09157	4.2587	3.16672	4.53988	1.21446	1.21446	4.86032	5.51807	3.25339	4.61654	2.74516
ENSG00000068903	1.21446	1.21446	1.21446	1.21446	1.21446	1.21446	1.21446	1.21446	1.21446	1.21446	1.21446	1.21446	1.21446	1.21446	1.21446	1.21446	1.21446	1.21446	1.21446	1.21446	1.21446	1.21446	1.21446	1.21446	1.21446	1.21446	1.21446	1.21446	1.21446	1.21446	1.21446	1.21446	1.21446	1.21446	1.21446	1.21446	1.21446	1.21446	1.21446	1.21446	1.21446	1.21446	1.21446	1.21446	1.21446	2.84755	1.21446	1.21446	1.21446	1.21446	1.21446	1.21446	1.21446	1.21446	1.21446	1.21446	1.21446	1.21446	1.21446	1.21446	1.21446	1.21446	1.21446	1.21446	1.21446	1.21446	1.21446	1.21446	1.21446	1.21446	1.21446	1.21446	1.21446	1.21446	1.21446	1.21446	1.21446	1.21446	1.21446	1.21446	1.21446	1.21446	1.21446	1.21446	1.21446	1.21446	1.21446	1.21446	1.21446	1.21446	1.21446
ENSG00000068912	6.6251	7.28278	7.47187	6.76324	7.10125	7.17171	6.95684	6.48705	7.03646	6.78038	7.62593	7.39794	6.63951	6.90204	5.47272	7.13517	6.929	7.58509	7.26676	7.14049	7.00465	7.77083	6.089	7.32184	6.72155	7.27581	7.19306	6.92062	7.36137	7.0679	7.01208	6.84808	6.25476	7.12822	7.00056	8.06945	7.00338	6.96241	6.98858	7.24756	7.43639	7.49649	6.29862	6.78021	6.50689	7.22899	7.11234	7.53037	7.08307	6.90758	7.27425	6.4424	6.94528	7.23638	6.7377	7.08427	6.83812	5.94701	5.89245	6.91266	7.04722	6.40385	6.45714	7.05696	6.42017	6.33881	6.70792	7.36548	6.55813	6.91716	6.91734	6.82601	5.46927	6.79228	5.56252	6.76404	6.12062	6.12171	6.53006	6.61539	6.94908	6.29435	6.09057	7.13275	5.35545	4.89678	6.71993	5.23032	6.21293	5.9274	5.68256
ENSG00000068971	4.37308	3.55794	4.57432	3.18997	3.89684	3.78445	3.683	3.11174	4.82675	3.76642	2.93783	2.8422	3.86141	3.86717	5.61029	3.10667	3.90649	3.23324	4.2223	3.54325	3.34788	2.68815	7.40715	3.36044	4.63626	3.91919	3.40242	4.11099	4.3581	4.29349	3.96461	3.60534	5.59941	3.15963	3.65578	3.02132	4.7887	3.33831	4.01365	3.57115	4.27194	3.48952	7.79283	4.05767	4.22278	2.71727	2.97401	2.27296	3.9361	4.45215	2.60019	6.4424	3.38182	3.41091	3.98143	3.64268	4.24114	4.52905	5.22529	4.17522	3.97097	4.93713	5.06879	3.57517	4.27606	3.80064	5.11996	3.42737	2.97326	2.83466	5.01254	4.08403	5.92861	4.51376	3.13347	3.31944	3.87269	3.81563	3.292	3.34519	2.46147	4.37902	3.05567	3.0406	6.45697	8.58714	3.68126	4.94953	3.35871	4.96724	4.22393
ENSG00000068976	3.81378	3.97159	3.22635	3.56035	2.69194	2.9785	4.10953	4.03028	3.48514	3.12166	3.63229	2.6844	3.86141	3.20432	3.07631	3.51019	3.33024	3.33782	3.90854	4.31847	4.19427	3.5145	3.38932	3.69409	3.98186	4.05362	3.79879	2.32303	3.42465	3.294	4.10951	3.47677	3.86058	3.52606	3.50568	3.20704	4.99473	3.72713	1.21446	3.07015	2.70856	3.48952	2.69039	3.43076	2.90749	3.82535	2.72544	3.21507	4.04941	2.89016	3.24239	3.1029	3.38182	2.66786	4.68106	4.00316	3.22623	3.06951	2.92377	3.825	3.00658	3.86604	4.51808	3.0071	3.63982	3.80064	3.73589	2.92789	3.45566	3.31399	3.84574	3.581	4.13714	3.79831	4.12005	3.12583	3.46877	2.92929	3.6069	3.24035	2.10952	2.39501	3.26878	3.0406	3.87608	1.21446	3.53012	4.49667	3.85865	4.14925	3.88638
ENSG00000068985	1.21446	1.21446	1.21446	1.21446	1.21446	1.21446	1.21446	1.21446	1.21446	1.21446	1.21446	1.21446	1.21446	1.21446	1.21446	1.21446	1.21446	1.21446	1.21446	1.21446	1.21446	1.21446	1.21446	1.21446	1.21446	1.21446	1.21446	1.21446	1.21446	1.21446	1.21446	1.21446	1.21446	1.21446	1.21446	1.21446	1.21446	1.21446	1.21446	1.21446	1.21446	1.21446	1.21446	1.21446	1.21446	1.21446	1.21446	1.21446	1.21446	1.21446	1.21446	1.21446	1.21446	1.21446	1.21446	1.21446	1.21446	1.21446	1.21446	1.21446	1.21446	1.21446	1.21446	1.21446	1.21446	1.21446	1.21446	1.21446	1.21446	1.21446	1.21446	1.21446	1.21446	1.21446	1.21446	1.21446	1.21446	1.21446	1.21446	1.21446	1.21446	1.21446	1.21446	1.21446	1.21446	1.21446	1.21446	1.21446	1.21446	1.21446	1.21446
ENSG00000069011	1.21446	1.21446	1.21446	1.21446	1.21446	1.21446	1.21446	1.21446	1.21446	1.21446	1.21446	1.21446	1.21446	1.21446	1.21446	1.21446	1.21446	1.21446	1.21446	1.21446	1.94447	1.21446	1.21446	1.21446	1.21446	1.21446	1.21446	1.21446	2.56874	1.21446	1.21446	1.21446	1.21446	1.21446	1.21446	1.21446	1.21446	1.21446	1.21446	1.21446	1.21446	1.21446	1.21446	1.21446	1.21446	1.21446	1.21446	1.21446	1.21446	1.21446	1.21446	1.21446	1.21446	1.21446	1.21446	1.21446	1.21446	1.21446	1.21446	1.21446	1.21446	2.04628	1.21446	1.21446	1.21446	1.21446	1.21446	1.21446	1.21446	1.21446	1.21446	1.21446	1.21446	1.21446	2.22547	1.21446	1.21446	1.21446	1.21446	1.21446	1.21446	1.21446	1.21446	1.21446	1.21446	1.21446	1.21446	1.21446	1.21446	1.21446	1.21446
ENSG00000069018	1.21446	1.21446	1.21446	1.21446	1.21446	1.21446	1.21446	1.21446	1.21446	1.21446	1.21446	1.21446	1.21446	1.21446	1.21446	1.21446	1.21446	1.21446	1.21446	1.21446	1.21446	1.21446	1.21446	1.21446	1.21446	1.21446	1.21446	1.21446	1.21446	1.21446	1.21446	1.21446	1.21446	1.21446	1.21446	1.21446	1.21446	1.21446	1.21446	1.21446	1.21446	1.21446	1.21446	1.21446	1.21446	1.21446	1.21446	1.21446	1.21446	1.21446	1.21446	1.21446	1.21446	1.21446	1.21446	1.21446	1.21446	1.21446	1.21446	1.21446	1.21446	1.21446	1.21446	1.21446	1.21446	1.21446	1.21446	1.21446	1.21446	1.21446	1.21446	1.21446	1.21446	1.21446	1.21446	1.21446	1.21446	1.21446	1.21446	1.21446	1.21446	1.21446	1.21446	1.21446	1.21446	1.21446	1.21446	1.21446	1.21446	1.21446	1.21446
ENSG00000069020	6.56658	6.15761	5.55066	5.72112	6.41832	6.12073	6.13559	5.20467	5.40998	5.07642	6.45949	6.34605	4.6805	5.14775	4.84949	5.17076	5.60217	6.43646	5.74796	5.25379	6.02795	5.73788	5.94751	5.52551	5.8633	6.09119	5.89013	7.28254	5.64353	4.77129	6.07913	4.48137	6.33557	7.08982	5.25017	5.45484	9.59141	5.79678	4.95967	6.31017	4.78453	6.18809	3.6019	3.43076	5.36467	6.00099	5.48057	6.54545	5.63886	11.143	5.94368	4.17589	5.75185	5.33499	5.3013	6.35498	5.59074	10.4331	5.48367	5.61859	5.57358	5.54091	6.1696	5.58672	5.6092	6.28007	5.80826	5.36722	5.40997	6.13265	6.02733	5.75792	6.27621	5.77059	4.81711	6.48008	5.20961	4.05258	6.87679	5.00181	4.78137	5.61113	5.37681	4.85613	5.15852	4.41107	5.45498	4.38572	5.08012	5.2485	5.48074
ENSG00000069122	1.21446	1.21446	1.21446	1.21446	1.21446	1.21446	1.21446	1.21446	1.21446	1.21446	1.21446	1.21446	1.21446	1.21446	1.21446	1.21446	1.21446	1.21446	1.21446	1.954	1.21446	1.21446	1.21446	1.21446	1.21446	1.21446	1.21446	1.21446	1.21446	1.21446	1.21446	1.21446	1.21446	3.99411	1.21446	1.21446	1.21446	1.21446	1.21446	1.21446	1.21446	1.21446	1.21446	1.21446	1.21446	1.21446	1.21446	1.21446	1.21446	1.21446	1.21446	1.21446	1.21446	1.21446	1.21446	1.21446	1.21446	1.21446	1.21446	1.21446	1.21446	1.21446	1.21446	1.21446	1.21446	1.21446	1.21446	1.21446	1.21446	1.21446	1.21446	1.21446	1.21446	1.21446	1.21446	1.21446	1.21446	1.21446	1.21446	1.21446	1.21446	1.21446	1.21446	1.21446	1.21446	1.21446	1.21446	1.21446	1.21446	1.21446	1.21446
ENSG00000069188	3.10258	2.02888	2.43567	1.21446	3.3332	2.86055	2.17956	1.21446	3.2805	1.21446	1.21446	2.6844	1.21446	1.21446	2.57347	2.50088	2.22687	1.97891	2.44371	2.80457	3.0419	2.27816	1.21446	2.52531	2.96022	2.00958	2.55367	1.21446	2.76115	3.78421	2.83141	2.77479	3.31628	3.15963	2.23019	3.51306	3.03591	2.14571	1.21446	2.18897	3.25003	3.12735	2.69039	2.4783	2.69979	1.21446	3.65226	1.21446	1.21446	2.89016	1.21446	3.74344	1.21446	2.22345	2.57194	3.14787	3.42708	2.84567	1.21446	2.03048	3.41141	7.78347	3.42623	2.6359	2.58362	2.82996	1.21446	2.01621	3.15523	2.4941	2.95171	3.31192	1.21446	2.89304	2.22547	3.12583	1.21446	2.63982	3.37808	2.70098	2.10952	1.21446	2.46388	2.73561	1.21446	1.21446	1.21446	3.98788	3.01228	3.23768	2.95799
ENSG00000069206	1.21446	1.21446	1.21446	1.21446	1.21446	1.21446	1.21446	1.21446	1.21446	1.21446	1.21446	1.21446	1.21446	1.21446	1.21446	1.21446	1.21446	1.21446	1.21446	1.21446	1.21446	1.21446	1.21446	1.21446	1.21446	1.21446	1.21446	1.21446	1.21446	1.21446	1.21446	1.21446	1.21446	1.21446	1.21446	1.21446	1.21446	1.21446	1.21446	1.21446	1.21446	1.21446	1.21446	1.21446	1.21446	1.21446	1.21446	1.21446	1.21446	1.21446	1.21446	1.21446	1.21446	1.21446	1.21446	1.21446	1.21446	1.21446	1.21446	1.21446	1.21446	1.21446	1.21446	1.21446	1.21446	1.21446	1.21446	1.21446	1.21446	1.21446	1.21446	1.21446	1.21446	1.21446	1.21446	1.21446	1.21446	1.21446	1.21446	1.21446	1.21446	1.21446	1.21446	1.21446	1.21446	1.21446	1.21446	1.21446	1.21446	1.21446	1.21446
ENSG00000069248	6.69961	5.62449	5.65561	5.64985	5.12966	5.70553	5.24447	4.68435	6.05508	5.21982	6.05274	5.38941	5.59462	5.44587	5.23794	5.62052	5.26408	5.29217	5.97042	6.52098	4.74939	6.30621	4.90038	6.04652	4.4782	5.46852	4.43096	4.61862	5.25645	5.59556	6.14659	5.14489	5.50925	5.83782	5.05504	6.46663	6.05334	6.03595	5.7253	6.14047	4.55134	4.8874	5.07079	5.50214	5.31672	5.68242	5.68239	6.20551	5.2772	4.85533	5.64316	3.74344	5.49001	6.01889	5.51224	5.40816	6.54277	5.18422	4.90975	5.91186	5.38942	4.6918	4.75026	5.27331	4.83134	4.81315	5.64287	5.17432	5.65341	5.66247	5.36325	5.15355	4.95365	5.88236	4.81711	5.10763	4.61351	5.74551	5.39766	6.12482	5.71405	5.65892	5.39815	5.91085	3.87608	4.41107	5.90404	4.78527	5.65129	5.08646	5.68256
ENSG00000069275	10.2139	9.75271	10.4821	8.98958	10.7663	10.366	11.7579	10.5505	12.0266	10.8976	10.089	10.3873	9.50759	10.2556	14.0983	10.0599	10.6917	10.2237	11.8123	10.2883	9.7751	9.99544	14.2381	10.5259	8.61862	11.0502	9.17752	8.64503	8.83599	9.20822	8.63466	8.58608	10.9295	9.50463	9.67675	9.67116	10.2358	11.249	9.66713	10.8281	9.38112	8.88997	7.94012	10.7339	11.2496	9.79819	10.2182	8.98362	11.1658	13.4759	10.5444	11.8932	10.2698	10.268	9.77197	10.6561	10.2705	12.2396	16.1567	9.8755	9.39622	9.85879	10.193	10.332	7.30806	10.7636	8.83265	10.1322	10.9383	10.7405	10.0888	12.1469	7.16831	11.9366	6.70455	10.6371	10.7177	10.2455	10.795	11.0127	10.4281	12.8458	10.4793	10.3032	13.0289	6.47597	8.70654	7.73319	10.2487	12.0746	11.9099
ENSG00000069329	8.32339	9.44219	8.51701	8.81363	8.43327	8.75596	8.76906	7.95929	7.21112	8.71059	8.57563	8.43944	7.68501	8.5151	8.541	8.66755	9.03247	8.79266	9.14571	8.64524	8.72798	8.82855	8.68332	8.65311	8.41765	8.53297	8.51324	8.82974	8.68997	8.85746	8.16754	7.46766	8.54059	8.50529	8.72016	7.14225	7.88605	9.18528	8.72158	9.57838	8.52757	8.91601	8.95759	9.21397	8.62831	8.74584	8.50382	8.24673	8.7045	8.23851	8.18939	8.65405	8.42298	8.67071	9.11539	8.77232	7.84267	9.19452	8.51826	8.45902	7.84964	7.54084	7.20331	9.2962	9.22114	9.39586	8.38701	8.93426	8.65872	8.83299	8.41818	8.32866	7.41249	8.62059	8.86533	8.61758	7.58018	8.44456	8.53221	8.6915	8.58365	7.06995	8.22442	8.46895	6.6931	5.7867	8.2096	7.09558	8.69145	7.33505	7.69486
ENSG00000069345	5.63322	6.42338	6.7641	7.22149	6.69284	6.45186	6.60395	6.34639	6.281	6.58306	7.04407	7.16707	5.67427	7.44429	6.0576	6.82822	7.0376	6.92252	6.45571	6.02264	7.2314	7.022	6.89378	7.19628	6.53525	6.59084	7.02479	7.26914	7.30896	6.03412	6.04417	5.71069	6.38703	7.08332	6.48668	6.32466	5.89172	5.96828	6.5456	6.73957	7.31843	6.69448	7.79283	6.02865	6.49977	6.19807	6.65834	6.17971	6.57247	7.02854	6.57698	6.7796	7.03467	7.13484	6.55972	6.26716	6.76976	6.59821	4.72125	5.93004	6.60408	5.04559	5.06879	7.04367	5.97953	5.6354	5.35245	6.34067	6.08533	6.53784	7.45312	6.14284	5.84774	6.47367	5.79662	6.27608	6.6444	5.87208	7.13867	6.78339	6.16765	6.1681	6.36384	6.86745	5.68301	6.33208	5.13863	5.96294	5.98292	5.0281	5.35124
ENSG00000069399	7.03786	8.07891	6.32991	6.31158	6.52618	6.13232	6.89283	7.71434	6.22776	7.09649	5.4593	5.65728	7.34582	5.98939	7.31944	6.52269	6.68368	6.22101	6.39562	6.51115	6.71892	5.46299	9.05465	6.17509	7.27967	6.38147	6.44711	7.00388	6.92956	6.19302	6.36057	6.36288	6.25476	6.39509	6.56187	5.7612	6.51941	7.08451	5.92631	6.1628	6.40598	5.81746	7.39907	6.8412	7.53092	6.10868	5.63453	6.46235	6.55379	7.10389	5.75047	8.10157	6.36226	6.42201	7.19065	6.52687	7.29248	7.06889	8.00528	6.72778	6.18722	6.3627	8.16748	5.88419	7.28741	7.24757	7.16922	5.20352	5.93239	6.37792	6.75793	7.25124	8.50248	7.29009	8.09213	6.8177	6.84008	7.41239	6.45696	6.8353	5.96933	6.10057	7.30107	6.42816	8.15815	8.84728	6.65096	7.22869	6.71301	8.43106	7.03051
ENSG00000069424	7.59627	7.35818	7.36781	8.02737	7.97412	7.11449	7.42793	7.20053	7.47358	7.19198	6.43484	6.9236	7.56501	7.30997	8.38717	7.02303	7.28346	6.9383	7.45508	6.79657	6.80761	6.18048	8.30298	6.58295	7.41547	7.06606	7.24505	7.72668	7.0382	7.69061	7.41885	7.63614	7.12301	6.76373	7.29299	7.19418	7.44291	7.26438	6.46724	7.3386	6.69831	6.87919	7.9709	7.24483	6.98082	6.53468	7.36253	7.05105	7.69923	7.17549	7.512	8.05266	7.10789	7.05585	7.6377	7.80757	7.45364	8.40371	8.44445	7.71219	7.84454	7.27876	7.39683	7.17541	7.4817	7.70721	8.32022	7.08199	7.25473	7.42778	6.47994	7.8942	8.64071	7.18081	7.83145	7.63438	7.65636	7.56986	8.07895	7.43215	7.39093	8.20627	7.59169	7.31036	9.1985	8.55511	7.65353	8.47112	8.21292	8.28987	7.92218
ENSG00000069431	4.22754	3.65138	4.3402	3.84974	5.10193	3.58994	4.54041	2.93297	4.20351	1.21446	3.63229	3.81783	2.29681	4.64775	3.43161	4.55216	4.35392	4.30063	2.44371	5.27725	4.64743	3.75266	3.38932	4.05526	4.96818	4.49016	2.55367	4.53068	4.76397	5.47682	3.40591	1.21446	4.552	4.88551	3.50568	3.64299	1.21446	3.33831	4.01365	4.99839	4.37136	4.00809	3.6019	1.21446	3.61543	3.88177	4.05119	4.50404	1.21446	3.47975	1.21446	3.1029	3.83156	3.4925	3.75783	3.46647	4.01946	3.42387	2.92377	3.29428	3.62476	2.98677	3.42623	4.21646	2.58362	1.21446	2.78412	4.60124	1.21446	4.61802	3.38472	3.15312	1.21446	4.05394	3.64616	3.40632	3.55984	3.52868	2.87348	3.69673	5.08717	3.98165	2.24476	2.73561	3.87608	1.21446	2.93044	1.21446	3.25339	1.21446	1.21446
ENSG00000069482	1.21446	1.21446	1.21446	1.21446	1.21446	1.21446	1.21446	1.21446	3.03695	1.21446	1.21446	1.21446	1.21446	1.21446	1.21446	1.21446	1.21446	1.21446	1.21446	1.21446	1.21446	1.21446	1.21446	1.21446	1.21446	1.21446	1.21446	1.21446	1.21446	1.21446	1.21446	1.21446	1.21446	2.24064	1.21446	1.21446	1.21446	1.21446	1.21446	1.21446	1.21446	1.21446	1.21446	1.21446	1.21446	1.21446	1.21446	1.21446	1.21446	1.21446	1.21446	1.21446	1.21446	1.21446	1.21446	1.21446	1.21446	1.21446	1.21446	1.21446	1.21446	1.21446	1.21446	1.21446	1.21446	1.21446	1.21446	1.21446	1.21446	1.21446	1.21446	1.21446	1.21446	2.08847	2.22547	1.21446	1.21446	1.21446	1.21446	1.21446	1.21446	1.21446	1.21446	1.21446	1.21446	1.21446	1.21446	1.21446	1.21446	2.998	1.21446
ENSG00000069493	7.50056	8.40726	11.1575	10.6762	9.00622	10.1951	9.63412	7.92674	9.72747	9.95141	10.1202	9.85883	8.32532	9.61577	7.90394	8.98993	10.3559	9.32839	10.5171	10.1199	8.72592	9.87389	6.21781	10.1451	9.77279	10.5123	10.8417	9.25363	8.98329	10.5584	10.2588	7.98157	9.91331	9.11632	9.95629	10.678	8.49574	9.34257	10.4926	11.1837	10.5445	10.5541	7.28119	10.9576	9.24324	8.90184	10.0008	10.7933	9.99706	9.39426	8.89715	9.69439	9.56793	10.0391	8.79904	9.64793	9.18696	8.6875	8.86228	9.48679	9.53235	8.77878	7.22897	10.0564	9.81625	10.6251	8.78391	9.73545	9.75827	9.86135	9.90326	8.48556	6.79021	9.4239	7.35461	8.69332	8.28093	10.5938	9.17163	9.23773	8.27981	9.17869	7.54475	9.25771	6.06637	7.36661	10.0987	6.8282	9.49291	7.53603	9.06847
ENSG00000069509	3.88104	3.55794	3.70604	3.38825	4.29482	5.14235	4.57376	4.18776	3.03695	4.29137	5.38387	4.77669	4.51606	4.13788	3.43161	4.91071	4.78971	4.79646	4.35615	5.90736	4.61174	4.67495	1.21446	5.28026	4.84454	4.49016	4.35636	3.68433	3.86143	4.6661	3.80268	5.14489	4.35717	4.85512	5.15593	4.52626	5.28327	4.34991	5.45943	5.2702	4.04902	3.48952	3.22682	4.48728	4.2913	5.37208	4.14677	3.88021	4.97275	3.47975	4.24729	3.1029	4.75567	5.26995	4.46481	4.38844	4.01946	3.82271	1.21446	4.50471	4.30877	4.59961	2.68931	5.07778	3.33814	3.40408	2.78412	5.01865	4.38883	3.99959	5.17347	3.69756	3.42914	4.33478	4.54862	4.05904	4.90947	3.93919	4.7064	4.62019	4.2566	3.16481	4.8343	5.28198	3.87608	3.6621	4.25657	3.16975	4.98958	4.69394	4.22393
ENSG00000069535	1.21446	2.35189	1.21446	1.21446	2.50699	1.21446	1.21446	1.21446	1.21446	1.21446	1.21446	1.21446	1.21446	1.21446	1.21446	1.21446	1.21446	1.97891	1.21446	2.24948	2.92057	1.21446	1.21446	1.21446	1.21446	2.00958	2.55367	1.21446	1.21446	1.21446	1.21446	3.47677	1.21446	1.21446	1.21446	1.21446	1.21446	1.21446	1.21446	1.21446	1.21446	2.04246	1.21446	2.4783	1.21446	2.1898	1.21446	1.21446	1.21446	2.89016	1.21446	1.21446	1.21446	1.80482	1.21446	1.21446	2.68994	2.56821	1.21446	2.48091	2.05646	1.21446	1.21446	1.21446	1.21446	2.17863	1.21446	2.01621	1.21446	2.27016	2.65907	2.75714	1.21446	1.21446	1.21446	1.21446	1.21446	1.21446	1.21446	1.21446	1.21446	1.21446	2.64353	1.21446	1.21446	1.21446	2.24272	2.39826	1.98756	2.69889	1.21446
ENSG00000069667	8.03783	7.20322	8.59149	8.70816	8.11545	8.29482	8.3042	7.69514	8.95376	9.10335	8.50047	8.71873	7.41688	8.17948	7.73414	8.25486	8.16066	9.45717	8.17984	8.59961	7.84417	8.55247	4.90038	8.45652	8.03039	9.45577	8.75112	8.75962	8.72539	8.90411	8.9544	6.11554	8.78539	7.72058	8.9543	8.78975	6.22601	8.80101	8.56871	9.08313	9.1136	9.10281	9.03245	8.04767	8.43294	8.21481	7.22952	8.90717	8.95636	8.66886	6.71036	5.36202	8.21442	8.84091	8.22437	8.29975	8.01492	8.4856	8.45952	7.73302	8.61049	7.55308	7.31534	8.86532	8.37445	7.60729	8.41289	8.78353	8.70662	8.37492	6.61636	8.20104	7.29557	8.13097	5.82716	8.4187	7.52164	8.55701	8.52776	8.8151	8.51257	8.76476	6.07742	7.11323	6.1744	4.41107	6.26896	5.4098	6.55436	6.07833	6.2882
ENSG00000069696	1.21446	1.21446	1.21446	1.21446	1.21446	1.21446	1.21446	1.21446	1.21446	1.21446	1.21446	1.21446	1.21446	1.21446	1.21446	1.21446	1.21446	1.21446	1.21446	1.21446	1.21446	1.21446	1.21446	1.21446	1.21446	1.21446	1.21446	1.21446	1.21446	1.21446	1.21446	1.21446	1.21446	1.21446	1.21446	1.21446	1.21446	1.21446	1.21446	1.21446	1.21446	1.21446	1.21446	1.21446	1.21446	1.21446	1.21446	1.21446	1.21446	1.21446	1.21446	1.21446	1.21446	1.21446	1.21446	1.21446	1.21446	1.21446	1.21446	1.21446	1.21446	1.21446	1.21446	1.21446	1.21446	1.21446	1.21446	1.21446	1.21446	1.21446	1.21446	1.21446	1.21446	1.21446	1.21446	1.21446	1.21446	1.21446	1.21446	1.21446	1.21446	1.21446	1.21446	1.21446	1.21446	1.21446	1.21446	1.21446	1.21446	1.21446	1.21446
ENSG00000069702	6.48465	6.52211	7.41333	8.40216	6.96992	8.26883	7.46801	6.36271	6.80172	6.70142	8.09153	7.42022	7.78688	7.04585	6.60964	7.68839	6.86412	8.4598	5.56883	6.5786	5.73048	7.52939	4.08974	6.35774	7.64466	6.4783	6.41113	9.20522	6.82145	6.07552	7.83103	5.73793	6.22678	6.16806	6.48668	6.72861	6.45147	6.22175	6.22203	8.76718	8.37047	6.60412	9.3223	8.22284	6.40385	7.2759	5.91376	7.49946	7.64732	5.83362	7.8901	4.50541	7.0576	8.32831	5.84806	7.51277	6.39171	7.40455	8.61562	6.50355	7.55122	6.89231	5.46521	7.65182	6.48208	6.06491	5.55244	8.37751	7.9891	7.02904	5.97023	6.72353	4.95365	6.47367	6.97352	6.53605	7.6514	8.08888	7.32985	7.63123	6.75325	5.95518	6.2974	7.83595	4.65794	4.41107	7.41449	4.69544	7.25454	6.40965	7.8523
ENSG00000069764	1.21446	1.21446	1.21446	1.21446	1.21446	1.21446	1.21446	1.21446	1.21446	1.21446	1.21446	1.21446	1.21446	1.21446	1.21446	1.21446	1.21446	1.21446	1.21446	1.21446	1.21446	1.21446	1.21446	1.21446	1.21446	1.21446	1.21446	1.21446	1.21446	1.21446	1.21446	1.21446	1.21446	1.21446	1.21446	1.21446	1.21446	1.21446	1.21446	1.21446	1.21446	1.21446	1.21446	1.21446	1.21446	1.21446	1.21446	1.21446	1.21446	1.21446	1.21446	1.21446	1.21446	1.63335	1.21446	1.21446	1.21446	1.21446	1.21446	1.21446	1.21446	1.21446	1.21446	1.21446	1.21446	1.21446	1.21446	1.21446	1.21446	1.21446	1.21446	1.21446	1.21446	1.21446	1.21446	1.21446	1.21446	1.21446	1.21446	1.21446	1.21446	1.21446	1.21446	1.21446	1.21446	1.21446	1.21446	1.21446	1.21446	1.21446	1.21446
ENSG00000069812	6.40894	5.83141	6.53611	6.00422	5.70906	5.97388	5.98397	5.9737	5.78696	5.74675	5.2486	6.04966	5.27482	5.2354	6.43578	5.86817	6.06734	5.73403	5.16189	5.41047	5.85694	6.24472	6.96887	5.81609	6.51522	5.66675	6.41113	5.77885	6.09479	6.40266	5.43679	5.79092	5.55504	5.65674	6.08927	6.16714	6.0836	6.35131	5.45943	5.04743	5.26654	5.64665	6.68041	6.02865	5.26711	5.51835	5.42535	5.6882	5.08159	6.57824	5.47805	6.28181	5.25159	5.58702	5.8257	5.8671	5.17982	6.28896	5.89245	5.34777	4.85039	5.63621	6.11556	4.72275	5.25833	5.91846	6.09101	5.55993	5.23375	5.42075	5.01254	5.50291	6.50423	6.32347	5.32613	5.17993	5.00632	4.72995	5.77433	5.42091	5.4034	5.34496	4.21329	4.85613	7.23197	4.89678	5.93341	5.4098	4.89291	5.89522	5.20887
ENSG00000069849	6.16771	7.5399	6.5084	6.98181	7.31476	7.04268	7.08838	6.62876	7.0209	6.66858	7.55341	7.97729	7.66569	6.8751	6.195	7.68379	6.89332	6.99222	6.66106	6.97876	6.31892	6.72169	5.17982	7.46274	6.63141	6.50152	6.49944	6.81392	6.76419	6.49705	6.85971	6.93292	6.66228	6.35246	6.54344	6.82402	7.12463	6.86663	6.78404	6.90763	6.45155	6.61573	5.97298	6.60838	6.46363	7.75572	7.93895	6.90139	7.23152	4.45215	8.01134	5.89424	6.86956	7.52889	6.63228	7.19714	5.77668	6.59821	6.52898	6.9926	6.81682	6.59362	6.32053	6.98463	6.57593	7.11948	5.55244	7.58029	6.79188	7.23594	6.87134	6.62747	6.00517	6.72199	6.12616	7.20472	6.77776	6.26693	6.95848	7.16777	7.51251	6.64173	6.76712	7.81497	5.52855	4.89678	6.78575	5.88431	6.77728	6.31558	7.08231
ENSG00000069869	6.87863	8.44547	7.69713	7.77499	8.4796	8.07251	8.08694	6.99608	8.49476	6.45411	7.78545	8.57966	5.14079	7.3431	7.29928	8.46791	8.08045	8.92919	7.65404	7.72472	8.36606	6.78351	8.87115	8.34944	8.53661	7.07382	7.34373	7.373	6.84004	8.78452	8.50584	5.10349	8.55752	8.27377	8.02188	8.06388	5.30916	8.40911	8.83507	8.26224	8.13257	8.02634	5.70605	8.54948	7.26315	6.37139	5.96622	8.71427	8.23886	7.83631	5.50283	8.17195	7.47021	7.60533	6.91208	6.96181	6.47996	8.35127	7.23723	6.19345	6.94616	5.07998	6.29645	7.74779	7.41346	7.06256	7.91209	6.35371	8.9392	8.11926	7.41088	8.34169	4.6035	7.42154	4.3925	8.32391	4.76918	7.86404	7.86971	8.00049	8.33442	8.49606	5.35514	5.53825	5.35545	5.25829	5.93341	3.98788	4.7156	4.44775	6.09984
ENSG00000069943	5.11069	5.97786	5.49516	5.45447	5.59461	6.3953	6.21107	5.24056	5.20429	5.1736	5.95205	6.51094	4.6805	6.08661	5.85127	5.86817	5.41306	5.69734	5.36412	5.7983	6.39378	5.50563	4.90038	4.93635	6.57448	5.625	5.72394	5.05559	5.76543	5.59556	5.85538	4.60586	6.04645	5.18296	5.95617	5.45484	4.36068	5.10905	5.28722	5.31088	5.74118	5.47847	4.95175	5.61843	5.89698	5.27246	5.63453	5.72436	5.8682	5.64438	5.99692	5.77851	5.52341	5.6394	5.18292	6.01317	4.67812	5.34943	5.07621	5.71616	4.76608	6.03613	4.51808	5.58672	5.79653	5.39778	6.02536	5.17432	5.83708	5.86931	6.05506	6.10255	4.13714	5.72333	5.59839	5.47611	5.64916	4.85849	5.25361	5.57167	5.04729	5.87657	6.05077	5.9772	5.35545	5.99232	5.13863	6.00071	5.57053	5.39406	6.43893
ENSG00000069956	5.53471	4.68332	6.45133	5.88521	4.13796	6.55873	6.07915	7.65596	4.08677	6.5292	5.55407	5.81722	3.14085	6.20679	6.76476	4.84587	5.75338	5.7158	4.69502	6.36598	4.0935	6.46562	7.74281	6.68719	2.66638	4.99739	5.31966	5.33916	6.1102	5.75707	6.95681	4.27126	7.09235	3.26142	7.28192	4.71022	3.03591	6.99675	4.95967	6.14047	6.47381	6.86953	6.82226	5.27276	6.17261	3.50158	3.35704	3.74225	2.92705	6.94904	4.05666	4.7724	6.95142	6.32245	3.85169	7.06952	6.06064	5.8946	6.92617	5.79766	3.29019	3.13528	7.05339	6.99847	7.50574	3.681	6.32723	4.88061	6.6309	4.31899	5.78393	5.07215	7.3257	3.59674	2.61771	5.24875	6.04698	2.63982	5.37794	5.97847	5.4034	6.29435	3.61186	5.65105	4.32083	5.25829	2.24272	6.00071	3.54687	5.95888	2.95799
ENSG00000069966	7.72666	7.18074	6.96091	6.65837	6.75623	7.4697	7.51977	6.99608	7.1694	7.25967	6.54258	7.56225	5.69352	6.24939	7.10391	7.18161	7.49344	6.99976	5.67391	7.1906	7.14741	7.43351	6.96887	7.07528	7.49938	7.49981	7.68974	7.36042	7.22659	6.33611	6.5959	7.1909	6.33557	7.12189	7.45946	7.12094	7.15342	6.96241	6.48326	6.82605	7.17644	7.22821	7.42153	7.01006	6.88572	7.21301	6.00435	6.90139	6.82711	7.30884	7.29563	7.00204	6.69041	7.07495	6.76142	7.24387	7.36376	6.90655	7.27179	6.88034	6.75296	7.54084	7.12347	6.99847	8.16404	6.79541	6.48201	6.44183	6.75329	6.27268	7.03327	6.86263	6.14706	7.0814	6.83032	6.48956	6.51937	6.76751	6.79761	7.1812	6.3744	6.90173	6.65664	6.81405	7.23197	5.25829	7.04958	5.96294	5.7645	5.9274	5.92912
ENSG00000069974	8.91026	9.84969	8.35541	8.85375	9.0646	9.21101	9.11587	9.03508	8.41371	8.42148	9.4411	9.71079	8.97768	8.98695	8.92988	9.55107	9.61975	9.35508	8.31566	9.56511	9.7149	9.88501	8.85145	9.6045	8.87177	8.87925	9.01637	8.90961	8.9812	8.70111	9.03664	8.47733	8.74162	10.0508	9.26654	9.60556	9.22191	9.39713	8.72158	9.3446	9.1065	9.30448	8.14296	9.23229	9.24643	9.72496	9.3774	9.04912	9.08551	8.93948	9.4968	8.42346	9.12122	9.74133	9.33178	9.20056	9.50068	8.20315	8.02567	9.59315	8.80663	8.76306	8.74915	9.0338	8.74883	9.2582	9.17263	9.3168	9.07833	9.3804	8.82433	8.75592	8.21118	9.06094	9.49264	9.12271	8.82283	8.98869	9.15585	9.2867	9.17322	8.38702	9.26628	9.59756	7.83545	7.12615	8.98733	7.67606	8.90574	8.39704	8.68211
ENSG00000069998	4.83982	4.76679	5.55066	5.61284	5.33406	5.0956	5.32453	5.37574	5.50272	5.68232	4.78325	4.66831	4.96136	5.58565	5.90569	5.22264	4.51457	4.86454	6.16305	4.64342	4.71621	4.13179	5.61437	4.83566	5.18734	4.66634	5.46744	5.48575	4.1318	4.77129	5.26489	5.06085	5.68425	4.85512	4.82897	5.19332	4.75126	5.06639	5.35861	5.04743	4.46422	4.32801	1.21446	5.04188	4.76895	4.75621	5.53374	5.1635	4.72643	5.83362	4.46679	5.89424	5.19044	4.74954	4.86867	4.65113	5.23174	5.49754	4.90975	5.12859	5.27249	5.07998	4.59978	4.91129	5.07694	5.20016	4.84217	5.3412	5.19575	5.28267	5.2715	4.84568	5.35671	5.17399	5.66755	5.51384	4.84105	5.32593	5.39766	5.46562	5.8122	5.95518	5.24162	5.28198	7.01686	7.57264	5.32785	6.67328	5.50684	4.61654	5.6554
ENSG00000070010	5.11069	5.71086	5.93107	5.49573	5.61433	5.73626	6.04419	5.52855	5.92726	5.50734	5.70621	5.91475	6.29412	6.13286	5.73582	5.90031	6.09275	6.04255	5.16189	5.47271	5.71387	6.29412	10.0397	6.14401	5.76486	5.29286	5.11052	5.48575	6.09479	5.53742	5.85538	8.36408	5.25541	5.62122	7.79152	5.23373	6.55221	5.60201	6.27821	5.78471	5.50185	5.39989	5.37796	5.98603	5.88609	6.48228	8.55603	8.18978	5.7082	5.5395	6.62282	5.89424	5.47301	5.93764	5.91311	6.81918	5.66803	5.8946	5.48367	6.55713	5.97956	6.52068	5.58953	7.20754	5.36763	5.81183	5.45592	6.25984	6.26075	6.23582	6.05506	5.73172	7.80359	5.64939	6.05058	5.5506	5.98523	5.87208	6.0725	5.94733	6.23991	6.23261	6.25134	6.64082	5.52855	6.33208	8.53063	6.10839	5.85248	5.98969	6.11983
ENSG00000070018	1.21446	2.02888	1.21446	1.21446	1.21446	1.21446	1.21446	1.21446	1.21446	1.21446	1.21446	1.21446	1.21446	1.21446	1.21446	1.21446	2.22687	1.21446	3.08385	1.21446	2.2364	1.21446	1.21446	1.21446	1.21446	1.21446	1.21446	1.21446	1.21446	1.21446	2.38614	1.21446	1.21446	2.63802	2.91087	3.20704	1.21446	1.21446	1.21446	2.5687	3.45255	1.21446	1.21446	2.4783	1.21446	1.21446	1.21446	1.21446	1.21446	1.21446	1.21446	1.21446	1.21446	1.21446	1.21446	1.99171	1.21446	2.1886	1.21446	2.20753	1.21446	1.21446	1.21446	1.21446	3.08945	1.21446	1.21446	1.21446	1.21446	1.21446	2.65907	1.21446	1.21446	1.21446	1.21446	1.21446	1.21446	1.21446	2.87348	1.21446	1.21446	1.21446	1.21446	1.21446	1.21446	1.21446	1.21446	1.21446	1.21446	1.21446	1.21446
ENSG00000070019	1.21446	1.21446	1.21446	1.21446	1.21446	1.21446	1.21446	1.21446	1.21446	1.21446	1.21446	1.21446	1.21446	1.21446	1.21446	1.21446	1.21446	1.21446	1.21446	1.21446	1.21446	1.21446	1.21446	1.21446	1.21446	1.21446	1.21446	1.21446	1.21446	1.21446	1.21446	1.21446	1.21446	1.21446	1.21446	1.21446	1.21446	1.21446	1.21446	1.21446	1.21446	1.21446	1.21446	1.21446	1.21446	1.21446	1.21446	1.21446	1.21446	1.21446	1.21446	1.21446	1.21446	1.21446	1.21446	1.21446	1.21446	1.21446	1.21446	1.21446	1.21446	2.04628	1.21446	1.81419	1.21446	1.21446	1.21446	1.21446	1.21446	1.21446	1.21446	1.21446	1.21446	1.21446	1.21446	1.21446	1.21446	1.21446	1.21446	1.21446	1.21446	1.21446	1.21446	1.21446	1.21446	1.21446	1.21446	1.21446	1.21446	1.21446	1.21446
ENSG00000070031	1.21446	1.21446	1.21446	1.21446	1.21446	1.21446	1.21446	1.21446	1.21446	1.21446	1.21446	1.21446	1.21446	2.01721	1.21446	1.21446	1.21446	1.21446	1.21446	1.21446	1.21446	1.21446	1.21446	1.21446	1.21446	1.21446	1.21446	1.21446	1.21446	1.21446	1.21446	1.21446	1.21446	1.21446	1.21446	1.21446	1.21446	1.21446	1.21446	1.21446	1.21446	1.21446	1.21446	1.21446	1.21446	1.21446	1.21446	1.21446	1.21446	1.21446	1.21446	1.21446	1.21446	1.21446	1.21446	1.21446	1.21446	2.1886	1.21446	1.21446	1.21446	1.21446	1.21446	1.21446	1.21446	1.21446	1.21446	1.21446	1.21446	1.21446	1.21446	1.21446	1.21446	1.21446	1.21446	1.21446	1.21446	1.21446	1.21446	1.21446	1.21446	2.39501	1.21446	1.21446	1.21446	1.21446	1.21446	1.21446	1.21446	2.28621	1.21446
ENSG00000070047	6.6251	5.71086	6.6672	6.33446	1.21446	5.81031	6.5716	5.84007	6.11497	5.95192	1.21446	5.67596	6.46041	1.21446	6.9048	1.21446	6.11773	1.21446	6.64825	5.95168	5.85694	5.62645	6.73073	1.21446	6.51522	1.21446	6.42923	5.81624	6.69438	6.30165	1.21446	6.44774	6.5539	5.75833	1.21446	5.78853	6.43983	6.3689	5.45943	1.21446	6.31027	6.23403	7.50804	5.75168	6.1271	5.75793	5.30808	1.21446	6.11778	6.77553	6.364	6.4424	6.11128	4.88161	6.1201	6.25417	6.54277	7.06889	7.85387	6.31596	6.20325	6.3627	2.27903	5.74862	6.54145	6.6012	7.28584	1.21446	6.16594	6.2605	5.75039	6.56956	1.21446	6.41545	6.65441	1.21446	6.65435	6.28977	6.53006	6.2703	6.22219	1.21446	6.54656	6.20651	7.41911	7.43861	6.76957	7.2445	6.95451	7.39374	6.1971
ENSG00000070061	5.47219	6.01226	5.31448	5.72112	5.40376	5.18762	6.35109	4.395	6.35735	5.4309	6.57678	5.58005	6.26871	5.42119	5.67442	5.76721	5.63717	6.02786	6.3802	6.60656	6.11905	6.09941	4.55242	5.67813	4.77844	4.66634	4.96858	5.61875	4.877	4.86923	6.54683	6.48033	5.72486	5.91315	3.65578	6.22825	5.05728	5.22989	5.67032	6.54931	3.92253	4.8874	3.6019	6.16858	6.05116	6.98101	5.58502	6.66175	5.80632	5.83362	6.6997	4.17589	6.08918	5.92364	5.25176	6.37912	5.8448	6.28896	4.50384	6.05125	5.57358	6.18524	4.59978	5.84382	5.87255	5.69665	5.72794	6.27363	6.3497	5.42075	5.06822	5.59304	4.6035	4.76939	6.17443	5.47611	6.49743	5.49303	5.63196	6.51283	6.40614	6.43803	6.48819	7.26686	5.35545	4.89678	5.84345	4.13346	6.10252	5.48348	6.03817
ENSG00000070081	6.48465	6.26132	6.3919	6.56474	7.33269	7.67756	7.33948	6.55965	7.36689	6.08239	7.66882	8.19646	6.72602	6.83838	6.0576	7.30662	7.90883	7.39806	6.39562	6.94266	8.00621	7.70847	7.86577	8.30802	6.9624	7.20688	7.28534	6.73813	7.51386	7.96818	6.73383	6.87284	7.09235	8.25654	7.6863	8.21228	7.98143	7.56057	7.56367	7.51379	7.85603	8.92303	8.34446	7.55256	6.88025	7.58825	8.16869	7.44641	6.57247	9.0673	7.48744	6.7796	7.01723	7.3063	6.11089	7.83835	6.27321	6.89327	5.89245	7.3837	7.53866	6.93969	5.90861	6.87386	5.87255	6.61711	5.72794	7.95422	8.19502	7.62582	7.08792	7.29656	7.80359	7.05305	5.48797	7.67231	6.65435	7.11296	7.80495	7.8944	8.03295	7.44119	6.87732	7.7052	4.32083	5.25829	7.99691	8.19837	6.07354	6.13454	6.68668
ENSG00000070087	2.27336	2.35189	2.89662	2.66164	3.68344	3.5183	2.17956	2.72268	2.73245	4.45623	3.08318	2.50027	2.29681	2.57221	2.57347	3.88622	4.35392	2.28361	4.35615	3.83133	2.2364	2.27816	1.21446	4.54751	1.21446	2.75121	3.54798	2.32303	1.21446	2.48072	2.38614	4.60586	1.21446	2.92719	1.21446	3.51306	2.31076	2.14571	4.5337	2.84625	3.25003	1.21446	1.21446	3.43076	2.44396	2.71727	3.71689	3.58866	1.21446	2.89016	2.3596	5.19115	1.89434	3.29355	3.49003	1.21446	1.21446	1.21446	3.52179	2.8754	4.04541	5.24055	1.21446	2.52016	3.33814	4.43305	1.21446	2.33461	3.31415	1.21446	3.38472	2.75714	1.21446	2.68682	1.21446	3.63713	2.72044	1.21446	3.292	3.91083	2.10952	2.39501	1.21446	4.13178	1.21446	1.21446	1.21446	3.98788	3.45614	1.21446	1.21446
ENSG00000070159	4.58651	4.84564	2.89662	3.56035	3.42983	3.18488	2.55604	3.75427	3.95931	1.21446	2.77238	3.32319	1.98856	1.21446	1.21446	3.88622	2.44258	4.02817	3.23846	4.31847	3.66842	3.32817	1.21446	3.86064	3.19606	1.21446	2.82865	3.84175	3.70326	2.95564	4.10951	2.99091	2.76058	2.79168	4.02646	4.97212	4.5032	2.51042	1.21446	3.07015	3.45255	2.04246	2.69039	2.7402	2.09659	4.72628	1.21446	3.88021	3.52589	3.47975	2.3596	3.1029	3.30304	3.51862	2.43701	3.36872	3.22623	3.25891	1.21446	3.35234	3.00658	2.98677	3.42623	3.52298	3.33814	2.55479	1.21446	3.93726	3.80743	3.21027	2.25638	3.90434	1.21446	3.06857	3.32764	3.40632	2.53239	3.67976	2.2063	3.12614	1.21446	1.21446	2.24476	3.55121	1.21446	1.21446	3.35956	3.16975	2.71119	3.43934	2.95799
ENSG00000070182	5.29078	3.89829	5.65561	6.76324	4.24446	3.84355	5.34387	4.78535	6.54313	3.6322	2.57877	2.8422	4.47179	4.98856	8.62438	4.12681	4.35392	3.96664	5.7237	3.17484	4.37636	4.91628	8.96582	3.43423	5.95544	4.11624	5.56907	5.95676	5.01499	4.42893	6.17918	6.25397	6.25476	3.93628	5.77826	3.36901	4.7887	4.83157	5.92631	4.03644	4.46422	5.39989	8.87862	5.30786	5.66174	2.56982	3.18	4.50404	5.9845	6.68026	6.01423	8.55218	5.52341	3.05811	5.34919	4.12451	4.60087	6.16175	7.20183	4.96126	5.38942	6.50816	6.32053	3.412	6.40746	4.01248	7.19927	5.49066	5.40997	4.27057	5.56983	6.46225	4.95365	5.20879	4.3925	4.53784	4.34227	4.43161	4.17237	5.17366	3.40434	5.74997	3.45146	2.11905	7.83545	9.79959	5.32785	7.90215	4.22376	5.7941	6.34022
ENSG00000070190	8.00884	8.58324	8.45307	7.97012	8.20901	8.25301	8.09549	8.47283	7.82657	8.60614	9.07531	8.59443	7.60105	9.09203	7.79299	8.89359	8.66251	8.59782	8.02988	9.22389	8.96195	9.32352	8.15009	8.49394	7.89753	8.53578	8.71471	8.34012	8.72289	8.38482	8.82153	7.81279	8.86007	8.92061	9.00567	8.99103	8.04039	8.53513	8.60207	8.30802	8.97234	8.62017	7.09807	9.00871	8.71229	8.42824	8.03405	8.48101	8.55755	8.78784	7.91334	8.07732	8.31773	8.42327	8.47798	8.1182	8.16879	7.54701	7.94233	8.45902	8.09677	7.73596	7.70175	8.55322	8.14886	8.06105	7.9829	8.50854	8.31023	7.87768	8.70269	7.71891	7.26479	8.42068	7.91897	8.64539	7.33644	8.32814	8.39228	8.07073	8.12161	7.81194	8.16049	8.00695	6.83144	6.83741	7.78804	7.39372	8.07732	7.62691	8.14797
ENSG00000070193	2.27336	1.21446	1.21446	1.21446	1.21446	2.19807	1.90313	1.21446	1.21446	1.21446	2.02127	2.50027	2.29681	1.21446	1.21446	2.27586	2.44258	1.97891	1.21446	1.21446	1.94447	1.21446	1.21446	1.21446	1.21446	1.21446	1.21446	1.21446	1.21446	1.21446	1.21446	1.21446	1.21446	1.21446	1.21446	1.21446	1.21446	2.51042	1.21446	2.5687	1.21446	1.21446	1.21446	2.4783	1.843	1.21446	1.21446	1.21446	1.21446	1.21446	1.21446	1.21446	1.21446	2.37212	2.09146	1.21446	1.21446	1.21446	1.21446	1.79526	1.21446	1.21446	1.21446	1.21446	1.21446	1.21446	1.21446	1.21446	2.13371	1.96909	1.21446	1.21446	1.21446	1.21446	1.21446	1.93329	1.21446	2.63982	1.92257	1.98196	1.21446	1.21446	1.21446	1.21446	1.21446	1.21446	1.21446	1.21446	1.21446	1.21446	1.21446
ENSG00000070214	6.6251	7.93412	7.42819	7.03862	7.1826	7.94376	7.24524	7.29708	7.11182	7.53931	8.12271	7.70522	7.23221	7.92321	6.60964	7.82423	7.58575	7.28537	7.41783	7.6416	7.5113	7.87589	7.17319	7.46693	6.97711	7.3416	7.53128	7.83065	6.01516	7.59431	7.98626	7.47576	7.06102	8.22442	6.97329	7.07735	7.79766	7.66389	8.47577	8.02094	7.56629	7.14254	4.34082	7.35765	7.49915	7.61687	8.53451	7.83277	7.50871	6.07767	8.61204	7.05268	7.5123	7.85165	7.01433	7.27635	7.28025	6.70848	4.90975	8.44646	7.09091	7.3007	6.14283	7.83521	7.4007	7.83505	5.88432	7.97966	7.69555	7.24833	6.55947	6.38039	5.67093	6.88097	7.89758	7.56885	7.34874	7.15086	7.39486	7.27189	7.84319	7.41365	8.3167	8.37376	6.76393	5.7867	7.88879	6.88982	8.34899	6.51922	7.37592
ENSG00000070269	6.34072	7.25435	6.48015	6.31158	6.38432	7.2535	6.65115	6.62876	6.14401	6.51079	7.16883	7.23779	6.0771	7.18395	5.32054	6.64142	6.84929	7.0587	7.49856	6.652	7.52087	7.34843	8.4146	6.80441	5.65918	6.45469	6.29747	7.71684	6.29683	6.74796	6.75559	5.6546	6.16915	7.43431	6.54344	8.59104	6.42809	6.40345	6.83484	6.72464	6.71709	6.70539	6.03263	6.59428	6.35733	6.96837	6.27769	6.60477	6.43626	5.83362	6.52962	5.51467	6.92048	7.22312	7.00443	6.47182	6.4584	5.49754	4.50384	6.44159	6.61609	6.37655	6.45714	7.7802	6.63162	6.43169	4.67992	7.00146	7.21743	6.67261	6.59765	5.50291	5.76205	6.13787	6.39413	6.31925	6.09161	5.77821	6.40931	7.02606	6.66418	6.54348	6.03725	7.06833	4.93009	3.6621	5.93341	7.13003	5.78253	6.01985	5.76106
ENSG00000070366	5.42894	5.1853	5.31448	5.17834	4.95458	4.62068	4.72965	4.73575	4.89703	4.917	4.78325	4.94079	4.42607	4.19804	5.23794	5.03216	4.31072	5.34062	4.83824	4.81417	4.99021	4.51607	3.38932	5.39054	5.89467	5.49195	5.35806	5.57577	4.68329	4.86923	3.61891	3.9307	3.52335	4.79233	4.94648	5.52156	4.5032	5.15048	5.67032	5.49856	4.27194	4.99854	4.13545	4.99949	5.30037	4.75621	4.54599	4.12049	5.23074	4.45215	4.41504	4.7724	5.0597	4.8522	5.12902	5.15133	5.17982	5.22734	5.07621	4.66647	4.92998	4.93713	4.59978	4.93078	5.22965	5.20016	5.24092	4.84391	5.27077	5.4851	4.28775	5.43952	4.6035	4.98598	4.87699	4.89476	5.03719	4.5123	5.14106	5.32706	5.04729	4.77821	4.30759	4.59773	4.93009	4.89678	4.73176	4.26526	4.63798	5.29868	4.87294
ENSG00000070367	5.40682	6.4361	6.36124	6.95254	6.3495	5.89442	5.68421	6.03614	5.82334	6.56533	6.67475	6.41429	5.42068	6.7323	6.23803	5.86817	6.14228	6.34465	6.01107	6.21667	6.39378	6.67585	5.61437	6.65082	6.17568	5.84091	6.10816	6.83226	5.99869	5.94757	6.75559	5.86691	5.98094	6.86574	5.46176	6.75652	5.11721	5.60201	6.241	6.20647	6.40598	6.34981	5.63079	5.87363	6.05116	5.33306	6.04149	6.32795	6.21618	5.74211	5.50283	5.65264	6.13305	6.24205	5.8257	5.72351	4.95092	5.4254	5.22529	6.04292	6.47807	5.17847	4.51808	6.18809	5.92703	5.83923	5.45592	6.80667	6.4171	5.66247	6.37392	5.56362	3.42914	5.43129	5.04289	6.06394	5.23643	5.45305	6.15573	6.00896	6.40614	6.13473	5.66773	5.88803	3.87608	4.41107	5.08714	4.86977	6.41121	5.14254	4.87294
ENSG00000070371	1.97142	3.22999	2.43567	2.66164	2.281	2.19807	2.17956	2.4634	2.31143	1.21446	1.21446	2.50027	1.21446	1.21446	3.43161	1.97325	2.44258	1.97891	2.90717	2.24948	1.21446	3.5145	1.21446	2.3589	2.26185	2.00958	2.55367	5.33916	2.01507	1.21446	1.21446	1.21446	2.33261	1.94756	2.23019	1.21446	1.99875	2.77794	2.768	3.07015	2.70856	3.25971	1.21446	2.12194	2.09659	1.91057	3.18	5.31374	2.24055	1.21446	3.36162	6.65402	2.16745	1.80482	2.89837	1.21446	2.2795	2.56821	1.21446	4.20584	4.04541	1.21446	5.12477	2.05672	2.02427	4.01248	4.67992	1.21446	4.94372	2.27016	1.21446	1.21446	4.13714	1.21446	2.9035	2.43565	2.72044	3.16195	2.74148	2.28778	1.21446	1.21446	2.46388	3.66681	4.32083	3.6621	4.66284	1.21446	2.52414	2.998	3.29668
ENSG00000070388	3.58943	2.95276	2.43567	3.18997	1.21446	2.58093	2.17956	3.11174	2.73245	2.21864	1.21446	2.6844	1.21446	2.01721	3.7108	2.98197	3.23676	3.33782	3.99388	2.94097	2.92057	2.50361	4.55242	2.90961	3.56722	2.75121	3.54798	1.21446	3.52413	2.48072	2.38614	2.14373	1.21446	2.24064	2.91087	3.02132	1.21446	2.9944	2.50195	1.21446	1.21446	2.61296	5.28271	2.95247	2.28689	2.71727	1.21446	1.21446	1.21446	1.21446	1.21446	1.21446	2.92751	2.37212	2.6916	1.99171	1.21446	3.25891	3.93155	3.10241	2.05646	2.61911	3.42623	2.38981	2.02427	3.05211	3.34614	2.57059	2.97326	2.4941	1.21446	2.75714	2.84985	2.43295	1.21446	1.93329	2.72044	2.63982	1.21446	2.28778	2.72042	2.39501	1.21446	2.11905	3.87608	1.21446	1.21446	2.39826	2.52414	2.69889	1.21446
ENSG00000070404	1.21446	2.59106	1.21446	1.21446	2.69194	1.91657	1.90313	2.4634	1.21446	1.21446	1.21446	2.98117	3.54943	2.76504	4.14008	1.97325	1.93753	1.97891	3.23846	1.21446	1.21446	1.21446	5.17982	2.3589	1.21446	2.75121	3.05065	2.74787	3.07019	1.21446	1.21446	2.14373	2.76058	2.79168	2.23019	2.53109	1.99875	1.21446	2.98337	1.21446	1.21446	2.61296	1.21446	2.7402	2.28689	2.56982	2.5773	2.27296	2.92705	3.47975	2.3596	1.21446	2.16745	1.93504	2.57194	3.14787	2.98761	1.21446	1.21446	3.29428	1.21446	2.61911	1.21446	2.52016	2.02427	2.55479	2.78412	1.21446	2.13371	2.4941	1.21446	2.9713	3.42914	2.08847	3.13347	2.43565	2.8814	2.92929	1.21446	2.51504	2.10952	1.21446	1.21446	1.85926	1.21446	1.21446	2.64081	2.8474	3.63182	1.21446	2.48251
ENSG00000070413	7.02343	7.00419	6.8549	6.95254	6.79986	6.30606	6.68178	7.39551	6.76484	6.96747	6.05274	5.97628	7.3027	7.25531	7.8356	6.86122	6.64985	6.01302	6.84077	6.50125	6.54219	5.75565	7.74281	6.03527	7.24363	6.64397	6.67655	6.85037	6.82145	6.46626	6.91875	7.22974	7.07677	6.55403	6.84374	6.7974	6.2395	6.56479	6.38438	6.11777	6.82488	6.62725	7.44365	7.07243	7.12657	6.45535	6.54228	6.01444	7.27778	7.24371	6.22224	8.3444	6.92048	6.61426	7.19501	6.96977	7.12476	7.83084	7.92071	6.89428	6.41067	7.13146	7.63615	6.40464	7.25232	7.49132	7.93012	5.84522	6.60224	6.75304	6.99088	7.17564	7.98445	7.12744	7.87587	7.05958	7.13104	7.00675	7.04828	7.01109	6.45249	6.86153	7.61004	6.7009	8.9479	9.4965	7.24939	8.32269	7.4304	8.28368	7.20888
ENSG00000070423	7.26946	6.24695	7.62158	6.56474	6.59715	6.64211	6.89283	6.58769	7.19734	7.4552	6.13158	6.57196	7.3027	7.20573	7.9304	6.82822	6.70853	6.88229	7.02056	6.14217	6.50408	5.98369	7.65461	6.28364	6.70396	7.42894	6.42923	7.41009	7.32884	6.84684	6.27273	7.59211	7.09235	6.0124	6.38683	6.24805	6.90525	6.59499	6.46724	6.33004	6.77199	6.18809	9.5786	6.18751	6.98592	5.7282	6.85183	5.31374	6.60914	6.90758	6.12995	7.28218	6.59957	6.69882	7.10054	6.9777	7.01093	7.46862	8.10447	6.71736	6.90759	7.24143	7.7645	6.94229	7.30806	6.53577	7.10717	6.9848	6.16594	7.21717	7.21612	6.98949	8.39291	7.11835	7.06591	6.50834	7.97468	7.21189	6.68211	7.04823	6.93827	6.94085	6.64778	7.22656	8.54742	9.15568	6.93824	7.92194	7.86567	8.31439	7.26375
ENSG00000070444	7.88664	7.54578	8.0824	7.65297	7.63681	7.57101	7.75391	7.4727	7.74372	7.73431	7.16135	7.37531	7.39944	7.46852	8.60808	7.66523	7.74635	7.53408	7.4403	7.38607	7.74968	7.65751	8.59129	7.56787	8.07209	7.84648	8.01724	7.78432	7.95007	7.84207	7.47237	7.31348	7.47162	7.3876	7.89685	7.0094	6.8623	7.58334	7.2819	7.31886	7.5028	7.16642	9.31632	7.28927	7.35673	6.82148	6.78775	6.58527	7.28912	8.57931	6.88981	8.21703	7.35463	7.11857	7.72773	7.64797	7.69387	8.032	8.28445	7.15966	7.4542	7.6069	8.31849	7.19157	7.90412	7.66195	8.38701	7.27931	7.14972	7.15276	8.05659	7.54207	8.47585	7.86905	7.07864	7.3626	6.63439	7.25891	7.27245	7.71211	6.7898	7.42749	6.74236	6.41227	8.78724	8.55511	7.04958	7.16367	6.80398	7.64635	7.38419
ENSG00000070476	5.42894	6.21779	5.70534	6.16609	6.27722	5.89442	6.04419	6.66869	5.67195	6.29104	5.43459	5.51927	6.21652	5.3445	5.90569	5.85183	6.09275	5.83879	6.08906	4.93741	5.84173	4.94765	6.44531	5.40812	5.79843	5.15274	5.80944	5.57577	5.31094	5.41355	5.81445	5.6546	5.87672	5.69141	5.89928	6.03655	5.40831	5.68874	5.77825	5.35043	6.20775	5.47847	5.28271	5.77691	5.67447	5.31314	6.18116	6.30428	5.83759	5.91966	5.88839	6.65402	5.92415	5.84163	6.00549	5.64596	5.97207	6.11672	5.89245	5.99192	5.59806	5.70376	5.90861	5.80228	5.67439	5.99355	6.27171	5.66844	6.02176	5.73477	5.84875	6.18204	5.23455	5.72333	6.58472	6.07658	5.48018	5.56981	5.31712	5.76281	6.16765	6.26381	5.78565	5.73019	6.89593	6.72671	5.87407	6.17595	5.59115	6.13454	6.42294
ENSG00000070495	5.11069	4.72567	3.89388	6.60293	4.85826	6.53275	6.63558	5.93052	4.67485	6.2248	4.70238	4.55095	7.79134	4.64775	5.32054	4.33187	4.78971	6.14138	5.26657	6.74719	6.44497	3.95522	8.90976	4.54751	7.02037	5.56002	6.49944	5.28676	4.50671	5.12819	4.99795	6.23499	5.13978	5.9707	4.76637	3.76148	5.47841	5.37662	7.14772	5.22833	6.77199	5.57697	4.34082	6.8292	6.36518	6.86305	7.4433	5.98495	6.0393	4.85533	5.17275	5.36202	4.69803	4.77068	5.07302	5.15133	5.28185	5.30988	7.63244	6.50355	5.73679	5.27061	6.73305	4.89153	4.53433	5.28251	4.03814	5.17432	5.07528	5.2083	7.19138	5.30366	5.46927	4.94521	7.09126	6.25399	5.23643	5.13674	6.37003	5.03193	5.92616	7.64438	6.07742	5.82936	6.1744	9.06761	7.21397	8.14042	5.16526	5.43947	5.57073
ENSG00000070501	3.81378	4.23128	5.24881	4.55104	4.43588	5.11916	4.50626	5.49926	4.89703	5.74675	5.53096	5.08794	6.36775	5.77271	5.05688	5.81858	5.49172	4.19794	4.83824	5.5708	5.28904	4.01661	5.79057	5.18139	5.28549	5.15274	4.86545	4.70142	4.98172	4.96087	4.99795	5.98527	5.19876	5.32242	5.05504	4.65151	5.65016	4.97705	5.35861	5.04743	4.37136	5.13443	4.51996	5.19986	5.3803	5.69784	5.4624	4.41751	5.566	4.85533	5.59789	5.19115	5.16946	5.33499	4.86867	5.36034	5.33026	4.83929	6.06018	5.36125	5.11146	5.41212	5.06879	5.14597	4.71157	4.10734	5.11996	5.70964	4.94372	5.46397	4.9546	5.3732	5.10099	5.06417	5.32613	5.65555	5.70773	5.90205	4.99314	5.53018	5.37152	4.94233	5.65007	5.94441	6.61861	7.12615	6.17378	5.66656	5.54961	6.65983	5.44944
ENSG00000070526	3.31967	2.59106	3.70604	1.21446	3.2288	1.21446	2.55604	4.26029	3.81886	4.60383	3.08318	1.97287	3.25571	3.79028	2.57347	1.21446	2.61958	1.97891	3.08385	1.21446	1.21446	2.68815	1.21446	3.6337	1.21446	2.75121	4.91795	2.74787	1.21446	2.48072	4.3607	2.14373	3.70244	2.79168	3.79082	1.21446	1.21446	2.9944	2.768	3.2596	3.45255	3.48952	5.70605	4.28886	3.37674	1.21446	3.77859	1.21446	2.92705	5.64438	1.21446	3.1029	2.6844	3.02054	3.22836	3.64268	3.89374	2.56821	5.22529	3.16964	3.52236	4.01831	1.21446	3.29076	3.21986	3.80064	5.11996	2.92789	2.97326	2.67747	2.95171	1.21446	1.21446	3.06857	2.22547	3.56455	1.21446	1.21446	2.592	2.70098	1.21446	2.84311	1.21446	3.20833	1.21446	5.54667	4.25657	1.21446	3.13862	1.21446	2.12506
ENSG00000070540	7.39805	7.23266	7.91319	7.02463	7.1425	7.31067	7.25546	6.81818	7.29111	7.37608	6.81502	7.36959	6.82516	7.2829	7.74908	7.2139	7.2999	7.48658	7.25835	7.30308	6.90585	7.53453	8.90976	7.3896	7.02037	7.39215	7.44501	7.06719	7.38688	7.36336	7.34902	6.94465	7.22545	7.23176	7.29299	7.13163	6.46302	7.39883	7.05435	7.13916	7.14905	7.39239	7.79283	7.10264	7.00112	6.60987	6.39708	7.00776	7.1592	8.23851	7.16231	7.62097	7.06893	7.13484	7.58551	7.29549	7.66594	7.66888	7.8765	6.5454	7.32845	6.79259	6.76849	6.8229	7.14162	7.227	7.9829	7.00146	6.97071	7.44939	7.25246	7.0114	7.26479	7.14545	6.58472	6.75621	6.55166	6.96481	6.68211	6.78339	7.14045	6.75581	6.52736	6.7958	7.32858	6.47597	7.4555	6.49967	6.59569	6.10671	6.6321
ENSG00000070601	9.49125	9.70625	8.0824	7.91809	8.51143	9.27898	9.06887	8.34318	8.27637	7.12096	9.46866	9.64846	7.89452	7.82343	6.27981	8.80738	8.81138	8.98722	6.99042	9.31846	8.82578	9.51263	6.54686	8.79977	8.17773	8.88146	8.94587	7.51598	8.25714	8.56982	7.75748	7.49979	7.6715	8.97954	8.64871	8.97628	8.49011	8.92799	7.70005	8.56839	8.22726	8.37595	7.15281	8.31169	8.08618	8.9444	8.41474	8.39405	7.88255	7.9832	9.0049	6.83851	8.2447	9.23826	9.06864	8.54067	8.46733	7.3762	7.05081	8.39184	8.23168	7.78347	8.0926	8.78377	8.32127	8.58614	7.39374	8.64465	8.56903	9.13417	8.16856	8.05048	7.26479	9.31674	8.73072	8.67268	7.0505	8.17107	8.54549	8.31874	8.86905	6.96001	8.39021	8.90599	6.6931	5.7867	8.52583	6.0375	7.76967	7.04396	7.35079
ENSG00000070610	5.8616	5.40877	5.79993	5.49573	6.17484	4.77752	5.50706	5.20467	5.82334	5.1736	4.32293	5.16946	5.82145	5.1173	7.05665	5.00275	5.49172	5.16333	5.62233	5.15591	5.1962	5.25365	6.33605	4.96044	5.98488	5.68718	5.01748	5.85268	6.22788	5.70523	6.14659	5.0169	5.36239	5.38736	6.08927	5.45484	5.62978	5.77052	5.4266	5.38892	5.04577	5.87662	7.25641	5.67322	5.4262	5.16539	4.74058	5.44971	4.97275	6.72868	4.86309	6.58688	5.40294	4.673	4.9745	4.97173	5.70517	6.86633	7.16553	5.11271	5.62213	6.10431	6.82005	4.5053	5.41931	5.78389	7.13853	4.98537	5.11658	5.01807	5.22332	5.85819	5.76205	6.0828	5.56252	5.05731	5.64916	5.03185	5.35796	5.30261	5.30555	6.23261	5.06585	4.75833	7.28108	6.72671	6.26896	5.92416	5.85248	6.47639	5.57073
ENSG00000070614	6.64409	7.11901	5.93107	6.60293	6.23967	5.46982	6.03235	5.13009	5.78696	5.68232	5.09922	6.21188	6.69776	5.95547	7.2157	6.51234	6.01512	5.5813	6.03096	6.54044	6.2515	5.99867	7.51128	6.1335	6.85498	6.95273	6.19539	5.33916	6.12545	6.03412	5.59027	5.76467	4.35717	6.36324	7.00056	4.31471	6.15656	5.82257	5.39301	5.2702	5.88111	5.66914	6.34639	6.18751	6.47819	5.25168	6.05366	5.26539	6.0393	6.52439	5.62071	6.71818	6.4602	6.51824	6.1201	6.73754	6.99605	6.7385	6.83666	6.4542	6.13805	6.21637	7.5874	5.22687	5.65299	6.87692	7.7388	5.7497	5.95526	6.3666	6.45935	6.12283	6.50423	6.76923	7.83145	6.18563	6.28335	6.17176	5.74389	6.11084	5.9479	5.01781	6.35298	5.13431	7.12842	7.50718	7.00883	6.86957	6.15878	7.23586	6.42294
ENSG00000070669	4.58651	4.76679	4.67828	4.194	3.68344	4.55275	4.84311	4.11124	4.20351	4.73748	5.35782	4.06935	4.559	3.62209	3.43161	4.07046	4.6588	4.39632	4.2223	4.78163	4.41842	5.1498	4.55242	5.29924	4.392	3.51064	5.96654	3.68433	3.31701	3.294	3.15133	5.37092	5.3099	3.52606	4.31849	1.21446	5.62978	4.5502	5.04886	4.38392	4.37136	4.84834	4.95175	3.13279	4.53621	5.25168	4.96446	3.58866	4.58516	5.30352	4.51671	3.74344	5.0367	4.4548	4.57706	4.52588	5.28185	4.30391	4.24676	4.42929	5.2417	5.58935	5.23057	4.74498	4.43663	4.57139	4.84217	4.72775	4.51855	4.53884	3.84574	4.69022	4.95365	4.397	3.64616	3.95113	4.57177	4.25489	3.97315	4.90746	4.62711	3.81912	4.0587	5.03363	4.32083	4.41107	4.86032	3.64034	4.32691	4.90367	3.97879
ENSG00000070718	4.96659	4.59462	5.31448	4.95937	5.2355	5.16516	5.57403	5.49926	5.71132	4.60383	5.30425	4.77669	5.1124	5.02185	4.73326	5.22264	5.37205	5.82185	6.25048	5.96615	5.1962	5.8413	4.55242	5.24153	5.18734	5.31931	5.46744	5.33916	4.84031	5.34736	5.0695	6.11554	5.25541	5.00097	5.15593	4.71022	5.65016	5.945	5.32336	5.92208	5.36535	5.16648	5.18067	5.64609	6.08963	5.50086	6.41605	5.21535	6.39485	5.16916	6.17683	4.99708	5.32926	5.58702	5.46958	5.28549	5.3771	4.78243	4.24676	6.16304	6.05216	6.01856	4.94977	6.05303	5.5409	5.15714	4.49669	5.05117	4.45518	4.92809	5.8167	5.02964	4.38956	5.57143	5.70092	5.43737	5.5881	5.45305	5.66484	5.03193	5.04729	5.15777	5.68518	5.78063	6.45697	5.7867	4.97823	5.51807	5.46275	5.9274	4.91952
ENSG00000070729	2.83931	2.59106	1.21446	1.21446	1.21446	2.19807	1.21446	2.11094	3.03695	1.21446	1.21446	2.6844	1.21446	1.21446	3.07631	1.21446	1.21446	2.69542	2.6995	2.4695	3.34788	1.97493	1.21446	1.21446	2.96022	2.32555	2.55367	1.21446	2.76115	1.21446	2.38614	1.21446	3.52335	1.94756	3.33639	1.21446	1.21446	1.21446	1.21446	2.5687	1.21446	1.21446	1.21446	2.4783	1.21446	1.21446	1.21446	1.21446	1.21446	2.89016	1.21446	1.21446	2.16745	1.21446	2.89837	1.21446	1.21446	3.06951	3.93155	1.21446	1.21446	1.21446	2.27903	1.81419	1.21446	2.17863	1.21446	2.01621	2.75891	1.21446	3.70889	1.21446	4.78933	2.43295	1.21446	1.21446	1.21446	2.24199	1.21446	1.21446	2.10952	2.39501	1.21446	1.85926	3.21167	1.21446	1.21446	2.39826	1.21446	1.21446	1.21446
ENSG00000070731	1.21446	1.21446	1.21446	1.21446	1.21446	1.21446	1.21446	5.24056	1.21446	1.21446	2.02127	1.21446	1.21446	1.21446	1.21446	1.21446	1.21446	1.21446	1.21446	1.21446	1.21446	1.21446	1.21446	3.1098	1.21446	1.21446	1.21446	2.32303	3.19959	1.21446	1.21446	1.21446	1.21446	2.63802	1.21446	1.21446	2.31076	1.21446	4.33389	1.21446	1.21446	1.21446	1.21446	1.21446	1.21446	1.21446	1.21446	1.21446	1.21446	1.21446	1.21446	1.21446	1.21446	1.21446	1.21446	1.21446	1.21446	1.21446	1.21446	2.20753	1.21446	1.21446	1.21446	1.21446	1.21446	1.21446	1.21446	1.21446	1.21446	1.21446	1.21446	1.21446	1.21446	1.21446	1.21446	1.21446	1.21446	1.21446	1.21446	1.21446	1.21446	1.21446	1.21446	1.21446	1.21446	1.21446	1.21446	1.21446	1.21446	1.21446	1.21446
ENSG00000070748	1.21446	1.21446	1.21446	1.21446	1.21446	1.21446	1.21446	1.21446	1.21446	1.21446	1.21446	1.21446	1.21446	1.21446	1.21446	1.21446	1.21446	1.21446	1.21446	1.21446	1.21446	1.21446	1.21446	1.21446	1.21446	1.21446	1.21446	1.21446	1.21446	1.21446	1.21446	1.21446	1.21446	1.21446	1.21446	1.21446	1.21446	1.21446	1.21446	1.21446	1.21446	1.21446	1.21446	1.21446	1.21446	1.21446	1.21446	1.21446	1.21446	1.21446	1.21446	1.21446	1.21446	1.21446	1.21446	1.21446	1.21446	1.21446	1.21446	1.21446	1.21446	1.21446	1.21446	1.21446	1.21446	1.21446	1.21446	1.21446	1.21446	1.21446	1.21446	1.21446	1.21446	1.21446	1.21446	1.21446	1.21446	1.21446	1.21446	1.21446	1.21446	1.21446	1.21446	1.21446	1.21446	1.21446	1.21446	1.21446	1.21446	1.21446	1.21446
ENSG00000070756	12.9969	13.012	12.3174	12.1514	12.8937	12.8388	12.7368	12.0117	12.1723	11.8681	12.4883	13.0497	10.7812	12.14	11.6034	12.9183	12.4388	12.4483	11.7273	12.6237	12.4735	12.744	11.7404	12.7648	12.1804	12.6754	11.9998	12.2397	11.6543	12.5124	11.8833	10.8339	11.699	12.3872	12.127	12.2996	11.4887	12.4064	12.0685	12.4708	12.2096	11.8123	11.9802	12.4663	12.3495	11.6926	12.1503	12.3881	11.9729	11.3369	11.6053	12.1775	12.1452	12.5441	12.4048	12.3514	12.6287	11.6349	11.5628	11.2635	12.5405	11.2272	10.7739	12.7123	12.1611	12.1646	11.3695	12.7129	12.4905	13.3537	12.0872	12.2051	11.4896	12.308	11.0063	12.6637	11.2854	12.1789	12.5343	12.4083	12.6637	11.7409	11.7487	12.3773	9.74509	10.1921	11.3674	10.9225	11.5088	10.9567	11.3116
ENSG00000070759	3.50548	3.89829	4.67828	4.70057	3.3332	4.00697	4.24076	4.73575	4.59234	4.29137	4.42777	4.17982	2.87332	4.13788	4.14008	4.63148	4.55203	4.08709	3.37635	4.40699	3.92713	3.82356	4.08974	4.00912	4.20193	4.93019	4.27759	4.53068	4.4094	4.55248	4.99795	4.41476	4.72322	5.23097	4.31849	6.01359	4.14493	4.02876	4.5337	4.03644	2.70856	4.76686	1.21446	4.21597	4.86128	4.03835	5.11195	5.1635	3.81262	5.02085	4.74288	4.7724	4.66831	4.5437	3.98143	3.55748	4.24114	4.03559	2.92377	4.26512	5.21023	4.15547	4.59978	3.93287	4.15779	4.81315	4.67992	4.4128	3.90697	3.99959	3.84574	4.38595	2.84985	3.70128	4.3925	4.50046	5.41131	3.93919	4.57328	4.87457	4.73179	4.59264	5.28811	3.91886	4.32083	3.6621	4.79749	4.69544	4.16919	4.61654	4.43243
ENSG00000070761	4.22754	3.89829	4.67828	4.95937	4.79023	4.51752	4.66934	4.68435	4.89703	5.1736	4.66015	3.88515	3.78988	3.86717	4.46763	3.95041	4.62409	3.96664	4.64388	4.27203	4.53755	3.5145	4.55242	4.26549	4.30018	3.77019	3.23862	3.68433	3.52413	4.14357	3.80268	5.10349	4.80166	4.20393	3.79082	4.87306	4.96239	4.72562	4.76258	3.82352	4.78453	3.93422	2.69039	4.21597	4.50783	4.6957	5.30808	4.58557	4.42823	4.45215	4.46679	4.17589	4.94079	4.2277	4.06161	4.83807	4.24114	4.94663	5.22529	4.70949	4.92998	4.55116	4.59978	4.6302	3.95913	4.35843	4.49669	4.60124	4.16861	4.57898	4.76514	4.31635	4.6035	5.06417	4.93446	4.00613	5.03719	4.85849	4.82811	4.49547	5.12596	4.68845	4.77002	5.09488	5.35545	5.54667	4.86032	5.61875	5.21933	4.69394	5.05076
ENSG00000070770	7.50056	7.21063	6.87674	6.65837	7.53208	7.69328	7.30547	6.95362	7.39129	7.03342	7.16135	7.5969	6.68821	7.10887	6.6737	7.52304	7.13248	7.32192	6.93874	7.21502	7.196	7.80102	6.54686	7.54824	7.10317	7.44699	7.50594	7.52728	6.80261	7.25953	7.13336	6.90919	7.19692	7.51862	6.94549	7.62338	7.16052	7.00802	6.95453	6.97225	7.56629	6.55672	7.20554	7.09264	7.09858	7.19684	7.52417	7.12042	7.61164	7.45986	7.67314	6.51645	7.21884	7.26992	6.93312	7.38755	7.73925	6.79672	7.05081	6.64773	7.30638	6.76127	6.715	7.51089	7.4071	7.19557	7.22871	7.23774	7.36119	7.71326	7.29953	7.09586	6.99162	7.3992	7.89758	7.43304	7.4204	7.40195	7.25639	7.59656	7.30938	7.15557	6.72562	7.41767	6.83144	6.83741	7.08922	6.76383	7.26097	6.95319	6.89803
ENSG00000070778	1.21446	1.21446	1.21446	1.21446	1.21446	1.21446	1.21446	1.21446	1.21446	1.21446	1.21446	1.21446	1.21446	1.21446	1.21446	1.21446	1.21446	1.21446	1.21446	1.21446	1.21446	1.21446	1.21446	1.21446	1.21446	1.21446	1.21446	1.21446	1.21446	1.21446	1.21446	1.21446	1.21446	1.21446	1.21446	1.21446	1.21446	1.21446	1.21446	1.21446	1.21446	1.21446	1.21446	1.21446	1.21446	1.21446	1.21446	1.21446	1.21446	1.21446	1.21446	1.21446	1.21446	1.21446	1.21446	1.21446	1.21446	1.21446	1.21446	1.21446	1.21446	1.21446	1.21446	1.21446	1.21446	1.21446	1.21446	1.21446	1.21446	1.21446	1.21446	1.21446	1.21446	1.21446	1.21446	1.21446	1.21446	1.21446	1.21446	1.21446	1.21446	1.21446	1.21446	1.21446	1.21446	1.21446	1.21446	1.21446	1.21446	1.21446	1.21446
ENSG00000070785	3.58943	3.45746	4.86583	3.38825	5.40376	4.1986	5.63802	3.75427	6.11497	4.53196	3.951	4.17982	6.1345	4.41576	6.76476	4.18096	5.72113	4.14362	3.37635	3.62124	3.73784	2.98553	1.21446	4.66988	4.09625	4.39308	3.79879	3.98292	4.4094	5.65144	2.83141	7.86306	4.35717	3.87593	4.82897	5.45484	4.89543	5.34132	4.26045	4.52997	4.04902	5.57697	4.82187	4.28886	5.02975	4.72628	4.32028	3.58866	4.97275	1.21446	4.86309	1.21446	4.60693	4.31722	4.60378	3.93825	4.43245	3.5704	4.90975	4.322	4.47819	3.94428	4.51808	4.3392	3.80879	4.97082	3.34614	3.70621	3.45566	4.41108	4.9546	3.31192	3.82858	3.59674	3.78086	4.20665	4.87567	4.1574	3.91852	5.27773	3.94081	4.12705	5.51993	4.24545	3.21167	4.89678	6.50226	3.42604	3.99134	3.76876	4.82479
ENSG00000070808	3.50548	4.17075	3.89388	4.4699	3.96118	4.24266	4.54041	3.94429	4.20351	3.6322	3.33126	3.59325	4.05607	3.70879	3.9421	4.01174	3.96394	3.90223	4.15025	3.76485	3.98484	4.42939	4.08974	3.69409	4.96818	4.39308	3.90873	4.33646	3.86143	4.55248	3.96461	4.54498	5.01397	3.52606	4.13075	3.36901	2.73155	3.48094	3.59598	3.07015	3.45255	3.37966	4.82187	4.48728	3.44057	4.03835	4.85691	3.41513	3.52589	4.66802	3.66552	3.1029	3.71764	3.35355	4.06161	4.43576	1.21446	4.30391	4.24676	3.6998	3.15636	3.26804	4.81992	3.22559	4.02856	3.681	5.24092	3.86449	4.38883	3.80724	3.70889	4.08403	3.42914	3.48336	1.21446	3.63713	3.02302	2.92929	3.19976	3.84312	3.10902	4.12705	3.53408	3.28452	3.87608	1.21446	2.64081	2.8474	2.52414	3.23768	3.88638
ENSG00000070814	8.1909	7.19576	7.38314	6.9075	7.1425	7.02415	7.65322	5.66664	7.70532	5.95192	5.95205	6.8434	7.07265	5.37052	6.9048	7.35374	6.87147	6.12767	5.81839	6.46097	5.47825	6.28193	6.21781	6.72966	7.32637	7.03458	6.95157	6.69868	6.72471	5.75707	5.13764	7.31348	6.64124	6.30853	7.17826	5.38486	6.84475	7.76694	4.76258	6.4069	5.16041	6.48257	6.19804	6.64989	6.01163	6.10868	6.30848	5.98495	6.37369	6.68026	7.30971	6.83851	6.10027	6.98355	7.16865	6.73754	7.29248	8.24032	7.75963	6.68564	6.13805	6.75068	6.65946	5.71543	6.62066	7.07412	7.6327	6.15943	7.13978	8.15257	6.28311	8.1624	8.16193	8.11735	6.12616	7.57331	7.22076	6.53885	7.1503	7.61647	7.06295	7.48153	6.42736	6.57812	7.46234	6.94022	7.12779	6.07338	7.37215	7.27386	6.2882
ENSG00000070831	10.2769	11.1718	10.2779	10.3667	10.2576	10.8904	10.4331	10.6183	10.1447	10.533	11.122	10.7738	10.8226	10.9665	9.54064	10.733	10.6533	10.6765	10.2958	10.8846	10.7907	11.4783	9.39123	11.0056	10.2001	10.6646	10.289	10.8267	10.2598	10.3017	10.2833	10.6258	10.3145	10.901	10.4197	10.4621	10.9643	10.2476	10.735	10.5069	10.6726	10.3737	9.51737	10.3186	10.5853	11.1217	10.9488	10.5485	10.367	9.69759	11.4833	10.071	10.8548	10.9528	10.5262	10.5873	10.6018	9.4561	8.8509	10.8536	10.5151	10.6159	10.2011	11.0118	10.7698	10.2829	9.17263	10.986	10.235	10.5894	10.7448	9.78838	10.0209	10.2263	11.1199	10.2846	10.7882	10.1737	10.6313	10.3966	10.5574	9.84987	11.1016	11.2247	9.8707	9.95494	10.6422	10.2376	10.7852	10.338	10.5277
ENSG00000070882	6.2193	3.3487	3.89388	4.08847	6.14806	4.40622	6.68178	7.56019	7.45054	4.29137	4.42777	6.74087	4.32994	4.13788	7.14967	6.77728	6.47736	7.30984	6.71122	5.99467	6.29679	7.90795	6.64173	6.55173	6.20098	4.78545	7.12809	6.92062	7.56503	5.65144	6.97547	3.9307	3.70244	6.63628	6.01089	7.42034	3.95793	6.56479	7.44609	6.36898	7.52428	6.68349	7.42153	7.14195	6.4415	6.40931	4.9117	7.1995	3.67685	6.8209	4.36132	6.19425	5.7377	7.01466	6.96411	4.33948	7.30461	6.69324	2.92377	6.58032	7.32113	5.3289	7.39683	7.86824	6.94467	6.86365	6.32723	6.62505	7.1197	6.88579	6.74098	6.89835	6.87418	7.17205	4.30743	5.99901	7.46628	6.19615	7.16758	6.25766	3.75094	6.64173	3.16672	4.85613	6.54005	3.6621	3.68126	6.52579	3.92659	3.76876	6.94355
ENSG00000070886	1.21446	1.21446	1.21446	1.21446	1.21446	1.21446	1.21446	1.21446	1.21446	1.21446	1.21446	1.21446	1.21446	1.21446	1.21446	1.21446	1.21446	1.21446	1.21446	1.21446	1.21446	1.21446	1.21446	1.21446	1.21446	1.21446	1.21446	1.21446	1.21446	1.21446	1.21446	1.21446	1.21446	1.21446	1.21446	1.21446	1.21446	1.21446	1.21446	1.21446	1.21446	1.21446	1.21446	1.21446	1.21446	1.21446	1.21446	1.21446	1.21446	1.21446	1.21446	1.21446	1.21446	1.21446	1.21446	1.21446	1.21446	1.21446	1.21446	1.21446	1.21446	1.21446	1.21446	1.21446	1.21446	1.21446	1.21446	1.21446	1.21446	1.21446	1.21446	1.21446	1.21446	1.21446	1.21446	1.21446	1.21446	1.21446	1.21446	1.21446	1.21446	1.21446	1.21446	1.21446	1.21446	1.21446	1.21446	1.21446	1.21446	1.21446	1.21446
ENSG00000070915	1.97142	1.21446	2.43567	2.2583	2.281	2.19807	2.17956	2.93297	2.73245	3.6322	1.21446	2.27535	3.14085	2.01721	1.21446	2.50088	1.21446	1.21446	1.21446	2.24948	2.2364	2.50361	1.21446	2.15675	2.26185	2.91485	1.21446	1.21446	1.21446	1.21446	1.21446	1.21446	1.21446	1.21446	1.21446	1.21446	1.21446	1.21446	1.21446	1.21446	1.21446	1.21446	1.21446	2.7402	1.21446	2.56982	1.21446	2.27296	1.21446	1.21446	3.83559	1.21446	1.21446	1.63335	1.83929	1.99171	1.21446	2.56821	1.21446	1.21446	1.21446	1.21446	1.21446	1.21446	2.02427	2.55479	1.21446	1.21446	2.75891	2.4941	2.25638	2.75714	1.21446	2.08847	3.13347	2.43565	2.72044	2.24199	2.2063	4.09603	2.10952	2.39501	2.93361	2.6129	1.21446	1.21446	1.21446	2.39826	2.29545	1.21446	1.21446
ENSG00000070950	3.50548	3.09908	3.48784	3.84974	3.42983	3.27662	3.24193	5.61299	4.08677	3.76642	5.8058	4.77669	3.86141	2.92986	2.57347	5.4786	2.77158	3.60914	3.50105	6.62491	2.78549	4.33703	7.40715	5.44265	4.4782	3.77019	3.05065	1.21446	5.80387	3.56152	3.15133	2.77479	6.13944	3.8128	4.94648	5.45484	2.31076	5.30513	4.5337	4.3048	5.26654	6.33584	1.21446	3.13279	3.61543	5.23059	3.71689	1.21446	3.81262	2.89016	1.21446	1.21446	3.30304	4.7915	3.42936	4.23612	3.42708	3.42387	1.21446	3.6998	3.71991	5.65909	5.54928	4.36828	3.44653	4.86767	4.03814	5.95204	5.59631	3.09734	3.38472	2.49271	1.21446	3.06857	3.49645	5.5506	3.87269	4.66105	4.0257	4.15265	4.62711	3.16481	4.0587	3.66681	1.21446	4.41107	2.93044	3.42604	3.63182	4.90367	3.56444
ENSG00000070961	8.80877	9.45161	8.44579	9.25523	9.23155	9.16808	9.03667	9.23882	8.704	8.71863	9.54113	9.40349	8.12417	8.9974	8.30868	8.94064	9.32398	9.11939	8.28289	9.55319	9.19643	9.30708	8.33171	9.22885	9.10725	8.89467	9.15867	9.0727	9.0685	9.05127	9.28864	7.86306	8.79494	9.63476	9.37988	9.36855	8.1763	9.12189	8.72495	9.42988	9.34839	9.29729	7.80996	9.05319	9.01771	8.76788	9.19325	9.67898	9.00185	8.93948	8.50905	8.60402	8.75818	9.20301	8.76426	8.81715	8.83649	8.52056	8.28445	8.72774	8.35862	8.31231	8.27606	9.25837	9.10795	8.87433	8.30649	8.22985	8.80733	9.21208	8.59363	8.89791	8.50248	8.9704	8.1715	9.26879	8.11087	8.47972	9.08641	8.78683	8.85475	9.09883	8.39021	8.31306	7.5043	7.12615	8.27978	7.96073	8.60559	8.57495	8.14797
ENSG00000070985	2.27336	1.21446	1.21446	1.21446	1.21446	1.21446	1.21446	1.21446	2.31143	1.21446	2.34151	1.97287	1.21446	1.21446	1.21446	1.21446	1.21446	1.21446	1.21446	1.21446	1.21446	1.21446	1.21446	1.21446	1.21446	1.21446	1.21446	1.21446	1.21446	1.21446	1.21446	1.21446	1.21446	1.21446	1.21446	3.02132	1.21446	1.21446	1.21446	1.21446	1.21446	1.21446	3.6019	1.21446	1.21446	1.21446	2.8563	1.21446	1.21446	1.21446	1.21446	1.21446	1.21446	1.63335	1.21446	1.99171	1.21446	1.21446	1.21446	1.21446	1.21446	1.21446	2.68931	1.21446	1.21446	1.21446	1.21446	1.21446	1.21446	1.21446	2.25638	1.21446	1.21446	2.43295	1.21446	1.21446	1.21446	1.21446	1.21446	1.21446	1.21446	1.21446	1.21446	1.21446	1.21446	1.21446	2.24272	1.21446	1.98756	2.28621	1.21446
ENSG00000071051	7.59627	6.52211	8.01511	8.00617	7.5779	6.25398	7.30547	6.6947	7.57292	7.98816	5.66436	5.89895	5.02371	5.97253	8.64848	6.13443	7.20413	7.07307	7.65404	6.05007	6.47483	5.0949	9.75158	6.24511	7.12974	6.87486	7.41808	7.01997	7.52539	7.71698	7.37736	6.74458	7.49525	5.67418	7.35769	7.08837	6.94695	6.81625	6.99975	5.97356	7.20332	7.45187	9.66114	7.71124	6.48542	6.20886	5.75877	7.52014	6.49622	8.78784	5.42716	8.56967	6.72664	5.74937	6.81341	6.5051	6.34548	8.71417	8.87358	6.20841	6.12127	6.03613	8.39414	5.78106	6.67468	7.10827	9.50282	5.26019	7.61177	5.99234	7.1662	7.23271	8.2897	7.18081	6.31023	6.43173	6.23112	7.17558	6.43809	7.04823	6.52656	8.50912	6.69154	5.70429	7.5043	4.41107	6.96689	7.68767	6.58547	8.07717	6.11983
ENSG00000071054	8.96412	9.49477	8.308	9.03216	8.68892	8.79835	8.63664	8.81269	8.89099	8.43618	8.987	8.82692	8.04415	8.89165	9.25693	8.91731	8.85097	8.5187	8.50163	9.07179	9.23763	9.19135	9.43159	8.76277	9.27434	9.13436	9.03125	8.6605	8.46898	8.59847	8.64051	8.48537	9.11767	9.66771	9.43838	8.93415	8.27126	9.0447	8.6311	8.81376	8.67883	9.05034	9.02514	9.28371	9.08463	7.4587	8.16869	8.4218	8.924	9.0673	7.81806	9.6124	8.56173	8.66162	9.00177	8.92143	9.18039	8.64061	8.60211	8.40973	7.9715	8.50729	9.01919	8.72118	8.45688	9.03382	8.51198	7.97123	8.72998	8.75271	8.66275	8.75592	9.49326	9.38653	8.80535	8.8431	8.40976	8.44964	8.70385	8.79995	8.76279	8.57274	8.8711	8.44183	8.96303	9.21837	8.67651	8.49113	7.56649	8.63456	8.62738
ENSG00000071073	7.04502	7.31754	6.9812	7.23371	7.55771	7.67756	7.60211	7.58821	8.20247	7.47432	8.83528	7.94692	7.97521	7.47451	6.98272	7.23921	7.55411	7.91513	7.4914	7.27432	8.06298	8.64098	7.35212	8.70189	7.71654	7.68353	8.5217	7.51598	7.06215	8.18206	7.47237	6.79726	8.25944	8.27662	7.43967	8.8395	7.7419	7.9591	7.79288	8.10977	8.37639	8.66832	6.78809	7.94586	7.48481	8.46018	9.0655	8.65472	7.02999	7.81405	8.80823	6.10103	8.13042	8.23422	7.27546	6.99341	6.5012	6.83889	6.34638	7.76118	8.06646	7.05607	6.29645	7.45511	7.20906	7.0856	7.00878	7.44679	8.12624	7.92857	8.07022	7.16591	6.07786	7.47948	6.86012	7.62581	8.0706	8.20148	7.7601	7.63123	8.00214	8.06298	8.24805	8.39412	7.18112	5.54667	8.63695	7.69919	7.11231	7.70315	7.08231
ENSG00000071082	5.45073	5.7724	9.14393	7.37275	7.68413	9.82334	8.104	8.62934	9.18765	10.3051	10.8308	8.99777	8.81843	9.59667	7.12697	9.28551	8.94283	8.95074	9.95452	7.3424	9.79199	10.6127	9.87381	10.9513	7.63541	7.97225	7.81197	8.24067	7.57616	9.72591	7.58599	12.3261	9.07127	10.8857	7.3257	9.78558	11.6422	8.23791	11.7653	9.12351	10.9944	8.08596	7.15281	9.24813	9.38323	11.6263	12.2844	10.1244	7.62959	10.2676	11.9413	8.10157	9.44075	8.59261	7.47152	8.34943	6.93494	7.48641	6.74121	11.1035	10.798	10.9292	8.88846	9.54511	6.04668	7.58321	10.5545	11.0564	9.66611	10.5081	11.1641	10.7909	9.13333	9.80144	9.1748	8.9499	10.5219	10.5972	10.4667	9.09069	10.379	10.9288	10.1733	10.1161	11.4906	8.82059	10.9597	10.0503	8.88506	8.29604	10.7
ENSG00000071127	8.45552	8.59178	8.17339	8.72123	8.45253	8.20996	8.31156	8.8935	8.47777	8.54868	7.87057	7.81019	8.56313	8.50049	8.82098	8.36243	7.99214	8.09481	8.84816	8.45592	8.07602	7.93154	8.5182	8.08911	8.46538	8.34047	8.48326	8.6605	8.20432	8.26483	8.97309	8.55201	8.55189	8.3104	8.43551	7.94768	8.12274	8.26633	8.22759	8.46891	8.53288	8.24758	8.19603	8.70189	8.79455	8.26217	8.49716	8.92667	8.67022	8.8217	8.34102	8.85282	8.44488	8.44464	8.48334	8.58282	8.70086	8.72919	8.81621	8.54104	8.43178	8.51981	8.30046	8.17892	8.68448	8.67234	8.75386	8.34199	8.31023	8.81853	8.36386	8.58751	9.05457	8.64927	9.33717	8.51694	8.74589	8.5617	8.79373	8.58438	8.44163	8.56024	9.03287	8.42412	9.14645	9.75799	9.20133	9.34926	8.77923	8.98307	8.82271
ENSG00000071189	6.51592	7.51616	6.23162	6.56474	7.68878	7.13189	6.61985	7.49507	6.85534	6.33357	7.73589	7.19964	6.28147	7.24833	5.23794	6.96351	7.19244	7.60993	6.90682	6.72184	7.65292	6.99985	7.40715	6.97883	7.67203	7.17113	8.46584	7.18603	6.76419	7.75566	6.21104	4.97155	7.51849	7.75778	7.47898	7.48013	5.67025	7.39024	6.18333	6.93382	6.98835	6.73762	7.20554	8.0985	6.67435	6.55173	6.54228	6.78655	6.59092	5.64438	6.40395	6.10103	6.92672	7.5442	7.40908	7.09159	6.1168	6.42442	7.05081	6.56877	6.33997	5.51606	5.62869	7.45511	6.31521	6.23953	6.74915	7.22361	6.57299	7.1059	6.21103	5.8822	4.38956	7.09073	5.19151	6.18563	5.56715	6.39883	6.17866	7.07005	6.62426	5.28524	6.43768	5.85312	3.21167	3.6621	5.81217	4.78527	5.32171	5.1965	5.88307
ENSG00000071203	1.21446	1.21446	1.21446	1.21446	1.21446	1.21446	1.21446	1.21446	1.21446	1.21446	1.21446	1.21446	1.21446	1.21446	1.21446	1.21446	1.21446	1.21446	1.21446	1.21446	1.21446	1.21446	1.21446	1.21446	1.21446	1.21446	1.21446	1.21446	1.21446	1.21446	1.21446	1.21446	1.21446	1.21446	1.21446	1.21446	1.21446	1.21446	1.21446	1.21446	1.21446	1.21446	1.21446	1.21446	1.21446	1.21446	1.21446	1.21446	1.21446	1.21446	1.21446	1.21446	1.21446	1.21446	1.21446	1.21446	1.21446	1.21446	1.21446	1.21446	1.21446	1.21446	1.21446	1.21446	1.21446	1.21446	1.21446	1.21446	1.21446	1.21446	1.21446	1.21446	1.21446	1.21446	1.21446	1.21446	1.21446	1.21446	1.21446	1.21446	1.21446	1.21446	1.21446	1.21446	1.21446	1.21446	1.21446	1.21446	1.21446	1.21446	1.21446
ENSG00000071205	4.46236	4.10749	3.89388	4.29212	4.13796	5.04727	4.2819	4.26029	4.50472	4.85964	4.82202	4.77669	5.57399	4.51317	3.43161	3.74807	4.78971	5.16333	4.07426	4.0691	4.57513	3.95522	3.38932	5.24153	4.392	4.74685	4.91795	5.33916	4.55296	4.42893	4.66931	4.02398	4.72322	4.42843	4.02646	5.06475	4.6733	4.41988	5.21209	4.78338	4.6334	5.19782	4.95175	4.21597	4.44928	4.84242	3.94853	4.66266	4.58516	4.66802	3.11087	4.50541	4.66831	5.20182	5.09193	4.18143	5.12594	4.22007	4.72125	3.78454	4.67646	5.30005	4.43138	4.15079	4.15779	4.43305	3.34614	5.44255	4.38883	4.95872	5.40702	3.9971	4.78933	4.45659	4.3925	3.83404	4.73183	4.43161	4.60775	4.62019	4.32552	4.86263	4.35247	4.99128	3.87608	4.89678	3.68126	3.64034	4.75287	4.25597	4.14691
ENSG00000071242	5.49333	5.0916	6.94032	4.62778	4.8911	5.02248	4.87012	6.09597	5.02796	4.917	4.82202	4.63026	3.78988	5.3445	3.43161	4.81231	4.47609	3.90223	4.53572	5.27725	5.47825	4.81782	3.38932	5.74876	4.55943	4.89536	4.75427	4.43691	5.72594	3.97556	5.81445	4.66422	4.552	5.00097	4.70088	5.78853	4.40981	5.26801	4.86453	4.84025	4.55134	6.00587	4.34082	5.16197	6.45629	5.55269	5.65066	5.5739	4.42823	5.16916	6.30896	3.1029	4.96538	4.83225	5.88095	4.76622	6.1168	4.30391	2.92377	5.56137	4.85039	5.41212	4.67701	5.47209	5.17051	4.57139	4.03814	4.0722	5.23375	4.79855	4.8942	4.08403	3.82858	4.86001	4.3925	4.80596	4.84105	3.81563	5.80414	5.22664	5.6087	4.12705	5.76939	4.99128	4.32083	1.21446	5.37149	4.26526	5.80034	4.61654	4.49559
ENSG00000071243	6.94903	7.7631	6.7641	6.95254	7.73445	7.50129	7.05368	7.13555	6.60706	6.45411	8.26575	8.3895	7.2057	7.61135	7.37828	7.61777	7.4499	7.90312	7.22422	7.81134	7.58156	8.28282	7.46016	7.92832	6.64989	7.38593	7.15007	7.53849	7.66224	7.24147	7.01208	6.25397	6.91097	8.2185	7.48864	8.11326	7.52229	7.12646	8.04014	7.50508	8.10434	7.78561	6.75308	6.95594	7.19428	7.90576	7.12967	7.92095	7.39786	6.00083	6.82265	7.68656	7.39569	8.23139	7.52791	7.29549	7.67531	5.59939	7.46336	6.9926	6.85787	6.39026	6.39045	7.66923	7.39428	7.87526	7.67608	7.56356	7.1984	7.27277	7.06086	6.32895	6.8328	7.3765	6.98708	7.38308	6.46389	7.53208	7.38505	7.23372	7.73493	7.29793	6.83112	7.59697	5.15852	4.89678	6.5409	5.88431	6.64574	6.18863	6.03817
ENSG00000071246	4.90461	4.84564	4.3402	6.03249	5.01536	5.18762	4.06289	3.85257	4.50472	4.37622	4.08632	3.88515	4.79242	5.7332	6.57651	3.22003	4.78971	3.96664	5.16189	3.76485	3.15233	4.59774	1.21446	3.1098	4.77844	5.21045	5.2802	5.17584	4.45889	4.29349	3.40591	4.66422	3.70244	3.15963	2.91087	3.02132	3.38564	3.33831	5.00496	4.22095	4.6334	6.14063	5.63079	4.05767	4.44928	3.88177	4.74058	4.80532	4.58516	4.66802	4.05666	3.1029	4.40499	4.2277	5.28498	5.33583	2.68994	6.26852	5.59728	4.37667	5.14515	5.07998	5.50786	3.76575	5.46919	3.80064	5.35245	5.17432	3.70006	3.99959	3.18668	5.02964	4.38956	5.72333	4.30743	3.89383	4.1272	4.43161	4.94023	4.25943	4.39122	3.81912	5.11831	4.17071	6.89593	5.99232	4.05421	4.86977	4.55587	6.26613	4.61402
ENSG00000071282	2.27336	2.02888	1.21446	2.2583	1.977	1.21446	3.61893	1.21446	2.31143	2.60855	1.21446	1.21446	1.21446	2.01721	1.21446	1.21446	1.21446	5.26731	1.21446	1.21446	2.45393	1.97493	1.21446	1.21446	1.21446	2.75121	2.55367	2.32303	2.76115	4.96087	2.38614	2.14373	1.21446	3.67703	1.21446	1.21446	1.21446	2.14571	1.21446	1.21446	2.29347	1.21446	1.21446	1.21446	1.21446	1.91057	1.21446	1.21446	1.21446	1.21446	1.21446	1.21446	1.21446	1.93504	2.6916	1.99171	1.21446	1.21446	1.21446	1.21446	2.63548	2.04628	1.21446	2.23906	2.02427	3.05211	1.21446	1.21446	1.21446	1.21446	1.21446	1.21446	1.21446	2.43295	4.30743	2.43565	1.99264	4.34602	1.21446	1.21446	1.21446	5.51051	2.24476	4.20858	1.21446	1.21446	1.21446	1.21446	1.21446	1.21446	1.21446
ENSG00000071462	5.31475	5.48434	6.0123	5.8218	5.53377	6.71324	5.86879	4.96811	6.20038	5.12583	5.13037	5.56008	5.39738	5.56328	5.32054	5.6773	5.52949	5.82185	5.04894	5.02331	5.12239	5.1498	4.55242	5.69254	5.37735	5.15274	5.50212	6.08477	5.60048	5.75707	5.93389	6.36288	5.76436	5.23097	4.82897	4.71022	5.40831	5.77052	5.995	5.8687	6.18093	4.96245	4.82187	5.19986	5.6097	5.74314	5.69799	6.15345	5.80632	5.16916	6.78282	4.7724	5.60366	5.37676	5.45507	5.12292	4.95092	5.92104	5.48367	5.5139	5.9226	5.96455	5.23057	5.88419	5.67439	5.60377	6.1538	6.5133	5.93239	5.56664	5.88009	5.90581	5.23455	6.13787	5.28265	5.60403	5.85316	4.97637	5.93112	5.55108	5.6087	5.79342	5.37681	5.79297	4.93009	5.25829	5.96219	6.20858	5.48496	6.18863	5.81112
ENSG00000071537	8.46622	8.16541	7.67238	6.72912	7.18917	8.48287	8.01061	8.14051	7.86192	7.39627	7.33116	7.87211	7.3027	7.18395	7.2157	7.54858	8.00222	7.36342	7.35613	8.33025	7.94356	8.54485	8.11747	7.21134	7.54945	7.72849	8.51324	7.24197	8.02101	8.17256	8.3358	5.26236	8.20317	7.55196	7.81475	8.47829	5.74793	8.13892	8.08803	7.5396	7.5559	7.97771	7.95559	8.22284	7.54827	7.61687	7.94222	6.78655	7.64732	7.40134	5.99692	7.19471	7.80765	7.96861	8.04761	7.32683	8.91373	7.69971	7.05081	6.60879	7.08228	7.79897	7.64571	7.4349	7.71091	7.9208	6.82822	7.01793	6.91353	8.11588	7.54387	7.1263	6.99162	7.8959	6.31023	8.18212	6.55166	7.97381	7.58687	7.82337	7.25814	6.88177	7.02828	7.4256	7.62334	3.6621	7.17767	6.27169	6.83881	6.21493	6.30575
ENSG00000071539	4.00641	3.73875	3.89388	4.08847	4.19223	3.78445	3.61893	3.6483	3.6623	2.60855	3.43941	3.81783	3.36112	4.075	3.7108	3.32411	4.07214	4.02817	3.08385	3.83133	3.34788	4.33703	4.08974	3.19894	4.09625	3.77019	3.40242	3.98292	3.42465	1.21446	4.24073	2.14373	2.76058	3.99411	4.22776	2.16103	3.27936	3.48094	3.3257	3.70321	3.00923	2.61296	3.6019	3.29037	3.44057	4.34694	4.19221	3.41513	3.35555	4.45215	5.0768	4.17589	3.83156	3.7766	3.54804	4.00316	4.43245	3.70243	3.93155	3.93969	3.52236	2.61911	3.42623	3.35279	3.63982	3.40408	4.28608	3.93726	3.90697	3.41	4.18971	3.9971	3.42914	4.2014	3.32764	2.76307	2.8814	2.92929	3.292	3.69673	2.72042	3.6346	3.05567	3.61025	3.21167	1.21446	4.15906	2.8474	3.35871	2.69889	3.56444
ENSG00000071553	7.21971	7.32439	7.20479	7.72396	7.3504	6.29579	6.80514	7.4802	7.0209	7.12096	5.95205	5.80031	7.3877	6.90204	8.74105	6.63189	6.72487	6.22101	7.18927	6.46097	6.62441	6.3767	8.85145	6.3304	7.23141	6.93578	6.77888	7.12783	7.26148	6.64179	6.91875	7.27686	7.15303	6.3416	7.10477	6.81077	7.16759	6.51826	6.43467	6.47986	6.82488	6.99037	7.79283	7.01006	7.01117	6.66576	6.85878	6.66175	7.19581	7.81405	6.79288	8.70241	6.69041	6.45481	7.18628	7.1205	6.93494	8.1144	8.5747	7.04353	6.927	7.03876	8.13392	6.36243	7.22362	7.57509	8.49996	5.86358	6.92515	6.90156	6.59765	7.69203	9.10755	7.29009	7.88315	6.98784	7.20054	7.07404	6.97166	7.09865	6.92737	7.67949	7.27829	6.37996	9.61708	9.13416	7.60878	8.21451	7.42468	8.5951	7.5181
ENSG00000071564	6.59614	5.45959	6.5084	6.35698	6.10694	6.13232	6.07915	6.68175	6.66827	6.08239	5.64297	5.56008	6.28147	5.3445	7.52438	5.17076	5.80045	6.18175	6.62227	5.68029	5.53616	5.58729	8.33171	5.95395	6.45342	6.0445	5.06476	5.74047	6.01516	6.11576	4.66931	7.08895	7.07677	5.69141	5.86997	5.78853	6.55221	6.60986	5.90267	6.09472	6.31027	6.10811	8.41332	6.02865	6.44891	6.14285	6.04149	6.4408	6.28581	6.28628	6.58858	7.58703	5.72341	5.80135	6.18297	6.15976	6.36878	6.89327	7.1283	6.02612	6.45149	6.79259	7.10973	6.41155	6.42017	6.33881	6.74915	6.37944	6.4171	6.007	6.53999	6.50922	7.29557	5.96592	5.66755	6.30858	6.16306	6.64891	6.56526	6.35576	5.68843	6.66528	6.10359	6.2157	7.69756	8.67917	6.24575	6.90978	6.59569	6.93749	6.86291
ENSG00000071575	7.12828	6.66937	8.26727	6.67639	6.75623	7.50575	7.08265	7.30554	7.32949	7.36587	7.30421	7.50085	8.02533	6.67096	5.54315	6.54317	7.27239	7.36342	6.3168	7.23904	6.71058	7.58499	6.64173	7.38075	7.40463	7.30908	7.64401	7.41009	8.11176	7.39638	7.24522	7.62161	7.52998	6.68862	7.27076	6.54875	7.7654	7.15715	6.97731	8.13821	7.36678	7.71184	8.77778	7.54525	7.84637	7.14724	7.79792	7.23747	7.91218	6.98934	7.18541	4.7724	7.17233	7.68622	7.21662	6.68042	7.12476	7.81684	7.1283	7.55436	8.00385	7.67007	6.94918	8.05859	8.01293	7.49132	5.45592	7.57474	7.25473	7.85358	7.88978	7.44882	7.73788	6.79228	8.06681	7.02741	7.71928	7.76979	7.92493	7.70282	7.23182	7.29793	7.23755	7.86249	8.04898	4.89678	6.65096	7.84108	7.68128	7.82758	7.57705
ENSG00000071626	8.68593	8.26848	8.17339	8.32435	8.38827	8.51639	8.22066	8.34318	8.06515	7.93395	8.66306	8.50605	8.66393	8.29911	6.76476	8.30066	8.3594	8.61755	8.03481	8.61803	8.32842	8.30406	6.21781	8.34261	7.68105	8.56911	8.63123	8.25434	8.5389	8.41735	8.26932	8.23641	8.32682	8.19156	7.91129	8.53979	8.61691	8.38771	7.63705	8.54734	8.39399	8.08596	9.2042	8.27681	8.3816	8.56252	8.47247	8.18331	8.53868	8.36639	9.24541	6.51645	8.3082	8.46971	8.39515	8.29342	8.34937	7.66107	7.55038	8.38033	8.11381	8.20007	7.82463	8.41733	7.96606	8.38266	7.75912	8.83786	8.4852	8.63979	7.69233	8.01839	7.62126	8.09435	9.09563	8.48177	8.75747	8.44456	8.74086	8.60943	8.9028	7.91373	8.97564	9.12639	7.37456	7.69527	8.34124	7.86173	9.05203	7.69384	7.7015
ENSG00000071655	5.13785	3.89829	4.57432	5.01733	4.95458	4.94541	5.15967	6.20866	4.67485	5.97898	4.08632	4.90945	5.73124	5.42119	5.67442	4.81231	4.7581	4.79646	6.98023	4.7142	4.0935	4.91628	4.90038	4.304	4.84454	4.74685	4.81095	5.05559	5.57846	4.42893	4.57374	5.62571	4.64019	4.50908	4.02646	3.64299	5.58814	4.41988	4.26045	4.38392	4.92113	4.32801	6.14499	4.28886	5.16243	5.02533	4.96446	6.25574	4.65755	5.30352	5.8112	4.17589	5.01332	5.00246	5.03442	4.76622	5.3771	5.2692	5.59728	4.83124	4.76608	5.11357	5.50786	4.95	4.94181	4.81315	4.98781	5.46681	4.24593	4.9887	4.62319	4.45227	6.60599	4.72182	5.14366	4.20665	5.87035	4.5123	4.30508	4.77107	5.30555	4.86263	4.80252	5.22837	7.58474	6.72671	4.92049	6.00071	5.93538	5.8623	4.96462
ENSG00000071677	1.21446	1.21446	1.21446	1.21446	1.21446	1.21446	1.21446	1.21446	1.21446	1.21446	1.21446	1.21446	1.21446	1.21446	1.21446	1.21446	1.21446	1.21446	1.21446	1.21446	1.21446	1.21446	1.21446	1.21446	1.21446	1.21446	1.21446	1.21446	1.21446	1.21446	1.21446	1.21446	1.21446	1.21446	1.21446	1.21446	1.21446	1.21446	1.21446	1.21446	1.21446	1.21446	1.21446	1.21446	1.21446	1.21446	1.21446	1.21446	1.21446	1.21446	1.21446	1.21446	1.21446	1.21446	1.21446	1.21446	1.21446	1.21446	1.21446	1.21446	1.21446	1.21446	1.21446	1.21446	1.21446	1.21446	1.21446	1.21446	1.21446	1.21446	1.21446	1.21446	1.21446	1.21446	1.21446	1.21446	1.21446	1.21446	1.21446	1.21446	1.21446	1.21446	1.21446	1.21446	1.21446	1.21446	1.21446	1.21446	1.21446	1.21446	1.21446
ENSG00000071794	4.41843	4.68332	4.2067	4.89894	4.64355	4.58712	4.54041	3.75427	4.08677	4.53196	4.93237	5.59975	2.87332	4.91956	3.9421	5.39072	5.24148	4.61047	3.72006	4.60666	3.92713	4.85141	6.64173	5.54153	6.25029	4.34192	5.80944	3.5061	5.0475	4.14357	5.77233	2.50774	4.80166	4.91526	4.88893	5.52156	2.54231	4.27627	4.10086	4.89493	4.98481	4.68041	6.75308	4.91075	5.55569	4.1337	4.19221	5.0538	3.9361	3.47975	3.11087	3.1029	4.44072	4.6953	4.63001	4.52588	4.34005	3.93326	8.47443	4.42929	4.18329	2.81749	3.7544	5.02441	4.02856	4.19614	3.34614	4.25283	4.94372	5.37618	5.68086	4.45227	3.42914	4.26968	1.21446	4.64441	3.46877	4.5123	4.53795	5.97847	4.92052	4.37902	3.36332	4.09173	5.82247	1.21446	7.37227	3.64034	4.32691	4.83714	3.43736
ENSG00000071859	5.2664	4.92034	5.24881	5.49573	4.71879	4.71685	4.99797	4.63102	5.1479	5.50734	4.47741	4.37759	6.01732	5.02185	7.17202	4.87866	5.19517	4.96092	6.18096	4.99524	4.74939	4.18599	6.96887	4.96044	5.08196	5.12299	4.75427	5.70103	5.60048	5.41355	4.99795	5.56612	5.19876	4.75987	5.00179	4.15361	6.02244	4.97705	5.45943	4.89493	5.10424	5.73459	6.92018	4.81612	5.00974	5.92444	5.30808	4.73578	5.02821	6.07767	5.79124	5.89424	5.14817	4.81202	5.31744	4.48154	5.42245	5.75456	6.40985	5.01355	5.33214	5.58935	6.67821	4.93078	5.44446	5.39778	6.43224	5.01865	5.27077	5.18262	5.53083	5.56362	7.35521	5.20879	5.52573	5.17993	6.42955	5.13674	5.31712	5.14642	5.00627	5.01781	5.28811	5.15362	7.69756	7.21084	5.64465	6.0375	5.96725	6.45448	5.31695
ENSG00000071889	5.05479	4.345	5.31448	4.70057	5.0448	4.71685	4.47126	4.11124	4.50472	4.79987	3.951	3.74703	5.42068	4.19804	5.95813	4.59237	4.78971	4.39632	5.94966	4.27203	4.49895	4.13179	6.33605	4.34147	5.37735	5.515	4.81095	5.23237	5.41409	5.27797	4.75886	5.68292	4.35717	4.29808	4.31849	4.15361	5.05728	4.77958	4.01365	4.59769	4.16493	4.07822	6.14499	5.08304	4.25746	3.98811	3.65226	4.32532	4.42823	4.85533	3.91329	4.99708	4.44072	4.13206	4.57706	4.56888	4.43245	5.38792	6.74121	4.29385	4.80886	4.89907	5.23057	4.45208	4.75263	4.50391	5.72794	4.68682	4.5792	4.36579	5.01254	4.63438	6.60599	5.02561	5.28265	4.29705	5.50242	5.32593	4.0257	4.53827	4.32552	4.94233	4.51891	4.5691	7.23197	7.80829	5.28284	6.17595	4.98958	6.40965	4.82479
ENSG00000071894	1.21446	1.21446	1.21446	1.21446	1.21446	1.21446	1.21446	1.21446	1.21446	1.21446	1.21446	1.21446	1.21446	1.21446	1.21446	1.21446	1.21446	1.21446	1.21446	1.21446	1.94447	1.21446	1.21446	1.21446	1.21446	1.21446	1.21446	1.21446	1.21446	1.21446	1.21446	1.21446	1.21446	1.21446	1.21446	1.21446	1.21446	1.21446	1.21446	1.21446	1.21446	1.21446	1.21446	1.21446	1.21446	1.21446	1.21446	1.21446	1.21446	1.21446	1.21446	1.21446	1.21446	1.21446	1.21446	1.21446	1.21446	1.21446	1.21446	1.21446	1.21446	1.21446	1.21446	1.21446	1.21446	1.21446	1.21446	1.21446	1.21446	1.21446	1.21446	1.21446	1.21446	1.21446	1.21446	1.21446	1.99264	1.21446	1.21446	1.21446	1.21446	1.21446	1.21446	1.21446	1.21446	1.21446	1.21446	1.21446	1.21446	1.21446	1.21446
ENSG00000071909	3.50548	3.3487	3.22635	3.97426	3.60413	2.9785	3.61893	3.26805	2.31143	2.21864	3.80093	4.28219	3.25571	3.42976	2.57347	2.98197	3.23676	4.08709	3.08385	3.06343	3.0419	3.67785	1.21446	2.90961	3.56722	2.55986	3.90873	2.32303	3.07019	1.21446	1.21446	3.83063	3.31628	2.92719	3.50568	3.51306	3.27936	3.48094	2.768	2.5687	3.92253	2.3704	3.89445	3.43076	2.09659	3.07159	1.91461	2.97747	3.9361	3.47975	3.75321	1.21446	1.89434	3.16443	3.65702	2.87957	3.42708	3.5704	2.92377	3.29428	2.83577	2.98677	2.27903	3.35279	2.3456	2.82996	3.34614	4.84391	3.15523	3.41	3.18668	2.75714	3.42914	3.79831	1.21446	2.89659	3.55984	3.67976	3.86163	3.34519	1.21446	2.84311	3.61186	3.42462	3.21167	1.21446	3.35956	2.39826	3.25339	2.69889	2.74516
ENSG00000071967	4.32622	7.06274	4.57432	5.3682	4.82465	4.55275	5.47237	7.07742	6.22776	5.2646	4.52535	5.6944	4.37882	7.64894	4.31339	4.07046	4.51457	3.90223	3.81755	4.53014	5.53616	3.59866	6.64173	3.96138	6.36665	3.84671	4.5018	5.23237	2.76115	4.55248	4.99795	5.06085	6.41208	5.4495	4.63223	4.45921	4.45728	6.62458	4.86453	5.35043	4.16493	4.53999	8.57232	4.71474	5.00974	5.14298	5.81708	4.66266	4.79212	2.89016	5.42716	6.51645	4.66831	5.46331	3.98143	4.87268	4.34005	6.24779	2.92377	5.34777	4.47819	4.15547	3.22543	5.66995	4.21817	5.06702	6.1538	3.78765	4.89702	6.10566	7.1662	4.08403	2.84985	4.33478	5.85706	4.74353	4.06782	4.34602	4.73782	4.03701	5.16372	3.81912	4.70269	5.56729	4.93009	6.1722	4.86032	5.23032	5.54961	3.43934	5.57073
ENSG00000071991	1.21446	1.21446	1.21446	1.21446	1.21446	1.21446	1.21446	1.21446	1.21446	1.21446	1.21446	1.21446	1.21446	1.21446	1.21446	1.21446	1.21446	1.21446	1.21446	1.21446	1.21446	1.21446	1.21446	1.21446	1.21446	1.21446	1.21446	2.32303	1.21446	1.21446	1.21446	1.21446	1.21446	1.21446	1.21446	1.21446	1.21446	1.21446	1.21446	1.21446	1.21446	1.21446	1.21446	1.21446	1.21446	1.21446	1.21446	1.21446	1.21446	1.21446	1.21446	1.21446	1.21446	1.21446	1.21446	1.21446	1.21446	1.21446	1.21446	1.21446	1.21446	1.21446	1.21446	1.21446	1.21446	1.21446	1.21446	1.21446	1.21446	1.21446	1.21446	1.21446	1.21446	1.21446	1.21446	1.21446	1.21446	1.21446	1.21446	1.21446	1.21446	1.21446	1.21446	1.21446	1.21446	1.21446	1.21446	1.21446	1.21446	1.21446	1.21446
ENSG00000071994	5.2664	6.02915	6.36124	5.57485	6.14806	6.31625	5.66898	6.20866	5.50272	6.85524	6.17689	6.04966	6.89321	6.11761	5.7947	6.05103	6.27029	6.52276	6.06995	6.07699	5.95915	6.04271	5.94751	6.1015	5.58414	5.82257	5.89013	6.08477	5.84132	6.36977	6.04417	6.77116	6.19825	5.88349	4.94648	7.12094	6.38017	6.40345	5.995	5.72587	5.84738	5.93344	7.28119	5.59022	6.26793	6.82849	6.17003	5.95485	5.36581	3.47975	6.62282	6.00134	6.84999	6.21932	5.89175	5.60555	6.17085	6.02221	5.36029	6.47909	5.62213	6.72927	6.4787	6.93751	6.43277	5.83923	5.55244	6.88956	5.68113	5.96255	6.05506	5.67784	4.6035	5.54448	5.97081	6.05119	6.32131	6.55779	6.16724	5.63173	6.20424	5.51051	6.42736	7.17101	6.06637	4.89678	5.49497	6.20858	5.78253	6.47639	6.89803
ENSG00000072041	7.155	7.46126	7.81486	7.5783	5.86527	6.68206	7.74669	7.78262	5.85882	7.65274	5.30425	7.45302	5.90632	5.29099	3.9421	6.17438	6.81155	6.59425	7.01058	7.88166	6.1928	7.02931	8.01492	5.73491	5.23726	6.6335	8.4482	4.33646	6.43782	5.90226	6.5959	5.37092	4.552	5.38736	5.29506	3.87046	6.34315	5.96828	3.46775	6.64758	3.45255	6.18809	5.55136	5.04188	6.78976	5.56957	4.43765	5.6511	3.67685	7.02854	5.771	6.65402	5.14817	6.7313	6.51157	7.1835	6.54277	6.13941	7.37075	6.92177	5.64581	6.43064	6.0594	6.20412	4.90593	6.63284	7.67608	4.76753	6.43347	6.4969	4.5465	6.10255	3.82858	7.44354	6.35279	4.57427	6.41792	4.34602	4.76856	6.30755	6.39036	5.45742	4.16364	5.11473	3.21167	1.21446	3.94078	5.16512	3.78716	5.43947	7.3166
ENSG00000072042	7.73995	7.91154	5.93107	7.5783	7.92376	7.94047	7.84803	7.4727	6.7834	8.37137	7.64754	7.54207	6.51544	7.86964	7.98189	7.08019	7.80513	7.91114	8.62444	7.76248	7.72506	7.44994	5.94751	7.78471	6.04202	7.90422	7.90539	6.83226	8.04123	6.87053	7.88136	6.5739	6.57624	7.39811	6.91715	7.19418	7.5278	7.33764	7.19709	7.72351	7.89776	6.88879	8.27216	6.86489	7.94661	7.75204	7.80512	7.0792	7.25484	7.9832	7.95871	6.00134	7.14583	7.52889	7.68497	7.32062	7.36376	8.48117	6.21038	7.76877	8.18407	6.71844	7.48465	7.54586	7.04651	8.39192	6.43224	7.7377	7.12978	7.63528	6.93235	6.44624	5.35671	6.89168	6.6373	7.22188	6.6243	6.61315	7.9683	6.94175	7.51251	6.82017	7.39932	7.91415	7.37456	5.25829	6.83321	8.21451	7.46981	7.53603	8.36003
ENSG00000072062	5.38435	6.23244	5.55066	6.11413	6.03569	5.2315	6.02041	5.05139	4.75283	5.35016	5.16086	6.13305	6.04752	6.05493	4.46763	6.03665	6.15439	6.28416	4.47836	5.68029	6.3079	6.18048	4.90038	5.94195	6.06977	5.26591	6.13047	5.88822	5.11038	5.12819	5.54091	5.10349	6.1091	5.63909	6.13924	5.19332	5.08756	6.14212	5.55363	5.38892	4.85446	5.34501	6.19804	5.87363	5.10706	5.7131	5.84537	5.98495	5.40815	4.19714	4.78409	4.50541	5.50681	5.75992	5.54	6.15976	6.43651	4.78243	4.72125	5.33415	6.03435	4.6918	6.22169	5.49837	5.46919	4.86767	5.55244	4.55643	4.79877	4.72906	5.6448	4.94062	4.95365	5.489	5.14366	5.37721	5.38759	5.23446	5.51056	5.11864	5.58111	4.86263	5.01139	5.01261	5.15852	3.6621	5.57176	4.26526	4.85917	5.56766	4.22393
ENSG00000072071	5.57493	3.97159	4.86583	4.4699	5.49173	4.51752	5.02222	4.11124	5.40998	4.20106	3.33126	4.23194	4.96136	4.19804	5.15027	3.67335	4.82064	3.96664	4.79208	4.49027	3.86689	4.18599	4.08974	4.80934	4.77844	5.625	5.11052	4.22826	5.33743	5.41355	4.47124	4.97155	4.876	4.10297	5.00179	3.36901	4.54768	4.88173	3.59598	4.45883	4.71097	4.80818	6.29862	4.66121	4.76895	4.63249	4.23621	3.58866	3.67685	5.02085	5.00906	3.74344	4.25226	4.27318	5.1106	4.6106	5.12594	4.89397	5.36029	4.07913	5.04161	4.89907	4.67701	4.27917	4.58077	4.57139	4.98781	4.00637	4.74698	5.07505	5.6078	5.26758	5.67093	5.62387	4.54862	4.57427	4.84105	4.72995	4.91301	4.80641	4.73179	5.15777	4.73675	4.05049	4.93009	3.6621	4.25657	4.86977	4.51295	6.04939	5.28182
ENSG00000072080	3.81378	1.21446	1.21446	2.2583	3.42983	2.86055	3.74417	4.4578	3.6623	1.21446	2.57877	4.42297	3.14085	3.42976	1.21446	4.66953	2.22687	4.99165	3.37635	1.21446	2.63235	3.42463	1.21446	4.37797	3.71992	4.11624	3.40242	1.21446	3.42465	1.21446	1.21446	1.21446	4.1309	1.21446	1.21446	1.21446	1.99875	4.02876	1.21446	1.21446	1.21446	3.93422	3.6019	1.21446	1.843	2.1898	2.40502	1.21446	3.9361	1.21446	3.83559	3.74344	1.21446	4.81202	1.83929	3.87013	5.28185	3.70243	5.07621	2.03048	4.58079	3.69473	1.21446	2.38981	3.80879	1.21446	1.21446	3.70621	5.11658	3.58325	3.70889	3.31192	1.21446	3.06857	1.21446	3.31944	1.21446	3.52868	1.21446	4.69763	4.39122	1.21446	1.21446	1.85926	1.21446	1.21446	1.21446	2.39826	1.21446	3.23768	2.74516
ENSG00000072110	10.7719	11.2213	9.50087	9.983	10.3983	9.69067	10.0392	10.0364	9.4855	9.59538	10.2263	10.1142	9.63473	9.98562	9.82773	10.671	10.2751	9.82809	9.27632	10.8611	10.9435	10.6127	10.9558	10.1073	10.6246	10.571	10.6027	9.75672	10.3239	9.82925	10.0078	9.06009	9.87555	10.7415	10.3379	10.254	9.78084	10.0342	9.50217	10.1289	9.68742	10.4413	10.0187	10.5589	10.8011	9.69747	9.66178	9.79595	9.92803	10.7057	9.60778	10.3135	10.0038	10.5667	10.5511	9.91865	10.8349	9.68133	9.29068	10.2842	9.70953	9.42008	10.677	9.71884	10.5812	10.2792	10.2044	8.99997	9.69692	10.1207	9.85289	9.57882	10.3994	10.4628	10.9311	10.2291	9.58801	9.40131	10.2323	9.81846	9.67923	8.58514	10.5624	9.78495	9.68251	9.29793	9.9613	8.97126	9.41572	10.4693	9.74958
ENSG00000072121	4.50496	4.76679	4.77515	4.70057	4.56411	4.65347	5.32453	4.5756	4.75283	3.88858	3.951	4.42297	4.99288	3.86717	5.32054	4.77794	4.43653	4.52866	4.41858	4.846	4.71621	4.23817	4.55242	4.78252	4.30018	4.28881	4.96858	3.30012	4.3581	6.11576	4.10951	5.6546	5.19876	4.34289	3.79082	4.23647	4.54768	4.41988	3.82072	4.9476	4.71097	4.4899	5.55136	5.12305	5.14421	4.56633	4.79993	4.66266	4.85491	3.88489	4.90101	4.7724	4.40499	4.61569	4.68106	4.06516	4.34005	4.78243	4.50384	4.85056	5.00536	4.15547	5.37591	5.8742	5.25833	4.35843	4.98781	4.19518	5.11658	4.79855	4.8942	4.89394	4.6035	4.12962	5.09416	4.67823	4.4386	3.93919	4.21802	4.25943	5.00627	4.37902	4.30759	4.31641	4.93009	4.89678	5.32785	4.86977	4.59752	5.43947	5.20887
ENSG00000072133	5.31475	5.27323	4.2067	4.62778	5.33406	4.86394	5.1153	4.51793	4.50472	3.76642	5.35782	5.89895	3.86141	4.36441	3.43161	4.91071	4.35392	4.92951	4.53572	5.43152	4.84453	5.62645	3.38932	5.09707	4.30018	4.44246	5.60141	4.43691	4.3581	3.78421	3.80268	4.27126	4.35717	4.54774	4.22776	3.20704	3.95793	4.48655	3.92056	3.82352	3.62804	4.99854	1.21446	5.37558	3.72049	4.22293	5.06446	3.74225	4.15417	3.88489	4.30546	3.1029	4.29203	4.72809	4.70591	4.33948	5.3771	3.82271	2.92377	4.01117	4.58079	4.73574	4.33899	4.80964	4.09468	5.01973	3.34614	4.13504	4.94372	4.65601	4.18971	4.24311	2.84985	4.51376	3.13347	4.38197	3.72527	3.52868	3.67521	3.53255	3.40434	3.81912	4.55762	4.38396	1.21446	1.21446	1.21446	2.39826	2.29545	2.69889	3.56444
ENSG00000072134	6.07273	4.59462	4.2067	4.08847	4.56411	4.00697	4.01463	4.26029	4.50472	7.3031	3.87802	5.11563	2.52577	4.51317	4.84949	3.95041	4.7581	3.11933	3.50105	3.95533	3.5178	4.81782	7.46016	6.23531	2.96022	4.66634	4.19413	4.70142	5.53338	5.75707	4.3607	3.33432	4.876	6.22826	5.29506	4.87306	4.86074	4.72562	3.3257	4.03644	4.98481	6.52012	6.34639	3.13279	5.33288	1.21446	3.08127	4.66266	4.79212	7.02854	4.56492	7.23911	5.16946	4.2277	4.82404	5.00328	4.01946	4.66139	4.50384	4.66647	2.38945	2.98677	4.81992	5.12922	5.79653	5.15714	3.73589	4.25283	5.50616	3.80724	4.8942	5.07215	3.42914	2.43295	2.22547	4.15916	2.72044	6.46051	5.39766	4.15265	4.02674	4.12705	3.82144	3.61025	3.21167	4.41107	3.16322	1.21446	4.46869	3.43934	2.95799
ENSG00000072135	7.6536	7.04626	7.51426	7.5783	7.45232	6.82449	7.03007	6.92094	7.39129	7.47432	6.42236	6.40314	7.33363	7.68039	9.05536	7.01572	6.81155	7.02215	7.94339	6.90563	7.41709	6.92346	8.27367	6.77767	7.26776	7.31564	7.30507	7.59327	7.26148	7.56557	7.63375	7.08895	7.26723	6.81171	6.97329	6.59586	7.43121	7.06306	7.48636	7.00968	7.10697	7.61108	8.41332	7.34086	7.25472	6.96837	7.60074	6.80352	7.34452	8.72958	7.21563	8.30318	6.89524	6.8018	7.09122	7.26344	7.11102	8.05006	8.21513	6.9035	7.67694	7.03876	7.77325	7.01672	7.8905	7.84183	8.46328	7.30638	6.97071	7.32046	7.73575	7.74529	8.72224	7.5756	7.40601	7.25003	7.38501	7.63369	7.11512	7.65067	7.39883	8.16558	6.89988	7.01674	8.54742	8.64914	7.98995	7.84108	7.34211	8.18079	7.85826
ENSG00000072163	3.66842	2.35189	2.43567	3.18997	2.98993	2.40824	2.94771	3.11174	3.03695	3.6322	2.02127	2.6844	3.36112	1.21446	3.9421	2.84295	3.13589	2.28361	2.09641	3.37202	3.0419	3.11042	3.38932	3.28222	2.96022	2.55986	3.05065	1.21446	2.01507	2.95564	2.38614	2.50774	3.86058	2.45898	2.62403	1.21446	3.74152	2.77794	2.50195	1.21446	2.70856	1.21446	1.21446	2.7402	3.30962	2.71727	2.40502	2.27296	2.24055	2.89016	2.3596	1.21446	2.6844	3.09456	3.22836	1.99171	2.68994	3.5704	4.24676	2.20753	3.62476	3.13528	3.60034	2.92472	3.54668	1.21446	2.78412	2.01621	3.15523	2.97312	2.95171	2.9713	4.95365	3.06857	3.64616	2.43565	3.02302	3.81563	3.19976	3.4422	1.21446	1.21446	2.79769	3.20833	4.65794	1.21446	3.16322	4.86977	2.71119	2.28621	2.12506
ENSG00000072182	1.21446	1.21446	1.21446	1.21446	1.21446	1.91657	1.21446	1.21446	1.21446	1.21446	1.21446	1.21446	1.21446	1.21446	1.21446	1.21446	1.21446	1.21446	2.6995	1.21446	1.21446	1.21446	1.21446	1.88657	1.21446	2.32555	1.21446	1.21446	1.21446	1.21446	1.21446	1.21446	1.21446	1.21446	1.21446	1.21446	1.21446	1.21446	2.13944	1.21446	1.21446	1.21446	1.21446	1.21446	1.21446	1.21446	1.21446	1.21446	1.21446	1.21446	1.21446	1.21446	1.21446	1.21446	2.09146	1.21446	1.21446	1.21446	1.21446	1.21446	1.21446	1.21446	1.21446	1.21446	1.21446	1.21446	1.21446	1.21446	1.21446	1.21446	1.21446	1.21446	1.21446	1.21446	1.21446	1.21446	1.21446	1.21446	1.21446	1.21446	1.21446	1.21446	1.21446	1.21446	1.21446	1.21446	1.21446	1.21446	1.21446	1.21446	1.21446
ENSG00000072195	3.74305	3.55794	3.89388	3.56035	3.68344	2.9785	4.01463	3.94429	3.48514	3.31496	2.93783	3.50922	2.71301	2.76504	4.73326	3.32411	3.33024	3.52473	3.08385	3.46041	3.73784	3.22394	5.41349	3.43423	4.09625	3.6891	2.82865	3.98292	3.70326	3.56152	2.38614	3.83063	3.31628	3.35572	1.21446	3.76148	4.08535	2.77794	4.18293	3.2596	3.92253	3.93422	6.03263	4.13906	3.16388	3.16993	3.18	2.68122	3.81262	4.19714	3.47084	4.17589	3.88515	2.98179	2.79961	1.99171	4.01946	3.70243	4.50384	3.35234	3.00658	3.94428	4.2401	3.08426	2.58362	3.24019	4.28608	2.57059	3.31415	2.67747	3.97014	3.69756	4.78933	3.59674	1.21446	3.70599	3.55984	2.24199	2.99217	4.15265	2.93046	3.16481	3.05567	2.3138	5.94958	3.6621	4.05421	4.13346	2.29545	4.69394	3.56444
ENSG00000072201	1.21446	1.21446	1.21446	1.21446	1.21446	1.21446	1.21446	1.21446	1.21446	1.21446	1.21446	1.21446	1.21446	1.21446	1.21446	1.21446	1.21446	1.21446	1.21446	1.21446	1.21446	1.21446	1.21446	1.21446	1.21446	1.21446	1.21446	1.21446	1.21446	1.21446	1.21446	1.21446	1.21446	1.21446	1.21446	1.21446	1.21446	1.21446	1.21446	1.21446	1.21446	1.21446	1.21446	1.21446	1.21446	1.21446	1.21446	1.21446	1.21446	1.21446	1.21446	1.21446	1.21446	1.21446	1.21446	1.21446	1.21446	1.21446	1.21446	1.21446	1.21446	1.21446	1.21446	1.21446	1.21446	1.21446	1.21446	1.21446	1.21446	1.21446	1.21446	1.21446	1.21446	1.21446	1.21446	1.21446	3.37095	1.21446	1.21446	1.21446	1.21446	1.21446	1.21446	1.21446	1.21446	1.21446	1.21446	1.21446	1.21446	1.21446	1.21446
ENSG00000072210	7.32346	7.41064	6.64192	6.99622	7.3504	7.53221	7.18773	7.01685	6.74603	6.85524	7.26282	7.14047	6.73532	6.74227	7.17202	7.15526	7.04413	7.38085	6.94922	7.58652	7.0713	7.09346	7.23534	7.0307	6.80638	7.18554	6.84777	6.86826	6.33667	7.08825	7.33464	6.6899	7.22545	7.08982	7.01401	7.61578	7.09526	7.29229	6.97731	7.58162	7.31843	7.14254	7.06991	7.06222	6.45629	6.98101	7.053	6.8203	6.51567	6.68026	7.5059	7.51664	7.06893	7.12061	6.8581	6.63103	6.83812	7.19329	7.01045	6.89428	7.07359	6.77179	6.08775	7.36895	7.41346	7.59128	6.38069	7.28613	6.81704	6.94785	7.12759	6.77568	6.55601	7.00454	6.22113	7.40828	6.46389	6.95056	6.77524	6.86057	7.08272	7.03423	6.57488	6.84396	6.76393	5.7867	7.76376	7.14695	7.10518	6.29107	6.71322
ENSG00000072274	6.69961	5.60206	7.00122	6.03249	4.52264	5.78115	4.54041	6.55965	6.02417	5.64899	6.38424	6.45805	4.82785	5.02185	5.23794	5.06098	5.83099	6.34465	5.79529	5.92228	5.6099	6.34189	5.41349	5.82918	5.33216	5.44471	7.26534	7.50459	6.90328	5.80712	7.4984	6.6899	7.39833	5.18296	6.01089	3.97142	5.52331	5.26801	5.25015	5.4264	6.53859	5.34501	8.58232	4.48728	5.52791	6.17624	4.00081	6.04334	5.89816	6.28628	5.55115	3.74344	4.36834	6.70972	5.73263	5.47701	5.9413	5.56624	5.70255	6.00912	5.27249	5.74709	6.0594	5.9897	6.28773	5.60377	3.73589	6.28729	5.47481	5.93214	5.78393	5.50291	6.33668	5.17399	4.30743	5.65555	5.87035	6.22013	4.99314	4.77107	5.00627	3.98165	3.68538	5.59576	5.15852	5.7867	5.87407	5.80112	5.91918	5.0281	4.36631
ENSG00000072310	5.6708	4.88348	4.95109	4.29212	4.13796	4.58712	4.75888	4.11124	4.82675	5.35016	4.66015	5.0597	3.99418	4.075	5.05688	5.08922	3.84653	4.30063	4.88294	4.40699	5.43831	4.78343	5.61437	5.78953	4.77844	4.49016	5.89013	3.05481	5.19979	5.90226	4.10951	4.27126	5.98094	4.65777	4.88893	5.1089	3.38564	4.66952	4.18293	3.82352	3.45255	5.19782	7.87651	5.64609	4.7926	4.03835	3.77859	4.73578	4.15417	6.15062	4.97395	5.89424	4.3307	4.40137	5.09193	4.23612	4.01946	5.09387	4.90975	4.42929	3.29019	5.17847	5.77546	4.15079	4.53433	6.01773	5.45592	4.0722	4.45518	5.01807	4.5465	3.9971	4.38956	5.02561	5.66755	4.77509	5.18228	3.81563	4.17237	4.77107	4.45399	4.59264	4.0031	4.13178	5.15852	5.54667	3.35956	4.86977	4.32691	4.14925	4.43243
ENSG00000072315	1.21446	1.21446	1.21446	1.21446	1.21446	1.21446	1.21446	2.72268	1.21446	1.21446	2.34151	2.27535	1.21446	2.33597	1.21446	1.21446	1.21446	1.21446	1.21446	1.21446	1.94447	1.97493	1.21446	1.21446	1.21446	1.21446	1.21446	1.21446	2.01507	1.21446	1.21446	1.21446	1.21446	2.79168	1.21446	1.21446	1.21446	1.21446	1.21446	1.21446	1.21446	1.21446	1.21446	1.21446	1.21446	1.21446	2.5773	1.21446	1.21446	1.21446	1.21446	1.21446	1.21446	1.93504	1.21446	1.21446	1.21446	1.21446	1.21446	1.21446	1.21446	1.21446	1.21446	1.21446	1.21446	1.21446	1.21446	1.21446	1.21446	1.21446	1.21446	1.21446	1.21446	1.21446	1.21446	1.93329	1.21446	1.21446	1.21446	1.21446	1.21446	1.21446	1.95056	1.21446	1.21446	1.21446	1.21446	1.21446	1.21446	1.21446	1.21446
ENSG00000072364	7.35837	7.07905	7.02096	7.03862	7.38518	6.92778	6.93158	6.6555	6.85534	6.70142	7.19107	6.88406	5.4884	6.51681	6.6737	6.97108	6.9077	7.30376	6.39562	7.22106	6.5137	7.62894	7.04024	6.94919	6.99167	7.07382	7.09447	6.41204	6.33667	7.04726	7.09973	5.73793	6.87539	6.68862	7.19015	7.27357	5.92553	7.09511	6.61991	6.83997	7.16281	7.03427	6.56404	6.89971	6.64238	5.65107	6.0777	6.85329	6.62713	7.59656	6.94498	6.36434	6.66823	6.89315	6.68285	6.9213	6.87112	6.54824	7.01045	6.34334	6.81682	6.41731	6.19588	6.40464	6.78685	6.35787	6.90318	6.32751	6.89001	7.13286	6.94721	6.65558	6.27621	7.2656	5.82716	7.07854	6.54098	6.70094	6.51213	6.4476	6.84872	6.88177	6.33101	6.03025	5.68301	5.7867	6.22216	5.88431	5.9514	6.24076	6.03817
ENSG00000072401	6.47408	8.6799	7.3048	7.65297	7.5779	8.15427	7.92042	8.86515	6.3069	7.71032	9.0633	8.59688	6.97398	8.40331	6.10487	8.16856	7.84676	8.12958	7.23283	8.50625	7.98217	8.63141	6.64173	7.70894	7.0485	6.22282	7.74133	7.58248	7.51964	7.0679	7.64545	7.80638	7.4108	9.1602	7.19015	8.09699	9.1034	7.03029	8.11396	8.75254	7.83899	7.83609	4.34082	7.71775	8.45518	7.69182	8.20184	8.71875	7.81357	7.0667	8.05796	7.86712	7.65818	8.45521	7.95038	7.4908	7.09714	5.69449	4.90975	8.36206	7.70533	7.87892	7.26662	8.01614	7.56413	7.97732	6.09101	7.78657	7.36972	7.2667	8.09043	7.21394	5.57364	7.71478	8.44648	8.13762	7.6613	7.60668	8.12683	7.44334	7.7597	6.88177	8.51962	8.69578	5.94958	6.47597	7.39353	7.07804	7.44177	7.53603	7.54049
ENSG00000072415	7.75749	8.00833	7.22195	7.69774	7.60274	7.84872	7.82764	7.16376	6.66827	6.65188	7.96821	8.43397	6.54747	7.05388	6.39834	7.76881	7.89446	8.05194	6.94922	7.98465	7.83269	8.79465	5.79057	7.84066	7.06236	7.86896	7.84603	7.03588	7.49052	7.16689	7.08262	7.05691	6.99625	7.56601	7.45946	7.89217	7.17463	7.01919	6.94299	7.32877	7.01894	7.27287	7.09807	7.07243	6.88572	8.005	7.02857	7.44641	7.09604	6.77553	8.5121	5.89424	7.03467	7.57583	7.52445	7.1835	7.78324	6.32898	5.07621	7.22363	7.04722	7.08164	7.16394	7.04367	6.84454	7.35576	5.95657	7.28613	7.15959	7.16588	7.60135	6.46225	6.8328	7.24904	7.06591	7.40828	6.63439	6.4805	6.7677	6.75671	7.19597	6.35355	6.48819	6.88483	6.1744	4.41107	6.68586	5.80112	6.53324	6.43224	6.53132
ENSG00000072422	2.97809	5.0916	4.95109	2.2583	5.3809	4.83571	2.17956	2.11094	3.03695	1.21446	4.78325	4.94079	2.29681	2.57221	5.05688	4.51076	2.22687	1.97891	2.44371	3.46041	3.5178	6.92346	6.33605	2.15675	3.19606	2.91485	5.31966	6.63741	4.76397	5.53742	1.21446	5.43898	2.76058	1.94756	1.21446	4.92345	3.5754	2.14571	2.768	2.84625	6.25992	2.97932	7.75796	6.29611	3.44057	1.21446	3.18	2.97747	2.24055	6.15062	1.21446	4.99708	5.12656	5.8808	4.43529	4.80259	2.68994	2.56821	1.21446	4.9434	5.17806	2.81749	1.21446	3.89296	3.21986	6.35787	2.78412	5.98596	2.49421	2.4941	2.95171	5.53359	6.27621	5.57143	2.22547	1.93329	1.21446	5.84146	5.06901	1.21446	3.84916	3.81912	3.36332	5.81733	1.21446	1.21446	1.21446	4.94953	1.98756	4.69394	4.36631
ENSG00000072501	8.39797	8.11887	7.15206	8.22385	8.24731	7.8096	8.5355	7.65596	8.71371	7.32433	7.15382	8.1704	6.91792	6.90204	8.1823	8.37961	8.248	7.84152	7.15345	7.60049	7.59974	6.80922	8.94737	8.11869	8.30559	8.15533	8.22824	8.43315	8.3892	8.03259	7.9584	6.81013	8.02798	8.19759	8.47978	7.71154	7.18164	8.54676	7.88613	8.08661	7.10697	7.93667	9.21067	8.68868	7.66103	6.68133	6.49846	7.69404	8.51955	8.20469	6.46816	8.30318	7.21884	7.99781	8.66088	7.7111	8.25254	8.80203	8.81621	7.36714	7.14994	6.93969	7.72898	7.3654	7.53523	8.12915	8.46328	7.52951	8.41691	8.72862	7.60135	8.95554	7.78202	8.65242	6.9037	8.66852	7.24069	8.00862	8.52106	8.24712	8.11682	8.23801	7.05532	6.59229	7.62334	7.21084	6.75322	6.49967	7.03932	7.62691	6.11983
ENSG00000072506	5.70743	4.4502	6.0123	5.07304	5.2355	4.94541	5.26491	5.37574	5.58983	5.30802	4.47741	4.46693	6.30665	5.69256	7.14967	5.43534	5.07238	5.21627	6.18096	5.22994	5.14742	5.03781	6.21781	4.93635	5.42116	5.72718	5.2802	6.43623	5.82272	5.41355	4.75886	6.13615	5.19876	4.10297	4.88893	5.19332	6.00673	5.44471	5.4266	4.45883	5.21446	5.13443	7.15281	5.04188	5.52791	5.27246	5.04011	4.58557	5.23074	5.5395	3.98684	6.19425	5.25159	4.63889	5.84806	5.95007	5.77668	6.04643	6.92617	5.26408	6.25028	5.80973	6.24704	5.57442	5.97953	5.01973	5.88432	5.39277	5.44276	5.39864	5.6078	5.92905	7.90685	5.40155	6.17443	4.86577	6.20428	5.74551	5.18714	5.22664	5.46512	5.40229	5.59573	4.94764	7.76816	7.69527	6.04522	6.76383	5.98292	7.29865	5.73537
ENSG00000072518	7.6442	7.36484	7.1158	7.47919	7.58788	5.90797	7.13338	7.52438	6.52118	6.94022	6.16194	5.63836	7.67538	6.97151	8.541	6.86122	7.05708	6.44753	7.4914	6.7047	7.04501	6.74851	9.32133	5.98937	7.21909	7.11203	7.57256	6.97115	7.77278	5.9915	7.30545	7.30441	7.45966	6.47675	7.38898	6.62644	6.79081	7.14699	6.08176	6.92078	6.67929	7.20534	7.89267	7.15161	7.28402	6.36175	5.87312	7.05105	6.79565	8.25513	6.04826	8.28212	6.94528	6.50264	7.40532	7.3816	7.75701	8.02593	8.60211	7.39682	6.57974	7.11505	8.96679	6.04415	7.54105	7.4564	8.2212	6.20332	6.74019	6.58743	7.29953	7.11622	9.58952	7.7208	8.26354	7.02741	7.99046	7.60668	7.1445	7.00355	7.06295	6.86153	8.09359	6.80799	9.86266	9.67101	7.60878	8.57477	7.90317	9.22851	7.48769
ENSG00000072571	1.97142	1.21446	2.89662	2.2583	1.21446	3.08598	1.21446	2.4634	2.73245	2.60855	2.02127	1.97287	1.21446	3.79028	1.21446	5.03216	1.21446	2.85419	2.44371	2.80457	5.04456	1.21446	1.21446	1.21446	2.26185	2.75121	1.21446	1.21446	2.33304	1.21446	1.21446	1.21446	2.76058	2.63802	1.21446	1.21446	1.21446	2.14571	2.13944	1.21446	2.29347	1.21446	2.69039	2.4783	3.30962	5.25168	1.21446	3.21507	1.21446	2.89016	1.21446	1.21446	3.03256	1.63335	2.79961	1.21446	1.21446	2.56821	1.21446	2.03048	1.21446	1.21446	1.21446	1.21446	1.21446	1.21446	1.21446	1.21446	2.97326	1.21446	2.65907	2.49271	1.21446	1.21446	1.21446	3.12583	1.99264	1.21446	1.92257	1.98196	2.46147	1.21446	1.21446	1.21446	1.21446	1.21446	1.21446	2.39826	1.98756	1.21446	2.12506
ENSG00000072609	7.43122	6.78321	7.33665	6.96725	7.00762	7.27977	6.7484	7.03732	7.1694	7.09649	7.07629	6.93912	7.15117	7.45039	6.32042	6.59313	6.79617	6.93043	7.01058	6.93533	6.57012	7.52939	6.21781	6.94319	7.569	7.22093	7.48014	7.24197	7.15416	7.10832	6.89934	5.43898	7.58606	7.01665	7.6437	7.58499	6.64637	7.52964	6.70431	6.66332	7.31843	7.22063	6.78809	7.61675	7.40705	7.01828	7.47076	7.00776	7.12164	6.94904	7.42414	7.62097	6.88246	7.26068	7.44614	7.31438	7.15187	6.87986	6.69101	6.76872	6.74204	6.91145	6.29645	6.97533	6.43277	6.43169	7.10717	6.50163	7.38662	6.70891	7.36737	6.73675	6.95353	7.04348	6.67132	6.92637	6.24436	6.63114	7.19593	7.32731	7.37498	6.90173	7.17111	6.93015	7.93086	8.18833	7.24939	7.27561	6.73167	6.75248	6.96579
ENSG00000072657	1.21446	2.02888	1.21446	1.21446	1.21446	4.28537	1.21446	1.21446	1.21446	1.21446	1.21446	4.3307	1.21446	1.21446	1.21446	1.21446	1.93753	1.21446	1.21446	2.4695	1.21446	2.68815	1.21446	1.21446	1.21446	1.21446	1.21446	1.21446	1.21446	1.21446	1.21446	1.21446	1.21446	1.21446	1.21446	1.21446	1.21446	1.21446	1.21446	1.21446	1.21446	1.21446	1.21446	1.21446	1.21446	1.21446	1.21446	1.21446	1.21446	1.21446	1.21446	1.21446	1.21446	1.80482	1.21446	1.21446	1.21446	1.21446	1.21446	2.03048	1.21446	2.04628	1.21446	1.21446	1.21446	1.21446	1.21446	1.21446	1.21446	1.21446	1.21446	1.21446	1.21446	1.21446	1.21446	1.21446	1.21446	1.21446	1.21446	1.21446	1.21446	1.21446	1.21446	1.21446	1.21446	1.21446	1.21446	1.21446	1.21446	2.28621	1.21446
ENSG00000072682	4.80628	4.0412	2.43567	6.33446	2.85041	3.58994	3.91274	3.75427	1.21446	1.21446	3.63229	5.51927	1.21446	2.33597	1.21446	3.42044	3.41744	4.57016	1.21446	4.67925	3.98484	2.68815	3.38932	3.91193	1.21446	1.21446	2.17779	1.21446	2.92564	3.294	2.38614	1.21446	2.33261	3.93628	2.62403	2.16103	5.08756	5.37662	2.50195	1.21446	1.21446	3.12735	2.69039	3.29037	2.28689	2.56982	1.21446	2.27296	2.24055	6.22004	1.21446	1.21446	3.30304	4.55595	4.73033	1.99171	5.8448	3.42387	1.21446	3.35234	3.41141	2.98677	5.17865	2.83625	3.21986	2.82996	2.78412	2.76323	2.13371	3.80724	3.55663	2.75714	3.42914	3.22224	2.61771	3.4878	2.72044	2.63982	3.45883	3.00043	2.46147	1.21446	3.36332	2.47439	1.21446	1.21446	3.68126	5.96294	3.01228	2.69889	3.29668
ENSG00000072694	5.21636	5.45959	5.10769	3.56035	4.0815	5.18762	6.13559	5.69273	5.67195	6.54738	4.61663	5.31978	5.34961	3.62209	3.7108	6.34744	5.94706	5.41037	6.71122	6.33287	5.81081	5.20267	4.55242	5.16077	5.08196	4.99739	5.23963	4.99145	4.7242	4.96087	6.52165	6.07342	6.19825	5.36604	4.82897	6.24805	5.65016	5.96828	5.85419	4.84025	6.15361	5.81746	4.34082	4.95581	5.89698	4.75621	7.1354	6.73438	6.14302	5.16916	6.62282	6.19425	5.53982	5.34905	6.06393	4.76622	4.1347	4.13089	5.22529	6.09218	6.39681	5.56533	5.37591	6.43211	5.01097	4.75646	4.67992	5.23214	6.14621	5.52645	5.53083	5.30366	4.13714	4.26968	6.58472	6.05119	6.29612	6.04322	5.2318	5.67042	5.23639	4.68845	5.90955	6.0198	4.93009	6.47597	5.60867	5.46495	5.21933	6.45448	6.51632
ENSG00000072736	10.26	9.84969	9.07008	9.50993	9.72221	9.60396	9.96879	9.35752	9.68862	9.29024	9.79568	9.57217	9.26121	8.94441	8.45251	9.71902	9.58439	9.91438	8.91653	10.0988	9.45657	9.69251	7.56066	9.62994	9.39972	9.81887	9.52947	9.42951	8.917	9.26294	9.20417	8.81719	9.27607	9.37496	9.56019	9.73565	9.0277	9.62818	8.79074	9.76317	9.02224	8.94849	7.28119	9.48815	9.81452	9.40922	9.52876	9.72869	9.98317	8.9599	10.4267	8.10157	9.72474	9.94566	9.5853	9.86842	9.98799	9.08785	8.91788	9.28823	9.39274	9.16499	8.3065	9.38139	9.52438	9.84712	9.42867	9.89214	9.86765	10.0771	9.21946	9.33573	8.66448	9.61694	9.75294	10.1029	9.77843	9.63979	9.85534	9.85139	9.78103	9.08143	10.0222	9.98069	8.50672	8.2295	9.60141	8.49113	10.0504	9.02822	9.30043
ENSG00000072756	9.18757	9.9361	9.02681	9.44313	9.69821	9.65601	9.4563	9.30994	9.00604	8.83042	10.2317	10.206	8.69046	9.18997	7.52438	9.82416	9.34262	9.76536	8.4472	9.80513	9.85386	9.34417	8.08409	9.65585	9.52761	9.33016	9.58901	9.03363	9.11312	9.4825	9.02773	7.1909	9.3427	9.85674	9.40306	9.32729	8.75475	9.37773	9.26586	9.58459	9.63164	9.6782	8.12938	9.53503	9.09293	8.92818	8.43114	9.51351	9.51286	8.27156	9.24541	8.02757	9.25862	9.78355	9.05791	9.04153	9.36251	8.1705	8.06561	9.03923	8.51431	8.31949	8.30046	9.58997	9.01054	8.83749	7.83763	9.00617	9.40091	9.38461	8.6895	8.59478	6.99162	9.0176	9.08935	9.47361	8.1984	8.7213	8.97308	8.96627	9.52163	9.29265	8.48523	9.51168	6.3688	6.94022	8.40543	7.4218	8.71038	7.7124	8.65842
ENSG00000072778	6.91817	5.94262	7.09733	6.5055	6.63619	5.25294	6.12448	6.05636	7.19734	6.79566	4.78325	4.81106	6.63951	6.17767	8.33861	5.6773	5.8609	5.83879	7.44771	5.62659	5.55495	5.30288	9.08871	4.66988	7.40463	6.44275	6.3928	6.88592	6.31024	6.30165	6.41629	6.75793	6.48474	4.79233	6.34487	6.14618	6.14226	6.4372	6.18333	6.11777	6.20775	6.88879	7.72221	6.44505	5.89698	5.44708	5.44399	6.52512	5.83759	6.41025	5.85031	7.65414	6.18608	5.31363	6.25997	6.8454	6.4584	7.78844	8.42923	6.05953	6.66317	6.72927	7.64571	5.31829	7.18693	7.01534	7.8184	5.76932	6.02176	5.80362	6.39576	6.98949	8.47585	7.18081	6.60246	6.10154	6.91645	6.86194	6.04781	6.16598	6.20424	7.39968	6.47823	5.05434	8.39962	9.04472	6.80174	7.79889	7.30523	7.89414	7.14211
ENSG00000072786	9.07143	8.29663	8.71172	8.82578	8.84279	7.93387	8.85552	7.88217	8.44901	8.34565	7.0359	8.11	9.05024	8.23349	9.54064	8.67453	8.77851	8.42662	7.90082	8.24391	8.6275	8.18808	9.95913	8.25572	9.36099	9.17823	9.19084	9.14048	9.67024	8.66093	7.27565	8.62665	8.41616	8.11717	8.73646	7.83444	8.20751	8.7583	7.39623	7.5396	7.67588	8.59401	10.6331	8.31169	8.27934	7.26043	6.47151	7.97439	8.35129	9.1496	7.37811	9.2926	8.03547	8.51471	8.81612	8.90906	9.10613	9.22663	9.70516	8.08054	8.36575	8.24978	9.63026	7.49796	8.83908	8.53685	9.5676	7.8245	8.06456	8.93607	8.23664	8.73632	10.0928	9.18365	8.29114	8.55353	8.12524	8.72549	8.36259	8.42134	7.62464	7.99957	8.17904	7.47613	10.1137	8.97381	8.3467	8.67731	7.97538	10.1786	8.57411
ENSG00000072803	5.63322	6.70132	5.97226	6.58396	6.57723	6.71324	6.93793	6.22662	5.71132	6.82576	6.43484	7.47979	5.19592	6.02253	5.61029	7.09413	6.22504	6.90656	8.56093	6.26428	6.29679	7.98136	4.55242	6.90047	6.34412	6.79255	6.27763	10.864	5.31094	6.58563	9.29236	4.82617	6.1091	8.20659	7.56369	8.02999	7.20244	7.39024	10.3461	6.33004	6.45155	7.54586	4.82187	6.31344	6.98592	6.63409	5.94023	6.97816	6.0393	6.8209	6.42997	7.23911	6.08918	6.97227	6.06393	6.13161	7.16523	5.94701	4.72125	6.89428	7.3716	5.38491	9.84869	8.2749	6.07911	6.23953	6.57666	6.82551	6.58768	6.86985	5.88009	5.50291	4.6035	6.59664	6.26637	6.08912	5.36348	6.4805	6.89765	6.24492	6.82544	6.35355	5.76939	5.9772	4.65794	4.41107	6.44228	4.78527	5.74624	6.24076	5.54135
ENSG00000072818	6.2691	6.42338	6.26514	6.4646	6.13449	6.21092	6.35109	6.6555	6.281	5.97898	5.76679	5.24659	6.49368	5.54055	6.79388	5.62052	6.0801	5.75203	5.94966	5.64471	5.69705	5.68325	7.23534	5.72093	5.69527	6.07579	6.41113	5.70103	6.18487	5.59556	6.36057	6.49635	6.36153	5.86843	6.38683	5.91788	6.38017	6.7236	6.12325	5.66451	6.23407	6.43093	5.70605	6.38075	6.02162	6.44626	6.53362	6.37416	6.37369	6.77553	6.44281	6.4424	5.83395	5.56913	6.17415	5.70451	6.36878	6.67783	6.78972	6.32971	6.03435	6.87291	7.20331	6.04415	5.87255	6.6012	7.04233	5.17432	6.33234	5.68089	5.97023	6.49373	7.49436	6.38544	6.91793	6.19725	6.67404	5.9884	6.26687	6.49141	6.05196	6.86153	6.83892	6.15967	8.07705	7.21084	6.86401	7.1129	6.64574	7.18359	6.11983
ENSG00000072832	1.21446	1.21446	1.21446	1.21446	1.21446	1.21446	1.21446	1.21446	1.21446	1.21446	1.21446	1.21446	1.21446	1.21446	1.21446	1.21446	1.21446	1.21446	1.21446	1.21446	1.21446	1.21446	1.21446	1.21446	1.21446	1.21446	1.21446	1.21446	1.21446	1.21446	1.21446	1.21446	1.21446	1.21446	1.21446	1.21446	1.21446	1.21446	1.21446	1.21446	1.21446	1.21446	1.21446	1.21446	1.21446	1.21446	2.40502	1.21446	1.21446	1.21446	1.21446	1.21446	1.21446	1.21446	1.21446	1.21446	1.21446	1.21446	1.21446	1.21446	1.21446	1.21446	1.21446	1.21446	1.21446	1.21446	1.21446	1.21446	1.21446	1.21446	1.21446	1.21446	1.21446	1.21446	1.21446	1.21446	1.21446	1.21446	1.21446	1.21446	1.21446	2.39501	1.21446	1.21446	1.21446	1.21446	1.21446	1.21446	1.21446	1.21446	2.12506
ENSG00000072840	1.21446	1.21446	1.21446	1.21446	1.21446	1.21446	1.90313	1.21446	1.21446	1.21446	1.21446	1.21446	1.21446	1.21446	1.21446	1.97325	1.21446	1.21446	1.21446	1.21446	1.21446	1.21446	1.21446	2.3589	1.21446	1.21446	1.21446	1.21446	1.21446	1.21446	1.21446	1.21446	1.21446	1.21446	1.21446	1.21446	1.21446	1.21446	1.21446	2.84625	1.21446	1.21446	1.21446	1.21446	1.21446	1.21446	1.21446	1.21446	1.21446	1.21446	1.21446	1.21446	1.21446	1.21446	1.21446	1.21446	2.2795	1.21446	1.21446	1.21446	1.21446	2.04628	1.21446	2.23906	1.21446	2.17863	1.21446	1.21446	1.21446	1.21446	1.21446	1.21446	1.21446	1.21446	1.21446	1.21446	1.21446	1.21446	1.21446	1.21446	1.21446	1.21446	1.95056	1.21446	1.21446	1.21446	1.21446	1.21446	1.21446	1.21446	1.21446
ENSG00000072849	4.41843	5.73167	5.93107	5.22822	5.42627	6.30606	6.03235	6.32988	5.82334	6.24722	6.71624	6.6959	6.22975	6.7323	5.67442	5.80166	6.0801	6.33276	5.81839	6.48125	6.20474	6.08545	5.17982	6.05769	6.63141	6.15118	5.66398	5.48575	5.41409	5.59556	6.21104	6.27271	5.68425	6.37393	4.31849	5.81534	6.81803	5.54114	6.4181	5.56726	5.84738	5.45275	4.34082	5.37558	6.06087	6.86305	7.00997	6.39672	5.7082	3.47975	7.30268	5.51467	6.28661	6.4385	5.69612	5.95007	5.81115	5.18422	4.50384	6.71212	6.2191	6.08756	5.54928	6.43211	5.58679	5.83923	4.84217	6.17421	6.02176	5.73477	6.39576	5.53359	5.46927	4.81542	6.43432	4.97835	5.92071	5.77821	5.75919	5.59197	5.92616	5.99292	5.95339	6.97949	5.68301	5.25829	5.87407	5.96294	6.55436	5.64717	5.97374
ENSG00000072858	5.21636	3.55794	5.03153	3.71276	3.96118	4.68551	4.43537	3.6483	5.54693	5.07642	4.32293	4.06935	5.19592	3.42976	4.31339	4.42415	4.88055	4.79646	4.41858	3.54325	4.28827	4.23817	5.61437	4.2259	3.98186	4.5363	4.10536	4.22826	4.4094	4.55248	4.57374	3.33432	4.2486	3.93628	5.71371	4.65151	4.25695	4.66952	5.04886	4.13175	5.45778	5.64665	3.6019	5.56146	4.50783	3.98811	4.51079	3.74225	4.34268	5.16916	3.47084	3.1029	4.40499	4.5437	4.52205	4.18143	3.75534	4.7232	4.50384	3.56183	4.76608	4.6918	5.50786	4.6302	4.15779	5.01973	3.73589	4.76753	4.45518	4.41108	4.5465	4.98583	2.84985	3.8889	3.32764	4.34015	3.72527	4.66105	4.7064	4.30991	3.75094	4.37902	3.68538	4.6803	3.21167	3.6621	3.81717	3.42604	3.25339	4.03368	4.06539
ENSG00000072864	8.20375	8.35133	7.6472	8.74276	8.06272	7.28496	7.82764	8.53892	8.01892	7.92008	7.28366	7.14717	7.27108	7.36263	8.61625	7.82423	7.69754	7.63919	7.83451	7.3424	7.70841	6.91559	9.01977	7.08076	8.40683	7.74317	8.10426	7.84878	7.97551	8.40929	8.57475	7.9644	8.67595	7.46963	8.41032	7.74674	7.62861	8.05453	7.69318	7.5981	7.97776	7.84104	5.70605	8.25457	8.12138	7.64096	6.77311	8.16373	7.85992	8.84384	7.13094	9.76439	8.00631	7.73507	8.10897	7.86848	8.47808	8.7217	9.35655	7.94204	7.41349	7.76781	8.61937	6.99847	7.94864	8.18887	9.28196	7.05032	8.25607	7.52766	7.90507	8.18667	9.14182	8.23133	8.28566	8.01832	7.90144	7.66894	7.86266	8.04157	7.96535	8.42199	8.07058	7.43742	8.96303	9.56242	7.72235	8.6118	8.02914	8.65869	8.11851
ENSG00000072952	7.77912	9.72579	6.8549	6.82914	7.27204	7.3309	7.64159	9.00682	7.60457	8.12752	7.64217	7.28712	7.81784	8.25801	7.12697	7.61777	7.96146	7.8747	6.99042	7.77485	8.6625	7.54986	7.65461	6.94319	7.90524	7.35441	8.1486	7.56065	7.26836	7.41261	7.71371	6.58892	8.13713	8.47086	8.70366	7.98942	8.10443	7.6851	7.77348	8.34752	7.31843	8.53106	6.14499	8.20903	8.37772	7.44508	6.90649	7.72999	7.49898	7.9011	7.18541	9.02748	7.60859	8.08623	7.84612	8.08559	8.0369	7.19329	6.06018	8.03933	7.10802	7.64742	8.44428	7.63124	8.43515	8.05523	7.10717	6.27363	7.53045	7.19175	8.02193	7.79033	8.11094	7.97355	8.81299	8.61325	7.56445	7.71182	8.39961	8.08866	7.19597	6.59344	8.77881	7.97758	7.66093	7.21084	7.4555	8.01702	7.78314	8.40276	7.89348
ENSG00000072954	5.29078	5.79234	4.77515	4.4699	4.39041	5.488	4.9733	4.96811	4.67485	4.97214	4.66015	4.74148	5.249	5.49399	4.14008	5.62052	4.01909	5.0512	4.53572	5.20568	5.59182	4.55749	4.55242	5.61902	5.18734	5.21045	5.60141	4.8538	5.38899	4.86923	4.57374	4.34484	4.35717	5.46962	5.50058	5.61617	4.99473	4.77958	4.26045	4.52997	3.62804	5.47847	4.67893	5.44026	4.81586	5.8156	5.20245	5.36051	4.15417	4.45215	4.86309	3.74344	4.69803	4.71724	5.38025	5.03414	5.23174	3.93326	3.52179	4.70949	5.00536	4.59961	4.33899	5.28846	4.71157	4.81315	4.03814	5.82661	4.79877	4.76423	4.8942	4.57624	4.13714	4.56871	3.78086	4.95103	3.87269	5.18643	5.04417	4.69763	5.68843	4.68845	4.89581	5.05434	3.21167	1.21446	5.18833	4.13346	4.63798	4.03368	4.22393
ENSG00000072958	8.39797	10.6777	7.45745	11.5684	10.9006	8.74281	8.86722	11.7815	7.66586	11.3407	8.24819	8.40354	8.1865	11.1038	12.8248	9.04659	11.0984	10.5811	12.3404	8.63396	10.6604	9.57011	6.21781	8.43102	7.79335	11.3876	9.40018	11.6251	8.00463	7.24147	11.1937	7.72037	11.1887	10.9203	7.7993	7.15279	11.8692	8.06535	11.3631	11.0222	11.0757	11.0344	6.52306	11.473	11.163	10.9989	10.4277	11.824	11.5955	6.86489	11.2088	6.7796	11.553	10.2564	10.9957	9.07514	8.62069	12.0869	12.9389	10.782	12.0026	10.9674	7.53694	11.0103	11.2743	11.986	6.09101	10.5101	11.5324	8.22639	7.50424	7.0752	6.99162	7.7387	12.447	11.342	12.0439	11.9429	11.2012	11.5617	11.0531	11.8072	12.1567	11.194	6.61861	6.33208	11.1936	12.3993	11.8093	10.0604	11.9859
ENSG00000073008	5.02599	5.50867	5.03153	5.57485	4.82465	4.62068	4.9482	5.24056	4.59234	5.1736	5.00147	6.13305	5.05389	5.3445	4.14008	5.19693	4.55203	4.25023	4.59083	5.27725	4.74939	4.4734	4.55242	4.57911	5.58414	4.17617	4.69524	4.33646	5.463	5.47682	5.85538	2.77479	4.552	4.72664	4.48406	2.53109	5.05728	3.48094	4.18293	4.78338	4.6334	5.45275	4.13545	4.54766	5.16243	5.46523	5.15792	5.36051	4.04941	4.45215	4.30546	4.99708	5.2315	4.34584	4.9331	4.69054	4.95092	4.83929	5.07621	4.86962	4.36754	4.01831	4.67701	4.24816	5.20039	5.11279	4.49669	4.13504	4.5792	4.57898	4.18971	4.08403	4.78933	4.67259	4.54862	5.20324	4.1272	3.81563	4.50171	4.53827	5.76396	4.94233	5.14384	5.17268	3.87608	3.6621	4.15906	4.26526	4.46869	4.69394	3.56444
ENSG00000073050	4.83982	4.345	4.77515	3.84974	4.8911	4.15311	4.01463	3.53328	4.50472	3.48307	3.33126	4.12568	4.22674	3.93998	5.39865	4.42415	4.17251	4.25023	4.07426	3.95533	4.24206	3.32817	4.90038	4.00912	5.28549	3.77019	3.90873	4.11099	4.55296	4.6661	4.57374	4.19361	4.00234	3.8128	4.02646	3.97142	3.95793	3.72713	3.92056	4.59769	3.62804	4.14498	5.46728	4.21597	3.86424	3.93596	3.65226	3.88021	4.25159	4.45215	3.91329	4.7724	3.98644	4.30269	4.57706	4.12451	3.60124	5.04646	5.22529	3.93969	4.85039	4.08858	4.88632	3.97166	4.38511	4.35843	4.98781	3.93726	4.89702	4.72906	4.18971	5.02964	6.00517	3.70128	3.64616	4.34015	3.87269	4.5123	4.07633	4.03701	4.2566	5.22292	3.36332	3.77328	4.32083	5.7867	4.43335	4.59954	3.01228	5.08646	4.96462
ENSG00000073060	7.54669	6.84171	6.36124	6.56474	6.69284	6.78102	6.88627	6.87617	7.19734	6.17888	6.48372	6.59173	6.84248	7.03778	6.76476	7.06611	6.59758	6.46943	6.66106	6.77209	6.82317	6.93906	6.21781	6.85003	6.68616	7.13448	7.2348	6.63741	6.31024	6.58563	6.61983	6.19627	6.16915	6.29733	6.68468	7.42903	6.19863	6.2972	6.43467	5.81326	6.49573	6.81014	7.25641	6.70344	6.92345	5.87105	5.40646	6.07167	6.16782	7.14013	6.44281	7.28218	6.46878	6.17275	7.18628	7.15584	6.91925	6.26852	6.40985	6.22323	7.14165	6.90191	7.08184	7.07013	6.70615	6.29992	6.86618	6.50163	6.76627	7.02904	6.68889	6.72353	6.14706	7.15437	6.94599	6.75621	6.87452	6.22013	6.41897	6.71112	6.651	6.41042	6.38533	6.04063	7.01686	6.83741	6.48254	6.41835	6.65555	6.93749	6.6321
ENSG00000073067	1.21446	2.02888	1.21446	1.21446	1.21446	1.21446	1.21446	2.11094	1.21446	1.21446	1.21446	1.21446	1.21446	1.21446	1.21446	1.21446	1.21446	1.21446	1.21446	1.21446	1.21446	1.21446	1.21446	1.21446	1.21446	1.21446	1.21446	1.21446	1.21446	1.21446	1.21446	1.21446	1.21446	1.21446	1.21446	1.21446	1.21446	1.21446	1.21446	2.18897	1.21446	2.61296	1.21446	1.21446	1.21446	1.21446	1.91461	1.21446	1.21446	1.21446	2.03454	1.21446	1.21446	1.21446	1.21446	1.21446	1.21446	1.21446	1.21446	1.21446	1.21446	1.21446	1.21446	1.21446	1.21446	1.21446	1.21446	1.21446	1.21446	1.21446	1.21446	1.21446	1.21446	1.21446	1.21446	1.21446	1.21446	1.21446	1.21446	1.98196	1.21446	1.21446	1.21446	1.21446	1.21446	1.21446	1.21446	1.21446	1.21446	1.21446	1.21446
ENSG00000073111	4.00641	3.45746	4.2067	4.08847	3.82935	3.44258	3.05373	4.11124	4.20351	4.20106	3.21326	3.21914	3.63443	4.19804	5.32054	3.95041	3.41744	2.99397	3.50105	3.76485	4.04023	2.68815	4.90038	3.5041	2.96022	3.41156	3.54798	4.53068	4.3581	3.97556	4.3607	3.72266	4.552	3.60367	2.23019	3.51306	4.08535	4.19855	3.59598	3.4246	4.37136	2.61296	2.69039	2.7402	4.18721	3.50158	3.65226	3.58866	4.34268	4.85533	3.47084	4.7724	3.65688	3.56936	3.29888	3.46647	4.24114	4.38302	3.93155	3.74283	4.11606	3.38834	4.33899	4.08189	3.88602	4.27963	4.67992	3.61956	3.58343	4.36579	2.65907	4.31635	4.38956	4.12962	4.30743	3.56455	3.64509	4.72995	2.87348	4.20706	4.18411	4.68845	4.35247	3.48943	4.65794	5.7867	3.68126	4.94953	4.75287	4.03368	3.68047
ENSG00000073146	1.21446	2.35189	2.89662	1.21446	1.21446	1.21446	1.21446	1.21446	1.21446	1.21446	2.34151	1.21446	1.21446	1.21446	1.21446	1.21446	1.21446	1.21446	1.21446	1.21446	2.2364	1.21446	1.21446	1.21446	2.96022	2.55986	1.21446	1.21446	1.21446	1.21446	1.21446	1.21446	1.21446	1.21446	1.21446	1.21446	1.21446	1.21446	1.21446	1.21446	1.21446	2.04246	1.21446	2.12194	1.21446	2.1898	1.21446	1.21446	1.21446	1.21446	1.21446	3.1029	2.16745	1.93504	1.21446	2.71876	1.21446	1.21446	1.21446	2.20753	1.21446	1.21446	3.7544	2.05672	1.21446	1.21446	1.21446	2.92789	1.21446	1.21446	1.21446	1.21446	1.21446	1.21446	1.21446	1.21446	1.21446	1.21446	1.21446	1.21446	1.21446	1.21446	1.21446	1.21446	1.21446	1.21446	1.21446	1.21446	1.21446	1.21446	2.48251
ENSG00000073150	4.83982	5.0916	3.89388	5.17834	4.43588	3.90021	4.24076	4.96811	5.02796	4.67223	3.63229	3.10583	4.82785	3.62209	5.15027	4.37877	4.47609	4.52866	4.59083	4.64342	4.1448	3.67785	6.44531	3.5041	4.70913	4.28881	4.43096	3.84175	4.24952	4.14357	4.92262	3.60534	4.45795	4.75987	5.05504	3.76148	4.75126	4.02876	3.3257	3.70321	4.71097	4.68041	3.6019	4.86422	4.35664	3.42624	4.93832	4.73578	4.04941	4.85533	3.75321	6.36434	4.60693	4.19654	4.80118	4.38844	4.82105	4.78243	4.24676	4.322	3.71991	5.07998	5.84358	3.97166	4.86913	4.10734	4.49669	2.33461	4.24593	4.69301	4.18971	4.38595	6.27621	4.94521	6.28847	4.83618	4.65406	4.25489	4.0257	4.15265	3.75094	3.42065	5.37681	4.20858	6.76393	6.33208	5.49497	5.61875	4.7156	6.29107	3.88638
ENSG00000073169	5.29078	5.1853	4.77515	5.12666	5.07365	4.62068	5.2027	4.395	4.31125	4.73748	3.87802	4.12568	5.08345	5.29099	5.61029	4.42415	4.31072	3.90223	4.92629	5.18101	4.61174	4.55749	5.17982	3.86064	4.9077	5.06157	4.69524	4.43691	4.80265	4.29349	4.99795	5.37092	4.72322	4.20393	4.76637	5.1089	4.89543	4.72562	4.65275	4.84025	3.62804	4.72429	5.07079	4.66121	4.67019	4.17903	4.19221	4.00556	4.72643	5.74211	5.23332	5.65264	4.63795	4.49359	5.1106	5.09394	4.95092	5.2692	6.58504	5.29252	4.58079	4.97421	5.58953	4.39677	5.22965	5.24193	5.95657	4.25283	4.45518	4.53884	4.18971	4.69022	6.6543	5.17399	6.07622	4.53784	5.36348	5.08526	4.6414	4.40574	4.62711	5.70517	5.86433	5.11473	7.46234	7.50718	5.13863	6.10839	5.69003	5.68534	5.38473
ENSG00000073282	1.21446	1.21446	1.21446	1.21446	1.21446	1.21446	1.21446	1.21446	1.21446	2.21864	1.21446	1.21446	1.21446	1.21446	1.21446	1.21446	1.21446	1.21446	1.21446	1.21446	1.21446	1.21446	1.21446	1.21446	1.21446	1.21446	1.21446	1.21446	1.21446	1.21446	1.21446	1.21446	1.21446	1.21446	1.21446	1.21446	1.21446	1.21446	1.21446	1.21446	1.21446	2.61296	1.21446	1.21446	1.21446	1.21446	1.21446	1.21446	1.21446	1.21446	1.21446	1.21446	1.21446	1.21446	1.21446	1.21446	1.21446	1.21446	1.21446	1.21446	1.21446	1.21446	1.21446	1.81419	1.21446	1.21446	1.21446	2.01621	1.21446	1.96909	1.21446	1.21446	1.21446	1.21446	1.21446	1.21446	2.53239	1.21446	1.92257	1.21446	1.21446	1.21446	1.21446	1.21446	1.21446	1.21446	1.21446	1.21446	1.21446	1.21446	1.21446
ENSG00000073331	7.16818	8.61152	6.19731	7.36166	6.52618	6.9077	7.67621	7.82445	6.74603	7.0074	6.37131	6.80157	6.75375	7.00502	6.32042	7.64643	7.55867	7.40943	6.90682	7.63709	7.84417	6.71264	7.35212	6.86281	7.49938	7.57831	8.20218	7.29582	7.10889	6.74796	7.48544	6.63307	7.47162	8.14552	7.89685	8.00113	5.28327	7.52181	7.3358	7.67775	8.44554	7.80601	5.07079	8.19975	7.89871	6.64207	6.75833	7.39134	7.27778	7.40134	6.91766	8.23906	6.69041	7.43508	7.84334	6.70926	6.95046	6.82497	6.88211	7.3024	6.23477	6.44385	6.65946	6.9279	7.35512	7.38391	6.97443	6.12941	7.12978	6.50724	7.51425	7.17564	6.14706	6.7458	7.32286	7.67231	5.43463	6.79968	7.23469	6.94962	6.89419	6.32426	7.04187	6.42024	6.1744	4.41107	6.87916	6.57665	5.96725	6.64056	6.68668
ENSG00000073350	5.90952	3.97159	4.95109	5.61284	5.70906	5.31542	5.30493	5.76829	6.20038	6.76493	4.66015	3.32319	4.559	5.1173	6.39834	4.28335	5.28634	6.02786	6.18096	4.53014	3.98484	4.23817	5.17982	4.304	5.92538	5.68718	6.06249	6.57342	6.18487	4.77129	4.99795	4.97155	4.72322	2.45898	4.76637	5.64637	4.36068	5.02242	6.20281	5.18521	6.23407	6.0579	5.46728	3.87894	5.26711	4.22293	4.67863	4.22665	5.77435	2.89016	5.14148	4.50541	6.06673	4.70631	5.41065	5.66574	4.60087	5.86766	5.36029	5.24964	6.25028	6.18524	6.76849	4.36828	6.28773	4.81315	4.98781	5.98596	4.98893	4.22042	6.10895	5.43952	7.90685	5.62387	5.63339	5.27098	6.75021	5.67778	5.61523	5.84963	5.37152	5.22292	5.31081	4.96962	8.82084	8.55511	6.65096	6.55144	6.88121	7.11546	6.25245
ENSG00000073417	8.8255	7.28278	9.95779	3.56035	9.47158	3.44258	6.58786	3.6483	9.86665	9.83607	6.44722	5.51927	8.02533	7.6059	10.2697	8.26105	8.08045	3.43459	8.99451	7.1906	6.05457	6.66651	10.9372	8.61776	10.1684	10.1002	7.98092	8.75001	10.8441	9.89135	9.37898	2.50774	8.30694	3.15963	7.92559	3.36901	2.54231	8.47146	3.46775	7.38681	7.78665	8.68494	12.337	7.58144	6.34148	6.70439	9.07	9.05621	7.77377	10.0798	2.03454	3.1029	7.83445	7.12265	7.7838	8.30291	8.7637	9.25544	10.2205	7.67499	8.12226	9.25762	9.40123	8.45294	10.1156	7.83505	12.2313	8.92338	9.01452	9.05887	7.88207	9.34223	12.2638	9.67698	2.22547	8.08859	7.99829	9.29254	6.47558	7.55073	9.30736	3.42065	2.46388	3.0406	10.569	1.21446	2.64081	8.79467	7.89492	10.3484	8.21446
ENSG00000073464	3.50548	4.84564	4.86583	4.194	2.98993	3.72267	3.61893	4.83329	3.6623	3.88858	4.08632	4.17982	4.11531	3.20432	4.14008	4.23309	4.35392	4.19794	3.90854	4.60666	3.0419	3.59866	6.089	3.86064	4.55943	3.84671	3.54798	5.77885	5.14081	4.14357	4.47124	3.72266	3.70244	3.44364	6.11447	3.87046	4.14493	3.83522	3.3257	4.45883	4.78453	4.68041	5.97298	4.71474	4.59133	4.53205	2.8563	5.0538	4.50887	3.88489	4.90101	3.74344	2.81233	5.08893	3.85169	4.38844	4.01946	4.03559	4.24676	4.85056	2.63548	3.38834	2.98688	4.24816	4.27606	4.75646	3.34614	3.78765	4.63736	3.21027	4.28775	4.84568	3.82858	4.33478	5.2378	4.64441	3.64509	4.5123	4.07633	3.7719	3.26516	3.42065	4.51891	4.09173	3.21167	3.6621	6.12373	3.82513	3.63182	4.83714	4.14691
ENSG00000073536	2.68175	3.22999	4.05909	2.9547	3.2288	2.86055	3.48079	3.94429	3.6623	2.89281	3.43941	2.6844	4.22674	3.32194	3.43161	3.67335	3.33024	3.43459	3.90854	3.37202	2.45393	2.98553	4.08974	3.80735	3.98186	3.41156	2.82865	3.68433	2.56874	3.56152	2.83141	4.27126	3.31628	3.26142	2.23019	3.36901	3.1635	3.60967	4.01365	3.2596	3.25003	2.3704	2.69039	2.95247	3.44057	3.34632	2.97401	1.21446	3.67685	3.47975	1.21446	3.74344	3.21914	3.16443	3.29888	3.36872	2.2795	4.30391	2.92377	3.03133	3.62476	3.94428	3.89277	3.67382	3.63982	3.05211	4.67992	3.78765	3.90697	3.41	2.95171	3.90434	3.82858	3.22224	3.49645	3.40632	3.46877	3.81563	3.37808	3.84312	4.02674	2.84311	3.53408	3.87203	4.93009	4.41107	2.93044	4.26526	2.71119	3.23768	3.78731
ENSG00000073578	6.75307	6.6801	6.87674	7.63466	7.1357	6.75877	7.49843	5.52855	7.96305	7.05898	6.99435	6.10579	6.55799	5.88513	5.61029	5.85183	6.95693	6.18175	7.41026	6.60656	6.70219	6.20652	5.41349	7.13967	7.08969	6.60162	5.86373	8.24752	6.82145	6.07552	9.00522	5.40536	7.83781	6.75557	6.1636	4.31471	7.48881	7.39883	8.28807	7.41497	8.63509	7.0429	7.1257	5.69985	7.28402	8.35246	7.6695	7.21227	7.46938	5.5395	7.82788	5.89424	7.46164	6.555	5.94457	6.6901	6.17085	7.80979	8.78066	6.87566	7.27642	7.84945	5.58953	6.90848	7.54686	5.06702	5.24092	8.06136	7.07868	7.05041	5.91077	7.71223	8.02173	5.90371	8.1715	7.4908	5.83577	7.44325	7.1903	7.91062	7.69696	5.51051	7.60089	7.54329	5.35545	9.33613	8.46689	7.94146	7.36619	5.56766	7.95032
ENSG00000073584	7.33519	7.17316	7.6472	7.79985	7.96266	7.65767	7.61407	7.39551	7.40334	7.32433	7.89786	8.28714	7.59596	7.49824	7.12697	7.95602	7.92658	7.78156	6.62227	7.49974	7.52087	7.97381	7.10825	8.1939	7.81806	7.80976	7.76289	8.02649	8.02101	7.47575	9.17622	6.90919	7.84702	8.12668	7.30398	7.72573	8.20408	7.74691	7.26348	8.25187	7.5559	7.82613	9.59352	7.91782	7.20307	7.15841	7.57987	7.28659	7.47931	7.72141	7.29563	7.23911	7.38214	7.86756	7.58219	7.27635	7.13838	7.57222	7.57826	7.14029	7.59436	7.05607	7.17719	7.79877	7.23085	7.69977	7.3408	7.71263	7.66816	8.16894	7.70985	7.62256	7.23334	7.95325	7.11616	7.89542	7.15224	7.96674	8.12683	8.03788	7.92759	7.54636	7.08843	7.53598	6.3688	4.89678	6.98101	6.90978	5.91918	6.6976	7.27269
ENSG00000073598	1.21446	1.21446	1.21446	1.21446	1.21446	1.21446	1.21446	1.21446	1.21446	1.21446	1.21446	1.21446	1.21446	1.21446	1.21446	1.21446	1.21446	1.21446	1.21446	1.21446	1.21446	1.21446	1.21446	1.21446	1.21446	1.21446	1.21446	1.21446	1.21446	1.21446	1.21446	1.21446	1.21446	1.21446	1.21446	1.21446	1.21446	1.21446	1.21446	1.21446	1.21446	1.21446	1.21446	1.21446	1.21446	1.21446	1.21446	1.21446	1.21446	1.21446	1.21446	1.21446	1.21446	1.21446	1.21446	1.21446	1.21446	1.21446	1.21446	1.21446	1.21446	1.21446	1.21446	1.21446	1.21446	1.21446	1.21446	1.21446	1.21446	1.21446	1.21446	1.21446	1.21446	1.21446	1.21446	1.21446	1.21446	1.21446	1.21446	1.21446	1.21446	1.21446	1.21446	1.21446	1.21446	1.21446	1.21446	1.21446	1.21446	1.21446	1.21446
ENSG00000073605	5.82874	4.39858	5.88867	5.75547	5.12966	5.2315	5.22374	5.34312	6.45323	5.50734	5.74688	4.84462	5.97079	5.3445	5.73582	5.43534	5.65436	5.93643	5.00922	5.62659	4.57513	5.30288	6.33605	5.49294	5.18734	5.49195	5.91606	4.77965	5.5561	5.94757	5.68418	5.68292	6.01407	5.63909	5.20382	5.42027	5.82162	5.77052	5.67032	5.22833	5.16041	5.81746	6.39263	4.99949	5.06893	5.04965	5.22421	4.80532	6.11778	5.64438	6.16138	4.17589	4.81106	4.90088	5.54	4.83807	4.60087	6.4609	6.52898	5.5139	5.17806	5.92738	5.74015	5.40422	5.65299	4.69741	5.88432	4.76753	5.83708	4.45497	5.84875	5.40675	6.6543	4.90325	5.76543	5.13214	5.15442	5.23446	5.4171	5.68938	5.495	5.28524	5.28811	5.43172	6.83144	7.29083	6.01808	5.88431	6.30305	6.16183	5.17095
ENSG00000073614	10.9607	9.99096	10.0543	11.1799	9.70282	10.492	10.7939	10.4473	9.65123	10.1368	10.1574	10.1554	9.49122	9.46291	9.03112	10.136	9.86322	10.5076	8.2451	9.70095	9.81647	10.3346	7.97905	9.49598	9.33839	10.9055	10.2284	10.0372	9.93515	10.5234	10.0101	8.86731	11.4114	10.1698	9.79825	10.0136	10.4165	9.79351	9.63526	9.3446	9.13818	9.91497	9.13794	9.85921	9.86108	11.2109	9.3357	11.6992	10.9291	8.76482	11.7078	8.10157	9.79377	10.24	10.3488	9.10437	10.2121	8.57145	9.17679	9.44242	8.76409	9.62668	9.09089	9.30458	9.5361	10.4751	9.21736	9.35941	10.5697	10.4463	9.65902	9.6608	9.64434	9.69237	10.6201	9.78383	8.836	9.18405	10.3829	10.2798	9.60258	8.8077	10.5139	9.73396	7.28108	7.03618	10.0375	9.42403	9.28294	9.58393	9.41189
ENSG00000073670	1.21446	1.21446	2.89662	1.21446	1.21446	1.21446	1.21446	1.21446	1.21446	1.21446	1.21446	1.21446	1.21446	1.21446	1.21446	1.21446	1.21446	1.21446	1.21446	1.21446	1.21446	1.21446	1.21446	1.21446	1.21446	1.21446	1.21446	1.21446	1.21446	1.21446	1.21446	1.21446	1.21446	1.21446	1.21446	1.21446	1.21446	1.21446	1.21446	1.21446	1.21446	1.21446	1.21446	1.21446	1.21446	1.21446	1.21446	2.27296	1.21446	1.21446	1.21446	1.21446	1.21446	1.21446	1.21446	1.21446	1.21446	1.21446	1.21446	1.21446	1.21446	1.21446	1.21446	1.21446	1.21446	1.21446	1.21446	1.21446	1.21446	1.21446	1.21446	1.21446	1.21446	1.21446	1.21446	1.21446	1.21446	1.21446	1.92257	1.21446	1.21446	1.21446	1.21446	1.21446	1.21446	1.21446	1.21446	1.21446	1.21446	1.21446	1.21446
ENSG00000073711	6.03002	4.10749	4.95109	1.21446	2.281	3.58994	3.74417	5.01036	5.92726	1.21446	1.21446	3.59325	1.21446	1.21446	6.195	4.55216	4.55203	1.21446	1.21446	1.954	1.21446	4.23817	7.04024	3.43423	1.21446	4.78545	5.31966	4.43691	3.86143	4.86923	2.38614	5.96237	1.21446	1.94756	1.21446	1.21446	5.43206	4.41988	1.21446	4.45883	6.00863	4.32801	1.21446	2.12194	5.08812	1.21446	1.21446	1.21446	1.21446	6.63016	3.66552	5.51467	2.16745	1.21446	3.49003	5.56397	4.67812	4.03559	5.59728	1.21446	4.89074	3.94428	5.12477	1.21446	1.21446	1.21446	4.84217	4.60124	4.38883	1.21446	2.25638	2.1326	1.21446	5.59789	1.21446	1.21446	4.00579	4.5123	1.21446	4.65944	2.10952	6.13473	3.94517	1.21446	1.21446	1.21446	1.21446	1.21446	1.21446	5.72251	3.78731
ENSG00000073712	8.7221	8.17681	8.00524	7.95545	8.40248	8.14573	7.96466	7.41911	7.00518	7.76569	8.16451	9.09791	6.61956	8.63231	6.87786	8.27029	8.00222	7.9965	6.44092	8.39846	8.19135	8.65285	7.10825	8.22884	7.59784	8.52449	8.21787	7.373	8.37015	7.63637	7.03004	8.41971	7.25344	8.16719	8.66158	7.4633	6.68633	7.44928	6.51477	7.53105	7.2297	7.24325	7.7402	7.55984	7.08437	7.95143	6.64232	6.76937	7.18371	8.15242	7.78821	6.19425	7.36386	7.87847	7.79246	7.29549	8.142	6.86633	7.27179	7.28487	7.1165	6.95822	7.10973	7.99789	6.80634	7.39317	7.6327	7.37829	7.2455	7.27277	7.73575	7.05425	7.35521	7.85817	6.75301	7.55086	6.71263	6.73461	7.08512	7.25927	7.35886	7.12193	7.49624	7.48375	6.83144	4.89678	7.18987	6.55144	6.76828	6.58117	6.23423
ENSG00000073734	7.71772	7.62006	7.15206	7.29328	7.18917	7.62117	7.38205	7.50246	7.1694	6.49214	7.42796	7.78465	6.31908	6.50514	6.87786	7.40497	7.17471	7.19631	6.75969	7.7332	7.80946	8.1584	7.56066	7.05872	6.91734	7.43498	7.36268	7.00388	6.9121	7.47575	7.26051	7.10993	6.80149	7.50896	7.29299	7.16325	6.73476	7.66389	7.20676	6.66332	7.37861	7.29469	7.1257	7.21749	6.38851	7.25524	8.16029	6.68025	6.43626	8.04184	7.34431	6.83851	6.96967	7.08126	7.55531	7.00896	7.5887	7.27746	7.33852	6.79868	6.62801	7.17962	6.56185	6.69273	7.09485	7.49132	8.29262	6.90735	7.28209	7.41685	7.01928	7.10608	6.9144	7.36117	6.10141	7.02741	5.78228	6.73461	6.69805	7.39228	7.26681	6.71126	6.41697	7.07843	6.83144	6.33208	6.59698	5.02507	5.93538	6.21493	6.43893
ENSG00000073737	5.9559	6.58054	5.65561	5.53584	5.53377	6.07343	5.95916	6.85325	5.92726	6.51079	6.55407	6.34605	7.4901	7.20573	5.90569	7.04473	6.14228	5.0512	5.51326	7.58183	5.26639	5.95324	7.23534	6.73662	6.27433	5.7661	6.3928	5.48575	6.44998	6.07552	5.85538	6.36288	7.30782	6.51591	7.04053	5.15173	5.30916	5.945	6.25972	6.04747	5.54461	5.37271	5.63079	6.98866	6.50689	7.64494	6.88624	6.1267	7.12164	6.00083	6.12995	6.51645	6.56797	6.89554	6.52549	5.84992	5.77668	5.49754	7.37075	6.58032	6.5298	6.72927	5.94006	4.85118	4.97681	6.44957	5.80826	6.31423	6.18541	5.4851	6.67109	5.8822	6.00517	6.15577	7.02704	7.19317	6.29612	6.4805	6.72943	5.86638	6.39036	4.68845	7.21974	6.68115	5.35545	5.7867	7.61785	6.62577	6.22616	6.87293	7.58425
ENSG00000073754	1.21446	1.21446	1.21446	1.21446	1.21446	1.21446	1.21446	1.21446	1.21446	1.21446	1.21446	1.21446	1.21446	1.21446	1.21446	1.21446	1.21446	1.21446	1.21446	1.21446	1.21446	1.21446	1.21446	1.21446	1.21446	1.21446	1.21446	1.21446	1.21446	1.21446	1.21446	1.21446	1.21446	1.21446	1.21446	1.21446	1.21446	1.21446	1.21446	1.21446	1.21446	1.21446	1.21446	1.21446	1.21446	1.21446	1.21446	1.21446	1.21446	1.21446	1.21446	1.21446	1.21446	1.21446	1.21446	1.21446	1.21446	1.21446	1.21446	1.21446	1.21446	1.21446	1.21446	1.21446	1.21446	1.21446	1.21446	1.21446	1.21446	1.21446	1.21446	1.21446	1.21446	1.21446	1.21446	1.21446	1.21446	1.21446	1.21446	1.21446	1.21446	1.21446	1.21446	1.21446	1.21446	1.21446	1.21446	1.21446	1.21446	1.21446	1.21446
ENSG00000073756	5.21636	6.62564	5.84498	6.401	6.07886	6.4144	6.35109	7.12602	5.58983	6.41504	7.38359	7.34068	6.75375	6.52838	4.73326	6.38196	6.43826	6.15496	5.33234	6.89811	6.52326	5.93777	4.08974	5.64888	6.555	5.18189	6.51647	5.38971	5.82272	5.90226	5.68418	4.72028	6.13944	7.01665	6.13924	6.65638	6.14226	6.25997	6.56077	6.92078	6.18093	6.63867	5.18067	6.09029	6.66165	5.50086	5.26676	6.04334	5.89816	5.91966	5.57471	6.19425	7.04043	6.38165	5.8591	5.83253	6.27321	5.34943	4.90975	6.4667	5.59806	5.88922	6.0594	6.13055	5.49349	5.72632	5.24092	5.28771	6.60224	6.007	6.18618	5.97442	4.13714	6.11975	6.88932	6.13818	5.70773	5.60671	5.71279	5.7806	5.66234	4.37902	6.51767	6.42816	6.83144	4.89678	5.32785	4.86977	4.75287	6.54016	5.57073
ENSG00000073792	8.55665	8.31738	9.1926	8.48112	8.63937	7.42804	7.12783	8.09241	7.68572	7.24861	5.91686	6.173	6.1345	8.89612	7.94344	7.34211	8.02877	7.76838	8.77049	7.77074	7.63541	7.32487	9.01977	7.01933	7.32637	8.20212	8.279	8.02649	8.06117	9.16098	8.96378	9.35613	8.56869	7.99438	9.28606	8.80652	7.43707	7.39883	8.20846	8.41879	7.96211	8.89712	8.92652	8.84867	9.71357	6.46438	5.85931	8.57296	7.76567	8.17006	10.3648	9.28203	7.76302	6.5879	8.13189	9.01676	8.59129	8.34153	9.26519	7.52778	8.14316	8.25728	7.87425	6.17189	8.32465	7.74387	8.88904	7.52951	8.26524	8.05376	7.96468	7.61543	6.21308	8.5446	7.44585	7.81103	7.93445	9.63757	8.01039	8.04157	7.87755	7.76913	6.86972	4.90261	7.46234	8.70858	7.11505	7.09558	7.58199	6.77031	8.58851
ENSG00000073803	7.05923	8.45487	6.3919	6.861	6.56717	7.72421	7.40058	8.87087	6.89001	7.14503	8.27965	7.93923	7.61119	7.6383	5.39865	7.56869	7.71808	7.75508	6.88513	7.87017	7.96475	8.53718	5.17982	7.66222	6.49491	7.77209	7.58874	7.1426	7.35492	7.16689	6.93791	6.74458	6.72359	7.43941	7.12968	7.7044	8.29406	7.49002	7.21637	7.49632	7.17644	7.52138	6.14499	7.05194	7.48481	8.88849	8.04018	6.80352	6.39485	6.15062	7.94073	6.10103	7.40466	7.81172	7.39019	6.64105	7.01093	5.84021	4.90975	7.75356	7.36449	7.54084	7.03896	7.44167	6.85394	7.24757	4.98781	7.12823	7.20795	7.19815	7.19138	6.20124	6.45052	6.8373	8.04103	7.59542	7.09499	6.61315	7.41429	7.10572	7.19597	5.95518	7.45622	8.67763	5.52855	5.25829	7.59967	6.20858	6.61592	6.43224	6.43893
ENSG00000073849	8.20055	7.19576	8.67482	8.02034	7.87973	8.0993	7.9553	7.727	8.3897	8.33523	7.74093	7.78035	7.68021	7.10114	8.71085	7.58852	7.74635	8.15005	8.58801	7.87401	7.76586	7.97759	7.69939	7.91305	8.48094	8.03722	8.09295	7.83974	7.65176	8.64728	8.46682	8.17804	8.10678	7.64315	8.34269	8.71707	8.14798	8.42179	8.04554	8.18802	8.5169	8.06071	7.62878	8.12816	8.28969	8.73282	8.48823	9.01674	8.30178	8.2217	8.1932	7.58703	7.83776	7.72436	8.08333	7.88962	7.99261	8.37535	8.68135	7.86155	8.32243	8.32307	7.68331	8.39309	7.931	8.28653	8.42565	8.05739	8.6622	8.07824	7.90507	8.36314	7.82484	8.26878	7.87587	8.33709	8.44741	8.13372	8.45928	8.48229	8.01248	8.38702	8.34983	8.15027	7.93086	8.87349	8.15464	8.39528	8.40816	8.40847	8.00502
ENSG00000073861	5.74315	4.5	6.8549	7.63466	5.96072	5.99942	6.38872	6.42622	6.70767	6.79566	5.89893	5.7126	6.91792	6.77178	7.12697	5.62052	6.33559	7.08729	6.45571	5.73206	5.69705	5.56731	6.089	5.47637	6.29797	6.10643	6.51647	7.48154	6.54372	5.80712	5.54091	5.59622	7.3211	4.79233	6.08927	5.96653	5.87452	6.66785	6.33227	7.08174	6.95711	6.63867	5.77757	5.50214	6.35733	5.56957	5.78822	6.20551	7.99067	7.02854	6.60008	6.19425	6.56797	7.63709	6.1201	7.33302	6.4584	7.83084	8.47443	6.08408	6.94616	6.48278	5.70395	5.80228	6.42017	6.15487	7.46967	7.89305	6.36685	6.72672	6.28311	7.22336	7.49436	6.82618	6.98708	6.86943	8.48131	7.61574	7.45707	7.69348	7.36694	7.29793	6.6299	7.20828	8.64443	8.01079	6.31428	7.22869	7.85295	7.23586	7.87009
ENSG00000073905	1.21446	1.21446	1.21446	1.21446	1.21446	1.21446	1.21446	1.21446	1.21446	1.21446	1.21446	1.21446	1.21446	1.21446	1.21446	1.21446	1.21446	1.21446	1.21446	1.21446	1.21446	1.21446	1.21446	1.21446	1.21446	1.21446	1.21446	1.21446	1.21446	1.21446	1.21446	1.21446	1.21446	1.21446	1.21446	1.21446	1.21446	1.21446	1.21446	1.21446	1.21446	1.21446	1.21446	1.21446	1.21446	1.21446	1.21446	1.21446	1.21446	1.21446	1.21446	1.21446	1.21446	1.21446	1.21446	1.21446	1.21446	1.21446	1.21446	1.21446	1.21446	1.21446	1.21446	1.21446	1.21446	1.21446	1.21446	1.21446	1.21446	1.21446	1.21446	1.21446	1.21446	1.21446	1.21446	1.21446	1.21446	1.21446	1.21446	1.21446	1.21446	1.21446	1.21446	1.21446	1.21446	1.21446	1.21446	1.21446	1.21446	1.21446	1.21446
ENSG00000073910	6.49515	7.23993	6.36124	7.05248	7.40791	6.98637	7.12226	6.62876	7.09706	6.17888	7.19107	6.19903	7.35188	6.86601	7.62499	7.06611	6.63264	6.94613	5.99089	6.27594	6.48465	6.8007	6.96887	6.0125	7.53957	6.92724	5.99113	6.9545	7.50224	6.66908	6.85971	6.21576	6.48474	6.29733	7.6863	7.30225	4.63265	6.91532	6.33227	6.07129	5.88111	6.36365	7.86015	5.82608	6.27629	6.25125	5.95328	6.90139	6.87305	7.34034	7.23051	4.50541	6.50261	6.7967	6.59316	6.9295	6.36878	7.21479	6.52898	6.7535	6.10431	6.05348	7.74685	6.54961	6.62066	7.66959	7.13853	6.32751	5.73502	7.13286	6.68889	6.80107	7.80359	6.67315	6.79989	6.64185	5.85316	6.24372	5.45522	6.15239	7.43773	6.73371	6.65664	6.26077	6.6931	7.21084	6.42173	6.67328	7.26738	6.45448	5.92912
ENSG00000073921	8.5913	10.0218	8.44579	9.2219	8.97803	8.76342	9.19095	9.59005	8.51155	8.79665	9.81847	9.04333	9.35615	8.88491	8.24687	9.22028	9.36754	9.22606	8.38293	9.35187	9.51399	9.15841	8.59129	8.93591	9.0388	8.96105	8.29881	8.39665	8.8635	9.26741	8.9544	8.57481	8.99875	9.46269	9.516	9.44554	9.02965	8.91009	9.06249	9.45722	9.65616	9.71508	7.20554	9.38546	9.25491	9.53023	9.42497	9.78318	9.32738	8.48384	9.2102	9.14878	9.20317	9.32369	9.01786	8.92143	8.84066	8.46331	7.85387	9.63525	8.62542	8.87695	8.62904	8.80361	9.16565	9.38662	8.40001	8.77144	9.39883	8.92261	9.05779	8.57653	7.57183	9.10301	9.90714	9.51942	8.9654	8.97467	9.30249	8.98362	9.32614	8.67485	9.61529	9.41937	7.69756	8.05727	8.7648	8.6057	8.87041	9.14897	8.84986
ENSG00000073969	5.47219	5.97786	5.84498	5.17834	5.69061	5.50596	5.54094	5.66664	5.71132	5.3911	6.06885	5.89895	5.87297	5.65075	5.85127	5.99262	5.19517	5.45504	5.84111	5.51276	6.32985	5.7199	4.90038	5.7068	5.46367	5.68718	5.11052	5.88822	5.25645	6.26634	6.33188	6.30946	5.41303	5.63909	5.25017	6.01359	5.30916	5.54114	5.7253	5.92208	5.74118	6.02342	2.69039	5.5321	5.74852	7.06652	6.0777	5.95485	6.28581	5.42636	7.38478	5.36202	6.078	5.97884	5.58065	5.93386	6.03172	6.07024	5.36029	5.93004	6.5298	5.74709	5.54928	6.47895	6.0135	5.94393	5.72794	5.84522	5.99993	5.66247	5.88009	6.12283	5.23455	5.02561	6.1505	5.93101	5.93712	5.64269	5.64849	5.67042	6.25743	5.8356	6.44792	6.28715	5.68301	5.7867	6.24575	6.33216	6.3278	5.56766	6.07958
ENSG00000074047	1.21446	1.21446	1.21446	1.21446	1.21446	1.21446	1.21446	1.21446	1.21446	1.21446	1.21446	1.21446	1.21446	1.21446	1.21446	1.21446	1.21446	1.21446	1.21446	1.21446	1.21446	1.21446	1.21446	1.21446	1.21446	1.21446	1.21446	1.21446	1.21446	1.21446	1.21446	1.21446	1.21446	1.21446	1.21446	1.21446	1.21446	1.21446	1.21446	1.21446	1.21446	1.21446	1.21446	1.21446	1.21446	1.21446	1.21446	1.21446	1.21446	1.21446	1.21446	1.21446	1.21446	1.21446	1.21446	1.21446	1.21446	2.1886	1.21446	1.21446	1.21446	1.21446	1.21446	1.21446	1.21446	1.21446	1.21446	1.21446	1.21446	1.21446	1.21446	1.21446	1.21446	1.21446	1.21446	1.21446	1.21446	1.21446	1.21446	1.21446	1.21446	1.21446	1.21446	1.21446	1.21446	1.21446	1.21446	1.21446	1.21446	1.21446	1.21446
ENSG00000074054	5.57493	6.51013	6.64192	6.03249	6.3612	6.1889	6.05594	5.37574	5.54693	6.4347	6.94285	6.51094	4.559	6.4207	5.39865	5.91611	4.51457	6.36816	5.39521	6.14217	6.14406	5.35048	5.94751	6.1648	6.14992	6.06023	6.37423	5.61875	4.98172	6.82275	7.16621	4.60586	5.50925	6.33066	6.50585	6.7839	4.14493	5.66041	6.27821	6.44384	6.95711	6.27854	3.22682	5.56146	6.34148	4.75621	5.26676	7.23747	6.23977	5.83362	4.56492	6.7796	6.21698	5.81659	5.21775	6.07361	5.55048	5.81222	5.07621	5.01355	5.33214	5.04559	4.88632	5.70419	6.25971	5.06702	6.1538	6.40472	5.95526	6.14596	6.08225	5.15355	4.13714	5.37117	6.51148	6.36118	4.94249	5.53193	5.681	5.53018	6.89419	6.46513	6.1165	5.49356	5.15852	5.25829	4.51406	5.09681	5.61148	4.53466	5.6554
ENSG00000074071	6.70866	5.48434	7.27222	6.42252	6.52618	5.88074	6.44338	6.11538	6.62775	6.82576	5.0348	5.08794	6.85106	6.20679	8.17125	5.90031	6.45794	5.82185	7.36399	5.43152	5.66282	5.3737	7.35212	5.40812	6.47431	6.55799	6.67655	6.77652	7.07005	6.46626	6.5959	6.94465	6.68301	5.62122	6.06362	5.73334	6.70589	6.31546	6.40134	6.54931	6.23407	6.09156	8.40207	6.46069	6.208	5.96323	6.06573	6.37416	6.77966	7.57024	4.74288	6.94957	6.35302	5.14649	6.55972	6.43775	6.43651	7.86524	8.41384	6.44159	6.66317	6.52068	7.45234	5.77032	5.94475	6.94149	7.89384	6.18884	6.52797	6.05011	6.77469	7.06476	8.44873	6.5702	6.22113	6.49898	6.94103	7.15086	6.6165	6.82678	6.34193	7.55898	6.83112	5.63743	9.27321	8.26953	6.86401	7.94146	6.95451	7.7124	6.85101
ENSG00000074181	3.41586	2.59106	3.48784	2.9547	3.60413	2.86055	3.05373	2.72268	2.73245	1.21446	2.77238	3.32319	2.87332	3.52939	4.60666	3.74807	2.90569	3.52473	3.37635	2.64985	2.45393	2.27816	4.90038	2.66863	3.56722	2.00958	3.05065	3.30012	3.52413	1.21446	1.21446	3.33432	3.70244	2.79168	4.02646	2.53109	3.74152	2.77794	2.768	3.2596	2.29347	3.48952	4.95175	2.4783	1.21446	2.39838	1.21446	2.68122	2.92705	4.19714	1.21446	4.50541	3.12932	2.37212	3.29888	2.53089	3.22623	4.03559	3.93155	2.59364	2.05646	3.78307	3.60034	2.74051	1.21446	2.17863	4.28608	2.76323	2.75891	2.27016	3.84574	3.15312	2.84985	2.68682	1.21446	3.01657	2.53239	2.24199	1.21446	2.28778	2.72042	3.6346	1.95056	2.3138	3.21167	1.21446	3.16322	2.39826	1.21446	2.28621	3.29668
ENSG00000074201	7.95284	7.41706	7.74538	7.62542	7.56784	7.92391	7.71373	7.80069	7.56222	7.60149	8.50639	7.95075	7.07997	7.74627	6.98272	6.99357	6.929	8.24825	8.08796	8.43269	7.631	7.76208	6.54686	8.11603	6.20098	7.62133	7.78413	7.28254	7.30227	8.14369	7.4984	7.1909	7.79085	8.38363	7.5728	8.76592	7.44291	7.52181	8.4352	8.85203	7.29363	8.30605	7.25641	6.56564	7.55172	8.96363	8.17983	8.06162	7.63848	7.40134	7.08255	6.65402	7.75953	7.68484	6.959	7.57675	6.98101	5.99758	6.52898	7.63957	7.23807	7.65879	6.86984	7.87576	6.58724	7.93355	7.07511	8.11974	8.1757	6.94785	7.24045	6.86263	6.27621	8.32121	7.27942	7.72541	7.51073	7.10011	7.65379	7.86141	7.57665	7.83288	7.76139	8.23621	5.82247	6.33208	6.52171	7.00567	7.19529	7.52557	6.40677
ENSG00000074211	3.21575	2.78614	2.43567	2.9547	4.19223	1.91657	2.83143	1.21446	2.31143	4.29137	3.21326	3.32319	1.98856	3.07469	3.43161	3.67335	3.02619	2.85419	2.90717	3.06343	2.92057	3.11042	1.21446	3.5041	2.96022	4.34192	4.43096	3.5061	3.07019	2.95564	2.83141	1.21446	3.86058	3.44364	3.65578	1.21446	2.31076	2.9944	2.50195	1.21446	2.29347	2.97932	3.22682	4.13906	2.90749	1.21446	1.21446	1.21446	3.52589	3.47975	1.21446	1.21446	3.03256	2.98179	2.98954	3.46647	4.1347	2.84567	2.92377	2.35407	2.63548	2.04628	3.22543	2.52016	2.02427	2.55479	1.21446	2.57059	1.21446	4.16841	3.84574	2.9713	2.84985	3.97388	1.21446	2.43565	2.72044	2.63982	2.99217	3.34519	3.94081	1.21446	1.21446	2.3138	1.21446	1.21446	2.64081	1.21446	1.98756	2.28621	1.21446
ENSG00000074219	2.83931	1.21446	1.21446	1.21446	2.50699	1.21446	1.21446	1.21446	2.31143	3.12166	1.21446	1.21446	1.21446	1.21446	1.21446	1.21446	1.21446	2.28361	1.21446	1.954	2.2364	1.97493	1.21446	1.21446	1.21446	2.91485	1.21446	1.21446	1.21446	2.48072	1.21446	1.21446	1.21446	1.21446	1.21446	2.16103	1.21446	2.14571	2.768	2.18897	1.21446	2.04246	1.21446	1.21446	1.21446	1.21446	3.08127	2.68122	1.21446	1.21446	1.21446	1.21446	1.21446	1.63335	2.57194	1.21446	1.21446	2.1886	1.21446	1.21446	1.21446	1.21446	1.21446	4.04611	2.02427	2.55479	1.21446	1.21446	1.21446	2.27016	1.21446	2.1326	2.84985	2.08847	3.13347	2.22105	1.21446	2.24199	1.21446	1.21446	1.21446	1.21446	1.95056	1.85926	1.21446	1.21446	1.21446	1.21446	2.29545	1.21446	1.21446
ENSG00000074266	4.93594	5.53259	6.36124	6.401	5.86527	6.71324	5.98397	6.44167	5.74964	5.71489	7.09213	6.65889	6.84248	6.31771	5.32054	5.6397	5.87562	6.53319	5.97042	6.24067	6.26296	6.52888	4.90038	6.54381	5.79843	5.49195	6.49944	6.57342	6.14054	5.90226	6.41629	6.23499	6.25476	6.71409	5.10637	6.10333	6.2395	6.66785	7.48636	6.61556	6.20775	6.55672	3.89445	5.85005	6.31738	7.57996	7.2508	7.52014	6.45652	5.42636	6.9718	4.99708	6.66823	6.40197	5.88095	6.25417	5.62991	5.09387	5.07621	7.17497	6.32541	6.64027	5.23057	7.19958	5.25833	6.35787	5.11996	7.0898	6.49715	5.91669	5.44949	6.06109	4.13714	5.43129	6.68803	6.62475	6.8048	6.76751	6.95185	6.78339	6.46761	6.75581	6.34204	7.38549	4.93009	5.7867	6.2918	5.56929	6.97814	5.29868	6.17817
ENSG00000074276	1.21446	1.21446	1.21446	1.21446	1.21446	1.21446	1.21446	3.40736	1.21446	1.21446	1.21446	1.21446	1.21446	1.21446	1.21446	1.21446	1.21446	1.21446	1.21446	1.21446	1.21446	1.21446	1.21446	1.21446	1.21446	1.21446	1.21446	1.21446	1.21446	1.21446	1.21446	1.21446	1.21446	1.21446	1.21446	1.21446	2.31076	1.21446	1.21446	1.21446	1.21446	1.21446	1.21446	1.21446	1.21446	1.21446	1.21446	1.21446	1.21446	1.21446	1.21446	1.21446	1.21446	1.21446	1.21446	1.21446	1.21446	1.21446	1.21446	1.21446	1.21446	1.21446	1.21446	1.21446	1.21446	1.21446	1.21446	1.21446	1.21446	1.21446	1.21446	1.21446	1.21446	1.21446	1.21446	1.21446	1.21446	1.21446	1.21446	1.21446	1.21446	1.21446	1.21446	1.21446	1.21446	1.21446	2.93044	1.21446	1.21446	1.21446	1.21446
ENSG00000074317	1.21446	1.21446	1.21446	1.21446	1.21446	1.21446	1.21446	1.21446	1.21446	1.21446	1.21446	1.21446	1.21446	1.21446	1.21446	1.21446	1.21446	1.21446	1.21446	1.21446	1.21446	1.21446	1.21446	1.21446	1.21446	1.21446	1.21446	1.21446	1.21446	1.21446	1.21446	1.21446	1.21446	1.21446	1.21446	1.21446	1.21446	1.21446	1.21446	1.21446	1.21446	1.21446	1.21446	1.21446	1.21446	1.21446	1.21446	1.21446	1.21446	1.21446	1.21446	1.21446	1.21446	1.21446	1.21446	1.21446	1.21446	1.21446	1.21446	2.03048	1.21446	1.21446	1.21446	1.21446	1.21446	1.21446	1.21446	1.21446	1.21446	1.21446	1.21446	1.21446	1.21446	1.21446	1.21446	1.21446	1.21446	1.21446	1.21446	1.21446	1.21446	1.21446	1.21446	1.21446	1.21446	1.21446	1.21446	1.21446	1.21446	1.21446	1.21446
ENSG00000074319	5.57493	6.44871	5.93107	6.16609	6.18804	5.78115	5.5241	6.36271	5.96029	6.63498	5.89893	5.89895	5.05389	6.4207	6.43578	5.90031	5.87562	5.5813	6.47035	6.12937	6.04132	5.52649	8.33171	5.64888	5.92538	5.53768	5.75301	6.14475	5.38899	6.36977	6.54683	6.25397	6.50816	6.46679	5.80949	7.13163	4.92931	6.25997	6.83484	5.92208	6.45155	5.57697	5.28271	5.94212	6.34148	5.20918	6.27769	7.29861	6.57247	6.41025	6.65628	6.71818	6.22714	6.0958	6.14738	6.17363	6.00221	6.16175	6.21038	5.86537	6.41067	6.13723	5.58953	5.95222	6.18719	6.25995	6.53011	6.05149	6.44966	6.05011	5.88009	5.92905	5.92861	5.94548	6.98708	6.20878	5.95333	5.9884	6.2986	5.96298	6.4372	6.46513	6.72562	6.12108	6.06637	7.12615	6.5409	6.36146	6.15878	4.96724	6.27044
ENSG00000074356	7.38118	7.60888	7.18742	7.72396	7.09426	7.54958	7.35856	7.49507	7.25167	8.28739	7.24166	8.20611	8.01391	7.84672	12.9609	7.66055	7.62108	7.14283	8.00999	7.91557	8.35005	8.0726	6.44531	7.89451	6.91734	7.23485	8.19691	7.34773	7.58721	7.41261	7.96775	7.07835	7.39833	8.61974	7.49824	8.79984	7.43707	7.81262	7.48636	8.40949	7.93831	8.65994	8.00104	7.55256	11.5516	7.68411	8.50382	8.59749	7.61164	7.10389	6.84216	6.94957	7.77344	7.93648	7.64409	7.68714	7.91564	7.61329	7.09007	7.71743	7.21456	7.21856	6.78588	9.75597	7.73144	6.95407	6.1538	8.05739	8.01107	7.82906	7.24045	7.3915	6.21308	7.36886	8.94741	6.86943	7.26685	7.03405	7.52567	7.56617	7.53421	7.2046	7.61913	9.39836	5.82247	5.99232	6.78575	7.00567	7.48088	7.01433	6.76486
ENSG00000074370	6.46343	5.7724	6.19731	6.11413	5.78059	5.70553	6.06759	6.50187	5.54693	6.2248	5.2767	5.24659	6.72602	5.29099	7.39737	5.74968	6.04146	5.02174	6.08906	5.83031	5.59182	5.58729	7.23534	5.58852	6.22585	6.07579	5.96654	6.02219	6.38813	5.65144	5.43679	6.5122	5.55504	5.38736	6.06362	5.42027	5.8571	6.20225	5.00496	5.46293	5.58614	5.69129	7.52888	5.67322	5.89698	5.23059	5.71343	5.26539	6.01216	7.0667	5.90706	6.10103	5.84718	5.80645	6.27653	6.34276	6.36878	6.7679	7.09007	5.99192	6.13805	5.86976	7.2162	5.79171	6.31521	6.01773	7.13853	5.26019	5.95526	5.99234	5.6448	6.2389	7.80359	6.48786	7.18841	5.81504	6.79585	6.01607	5.84772	6.24492	5.83572	5.8356	6.35298	5.94441	8.62555	8.41937	6.78575	7.16367	6.15878	7.24864	6.34022
ENSG00000074410	3.58943	3.3487	4.3402	1.21446	2.85041	3.36224	2.94771	1.21446	2.31143	3.88858	3.21326	3.59325	2.52577	1.21446	2.57347	2.27586	3.33024	1.21446	1.21446	5.34541	2.92057	3.32817	1.21446	2.66863	2.26185	2.75121	3.05065	3.5061	2.56874	1.21446	1.21446	1.21446	1.21446	2.63802	2.62403	1.21446	1.21446	2.9944	2.50195	2.5687	1.21446	2.04246	2.69039	2.12194	3.30962	1.21446	1.21446	1.21446	1.21446	2.89016	1.21446	3.1029	1.21446	2.71831	2.09146	2.30113	1.21446	1.21446	1.21446	2.20753	1.21446	2.98677	3.42623	2.6359	1.21446	2.82996	1.21446	3.52694	1.21446	2.97312	2.25638	3.45332	3.42914	3.22224	3.32764	1.93329	2.3024	1.21446	2.2063	2.28778	2.46147	1.21446	3.16672	2.6129	1.21446	1.21446	1.21446	1.21446	2.29545	2.69889	2.12506
ENSG00000074416	8.09068	7.696	7.33665	7.56869	7.63199	7.35581	7.62593	7.09706	7.75317	7.57517	6.63202	7.645	7.10887	7.26226	6.8504	7.68379	7.42512	7.59508	7.16249	7.18443	7.92926	7.66691	9.17049	7.19122	7.92813	7.78633	8.02321	7.21427	7.91544	7.75566	7.34902	6.93292	7.23951	7.07023	7.7195	7.48847	7.10266	7.53744	7.36201	7.02194	6.77199	9.24221	8.28446	7.10264	7.32889	6.96201	6.4066	6.83689	7.25484	8.04184	7.12298	7.00204	7.4998	7.06224	7.88442	7.4401	7.77455	8.73664	7.49296	7.03097	7.32113	7.55916	7.89843	7.12583	7.96606	7.48267	7.77915	6.90735	7.46033	7.2606	7.78619	7.65771	7.23334	8.2101	6.9037	7.36774	6.69346	6.84662	6.93849	7.23372	7.26681	6.86153	6.6742	6.26962	7.46234	5.25829	7.37227	8.91806	6.55436	7.42785	7.41684
ENSG00000074527	1.21446	1.21446	3.48784	1.21446	1.21446	1.21446	1.21446	1.21446	1.21446	1.21446	2.02127	3.21914	1.21446	1.21446	1.21446	1.97325	1.21446	1.21446	1.21446	1.21446	2.2364	1.21446	1.21446	1.21446	1.21446	1.21446	1.21446	1.21446	1.21446	2.48072	1.21446	1.21446	1.21446	1.21446	1.21446	1.21446	1.21446	1.21446	1.21446	2.18897	1.21446	1.21446	1.21446	1.21446	1.21446	1.21446	1.21446	2.68122	1.21446	1.21446	1.21446	1.21446	1.89434	1.63335	1.21446	1.21446	1.21446	1.21446	1.21446	1.21446	1.21446	1.21446	1.21446	1.21446	1.21446	1.21446	1.21446	2.01621	1.21446	1.21446	1.21446	2.49271	1.21446	2.08847	1.21446	1.93329	1.21446	1.21446	1.21446	1.98196	1.21446	1.21446	1.95056	1.85926	1.21446	1.21446	1.21446	1.21446	1.21446	1.21446	2.12506
ENSG00000074582	3.50548	2.59106	2.89662	3.56035	2.98993	4.00697	3.55165	2.11094	4.59234	4.37622	2.57877	3.32319	4.37882	4.25572	3.43161	2.68509	2.90569	4.02817	1.21446	3.54325	3.25383	3.11042	1.21446	2.15675	3.39477	2.00958	2.82865	2.74787	2.76115	1.21446	3.96461	3.47677	3.31628	2.79168	3.50568	2.80219	4.0231	2.51042	2.50195	2.5687	3.25003	4.53999	3.6019	3.29037	2.90749	3.64055	3.27156	1.21446	2.92705	2.89016	3.75321	3.1029	2.6844	2.98179	3.07434	4.80259	2.68994	3.70243	4.50384	3.46124	4.04541	3.69473	4.01846	3.15691	4.09468	2.55479	2.78412	2.57059	2.75891	2.83466	2.65907	4.69022	5.92861	3.35934	3.32764	3.89383	3.02302	3.35821	3.19976	2.28778	2.93046	5.8356	3.26878	2.84627	4.32083	5.54667	4.15906	4.38572	4.82461	4.35512	2.74516
ENSG00000074590	3.21575	1.21446	1.21446	2.66164	3.11507	1.21446	1.90313	1.21446	3.03695	2.21864	1.21446	2.98117	1.21446	2.01721	1.21446	1.21446	3.13589	4.14362	2.90717	2.64985	2.2364	3.82356	1.21446	3.1098	3.39477	1.21446	2.82865	3.30012	1.21446	1.21446	1.21446	3.17426	1.21446	2.92719	1.21446	2.80219	1.21446	2.14571	1.21446	1.21446	1.21446	3.48952	1.21446	2.7402	2.09659	2.84755	1.21446	2.27296	3.52589	2.89016	1.21446	1.21446	3.12932	4.30269	2.09146	2.53089	1.21446	2.84567	3.93155	2.03048	3.52236	2.04628	1.21446	3.57517	3.33814	1.21446	1.21446	5.51413	2.75891	2.27016	2.25638	3.31192	1.21446	2.08847	3.13347	2.89659	3.14993	3.67976	2.592	3.91083	1.21446	2.39501	2.64353	3.48943	1.21446	1.21446	2.24272	1.21446	2.29545	3.61413	2.95799
ENSG00000074603	7.60113	8.25061	7.13404	7.35049	7.80464	7.77679	7.47239	8.77662	7.80857	6.76493	8.52401	7.82696	7.45114	7.24132	6.23803	7.75572	7.31616	7.03688	8.71629	7.74582	8.42585	7.9624	6.89378	7.85351	7.60732	7.83282	7.67466	6.65813	6.63173	7.63637	8.68653	7.41808	7.6187	7.76592	7.58186	9.3798	8.56163	7.37292	8.94027	7.71598	7.74152	7.7753	5.70605	7.85417	7.57561	8.5456	9.05193	8.20263	8.07168	6.77553	10.1321	7.36464	7.17758	8.22854	7.24213	7.51277	7.67531	6.49647	8.80446	8.33165	8.3799	9.01825	6.75088	7.29612	8.47221	7.56693	7.00878	7.64002	7.1984	7.65865	7.2038	6.65558	6.27621	6.98466	7.57721	7.75713	7.21405	7.02046	7.09117	7.19451	7.99172	7.15557	9.16906	9.06678	6.76393	5.54667	6.89416	8.38105	8.57235	7.4052	8.16248
ENSG00000074621	4.27775	4.23128	2.89662	3.18997	3.60413	5.43275	4.63819	4.51793	4.75283	3.31496	4.26743	3.67233	1.98856	2.57221	3.07631	3.88622	3.71809	5.3166	1.21446	3.62124	3.43558	5.0949	4.55242	4.91184	4.55943	4.39308	2.17779	3.30012	4.45889	2.95564	6.11326	2.77479	6.07812	4.29808	2.62403	3.87046	7.60275	4.72562	2.768	3.2596	2.29347	2.97932	6.56404	2.95247	4.61811	1.91057	1.21446	2.27296	2.92705	2.89016	2.60019	5.19115	4.66831	3.43867	4.27766	3.02106	3.22623	3.70243	7.71009	2.78901	2.38945	2.3756	2.68931	3.22559	3.72694	6.08793	5.35245	3.20212	4.63736	5.33019	3.18668	3.31192	1.21446	3.06857	2.9035	3.01657	2.8814	4.72995	5.18714	2.86024	5.08717	4.2587	2.64353	3.0406	7.86796	1.21446	3.35956	2.39826	2.52414	2.998	2.95799
ENSG00000074657	5.05479	3.65138	2.43567	4.62778	4.0815	6.12073	3.24193	7.4727	4.4113	3.76642	5.2486	5.45581	5.53184	7.54456	2.57347	4.74271	4.72576	5.7158	6.16305	3.69495	5.21998	6.67585	1.21446	4.48212	3.56722	2.55986	5.4319	4.22826	3.31701	7.00507	7.06531	5.47184	4.72322	5.15834	1.21446	2.53109	3.38564	5.54114	2.768	7.27855	4.37136	3.25971	6.03263	3.87894	5.21573	4.34694	3.58436	5.0538	4.15417	7.54342	4.12315	4.50541	2.53974	4.08166	4.17381	2.71876	7.69387	5.69449	5.36029	3.29428	6.18722	3.38834	4.51808	4.95	6.75711	5.24193	1.21446	4.68682	3.58343	5.07505	1.21446	2.49271	2.84985	3.79831	2.22547	3.22631	5.60874	3.52868	6.52112	2.86024	4.2566	4.86263	5.09232	5.05434	3.87608	1.21446	2.93044	6.17595	4.32691	6.18863	4.22393
ENSG00000074660	4.06508	4.63966	4.2067	4.08847	4.39041	4.74751	4.75888	5.30974	4.82675	4.29137	4.37633	5.03089	4.82785	5.29099	3.9421	4.77794	5.07238	4.44182	5.04894	5.47271	4.61174	3.32817	4.08974	3.7519	4.9077	4.17617	5.01748	4.70142	2.92564	4.77129	6.04417	4.82617	4.45795	4.62203	4.70088	4.87306	3.03591	5.44471	5.49152	4.03644	5.21446	3.59095	1.21446	5.12305	5.3803	5.29294	6.0777	3.74225	4.65755	4.45215	5.3744	5.51467	4.72714	3.56936	4.80118	4.56888	4.34005	5.13976	5.07621	5.82707	5.07697	5.46503	4.88632	4.47894	5.10881	4.81315	4.98781	5.55993	4.94372	4.45497	5.01254	4.69022	1.21446	4.56871	4.3925	5.10763	4.39126	3.81563	4.91301	4.40574	4.10765	4.37902	5.68518	4.90261	4.65794	4.89678	6.3797	5.75765	4.75287	4.25597	5.132
ENSG00000074695	7.50576	6.89793	10.3883	8.10255	7.42473	8.08448	7.7503	7.09706	7.15522	6.82576	7.89335	8.07883	6.72602	6.76201	6.00873	7.96363	8.42583	9.34179	6.39562	7.68594	7.37021	8.97573	10.4466	7.91305	8.02332	7.03458	7.20361	7.39783	7.32884	6.9616	8.15123	6.34529	6.80149	7.31178	7.20195	7.23443	6.97141	9.68367	6.67672	7.09341	7.04888	6.97242	5.55136	6.9994	6.67435	8.03258	9.89078	7.23747	7.35535	6.94904	7.79823	10.4845	6.66823	8.26319	7.10981	8.42668	7.74815	6.7385	11.7613	10.0778	6.80637	6.64027	6.24704	7.3654	6.20199	6.6484	6.53011	7.33295	7.42804	7.7529	6.30636	7.09586	7.10021	7.542	6.35279	7.27764	6.75945	6.79968	7.62489	8.1377	6.9164	6.68845	7.2257	7.89999	5.82247	5.54667	11.3176	6.0375	7.22193	6.51922	6.85101
ENSG00000074696	6.16771	5.79234	5.93107	6.56474	6.3495	5.90797	5.88205	5.66664	5.63148	5.68232	6.55407	6.51094	4.75609	6.31771	5.05688	5.03216	6.04146	6.55383	5.23252	6.37685	5.97317	6.34189	5.41349	5.97766	5.54509	6.1658	6.33636	6.83226	6.12545	5.53742	5.89517	4.82617	6.82032	6.8733	5.20382	7.19418	6.03797	6.47017	6.20281	6.36898	6.90893	6.41772	3.89445	5.726	6.62939	6.44626	5.95328	5.49231	6.69692	5.02085	4.82414	6.19425	5.8733	6.59967	5.76824	5.40816	5.33026	5.38792	6.27999	5.20544	7.09949	5.74709	5.23057	6.89867	6.11083	5.46978	6.27171	7.09757	5.34206	5.50592	6.32923	5.43952	6.60599	5.67446	5.40933	5.88861	5.62909	5.84146	5.86196	6.09672	5.83572	5.61113	6.07742	6.13082	6.61861	4.41107	5.74748	5.29267	5.98292	5.2485	4.22393
ENSG00000074706	6.00083	7.47364	7.67238	5.45447	7.46322	5.57561	5.4187	6.99608	6.281	7.32433	8.3505	6.3919	6.4378	7.99167	7.00779	7.45445	8.30069	6.50166	7.57501	7.37527	7.81724	8.46628	7.82593	6.72267	6.51522	8.39726	7.32453	7.77487	6.89442	8.21018	6.49602	7.86306	6.22678	7.74549	7.88227	5.91788	7.9031	7.52181	8.06162	8.03311	8.285	7.16642	6.19804	8.0985	8.5287	6.69675	5.01533	5.72436	7.34452	8.33547	6.8804	5.19115	7.47873	7.66397	7.35555	7.74398	6.95046	5.49754	8.04578	7.86392	7.35736	7.79897	6.36752	7.55526	8.29737	5.83923	7.31358	8.31559	7.62608	6.14596	5.56983	6.91006	8.05808	7.94299	5.2378	7.59103	7.20054	7.55109	6.14413	7.85304	6.81366	8.1573	7.25516	7.06325	8.50672	6.94022	7.99691	4.78527	7.13351	7.18359	6.82692
ENSG00000074755	8.15495	7.9475	7.91319	7.80804	7.55771	7.76939	7.793	7.83618	8.18164	7.61878	7.59847	8.15388	7.50649	7.55024	8.05584	7.76009	7.72215	8.04103	7.64116	7.70761	8.05641	8.06195	8.18199	7.83743	8.03039	8.03324	8.24366	7.65638	7.68812	7.56557	7.5738	7.2861	7.57502	7.89027	8.00178	8.25202	7.70835	7.87547	7.73389	7.4875	7.63699	7.61108	8.35617	7.66476	7.10797	7.61687	7.28729	7.24991	7.13427	8.63116	6.93593	7.77966	7.57323	7.43673	7.95038	7.64797	7.84267	7.97643	7.9846	7.33684	7.35736	7.60102	7.8661	7.29985	7.78151	7.49992	8.30649	7.25173	7.72907	7.49166	7.92021	7.76477	8.30491	7.61491	6.86012	7.42319	6.98896	7.3267	7.23469	7.77989	7.22294	7.5962	6.8924	6.69435	8.54742	7.36661	7.36153	7.02411	7.26097	7.23586	7.59855
ENSG00000074771	1.21446	1.21446	1.21446	1.21446	1.21446	1.21446	1.21446	1.21446	1.21446	1.21446	1.21446	1.21446	1.21446	1.21446	1.21446	1.21446	1.21446	1.21446	1.21446	1.21446	1.21446	1.21446	1.21446	1.21446	1.21446	1.21446	1.21446	1.21446	1.21446	1.21446	1.21446	1.21446	1.21446	1.21446	1.21446	1.21446	1.21446	1.21446	1.21446	1.21446	1.21446	1.21446	1.21446	1.21446	1.21446	1.21446	1.21446	1.21446	1.21446	1.21446	1.21446	1.21446	1.21446	1.21446	1.21446	1.21446	1.21446	1.21446	1.21446	1.21446	1.21446	1.21446	1.21446	1.21446	1.21446	1.21446	1.21446	1.21446	1.21446	1.21446	1.21446	1.21446	1.21446	1.21446	1.21446	1.21446	1.21446	1.21446	1.21446	1.21446	1.21446	1.21446	1.21446	1.21446	1.21446	1.21446	1.21446	1.21446	1.21446	1.21446	1.21446
ENSG00000074800	8.83585	8.92046	8.82831	9.3168	9.0025	8.51197	8.7348	8.79777	8.98616	9.05337	7.84275	7.60178	9.47467	9.18997	10.549	8.56369	8.61949	8.52655	9.43016	8.78836	8.51711	8.57011	10.3516	8.17097	8.94092	9.02049	8.87176	9.70294	9.19119	8.56982	9.2238	9.42676	8.50029	8.23911	8.69951	8.31435	9.18754	8.87362	8.58363	8.81023	8.54343	8.74957	9.53807	9.02719	9.22286	8.96522	8.56668	8.5226	9.09523	9.41659	8.54222	9.83116	8.85295	8.21043	9.27936	9.10798	9.49804	9.8454	10.2811	9.38353	9.22253	9.08719	10.0474	8.63226	9.49617	9.57133	10.0847	8.77871	8.82914	8.76999	8.83634	9.28942	10.8069	9.01516	9.79016	8.93091	9.48176	9.00602	9.01026	8.85545	9.12875	9.72102	9.77018	8.6892	11.1342	10.7958	9.86567	10.4738	9.88738	10.0979	9.33286
ENSG00000074803	1.21446	1.21446	1.21446	1.21446	1.21446	1.21446	1.21446	1.21446	1.21446	1.21446	1.21446	1.21446	1.21446	1.21446	1.21446	1.21446	1.21446	1.21446	1.21446	1.21446	1.21446	1.21446	1.21446	1.21446	1.21446	1.21446	1.21446	1.21446	1.21446	1.21446	1.21446	2.50774	1.21446	1.21446	1.21446	1.21446	1.21446	1.21446	1.21446	1.21446	1.21446	1.21446	1.21446	1.21446	1.21446	1.21446	1.21446	1.21446	1.21446	1.21446	1.21446	1.21446	1.21446	1.21446	1.21446	1.21446	1.21446	1.21446	1.21446	1.21446	1.21446	1.21446	2.68931	1.21446	1.21446	1.21446	1.21446	1.21446	1.21446	1.21446	1.21446	1.21446	1.21446	1.21446	1.21446	1.21446	1.21446	1.21446	1.21446	1.21446	1.21446	1.21446	1.21446	1.21446	1.21446	1.21446	1.21446	1.21446	1.21446	1.21446	1.21446
ENSG00000074842	5.97103	5.27323	6.89824	5.8218	5.69061	5.59251	5.68421	5.74354	5.71132	5.61486	4.82202	5.31978	6.58911	6.14796	7.70379	5.80166	5.37205	5.90461	5.81839	5.13035	5.45842	4.4734	6.64173	5.61902	5.62215	5.72718	5.4319	6.52913	6.31024	5.53742	6.07913	6.17651	5.87672	5.36604	5.50058	5.01919	5.9748	5.19073	5.55363	5.56726	5.36535	4.8874	6.9514	5.23677	5.12576	4.87003	6.12461	4.58557	5.77435	5.91966	5.42716	6.7796	5.25159	5.13028	5.65865	5.66574	5.55048	6.34858	6.78972	5.53783	5.54868	6.12086	6.69673	5.45877	5.67439	5.46978	6.27171	5.88171	5.83708	5.7523	5.56983	6.03991	6.9144	5.77059	5.32613	5.62141	6.32131	6.24372	5.58118	5.79817	5.85887	6.20072	5.83337	5.81733	8.04898	7.50718	5.23636	6.64972	6.43418	6.99929	6.27044
ENSG00000074855	5.19066	4.345	5.37727	4.76981	5.2355	4.24266	5.32453	4.395	5.67195	5.07642	4.20963	4.06935	4.82785	4.68991	5.73582	4.37877	4.85091	4.68782	4.59083	4.31847	3.80389	3.5145	4.90038	4.34147	4.70913	4.70717	4.69524	5.05559	4.1919	3.56152	3.61891	5.18513	4.35717	4.38631	5.05504	3.36901	3.03591	5.10905	3.59598	3.93409	4.27194	4.38407	5.18067	4.66121	4.61811	4.17903	4.14677	3.58866	4.72643	4.66802	4.97395	4.99708	4.21133	4.42834	4.70591	4.56888	4.1347	5.34943	5.48367	4.55285	4.24744	4.64645	4.67701	3.89296	4.94181	5.24193	5.35245	4.55643	4.69323	5.23352	4.08426	5.15355	5.46927	4.6216	4.12005	4.64441	5.00632	4.66105	4.34667	4.57983	4.68042	4.48987	4.0587	4.47956	5.82247	4.89678	4.25657	6.0375	5.37028	6.04939	4.87294
ENSG00000074935	4.90461	4.0412	4.2067	3.71276	3.60413	4.10608	3.15135	3.11174	3.81886	4.53196	4.42777	3.81783	4.79242	5.47014	4.14008	3.74807	4.72576	4.68782	4.15025	4.90758	3.25383	4.38397	1.21446	4.34147	3.71992	5.44471	4.19413	3.05481	4.00321	2.48072	4.47124	4.54498	3.31628	3.87593	4.63223	1.21446	3.38564	3.33831	4.47019	5.56726	4.78453	4.96245	4.34082	4.48728	3.95232	3.82535	4.61386	4.12049	2.24055	2.89016	3.36162	3.1029	3.71764	4.97547	2.6916	2.71876	3.60124	2.84567	1.21446	4.01117	5.17806	3.38834	2.68931	4.58156	3.63982	1.21446	3.34614	4.55643	3.58343	4.31899	5.56983	2.49271	1.21446	5.54448	4.01598	3.40632	3.94084	2.92929	2.87348	3.97536	5.12596	3.81912	3.16672	4.00799	1.21446	1.21446	3.53012	2.39826	3.35871	2.69889	3.88638
ENSG00000074964	5.1645	5.92467	5.49516	5.41198	5.99118	5.37528	5.69928	5.24056	5.36126	4.85964	5.00147	5.34336	6.3314	5.83002	5.90569	6.10716	5.0978	5.34062	5.04894	5.22994	5.39723	3.59866	3.38932	4.93635	5.46367	4.5363	3.79879	4.99145	4.7242	5.47682	5.54091	4.66422	4.1309	5.15834	4.63223	4.92345	5.05728	5.02242	4.76258	4.52997	4.27194	3.85616	3.22682	5.27276	4.72043	5.20918	5.04011	5.26539	5.52813	3.88489	4.61155	5.19115	5.12656	4.73886	5.52619	5.17919	5.70517	5.5323	5.80063	4.85056	4.67646	5.01034	4.59978	4.21646	4.97681	6.15487	5.45592	4.55643	5.15671	6.17221	5.06822	4.94062	4.38956	5.46044	5.59839	5.99901	5.33896	4.91865	5.86196	4.93961	6.34193	5.40229	6.07742	5.07476	5.15852	3.6621	4.66284	5.66656	6.07354	4.76734	5.68256
ENSG00000074966	8.04499	6.99563	7.90259	6.19138	7.69803	7.58371	8.03156	7.20053	7.61497	7.89191	7.69499	8.81436	6.83385	7.10887	7.08047	7.90553	7.56775	7.92704	7.69821	8.11686	7.8631	8.11785	7.29491	7.79475	7.93568	8.6388	8.02321	5.81624	7.92852	8.27374	8.58693	7.67183	7.68183	7.37168	7.7195	8.06388	8.06711	8.16934	7.56367	8.05116	7.81306	8.51566	8.81218	7.91215	7.56542	7.44964	7.71996	7.59028	6.16782	8.1165	7.72658	7.44264	7.24405	7.38154	7.304	7.70156	7.55863	8.15946	7.33852	7.06834	7.77661	7.5035	7.45234	7.62531	7.52938	7.78667	8.1614	7.29291	8.02732	7.98515	8.54075	7.60826	7.35521	7.76806	6.97352	7.98187	6.23112	7.2473	7.81595	7.60655	6.6107	7.71376	6.91472	7.7117	6.6931	6.72671	7.04958	6.90978	6.84739	6.87293	7.12245
ENSG00000075035	2.27336	1.21446	1.21446	1.21446	1.21446	1.21446	1.21446	1.21446	1.21446	1.21446	1.21446	1.21446	1.21446	1.21446	1.21446	1.21446	1.21446	1.21446	1.21446	1.21446	1.21446	1.21446	1.21446	1.21446	1.21446	1.21446	1.21446	1.21446	1.21446	1.21446	1.21446	1.21446	1.21446	1.21446	1.21446	1.21446	1.21446	1.21446	1.21446	1.21446	1.21446	1.21446	1.21446	1.21446	1.21446	1.21446	1.21446	1.21446	1.21446	1.21446	1.21446	1.21446	1.21446	1.21446	1.83929	1.21446	1.21446	1.21446	1.21446	1.21446	1.21446	1.21446	1.21446	1.81419	1.21446	1.21446	1.21446	1.21446	1.21446	1.21446	1.21446	1.21446	1.21446	1.21446	1.21446	1.21446	1.21446	1.21446	1.21446	1.21446	1.21446	1.21446	1.21446	1.21446	1.21446	1.21446	1.21446	1.21446	1.21446	1.21446	1.21446
ENSG00000075043	1.21446	1.21446	1.21446	1.21446	1.21446	1.21446	1.21446	1.21446	1.21446	1.21446	1.21446	1.21446	1.21446	1.21446	1.21446	1.21446	1.21446	1.21446	1.21446	1.21446	1.21446	1.21446	1.21446	1.21446	1.21446	1.21446	1.21446	1.21446	1.21446	1.21446	1.21446	1.21446	1.21446	1.21446	1.21446	1.21446	1.21446	1.21446	1.21446	1.21446	1.21446	1.21446	1.21446	1.21446	1.21446	1.21446	1.21446	1.21446	1.21446	1.21446	1.21446	1.21446	1.21446	1.21446	1.21446	1.21446	1.21446	1.21446	1.21446	1.21446	1.21446	1.21446	1.21446	1.21446	1.21446	1.21446	1.21446	1.21446	1.21446	1.21446	1.21446	1.21446	1.21446	1.21446	1.21446	1.21446	1.21446	1.21446	1.21446	1.21446	1.21446	1.21446	1.21446	1.21446	1.21446	1.21446	1.21446	1.21446	1.21446	1.21446	1.21446
ENSG00000075073	1.21446	1.21446	1.21446	1.21446	1.21446	1.21446	1.21446	1.21446	1.21446	1.21446	1.21446	1.21446	1.21446	1.21446	1.21446	1.97325	1.21446	1.21446	1.21446	1.21446	1.21446	1.21446	1.21446	1.21446	1.21446	1.21446	1.21446	1.21446	1.21446	1.21446	1.21446	1.21446	1.21446	1.21446	1.21446	1.21446	1.21446	1.21446	1.21446	1.21446	1.21446	1.21446	1.21446	1.21446	1.21446	1.21446	1.21446	1.21446	1.21446	1.21446	1.21446	1.21446	1.21446	1.21446	1.21446	1.21446	1.21446	1.21446	1.21446	1.21446	1.21446	1.21446	1.21446	1.21446	1.21446	1.21446	1.21446	1.21446	1.21446	1.21446	1.21446	1.21446	1.21446	1.21446	1.21446	1.93329	1.21446	1.21446	1.21446	1.21446	1.21446	1.21446	1.21446	1.21446	1.21446	1.21446	1.21446	1.21446	1.21446	1.21446	1.21446
ENSG00000075089	2.97809	2.95276	4.3402	4.29212	3.51984	4.24266	3.32652	2.93297	3.48514	4.10451	5.06737	5.45581	4.11531	4.84705	3.43161	4.42415	3.78382	5.08007	4.29082	4.17425	4.53755	4.78343	4.90038	4.51519	3.56722	3.98804	3.6792	5.05559	3.70326	3.78421	6.11326	5.26236	4.876	4.65777	3.50568	5.01919	5.80355	4.41988	7.01084	3.82352	3.92253	4.14498	4.51996	3.87894	3.77011	5.27246	4.47469	5.0538	4.04941	3.88489	3.83559	3.1029	3.93672	4.02936	4.31063	3.79846	2.68994	2.1886	1.21446	4.37667	3.89228	3.13528	3.42623	4.36828	3.44653	3.54972	2.78412	4.19518	4.51855	4.79855	4.08426	4.69022	2.84985	4.26968	4.01598	3.77152	4.4844	4.85849	4.34667	4.77107	4.51408	6.02971	3.36332	4.80807	3.21167	3.6621	4.43335	3.82513	3.45614	4.35512	3.29668
ENSG00000075131	2.49791	2.59106	3.48784	2.66164	4.43588	2.40824	3.40593	2.11094	3.48514	4.10451	3.71923	2.98117	3.36112	3.52939	3.07631	2.50088	3.02619	4.30063	3.61501	3.62124	4.64743	3.22394	1.21446	3.43423	1.21446	3.51064	3.6792	2.32303	2.33304	3.294	4.75886	4.27126	4.00234	3.74661	4.31849	3.02132	2.31076	4.5502	4.01365	4.38392	4.92113	2.97932	4.95175	1.21446	2.28689	3.98811	3.08127	1.21446	4.50887	1.21446	1.21446	1.21446	1.89434	3.29355	2.09146	3.79846	1.21446	2.1886	1.21446	2.59364	3.41141	2.04628	2.27903	2.52016	2.77781	1.21446	2.78412	3.42737	3.80743	3.09734	2.25638	4.16584	2.84985	3.8889	1.21446	2.43565	2.3024	3.52868	3.10029	3.12614	2.93046	1.21446	2.24476	2.6129	1.21446	1.21446	2.93044	2.39826	2.52414	1.21446	2.48251
ENSG00000075142	6.43098	7.30374	5.97226	5.8218	6.7294	6.6176	7.09408	7.0065	6.02417	6.58306	7.16883	5.99126	6.06239	7.52158	7.35893	6.66029	6.5341	6.7983	7.92226	6.92796	7.06477	6.67585	5.41349	6.9128	6.85498	6.71522	5.75301	6.3624	5.28395	7.854	7.09973	7.43479	6.19825	7.28937	5.33859	7.56146	6.41626	5.60201	7.46233	7.41497	6.40598	7.1585	6.14499	7.18021	7.13119	7.28102	8.30715	7.1605	6.53485	5.91966	7.79823	5.51467	6.28661	6.4645	6.72569	6.81918	5.46641	7.17145	8.16086	7.73818	7.3857	7.49718	5.62869	7.37604	7.37483	7.54216	6.70792	7.61318	7.03646	6.69087	7.49416	6.82601	5.35671	5.17399	6.454	7.22755	7.79313	7.84105	7.48949	6.03881	7.808	7.71376	7.77772	7.67557	5.82247	5.25829	8.24512	7.96073	7.45866	5.48348	7.12245
ENSG00000075151	7.32934	7.31065	6.58998	7.14594	7.5829	7.30044	6.73386	6.42622	7.54056	6.63498	6.9164	7.13374	6.66893	7.03778	5.90569	7.34211	7.18655	7.29766	6.36461	7.49974	7.2079	7.54986	7.04024	7.61015	7.23141	7.41678	7.64401	6.92062	7.26148	6.89385	7.37736	4.82617	7.30782	7.24929	8.09959	7.09931	6.73476	7.01919	6.89592	7.63049	7.14905	8.16311	5.55136	7.54525	7.39559	7.06652	6.68203	7.18662	7.24322	6.57824	7.38478	6.83851	7.09687	7.69448	7.40908	7.21735	7.13838	5.86766	6.40985	6.99691	6.61609	5.72559	7.31534	7.58613	7.02171	6.87692	5.35245	8.22631	7.2911	6.86985	6.82383	6.31138	5.76205	7.70873	6.73704	7.1096	6.82255	5.32593	7.20711	6.94175	6.63769	6.38227	6.80745	7.78445	6.27487	4.89678	6.59698	6.30224	7.02426	6.43224	6.61813
ENSG00000075188	4.00641	4.17075	4.2067	7.09328	7.40791	5.11916	6.91878	4.78535	3.2805	4.29137	6.99435	6.6959	2.71301	4.88377	6.47227	4.91071	4.93804	5.62103	7.90082	4.96662	4.61174	4.67495	1.21446	7.04758	7.80987	4.34192	4.35636	7.1717	2.92564	5.9915	7.98626	4.97155	8.12203	4.94441	7.23677	5.19332	5.02635	5.15048	5.00496	6.82605	5.88111	7.16642	2.69039	4.35816	4.83876	5.02533	8.9661	5.1635	4.79212	3.47975	9.33417	3.1029	5.58797	5.18622	3.98143	4.93947	4.75138	3.70243	2.92377	7.74333	5.33214	7.55308	4.59978	5.09513	4.97681	4.75646	3.34614	4.9164	5.03276	4.76423	7.41088	4.31635	4.78933	3.70128	3.49645	5.08269	4.76918	4.43161	5.18714	4.87457	6.09157	5.28524	6.167	5.85312	3.21167	6.60678	4.51406	3.64034	4.98958	3.23768	6.09984
ENSG00000075213	1.21446	1.21446	1.21446	1.21446	1.977	2.40824	1.90313	2.11094	1.21446	1.21446	2.02127	1.21446	1.21446	1.21446	1.21446	1.21446	1.93753	1.97891	2.09641	1.21446	2.2364	1.97493	1.21446	1.21446	2.66638	1.21446	1.21446	1.21446	2.01507	2.48072	1.21446	1.21446	1.21446	1.21446	2.23019	1.21446	1.21446	2.14571	1.21446	2.84625	1.21446	1.21446	1.21446	1.21446	2.09659	3.98811	3.51284	2.97747	1.21446	1.21446	1.21446	1.21446	2.53974	1.21446	1.21446	1.21446	1.21446	1.21446	1.21446	1.21446	1.21446	2.04628	1.21446	1.21446	1.21446	1.21446	1.21446	2.01621	2.49421	1.21446	1.21446	1.21446	1.21446	1.21446	1.21446	1.21446	1.99264	1.21446	1.21446	1.21446	1.21446	1.21446	1.21446	1.21446	1.21446	1.21446	1.21446	1.21446	1.98756	1.21446	1.21446
ENSG00000075218	3.50548	3.65138	3.70604	2.2583	3.68344	3.18488	4.10953	2.11094	1.21446	3.6322	3.08318	3.21914	3.36112	3.07469	3.07631	3.32411	3.90649	2.99397	2.09641	2.94097	1.21446	3.89096	1.21446	3.57047	4.392	2.00958	2.55367	4.8538	4.00321	1.21446	1.21446	1.21446	3.31628	3.44364	2.91087	2.53109	2.54231	3.33831	2.98337	1.21446	3.45255	1.21446	3.22682	3.55758	3.30962	1.21446	3.27156	2.97747	3.81262	2.89016	1.21446	3.1029	3.21914	3.68839	4.31063	2.53089	4.01946	3.5704	1.21446	3.56183	1.21446	3.38834	2.27903	2.23906	2.94372	1.21446	1.21446	3.52694	3.99978	3.66211	3.18668	2.9713	1.21446	2.89304	2.22547	2.43565	1.99264	1.21446	3.19976	2.51504	2.93046	3.16481	1.21446	3.12727	1.21446	1.21446	3.35956	1.21446	4.05319	4.44775	2.12506
ENSG00000075223	6.82971	8.39103	8.61765	8.29551	6.75623	7.18289	7.91076	7.25399	6.64815	7.64433	5.21995	7.73218	7.7734	7.70609	8.23631	8.41336	7.30535	2.28361	7.60847	6.94995	6.99095	7.05101	1.21446	6.24511	6.8865	8.67497	7.32453	7.65638	7.16894	2.95564	6.54683	2.77479	5.72486	7.72893	7.93974	5.5538	7.53328	6.75068	6.98858	3.4246	7.01894	7.54586	8.80366	3.13279	7.01617	5.87105	1.91461	1.21446	3.35555	6.28628	7.40459	6.36434	6.1651	7.22121	7.23791	7.59746	6.93494	8.04407	9.22167	5.99192	6.55499	6.60542	8.49802	6.5621	5.01097	6.3195	9.95424	6.68817	7.69555	7.37794	6.87134	7.72555	7.78202	6.52962	6.51148	7.40327	7.18004	7.62475	7.38505	5.9315	6.69019	7.92352	6.09057	5.31663	8.58701	1.21446	7.78804	7.26014	5.59115	5.39406	5.97374
ENSG00000075234	7.74436	7.45503	7.72146	7.91809	7.51648	7.78414	7.8648	7.62248	7.61497	7.34525	7.0359	7.79321	7.26468	7.72129	7.7785	7.64169	7.73833	7.92308	7.18927	7.40741	7.50167	7.64805	7.97905	7.57565	7.86627	7.7334	7.90539	7.66663	7.83896	7.90076	7.22976	6.87284	7.54137	7.21996	7.536	6.90105	7.18164	7.52964	7.27272	6.99731	6.97282	7.79585	8.68799	7.56708	7.13119	6.73457	6.55089	6.62402	7.43916	8.09819	6.82265	7.28218	7.07456	7.44491	7.69115	7.70634	7.83432	7.80271	8.33434	7.15966	7.26883	7.29342	7.37401	6.93271	7.33514	7.4564	8.64891	8.21564	7.31779	7.18532	7.41088	7.74529	7.41249	7.81944	6.54856	7.46701	7.16621	7.25891	7.38996	7.86973	7.26681	7.5962	6.5655	7.05304	7.76816	6.83741	7.36153	6.90978	7.00905	7.01433	7.64062
ENSG00000075239	4.83982	5.75218	4.05909	4.62778	4.8911	6.17776	6.15756	5.93052	6.33235	5.92434	5.59921	6.38057	5.59462	6.76201	4.73326	6.31207	4.69268	4.86454	5.12522	5.25379	6.0677	7.20737	6.54686	6.65817	3.98186	4.28881	5.19788	5.11698	3.52413	6.26634	4.92262	4.97155	6.72359	6.22826	4.70088	5.15173	5.74793	5.9912	6.96597	6.11777	6.75392	5.6238	5.28271	6.14941	5.78417	5.8156	7.95848	4.80532	5.18274	5.83362	7.39141	3.74344	4.50957	6.38845	4.40515	5.58491	4.34005	4.22007	3.52179	6.84727	5.14515	4.97421	3.7544	6.21997	2.94372	4.10734	6.66548	5.84522	4.51855	4.72906	5.40702	5.92905	4.13714	4.51376	5.19151	7.13398	5.03719	5.56981	6.25613	5.46562	6.51205	6.82017	6.99374	7.17572	3.21167	6.60678	6.42173	5.88431	7.37215	5.0281	4.43243
ENSG00000075240	4.27775	4.39858	3.70604	3.56035	3.89684	4.15311	4.06289	4.63102	4.31125	4.45623	3.63229	3.50922	3.36112	4.19804	5.23794	3.95041	3.90649	4.14362	5.04894	4.49027	3.80389	3.59866	4.55242	3.69409	4.70913	3.51064	3.54798	5.43853	1.21446	2.48072	5.32451	3.17426	4.1309	4.0496	3.33639	4.23647	1.21446	3.48094	4.65275	4.13175	4.27194	2.61296	1.21446	3.55758	4.61811	1.21446	4.3605	3.58866	4.50887	2.89016	4.93794	5.36202	4.72714	3.87939	4.0221	4.76622	3.60124	4.30391	4.50384	4.04556	4.47819	4.01831	2.27903	4.85118	4.58077	4.69741	4.03814	4.51016	3.70006	4.11438	4.08426	4.16584	1.21446	3.79831	4.6892	4.46206	3.87269	3.93919	4.12518	4.77107	3.75094	4.48987	4.16364	4.28138	5.52855	5.7867	4.05421	4.69544	4.59752	3.61413	4.49559
ENSG00000075275	2.49791	1.21446	1.21446	1.21446	1.21446	2.40824	2.17956	2.11094	2.31143	2.21864	2.02127	1.97287	1.21446	1.21446	1.21446	1.97325	1.21446	1.21446	3.08385	2.24948	1.94447	1.97493	1.21446	3.0138	1.21446	3.41156	1.21446	1.21446	3.19959	4.42893	2.38614	6.77116	2.33261	2.63802	2.62403	1.21446	1.21446	2.14571	2.13944	1.21446	2.29347	1.21446	1.21446	1.21446	2.99905	1.21446	2.97401	2.27296	1.21446	1.21446	3.24239	1.21446	1.21446	1.93504	2.09146	2.53089	2.68994	2.1886	1.21446	2.48091	3.00658	1.21446	1.21446	2.92472	2.58362	2.17863	1.21446	7.78657	2.49421	2.67747	1.21446	2.49271	1.21446	1.21446	2.22547	2.89659	2.53239	3.16195	2.99217	3.12614	2.93046	2.39501	3.05567	1.21446	1.21446	1.21446	2.93044	1.21446	1.98756	1.21446	2.12506
ENSG00000075290	1.21446	1.21446	1.21446	1.21446	1.21446	1.21446	1.21446	1.21446	1.21446	1.21446	1.21446	1.21446	1.21446	1.21446	1.21446	1.21446	1.21446	1.21446	1.21446	1.21446	1.21446	1.21446	1.21446	1.21446	1.21446	1.21446	1.21446	1.21446	1.21446	1.21446	1.21446	1.21446	1.21446	1.21446	1.21446	1.21446	1.21446	1.21446	1.21446	1.21446	1.21446	1.21446	1.21446	1.21446	1.21446	1.21446	1.21446	1.21446	1.21446	1.21446	1.21446	1.21446	1.21446	1.21446	1.21446	1.21446	1.21446	1.21446	1.21446	1.21446	1.21446	1.21446	1.21446	1.21446	1.21446	1.21446	1.21446	1.21446	1.21446	1.21446	1.21446	1.21446	1.21446	1.21446	1.21446	1.21446	1.21446	1.21446	1.21446	1.21446	1.21446	1.21446	1.21446	1.21446	1.21446	1.21446	1.21446	1.21446	1.21446	1.21446	1.21446
ENSG00000075292	7.35261	8.11097	7.32081	7.81619	7.80464	7.3309	7.12783	7.28	7.99524	6.41504	8.94836	8.53951	6.85106	7.49235	6.39834	7.64643	8.01556	8.29189	7.24989	7.63256	8.47343	8.08667	7.6084	8.56989	7.78501	7.74317	8.36138	7.30897	8.18264	8.08416	8.50584	6.96781	7.73241	8.4783	8.47978	8.80318	6.91368	8.24744	8.47176	9.01729	8.10434	8.70681	8.62165	7.84824	7.8266	7.25524	6.52491	8.67792	8.12326	7.81405	8.5212	7.55226	7.68419	8.21234	6.92789	7.28276	7.49656	7.19329	6.83666	7.52778	7.3927	7.57125	6.24704	8.14821	7.04651	7.227	6.74915	7.94564	8.42102	8.0678	7.56329	7.60826	6.14706	8.17108	6.39413	7.93409	6.21777	8.13372	7.62906	8.01181	8.01248	7.41365	7.08843	7.08345	5.52855	5.99232	5.9904	6.0375	6.07354	6.01985	6.54615
ENSG00000075303	5.74315	7.02958	6.23162	6.78	6.90748	6.58426	6.65886	6.58769	5.92726	6.49214	7.2558	6.88406	6.26871	7.13937	5.39865	6.75989	6.51543	7.00726	6.12653	6.47114	7.22556	5.8413	5.17982	7.07528	5.92538	6.45469	6.8206	6.02219	5.72594	5.65144	6.3887	7.52343	6.38703	7.33932	6.7664	6.48343	7.14627	6.01375	7.03276	7.1835	6.85909	6.83021	3.89445	6.29611	6.57623	7.45417	7.00371	6.93259	6.64489	7.54342	6.55349	5.65264	6.71226	6.4932	5.97535	6.318	6.2483	5.13976	4.50384	6.83287	5.7802	6.29139	5.84358	6.89374	5.87255	6.70902	5.45592	6.75847	6.29699	5.86931	6.68889	5.47157	4.38956	5.88236	6.33167	6.1621	6.48634	5.87208	6.12065	6.24492	6.94908	5.5617	6.52736	6.64762	3.87608	4.41107	5.60867	5.35243	6.18611	5.2485	5.24581
ENSG00000075336	6.23191	6.42338	7.41333	4.29212	5.63378	7.00538	4.69981	4.32926	4.75283	7.05898	6.63202	6.58188	7.93946	6.07086	2.57347	5.39072	4.62409	4.19794	5.36412	6.93533	4.84453	6.70353	7.23534	4.88689	6.17568	4.23362	4.35636	5.74047	7.76794	5.27797	6.75559	5.10349	6.38703	5.15834	6.61579	4.31471	7.13188	6.48638	4.81447	5.66451	6.28532	4.43798	2.69039	5.12305	4.07473	7.52493	6.37785	6.15345	6.69692	3.47975	6.09783	1.21446	5.50681	5.77039	4.99475	6.80143	6.98101	3.5704	5.59728	4.45488	5.9226	6.2767	6.99477	6.49206	7.23804	6.80932	1.21446	6.45399	4.38883	4.41108	5.36325	4.31635	7.86643	4.90325	4.98971	6.83267	4.4386	5.90205	5.04417	6.53393	7.28399	4.2587	5.26506	7.1851	1.21446	7.43861	5.96219	4.94953	6.83881	6.87293	6.76486
ENSG00000075340	4.22754	2.78614	3.22635	4.194	1.977	2.7294	4.01463	2.11094	4.89703	3.6322	3.33126	2.8422	2.87332	4.00914	3.7108	3.59425	3.64902	2.51009	6.6091	3.54325	1.94447	4.38397	5.79057	3.5041	4.55943	4.17617	3.40242	4.77965	4.7242	4.42893	3.61891	4.34484	4.876	2.92719	4.4037	2.53109	2.73155	3.48094	4.5337	2.5687	3.00923	4.20869	6.19804	3.43076	4.22278	2.56982	2.40502	2.97747	2.92705	3.88489	2.79634	6.19425	3.71764	2.55942	2.98954	2.53089	6.36878	4.45792	5.70255	3.60941	2.63548	3.6002	4.59978	4.04611	4.27606	3.24019	4.28608	3.07259	4.38883	3.66211	4.5465	3.69756	3.42914	4.33478	3.49645	3.12583	4.73183	4.43161	3.45883	3.97536	4.02674	3.81912	3.94517	2.3138	4.65794	5.7867	4.34774	5.09681	4.27628	3.61413	4.14691
ENSG00000075388	1.21446	1.21446	1.21446	1.21446	1.21446	1.21446	1.21446	1.21446	1.21446	1.21446	1.21446	1.21446	1.21446	1.21446	1.21446	1.21446	1.21446	1.21446	1.21446	1.21446	1.21446	1.21446	1.21446	1.21446	1.21446	1.21446	1.21446	1.21446	1.21446	1.21446	1.21446	1.21446	1.21446	1.21446	1.21446	1.21446	1.21446	1.21446	1.21446	1.21446	1.21446	1.21446	1.21446	1.21446	1.21446	1.21446	1.21446	1.21446	1.21446	1.21446	1.21446	1.21446	1.21446	1.21446	1.21446	1.21446	1.21446	1.21446	1.21446	1.21446	1.21446	1.21446	1.21446	1.21446	1.21446	1.21446	1.21446	1.21446	1.21446	1.21446	1.21446	1.21446	1.21446	1.21446	1.21446	1.21446	1.21446	1.21446	1.21446	1.21446	1.21446	1.21446	1.21446	1.21446	1.21446	1.21446	1.21446	1.21446	1.21446	1.21446	1.21446
ENSG00000075391	6.55659	6.69075	5.60409	5.72112	6.31381	6.21092	6.12448	6.44167	5.74964	5.07642	6.44722	7.2315	6.71666	6.07086	5.15027	6.94054	6.4183	6.48025	4.83824	6.21667	6.39378	5.56731	5.61437	6.37568	6.32123	5.23845	6.49944	4.8538	6.1102	5.59556	5.54091	4.60586	5.25541	5.95653	5.77826	4.65151	5.99086	5.74377	4.5337	5.2702	4.92113	5.19782	3.89445	6.36422	5.4852	5.7282	5.0884	5.36051	5.74166	4.85533	5.55115	4.99708	5.34804	6.49636	5.99551	5.76078	6.089	5.63179	4.24676	5.06399	4.80886	5.58935	6.29645	5.52417	5.5409	5.78389	4.28608	4.68682	5.90915	5.4851	6.02733	4.89394	5.23455	5.77059	4.81711	6.11386	5.18228	4.97637	4.73782	5.48747	5.8122	4.77821	4.9256	5.67792	3.21167	1.21446	4.73176	3.82513	3.92659	5.1965	5.24581
ENSG00000075399	5.42894	5.12352	5.37727	5.61284	4.64355	4.28537	5.1153	5.27557	4.82675	4.37622	3.87802	4.23194	5.19592	4.075	5.85127	4.97273	4.39583	5.08007	4.74438	4.7142	4.93371	4.97834	6.73073	4.61001	5.0262	4.74685	4.69524	5.23237	4.59775	5.04698	4.24073	5.40536	4.00234	4.72664	5.46176	4.92345	4.25695	5.44471	4.65275	3.07015	4.16493	3.77338	5.55136	4.60557	4.59133	5.37208	3.89419	5.9241	4.04941	5.42636	4.30546	6.00134	4.89031	4.63889	5.3013	5.15133	4.95092	5.69449	6.88211	5.32041	4.80886	5.24055	5.80992	4.72275	4.83134	4.86767	6.09101	4.64468	5.07528	4.69301	4.08426	4.08403	5.76205	4.05394	5.19151	4.77509	4.29152	4.34602	4.21802	5.32706	4.45399	4.94233	5.01139	3.96414	6.54005	6.1722	4.92049	4.59954	5.10907	4.53466	5.51137
ENSG00000075407	6.93368	7.31065	6.78734	6.64012	7.20872	7.70883	7.19836	7.43462	6.92386	7.57517	7.43418	7.87211	7.09449	6.99672	5.73582	7.30662	7.20413	7.44852	7.34823	7.43885	7.20196	7.47691	5.94751	7.98198	6.70396	7.10447	6.79292	7.03588	7.09348	7.91222	6.83948	6.43116	6.89329	7.52823	7.01401	7.7044	7.05769	7.506	7.60083	7.4875	7.52428	6.8	6.56404	6.8292	6.71795	7.20225	6.26728	7.33409	7.28912	6.46845	7.24524	5.77851	6.78277	7.62706	6.57319	6.41459	5.87769	6.02221	5.97876	6.69629	7.73867	6.79259	6.4787	7.72855	6.79663	6.86365	6.09101	7.58029	7.34399	7.09908	6.82383	6.89835	6.9144	6.67315	5.70092	6.76404	6.06201	7.12571	7.12694	7.26559	6.51205	6.71126	6.31989	7.49133	4.93009	4.41107	6.04522	5.75765	6.43418	5.7941	5.8355
ENSG00000075413	7.92595	7.37807	7.45745	8.30711	7.69803	7.40913	7.56564	8.58135	8.0345	7.75791	6.65354	6.64948	7.65593	7.36263	9.36754	7.23921	7.74234	7.74614	8.30346	6.92796	7.59974	6.48701	10.1647	6.62855	7.85834	6.56902	7.06005	7.59327	7.76307	7.83004	8.81636	9.0329	8.31359	7.42406	8.58709	7.44626	7.75135	7.6851	7.84955	7.32877	7.92223	7.54586	9.03245	8.03206	7.99549	7.1695	7.83008	7.60003	8.04518	8.60547	7.35114	9.52547	7.49141	6.79414	7.7126	7.4908	7.02566	8.61253	8.65542	7.91038	7.3716	8.87452	7.8661	6.5621	7.77164	7.66959	8.58207	7.41606	7.93842	6.82921	8.29587	8.27986	7.80359	8.03763	7.76214	7.74532	7.87192	7.90896	7.28305	7.60156	7.808	8.91468	7.98176	7.16154	8.91717	10.223	8.1484	8.77848	7.93168	8.02614	8.47298
ENSG00000075415	9.12139	9.53667	8.77119	8.98958	9.33448	9.32257	9.11587	8.91301	8.84315	8.84151	9.25489	9.42844	9.35012	9.24885	8.40614	9.21072	9.01764	9.24838	8.91118	9.43346	8.93537	9.30558	7.51128	9.03655	8.50651	8.99005	8.96149	9.11075	8.95373	9.11214	9.08038	9.62002	8.60172	9.24125	8.64007	9.35493	9.47939	8.72114	8.9803	9.20103	9.03725	8.89236	6.43743	9.33548	8.92777	10.4573	10.7066	9.58641	8.86082	8.00301	10.3606	10.5074	9.02128	9.08655	8.93166	9.10256	8.95278	8.41768	8.3506	9.35358	9.40836	9.48219	8.71778	9.73339	8.82004	9.21185	8.99561	9.57781	8.98985	9.16715	8.85221	8.61638	8.85212	8.55137	9.23003	8.94475	9.40876	9.01289	9.31029	8.87004	9.36298	9.74331	9.78943	10.4735	8.35445	9.85325	9.97547	9.67499	9.33112	8.78245	9.17963
ENSG00000075420	7.93369	8.39429	7.32081	7.09328	7.3909	7.22675	7.29561	7.08727	6.87278	6.82576	7.14625	7.40913	6.79879	7.46852	7.57556	7.66055	7.01121	7.81185	7.4914	7.72472	8.06298	7.64805	9.07178	7.29853	7.48916	7.56185	7.48879	7.44626	7.47871	6.79825	7.39132	5.98527	6.97959	7.5138	7.92559	7.82788	7.02691	6.79038	7.08615	7.42424	8.47341	7.56992	6.29862	8.08344	7.38017	6.18719	5.97904	7.39134	7.27778	8.06087	6.35044	8.00204	7.93691	7.6285	8.00851	7.29549	7.29248	7.29776	7.23723	6.94874	6.91733	7.17962	7.68331	7.17947	7.71607	7.37459	7.51816	6.67784	7.10956	7.05747	7.12759	6.82601	7.23334	8.01332	7.57721	7.55538	6.10619	6.09602	7.11512	6.94962	6.29183	7.34242	7.66374	7.08345	6.95766	5.7867	6.80174	6.62577	6.17251	6.24076	6.85101
ENSG00000075426	7.67221	8.98675	6.81022	8.06887	7.36209	7.42333	7.66476	8.58831	7.29111	7.70224	7.79516	7.43124	7.8309	8.045	7.47131	7.89362	7.74234	7.4812	7.31619	7.73742	7.87434	7.14819	7.46016	7.11319	8.12588	6.97777	7.73407	7.74615	7.36779	7.0679	7.67998	6.81013	7.62941	8.25943	7.74391	7.04378	7.69862	7.07383	7.3358	7.9963	7.16281	7.53978	5.07079	7.7307	8.24144	7.98318	7.76502	7.33409	7.67351	7.02854	8.24173	7.97605	8.20931	8.21234	8.04278	8.0597	7.95464	7.75213	6.78972	8.27241	7.17451	7.69789	8.4714	7.59223	8.16026	8.38266	6.57666	7.25868	7.65427	7.61151	7.54387	7.67154	8.07592	7.69045	9.26941	7.89897	8.195	7.08713	8.0072	7.66985	7.8257	6.90173	8.51962	8.31946	7.86796	8.14595	7.85086	8.23047	8.24897	8.23957	7.86419
ENSG00000075429	6.56658	6.37136	6.48015	6.03249	5.61433	5.89442	5.55758	5.93052	5.71132	5.74675	5.59921	6.83513	5.98647	6.48151	5.85127	6.5533	6.35672	6.25923	5.69902	6.44039	6.29679	7.16819	5.79057	6.31187	5.73049	6.4063	6.7647	5.74047	6.61022	6.40266	5.81445	6.36288	5.25541	6.22826	5.98379	4.71022	6.18474	6.1215	5.61316	5.84125	5.21446	5.45275	6.60388	5.82608	5.66174	5.65107	4.77056	5.6882	5.74166	6.94904	5.86948	5.51467	5.49001	6.24955	6.45449	6.07361	6.41429	5.69449	5.22529	4.99633	6.01632	5.90843	5.84358	6.20412	6.12643	5.78389	6.21396	6.44183	5.47481	5.90107	5.91077	5.47157	6.27621	6.29145	5.97081	5.45687	5.45759	5.13674	5.49235	5.22664	5.73922	4.77821	5.14384	5.70429	6.1744	4.41107	5.32785	4.59954	4.98958	6.01985	5.28182
ENSG00000075461	1.21446	1.21446	1.21446	1.21446	1.21446	1.21446	1.21446	1.21446	1.21446	1.21446	1.21446	1.21446	1.21446	1.21446	1.21446	1.21446	1.21446	1.21446	1.21446	1.21446	1.21446	1.21446	1.21446	1.21446	1.21446	1.21446	1.21446	1.21446	1.21446	1.21446	1.21446	1.21446	1.21446	1.21446	1.21446	1.21446	1.21446	1.21446	1.21446	1.21446	1.21446	1.21446	1.21446	1.21446	1.21446	1.21446	1.21446	1.21446	1.21446	1.21446	1.21446	1.21446	1.21446	1.21446	1.21446	1.21446	1.21446	1.21446	1.21446	1.21446	1.21446	1.21446	2.27903	1.21446	1.21446	1.21446	1.21446	1.21446	1.21446	1.21446	1.21446	1.21446	1.21446	1.21446	1.21446	1.21446	1.21446	1.21446	1.21446	1.21446	1.21446	1.21446	1.21446	1.21446	1.21446	1.21446	1.21446	1.21446	1.21446	1.21446	1.21446
ENSG00000075539	7.62999	7.54578	7.20479	7.40551	7.71179	8.1256	7.68757	7.55309	7.35453	10.1247	7.65822	7.86401	7.13017	7.25531	8.66433	7.87355	7.91595	8.10183	6.91754	7.77485	7.15357	7.93154	5.79057	7.63642	7.61675	7.45295	9.76488	7.09783	7.01385	7.92359	10.8	6.54338	7.6079	8.20659	7.89685	7.33963	6.89676	7.24546	7.18735	9.24614	7.21657	9.96799	7.35307	6.8412	7.43717	7.67247	7.4843	9.65814	7.60258	6.72868	7.49977	6.71818	8.31059	8.12442	8.31329	7.16281	7.49656	6.85268	7.52195	7.43864	8.34425	7.27137	6.715	7.27732	7.11061	7.30759	6.1538	8.86314	7.53804	7.2606	7.07446	7.45683	6.00517	7.542	7.2117	7.79965	7.26036	6.79968	7.28305	7.4489	7.69053	6.90173	7.13354	8.09414	5.82247	5.54667	7.57196	6.39019	7.22193	7.05855	6.92097
ENSG00000075568	5.38435	6.06236	5.75341	5.64985	5.42627	5.2315	4.81559	3.75427	4.4113	5.97898	5.2767	5.53982	4.17214	4.60429	4.84949	5.54115	6.00176	3.90223	4.64388	6.26428	4.78182	5.77319	4.90038	5.92985	5.28549	6.44275	5.23963	5.33916	5.82272	5.47682	5.0695	4.19361	5.3099	6.13069	6.25708	5.23373	5.56685	4.93019	3.92056	5.46293	6.80747	5.45275	4.51996	5.96425	5.41106	4.49692	1.21446	5.75964	5.36581	5.16916	5.3744	4.50541	3.93672	5.36988	5.69612	4.97173	4.60087	4.66139	4.72125	3.35234	5.47126	4.28034	4.13368	5.04242	4.6693	6.51894	5.72794	5.28771	5.34206	6.30862	4.62319	4.69022	4.6035	6.02555	3.49645	5.37721	3.80097	4.66105	5.4171	4.03701	5.37152	4.68845	4.4791	4.13178	3.21167	1.21446	1.21446	1.21446	4.51295	3.76876	4.22393
ENSG00000075618	4.54632	4.23128	4.05909	3.56035	4.39041	2.9785	2.70222	3.11174	3.03695	3.88858	3.33126	2.8422	3.78988	3.20432	4.14008	4.07046	3.13589	3.43459	3.81755	3.54325	2.63235	3.42463	4.08974	3.19894	3.19606	3.77019	3.23862	3.84175	4.00321	3.294	3.15133	3.60534	3.06952	3.15963	3.65578	2.53109	2.73155	3.83522	3.16613	4.3048	1.21446	3.77338	4.13545	3.67338	3.50145	3.50158	3.08127	3.41513	3.9361	1.21446	2.60019	1.21446	2.81233	3.26247	3.75783	4.06516	4.24114	3.93326	3.52179	2.8754	3.71991	3.38834	4.13368	3.57517	3.72694	4.10734	3.34614	3.86449	3.15523	4.31899	1.21446	3.90434	4.95365	3.59674	4.30743	3.83404	4.73183	4.34602	3.86163	3.53255	4.82928	4.12705	4.0031	3.0406	5.82247	5.99232	1.21446	4.86977	4.55587	5.64717	3.88638
ENSG00000075624	12.89	13.503	12.2578	12.8503	12.7914	12.697	12.7373	13.1155	12.5305	13.1035	12.3792	12.2987	13.5973	13.3091	13.6007	13.1156	12.9124	12.3292	12.9939	13.3978	13.0848	13.1616	13.0472	12.8259	12.9592	13.2892	12.5725	13.3029	13.0492	12.1694	13.0241	13.3744	12.5511	12.9825	12.6815	12.0446	13.1935	12.2706	12.4906	12.7987	12.7709	12.8675	13.8519	12.8762	13.343	12.8872	13.3702	12.6905	12.9466	12.5154	12.9888	13.4896	12.9853	13.1944	13.3261	12.8692	13.5298	12.9411	12.491	13.4387	13.0892	13.3021	13.8806	12.7756	13.3911	12.8781	11.8198	13.0966	12.3433	13.1434	12.9971	12.4776	14.5914	12.715	14.393	13.0304	13.7468	11.9184	13.3374	12.8632	12.729	12.3633	13.8505	13.3406	15.0424	14.7367	13.9187	14.1071	13.6	14.2191	13.607
ENSG00000075643	5.87775	5.64658	4.95109	4.194	5.9296	5.57561	6.20052	5.81654	6.05508	5.2646	6.01995	6.42535	5.02371	4.84705	3.7108	6.33574	5.8158	5.65969	5.19764	6.15486	5.77922	6.93128	3.38932	5.76248	4.77844	5.99624	6.83425	5.17584	5.57846	5.65144	4.92262	5.47184	5.01397	6.3416	5.05504	4.31471	3.95793	5.71652	5.25015	5.89564	5.77746	6.20356	4.34082	5.30786	5.71197	5.98851	5.22421	5.0538	4.85491	5.30352	6.75221	4.17589	5.64975	5.36988	5.88095	5.36034	6.1168	4.7232	3.52179	6.05953	5.71458	5.07998	5.74015	5.22687	5.17051	5.99355	3.73589	5.78867	5.30686	5.93214	5.44949	5.23057	5.10099	5.92475	4.6892	5.37721	4.18415	4.1574	5.14106	5.53018	5.6087	4.59264	4.16364	4.47956	3.87608	3.6621	5.13863	3.82513	4.98958	4.61654	4.49559
ENSG00000075651	4.87258	6.24695	4.2067	4.83584	5.49173	2.86055	5.43681	5.09128	5.08919	4.00076	3.53934	5.56008	5.78604	4.88377	4.84949	3.32411	2.61958	5.43288	4.07426	6.16743	5.45842	5.1498	6.21781	5.49294	4.392	3.60284	4.69524	2.74787	5.5561	4.96087	5.20267	3.17426	4.2486	5.79066	6.08927	5.52156	4.0231	4.27627	4.95967	3.70321	4.98481	5.10165	4.67893	5.19986	4.76895	3.42624	3.58436	5.1097	3.52589	1.21446	2.3596	5.89424	3.12932	5.03768	5.20044	4.06516	5.12594	3.25891	1.21446	4.86962	2.38945	2.3756	4.2401	4.93078	4.38511	3.05211	4.98781	4.84391	2.75891	5.01807	5.53083	5.02964	3.82858	4.67259	3.64616	2.89659	4.39126	3.16195	4.7064	2.86024	5.73922	3.81912	3.26878	3.42462	1.21446	1.21446	2.24272	2.39826	4.05319	2.69889	3.56444
ENSG00000075673	1.21446	1.21446	1.21446	1.21446	1.21446	1.21446	1.21446	1.21446	1.21446	1.21446	1.21446	1.21446	1.21446	1.21446	1.21446	1.21446	1.21446	1.21446	1.21446	1.21446	1.21446	1.21446	1.21446	1.21446	1.21446	1.21446	1.21446	1.21446	1.21446	1.21446	1.21446	1.21446	1.21446	1.21446	1.21446	1.21446	1.21446	1.21446	1.21446	1.21446	1.21446	1.21446	1.21446	1.21446	1.21446	1.21446	1.21446	1.21446	1.21446	1.21446	1.21446	1.21446	1.21446	1.21446	1.21446	1.21446	1.21446	1.21446	1.21446	1.21446	1.21446	1.21446	1.21446	1.21446	1.21446	1.21446	1.21446	1.21446	1.21446	1.21446	1.21446	1.21446	1.21446	1.21446	1.21446	1.21446	1.21446	1.21446	1.21446	1.21446	1.21446	1.21446	1.21446	1.21446	1.21446	1.21446	1.21446	1.21446	1.21446	1.21446	1.21446
ENSG00000075702	5.31475	5.12352	5.65561	4.38381	4.71879	4.80691	5.22374	4.11124	6.08534	3.6322	3.951	5.11563	3.86141	5.51746	5.85127	4.42415	4.17251	4.92951	5.45545	4.7142	4.37636	4.97834	4.55242	4.48212	5.42116	4.85966	4.86545	4.61862	5.11038	4.29349	4.3607	5.6546	3.86058	4.75987	4.76637	5.52156	3.81752	4.77958	4.40369	4.3048	4.6334	5.6238	6.03263	4.76634	5.4262	4.63249	5.26676	4.12049	4.65755	5.74211	3.83559	4.7724	4.91577	4.88161	4.68106	4.69054	5.81115	4.52905	5.36029	4.88843	3.97097	5.38491	4.59978	4.78841	5.31402	5.57142	6.09101	4.72775	4.38883	5.04685	5.12181	5.85819	5.76205	4.56871	3.64616	3.83404	3.55984	4.25489	4.17237	4.69763	3.53014	4.77821	5.66773	4.05049	7.46234	1.21446	4.97823	3.16975	3.45614	4.25597	4.82479
ENSG00000075711	7.43122	7.338	7.67238	7.63466	7.38518	7.18289	7.73943	8.06276	7.74372	8.12752	8.69711	8.31416	6.35574	6.963	7.50691	7.77748	7.77015	8.39839	8.22367	8.10057	7.73331	7.53453	7.78497	7.69115	7.92054	7.89549	8.05268	8.11901	8.00874	8.10428	8.59298	5.40536	8.23158	7.67808	9.39023	8.04138	8.00924	7.41584	8.79395	8.18802	8.05355	7.92738	7.98605	7.9291	7.56542	8.55409	6.33862	7.50983	7.47931	7.45986	6.6115	4.7724	8.20931	8.11523	7.81813	8.1038	7.17847	6.20542	7.71009	7.97957	8.02202	7.06464	5.23057	8.41389	8.42258	6.97889	13.9214	8.13114	7.59732	7.11945	7.11449	7.09586	4.6035	7.1092	5.91506	6.78728	6.96519	7.18778	7.18466	7.5865	10.376	6.84099	5.90955	7.18976	5.82247	3.6621	5.53388	7.4218	7.03181	5.14254	5.35124
ENSG00000075785	7.91427	9.33432	8.16455	8.65012	8.51928	8.05133	8.29433	8.86515	7.97116	8.56214	8.12656	8.18674	8.47709	8.71562	8.41553	8.56369	8.38016	8.28574	9.00961	8.6317	8.80244	8.12127	8.74869	8.1761	8.73135	8.33079	7.87272	8.30116	8.14203	8.43334	8.79552	8.57103	8.48267	8.69199	8.56443	8.72415	8.62721	8.43437	8.3285	8.58501	8.83733	8.63735	7.3295	8.81563	8.73519	8.61007	8.98368	9.09464	8.8909	8.46967	8.44672	9.46134	8.79446	8.4479	8.3548	8.54067	8.44559	8.51623	8.39829	8.83279	8.44531	8.38256	8.67643	8.327	8.4964	8.94844	8.58207	8.20849	8.41279	8.50957	8.41284	8.40511	8.9228	8.34478	9.42449	8.86874	8.65475	8.75858	8.72539	8.36361	8.80802	8.56651	9.06482	8.83926	8.73533	9.02147	9.03883	9.07655	8.69145	8.94825	8.66183
ENSG00000075790	7.45828	8.1462	7.09733	7.20917	7.30874	7.85222	7.49843	6.6555	7.1694	7.6777	7.53614	8.39513	6.22975	6.93719	5.7947	7.5127	7.28346	7.82464	6.42598	7.6189	7.58613	7.74887	5.94751	7.31256	6.63141	7.65794	7.39985	6.75745	7.26148	8.54059	6.64336	6.15647	6.53121	7.60283	7.14198	7.31169	7.24986	7.28304	6.18333	7.39626	7.30608	6.86953	6.0899	6.97783	6.47093	7.77036	7.49771	6.68025	6.90289	6.72868	7.66768	6.00134	7.45733	7.47877	8.42329	6.85403	7.49656	5.78368	5.89245	6.76366	6.86795	6.3627	6.54151	7.23897	7.03003	7.14163	6.86618	7.03421	7.56056	7.47068	6.83984	6.69673	5.57364	7.61491	6.1505	7.13398	5.85316	7.39144	6.86977	6.90173	7.30938	6.20072	6.92209	6.84987	5.68301	4.41107	7.21397	5.02507	5.7645	5.9274	6.32309
ENSG00000075826	4.17546	2.95276	4.3402	5.22822	4.0815	4.10608	4.47126	4.4578	5.40998	4.00076	4.42777	3.21914	4.11531	3.86717	4.14008	3.74807	4.35392	3.68856	4.2223	4.22399	4.0935	3.42463	4.90038	3.86064	4.9077	4.34192	4.43096	4.8538	3.70326	4.6661	3.96461	4.34484	5.59941	3.99411	4.4037	3.51306	4.75126	4.83157	3.82072	4.59769	4.04902	5.6238	5.07079	3.87894	4.74489	3.64055	4.0998	3.58866	3.9361	5.02085	4.36132	3.74344	4.03442	3.85944	4.49372	3.87013	4.24114	5.5323	5.70255	3.93969	4.11606	4.6918	4.88632	3.6254	3.54668	4.69741	4.98781	4.13504	4.94372	3.41	3.38472	4.31635	5.46927	4.67259	4.12005	4.25258	4.61351	4.43161	4.73782	4.15265	4.78137	5.65892	2.79769	4.17071	5.35545	4.89678	5.23636	4.59954	4.55587	4.90367	4.29692
ENSG00000075856	7.58649	6.30358	8.55811	8.68166	6.50525	6.01202	7.10542	6.95362	7.90492	6.71756	6.59913	6.71406	6.0325	6.29077	6.10487	6.52269	6.47736	6.48025	6.42598	6.634	6.0677	5.73788	6.089	6.35774	6.1237	6.22282	7.17173	6.63741	6.34971	7.0679	8.19167	6.44774	6.25476	6.22826	6.59804	6.39739	5.56685	6.75068	6.70431	6.6789	5.70396	6.32173	9.02514	6.41326	6.30108	6.35205	6.27769	8.59749	6.77966	7.17549	6.98062	6.10103	6.82347	6.51514	6.85259	6.15976	6.78716	6.32898	7.09007	6.2739	6.86795	6.34872	6.32053	6.46572	7.03829	6.80932	6.38069	6.53635	6.31478	6.30862	6.08225	6.2756	6.87418	7.00454	6.26637	6.91234	6.85741	6.06986	6.22344	6.51283	6.66418	6.82017	6.167	6.2157	6.06637	5.99232	5.9904	7.39372	5.90279	6.51922	5.76106
ENSG00000075884	6.07273	7.338	6.32991	7.23371	7.24073	7.72038	7.56153	8.09241	7.05185	7.5302	7.86135	7.46378	7.59596	7.64894	6.73504	6.57336	7.43011	7.50788	7.49856	7.55339	7.25453	7.42245	7.74281	7.33565	6.66814	6.87486	7.77	6.48343	5.66458	7.59431	7.74666	8.09634	7.21126	8.19759	6.48668	8.17659	7.96529	6.96241	7.72718	7.56496	7.25562	7.03427	4.82187	7.4545	7.03599	8.96998	8.63906	8.28952	7.56576	6.07767	7.72133	7.23911	7.5123	7.38664	7.15528	6.67068	6.76976	6.78238	6.40985	7.80365	7.05606	7.3007	7.32727	7.50444	6.55304	7.60729	6.21396	7.35256	7.46033	6.88579	7.06086	6.95598	7.13466	6.67315	7.88315	7.41823	7.81101	7.06084	7.55222	6.67359	7.30096	7.26748	8.37688	8.71046	7.18112	7.36661	7.64469	7.1802	7.31763	7.2613	7.59855
ENSG00000075886	1.21446	1.21446	1.21446	1.21446	1.21446	1.21446	1.21446	1.21446	1.21446	1.21446	1.21446	1.21446	1.21446	1.21446	1.21446	1.21446	1.21446	1.21446	1.21446	1.21446	1.21446	1.21446	1.21446	1.21446	1.21446	1.21446	1.21446	1.21446	1.21446	1.21446	1.21446	1.21446	1.21446	1.21446	1.21446	1.21446	1.21446	1.21446	1.21446	1.21446	1.21446	1.21446	1.21446	1.21446	1.21446	1.21446	1.21446	1.21446	1.21446	1.21446	1.21446	1.21446	1.21446	1.21446	1.21446	1.21446	1.21446	1.21446	1.21446	1.21446	1.21446	1.21446	1.21446	1.21446	1.21446	1.21446	1.21446	1.21446	1.21446	1.21446	1.21446	1.21446	1.21446	1.21446	1.21446	1.21446	1.21446	1.21446	1.21446	1.21446	1.21446	1.21446	1.21446	1.21446	1.21446	1.21446	1.21446	1.21446	1.21446	1.21446	1.21446
ENSG00000075891	1.21446	1.21446	1.21446	1.21446	1.21446	1.21446	1.21446	1.21446	1.21446	1.21446	1.21446	1.21446	1.21446	1.21446	1.21446	1.21446	1.21446	1.21446	1.21446	1.21446	1.21446	1.21446	1.21446	2.15675	1.21446	1.21446	1.21446	1.21446	1.21446	1.21446	1.21446	1.21446	1.21446	1.21446	1.21446	1.21446	1.21446	1.21446	1.21446	1.21446	1.21446	1.21446	1.21446	1.21446	1.21446	1.21446	1.21446	1.21446	1.21446	1.21446	1.21446	1.21446	1.21446	1.21446	1.21446	1.21446	1.21446	1.21446	1.21446	1.21446	1.21446	1.21446	1.21446	1.21446	1.21446	1.21446	1.21446	1.21446	1.21446	1.21446	1.21446	1.21446	1.21446	1.21446	1.21446	1.21446	1.21446	1.21446	1.21446	1.21446	1.21446	1.21446	1.21446	1.85926	1.21446	1.21446	1.21446	1.21446	1.21446	1.21446	1.21446
ENSG00000075914	3.66842	4.345	5.37727	3.97426	4.29482	4.97156	4.2819	4.78535	5.1479	4.85964	5.53096	4.74148	4.99288	5.37052	4.46763	4.23309	4.31072	4.83091	5.69902	5.02331	5.14742	4.67495	4.08974	4.80934	4.84454	4.23362	5.60141	4.8538	4.06899	5.34736	4.99795	5.26236	5.01397	4.54774	3.50568	4.59027	6.29226	4.66952	5.82932	3.93409	4.92113	4.92542	5.63079	3.87894	5.00974	5.69784	4.70994	5.36051	5.02821	4.85533	6.19213	4.99708	5.31023	5.19404	4.95395	4.93947	4.60087	5.38792	5.36029	5.58453	4.96817	5.70376	4.75026	5.02441	5.56403	5.36037	4.49669	5.62601	4.63736	5.4851	4.9546	4.45227	5.92861	4.67259	5.79662	4.86577	5.80033	5.49303	5.31712	5.7806	5.55298	5.65892	5.93892	5.55285	7.12842	5.99232	4.43335	4.69544	5.44018	5.56766	5.05076
ENSG00000075945	4.12136	4.5	4.67828	5.53584	5.61433	4.97156	4.50626	4.73575	4.89703	5.07642	4.61663	4.74148	5.05389	4.64775	4.31339	4.77794	4.72576	5.41037	4.35615	4.44925	4.68224	4.78343	4.90038	5.03039	3.85714	4.39308	5.4319	4.77965	5.14081	5.41355	5.13764	5.06085	5.41303	4.82407	5.05504	5.15173	5.70962	4.61112	5.32336	4.78338	5.45778	5.7131	4.95175	5.04188	4.92681	5.96323	3.89419	5.61302	5.08159	5.30352	6.01423	4.17589	4.91577	5.21724	4.82404	4.93947	4.51917	4.7232	4.72125	4.9434	5.47126	5.11357	3.42623	4.53118	4.38511	4.50391	4.28608	5.76932	5.07528	4.89679	4.76514	4.51562	2.84985	4.94521	4.12005	5.03147	4.90947	5.41191	5.11744	5.00181	5.30555	5.15777	5.31081	5.03363	3.87608	1.21446	4.97823	4.49667	4.89291	4.25597	5.28182
ENSG00000075975	3.81378	5.55612	4.95109	5.01733	5.01536	5.89442	4.9482	4.73575	4.67485	5.2646	4.74339	5.19564	4.60067	4.98856	4.60666	4.70659	5.45293	5.10837	5.36412	4.22399	5.01764	4.94765	3.38932	5.20172	4.392	4.89536	4.5018	4.43691	4.06899	5.27797	4.99795	4.82617	4.72322	4.25179	4.48406	3.87046	4.36068	4.66952	5.28722	4.59769	5.54461	4.00809	2.69039	4.54766	5.28384	5.41007	5.97904	6.1267	5.2772	4.85533	5.62071	4.50541	5.32926	5.24007	4.57706	5.15133	3.22623	4.94663	3.52179	5.04737	5.00536	5.30005	4.67701	5.70419	5.36763	5.15714	4.49669	4.9164	5.30686	5.60574	5.06822	5.07215	3.82858	4.6216	5.63339	4.97835	5.31401	5.03185	5.14106	5.22664	5.8122	5.51051	5.03888	5.49356	3.87608	4.89678	5.13863	4.69544	5.08012	4.61654	5.44944
ENSG00000076003	4.32622	4.10749	4.3402	5.01733	4.47993	4.80691	5.36294	4.395	4.964	5.02523	4.96734	4.42297	4.42607	5.08619	3.43161	4.81231	4.22011	4.34929	4.69502	5.27725	5.26639	3.75266	3.38932	4.69889	4.55943	4.44246	4.5018	4.53068	5.64353	5.04698	5.0695	5.18513	4.876	5.34439	3.79082	4.23647	5.05728	4.34991	4.76258	5.2702	3.78323	5.34501	2.69039	5.34212	5.54187	5.51835	5.15792	6.04334	5.18274	2.89016	5.52719	4.17589	4.75567	4.51887	4.89047	5.25965	5.01167	4.22007	2.92377	5.15982	4.42395	4.59961	4.43138	5.72657	4.62572	3.05211	2.78412	4.60124	4.74698	4.45497	4.08426	3.9971	4.6035	4.05394	5.2378	4.89476	5.09701	4.72995	5.2318	4.53827	4.45399	4.12705	5.35514	5.31663	4.32083	3.6621	5.13863	5.29267	5.19255	5.1965	5.05076
ENSG00000076043	4.58651	5.15474	6.8549	6.99622	6.3728	5.96094	4.69981	5.40763	6.25463	7.22623	5.96933	5.49843	6.1485	5.2354	7.57556	4.84587	5.56629	6.66236	7.84578	5.87703	6.0677	5.50563	7.17319	5.61902	7.06236	5.53768	5.31966	6.67855	4.84031	8.13394	7.69131	7.45951	6.78241	6.09233	6.08927	6.62644	6.50831	5.37662	6.36722	6.14047	6.85909	6.84014	6.71721	6.26081	5.95023	6.08543	6.3875	6.99303	5.40815	5.83362	5.62071	8.71818	6.24723	5.62792	6.31713	6.80143	4.75138	7.35699	6.78972	6.23057	5.49753	6.30594	6.36752	5.92346	6.82557	6.23953	7.22871	6.23186	6.27898	5.66247	6.02733	6.32895	7.38414	6.92334	5.82716	6.29783	6.33375	7.69482	6.22344	6.12482	5.33891	6.75581	6.03725	6.08142	7.69756	6.72671	5.84345	7.43563	5.72775	6.36338	5.44944
ENSG00000076053	6.16771	7.16555	6.23162	6.33446	6.78256	7.26932	6.65886	6.79432	5.92726	6.71756	7.77076	7.60178	6.5046	6.8751	5.47272	6.76861	6.70029	6.74545	6.25048	6.76384	6.99781	6.84279	5.41349	7.21134	6.73892	6.19459	6.41113	5.81624	6.43782	7.00507	6.49602	6.36288	5.98094	6.89573	6.78221	7.14225	7.27627	6.14212	6.74473	7.27855	6.77199	6.84014	4.95175	6.55111	6.38851	6.39992	6.80943	7.00776	6.45652	6.00083	7.79823	5.77851	6.60736	7.26623	5.89175	6.15976	6.43651	5.75456	4.90975	7.02253	6.71994	6.89231	5.77546	7.28487	5.97953	5.89253	5.72794	7.28613	6.64503	6.23582	6.82383	6.39714	5.23455	6.04489	6.54856	6.65033	6.49743	6.4805	6.45696	6.65445	6.5832	5.95518	6.43768	7.69539	5.15852	4.89678	6.17378	6.69645	6.23926	5.8623	6.34022
ENSG00000076067	4.73673	3.89829	3.48784	3.38825	4.75496	3.58994	3.8027	3.94429	4.50472	3.31496	5.2486	4.17982	4.42607	3.79028	4.73326	3.95041	3.96394	3.90223	4.83824	2.64985	4.19427	4.4734	1.21446	3.80735	4.55943	4.70717	3.40242	4.53068	3.93414	4.55248	3.40591	5.43898	3.70244	3.52606	4.63223	3.76148	4.71282	5.47758	5.92631	4.22095	3.45255	4.76686	4.13545	4.05767	3.95232	4.78553	2.19536	5.86055	4.04941	4.19714	4.41504	4.50541	4.63795	4.34584	3.98143	4.33948	3.89374	4.03559	2.92377	4.04556	3.89228	4.15547	4.43138	5.28846	4.62572	4.43305	3.73589	4.13504	3.45566	4.53884	4.37939	3.9971	4.95365	3.79831	6.33167	4.11	4.57177	3.16195	4.07633	3.84312	4.62711	3.6346	5.06585	3.96414	3.21167	3.6621	4.92049	4.94953	4.78919	4.03368	3.43736
ENSG00000076108	9.01604	9.286	7.98529	8.70816	8.95892	8.71228	9.0173	8.3877	10.0134	7.81901	7.53034	8.5547	7.3699	7.18395	8.23631	8.59343	8.40318	8.91929	7.98982	8.96967	7.85933	7.34258	8.44121	8.42242	9.3212	8.57733	8.48326	7.49311	7.2888	9.39129	9.58433	6.23499	7.81921	8.23911	8.96472	9.42396	7.71802	8.79452	8.79074	8.8691	7.3428	8.88278	8.5521	9.63998	8.10975	7.03656	8.83314	8.44902	8.53868	8.33547	6.52962	8.42346	7.188	8.73883	8.66088	8.0065	8.33171	9.84884	9.01286	6.79373	7.55747	6.34872	7.89843	8.12947	7.6529	8.34974	8.79379	7.48875	9.62219	9.07806	9.06462	8.62351	8.16193	9.13716	7.2117	9.25774	6.29612	8.64813	9.17591	7.81046	8.16398	9.66958	7.35648	7.07339	7.41911	7.12615	7.32879	6.69645	6.98593	7.89414	6.53132
ENSG00000076201	5.68923	5.35608	4.57432	5.75547	5.28563	5.29489	5.40035	5.20467	5.40998	5.46963	4.57173	4.46693	5.39738	5.14775	6.7047	5.2971	5.12277	5.08007	5.67391	5.30033	5.14742	5.06664	6.44531	4.37797	5.62215	5.49195	5.53599	5.38971	5.66458	4.55248	4.66931	5.62571	5.55504	4.79233	4.82897	4.82083	5.60911	4.83157	4.5337	5.53332	4.92113	5.42657	6.9514	5.12305	5.06893	5.25168	4.85691	4.87161	5.32219	6.00083	5.26267	5.65264	5.2315	4.73886	5.25176	5.33583	5.55048	5.94701	6.34638	5.61859	4.72197	5.11357	6.0594	5.28846	5.79653	4.97082	5.95657	4.68682	5.23375	5.2083	4.5465	5.67784	6.70104	5.46044	5.73354	5.15623	5.81816	5.45305	5.31712	5.22664	4.92052	5.74997	5.70242	5.07476	7.12842	6.72671	5.90404	6.36146	6.22616	6.99929	5.28182
ENSG00000076242	5.38435	5.64658	4.3402	5.12666	5.33406	5.46982	5.69928	5.05139	5.36126	5.02523	4.89653	6.13305	5.635	4.64775	5.23794	5.62052	5.26408	5.90461	5.67391	5.58964	5.66282	5.607	4.90038	5.44265	5.23726	5.66675	5.91606	4.99145	5.11038	5.34736	4.3607	5.18513	5.19876	5.3001	4.88893	6.01359	6.25287	4.27627	4.95967	4.66232	5.62649	5.19782	5.77757	4.35816	4.92681	6.15407	5.58502	5.1635	5.08159	5.5395	5.50283	4.99708	5.19044	5.17836	5.25176	5.00328	5.42245	5.04646	4.72125	5.27837	5.21023	5.80973	4.75026	5.44533	5.01097	4.69741	4.98781	5.31471	5.30686	5.35337	5.49073	5.33885	4.38956	5.10172	4.81711	5.5506	5.03719	5.03185	4.99314	5.32706	5.27139	5.40229	5.06585	5.43172	5.52855	5.25829	5.71402	4.69544	5.57053	4.61654	5.28182
ENSG00000076248	4.46236	3.65138	4.67828	4.62778	4.39041	4.48138	4.66934	4.32926	4.4113	3.76642	4.82202	4.42297	4.42607	4.31112	5.05688	4.28335	4.17251	3.90223	4.64388	4.74831	3.86689	4.01661	1.21446	4.72731	4.09625	4.99739	4.27759	4.43691	4.06899	3.78421	5.38175	3.72266	4.00234	4.38631	4.13075	3.64299	4.45728	4.11624	4.18293	4.3048	3.62804	3.77338	4.51996	3.87894	4.86128	4.97542	5.32831	4.32532	3.52589	2.89016	5.7085	4.17589	4.16916	4.76015	4.54982	4.80259	4.51917	4.59676	4.72125	3.97589	5.36107	4.85996	3.89277	5.31829	4.75263	4.50391	4.49669	5.14452	4.63736	4.36579	4.46542	4.74395	4.78933	4.2014	4.93446	4.25258	5.26276	4.91865	4.0257	4.35865	5.00627	4.94233	4.21329	4.99128	4.93009	4.89678	5.03372	5.35243	4.55587	4.25597	4.49559
ENSG00000076258	4.66361	4.99133	4.3402	4.08847	3.68344	5.76634	4.69981	4.73575	4.89703	4.20106	4.66015	5.1428	4.82785	3.42976	3.07631	4.51076	3.96394	4.48591	3.08385	4.49027	4.45926	4.81782	3.38932	4.09992	3.19606	3.98804	3.79879	3.84175	4.24952	3.294	3.40591	4.82617	3.70244	4.85512	4.31849	5.06475	4.36068	4.27627	4.95967	3.70321	4.27194	4.07822	4.13545	4.48728	3.95232	4.42393	5.74381	4.50404	4.34268	3.47975	5.20336	3.1029	4.44072	4.27318	3.98143	3.64268	3.75534	3.93326	3.52179	4.23579	3.80881	4.39499	4.43138	4.60609	3.80879	4.57139	3.73589	4.19518	4.16861	4.65601	4.5465	3.90434	3.82858	4.56871	3.32764	4.15916	3.94084	3.67976	4.42632	4.65944	4.18411	4.2587	4.11216	3.77328	3.21167	3.6621	4.51406	2.8474	4.63798	3.90759	3.29668
ENSG00000076321	5.36152	6.21779	5.43743	6.2647	6.12078	6.0854	6.00836	5.86322	6.14401	5.95192	7.40911	6.83513	7.21237	6.20679	4.31339	6.03665	6.06734	6.71828	6.5824	6.55965	6.08071	6.38812	5.61437	5.97766	6.01374	6.1658	6.95157	5.17584	5.82272	6.72214	5.48979	6.55872	6.70344	6.26321	6.54344	6.39739	6.47447	6.62458	6.38438	5.69552	7.00373	6.74821	6.34639	7.12242	6.34942	6.27198	6.24623	7.70311	6.88805	5.30352	7.49362	5.89424	5.98529	6.42533	5.96516	6.14576	5.87769	5.5323	4.72125	6.00912	6.03435	6.23169	5.32908	6.69839	5.79653	6.44957	5.11996	7.07414	6.49715	6.38915	6.25948	5.80893	4.95365	6.30755	5.44919	6.22022	5.96937	5.71205	6.00995	5.99379	6.62426	5.45742	5.87956	6.66783	4.32083	4.41107	5.90404	4.49667	6.18611	5.0281	5.59951
ENSG00000076344	3.81378	3.3487	3.48784	2.66164	3.11507	3.08598	1.21446	3.75427	1.21446	3.12166	3.21326	3.94932	3.14085	3.07469	2.57347	2.68509	3.84653	3.83465	2.6995	2.64985	3.25383	3.42463	4.08974	3.80735	3.19606	3.6891	2.82865	2.74787	3.86143	2.48072	1.21446	3.17426	2.33261	2.79168	3.79082	2.16103	2.73155	2.9944	1.21446	2.18897	3.00923	2.81062	4.34082	2.4783	3.0842	1.21446	1.21446	1.21446	2.24055	3.88489	1.21446	4.17589	2.37169	2.66786	2.98954	3.02106	1.21446	3.25891	3.52179	3.03133	2.63548	3.4985	4.01846	2.52016	2.3456	2.17863	4.03814	2.33461	2.97326	3.31399	3.84574	2.49271	3.42914	3.06857	1.21446	2.89659	2.53239	2.63982	3.74023	2.86024	1.21446	3.16481	2.24476	2.3138	3.21167	1.21446	2.64081	1.21446	2.71119	3.61413	2.48251
ENSG00000076351	2.49791	1.21446	1.21446	3.56035	2.69194	3.08598	2.94771	3.26805	1.21446	1.21446	2.02127	2.27535	5.14079	5.39608	2.57347	2.50088	2.90569	2.28361	2.90717	2.24948	2.45393	1.21446	1.21446	3.1098	2.66638	1.21446	1.21446	3.05481	1.21446	1.21446	1.21446	2.50774	2.76058	1.21446	2.23019	1.21446	2.89349	2.77794	3.3257	2.5687	2.29347	1.21446	1.21446	3.55758	2.57956	2.1898	2.40502	3.21507	2.6379	1.21446	3.47084	1.21446	2.37169	2.37212	2.79961	1.99171	3.22623	2.1886	4.90975	2.59364	2.05646	2.3756	2.98688	2.05672	2.94372	2.17863	2.78412	1.21446	2.75891	3.41	2.25638	2.1326	4.13714	2.89304	2.22547	3.83404	3.02302	2.63982	2.2063	1.98196	2.72042	1.21446	2.79769	2.3138	1.21446	1.21446	2.93044	2.8474	3.01228	3.43934	3.78731
ENSG00000076356	4.46236	4.92034	4.46211	5.49573	3.68344	3.95462	3.55165	3.85257	1.21446	1.21446	3.33126	3.81783	4.05607	4.68991	3.43161	3.74807	3.02619	4.34929	4.88294	3.06343	5.55495	2.50361	5.79057	3.43423	4.20193	4.58099	4.35636	3.30012	4.64117	1.21446	4.99795	3.72266	3.06952	4.34289	4.02646	2.80219	4.30977	3.93539	3.59598	3.57115	5.36535	3.59095	1.21446	3.87894	3.44057	4.08684	3.77859	1.21446	4.50887	3.47975	3.57172	5.19115	3.30304	3.97502	3.85169	4.23612	4.67812	4.89397	4.24676	4.26512	3.62476	4.44899	4.13368	3.76575	5.01097	4.35843	3.34614	4.88061	3.99978	3.58325	3.18668	4.31635	4.78933	3.70128	4.98971	3.70599	2.72044	4.34602	4.34667	4.03701	3.94081	1.21446	3.94517	3.82355	3.21167	3.6621	4.79749	3.64034	2.71119	5.29868	5.59951
ENSG00000076382	2.49791	2.02888	3.48784	1.21446	1.21446	2.19807	2.38615	1.21446	3.2805	2.60855	1.21446	2.6844	1.21446	1.21446	1.21446	1.97325	1.21446	1.97891	1.21446	1.954	1.21446	1.21446	1.21446	2.15675	1.21446	2.55986	2.17779	2.32303	3.07019	1.21446	1.21446	3.47677	2.33261	1.21446	1.21446	1.21446	1.21446	2.51042	2.50195	1.21446	1.21446	2.97932	1.21446	2.12194	2.09659	2.84755	3.08127	2.68122	2.24055	1.21446	1.21446	1.21446	2.6844	2.22345	2.28074	2.53089	2.68994	1.21446	2.92377	3.03133	1.21446	1.21446	2.27903	2.6359	3.33814	2.55479	2.78412	2.76323	2.97326	1.21446	1.21446	2.1326	1.21446	2.43295	1.21446	3.12583	3.02302	2.24199	1.92257	1.98196	2.46147	1.21446	2.79769	1.21446	1.21446	1.21446	1.21446	2.39826	3.13862	2.28621	1.21446
ENSG00000076513	8.13496	8.52495	7.36781	7.73259	8.41094	7.79511	7.96777	8.53532	7.23828	7.49319	7.71558	7.97729	8.02153	8.17212	7.45318	8.01948	8.05484	7.58007	7.12598	8.09729	7.57698	8.00379	7.94227	7.72301	7.99469	7.44699	8.26899	7.48154	8.20791	8.30014	8.143	7.49979	8.31359	8.45584	8.65301	7.74674	7.49444	7.93569	7.46233	7.24756	7.69494	8.3203	8.12938	8.36664	8.33638	7.50319	7.61722	7.489	8.20335	7.83631	7.01541	8.17195	7.73129	7.77715	8.20289	8.29024	7.59858	7.597	8.06561	7.44181	8.07083	7.61276	7.82463	7.57078	8.0785	7.72932	7.96552	7.19493	8.11107	8.09547	7.64755	7.43267	7.57183	8.34478	8.09213	8.20243	7.36699	6.95056	8.17318	7.27815	7.53421	8.06298	7.75315	7.46847	7.5043	8.14595	7.65353	7.51597	7.18179	8.10554	7.95032
ENSG00000076554	7.67221	5.9065	4.46211	4.62778	7.7209	5.35561	4.54041	7.15442	7.06708	5.35016	8.30705	5.7126	4.17214	5.17757	7.68837	7.24547	4.58852	5.65969	5.08759	4.49027	3.80389	5.68325	3.38932	7.13967	8.03742	7.58376	7.42711	7.32201	7.61984	7.93487	8.56246	4.82617	7.56389	5.83782	7.86011	8.60261	8.2481	5.89727	8.21806	4.9476	8.30375	7.70642	9.68917	7.28049	4.98946	6.12016	6.1475	4.87161	7.77377	8.72958	5.62071	3.1029	6.8434	5.11388	7.82658	7.03956	8.57637	4.03559	5.70255	4.57631	5.9031	6.74001	4.01846	6.06185	5.99661	7.90146	5.88432	6.78759	5.83708	4.72906	5.99907	5.15355	6.6543	8.01822	4.87699	5.24875	4.65406	5.56981	5.64849	7.58144	7.56966	8.08059	4.8343	6.16916	3.21167	1.21446	4.51406	4.13346	4.7156	3.76876	3.88638
ENSG00000076555	5.13785	4.28929	8.23383	7.13295	7.3909	5.73626	4.57376	7.19143	6.281	6.58306	5.21995	5.47728	4.42607	6.3572	8.06781	5.36788	5.21851	6.01302	7.84578	6.16743	4.53755	6.4439	8.08409	6.1648	8.35147	5.18189	7.51443	8.08118	4.59775	7.53625	3.61891	4.92472	8.15207	6.51591	7.02733	8.37859	5.28327	6.01375	4.5337	4.66232	3.78323	7.0256	8.45746	6.71652	4.67019	4.30681	4.82871	3.74225	6.35222	4.85533	3.98684	9.19458	6.34372	6.25328	5.25176	6.1029	5.74137	5.99758	3.52179	5.04737	5.14515	4.44899	4.67701	5.61099	5.49349	4.43305	3.73589	4.88061	4.63736	5.2083	4.37939	4.16584	3.82858	6.11975	5.14366	4.97835	4.4844	4.66105	5.84772	5.76281	4.32552	7.31291	4.98336	4.59773	4.32083	1.21446	5.53388	4.13346	4.423	4.53466	4.06539
ENSG00000076604	2.97809	3.09908	2.89662	3.38825	3.11507	3.36224	3.15135	3.94429	3.6623	4.29137	3.33126	3.21914	4.05607	2.92986	3.7108	2.84295	3.23676	2.85419	3.61501	3.46041	1.94447	1.97493	1.21446	3.19894	2.96022	2.91485	2.82865	2.74787	3.86143	2.48072	3.40591	4.11138	4.00234	3.26142	3.50568	3.36901	4.14493	3.48094	2.768	3.2596	2.29347	2.3704	2.69039	3.43076	3.37674	1.91057	4.51079	2.97747	3.15948	3.47975	3.83559	3.1029	3.52645	3.09456	3.36575	3.14787	2.68994	3.5704	3.93155	3.23348	3.97097	3.69473	4.33899	4.39677	3.33814	2.55479	3.34614	2.57059	3.80743	3.66211	3.55663	2.9713	4.13714	3.8889	4.21688	3.31944	3.55984	2.24199	3.67521	3.00043	3.10902	3.81912	4.21329	3.35646	4.65794	3.6621	4.34774	4.26526	3.85865	4.35512	3.13874
ENSG00000076641	8.89647	9.35956	9.76061	8.40216	8.75689	9.4355	9.58131	8.79777	9.23896	8.65303	9.65348	10.0343	8.35577	9.06647	8.68777	9.53583	8.74888	9.35214	8.76754	9.23736	9.61236	9.20593	9.17049	9.43743	9.24121	9.80611	9.66729	9.23653	9.93731	8.60555	9.30348	9.74926	8.95257	8.91513	9.1857	8.62549	8.69973	8.59611	8.79395	9.3519	9.05211	9.41486	10.7308	8.55676	9.44659	9.03656	8.54961	7.88951	8.69174	7.87983	8.28868	7.77966	8.66796	9.77091	9.70247	9.41113	10.163	8.4856	8.95024	8.81947	8.71189	8.77356	8.12028	9.28872	9.88313	8.06685	8.17658	9.29838	8.34523	9.26786	9.59444	8.19148	9.78108	8.8979	8.50422	8.3292	7.91391	8.27766	9.5243	7.91866	8.98124	7.93325	8.04045	8.74732	7.73329	8.05727	8.28548	8.85768	8.60559	8.27746	7.90503
ENSG00000076650	6.29337	6.23244	6.05125	5.61284	6.484	6.4144	6.64339	5.9737	6.05508	5.54408	6.03644	7.16047	5.27482	5.84862	5.05688	6.61264	6.33559	6.11383	6.23342	6.60656	6.09361	6.89173	5.17982	6.29311	5.98488	5.87691	6.13047	5.70103	6.12545	6.52718	5.85538	6.2912	5.46195	6.02603	6.13924	6.81077	4.25695	6.45378	7.42966	6.14047	6.00863	6.59242	5.8457	6.38075	6.09909	6.4279	4.79993	6.41893	6.0393	5.64438	6.85182	5.77851	5.98529	6.32245	5.99551	6.30546	6.4584	5.49754	5.70255	5.84635	5.75866	5.96455	5.74015	5.9427	6.11083	5.32197	6.32723	6.23186	7.395	6.44403	6.13516	5.97442	5.46927	6.3702	5.36833	6.30858	5.85316	5.64269	6.47558	6.03881	6.42176	5.99292	6.05077	6.51256	4.93009	4.41107	6.57853	4.78527	5.9514	5.48348	6.2882
ENSG00000076662	8.95084	9.286	8.93618	9.0667	8.89801	8.34044	9.13674	9.65275	8.82536	8.93762	7.58174	7.85176	9.19201	8.63766	9.87956	8.84702	8.90571	8.03737	8.50519	7.80331	8.30922	7.49813	10.3089	7.77799	9.18848	8.61505	9.30788	8.16313	8.60559	8.19149	8.84708	8.32426	8.73171	8.06864	9.3616	8.15054	8.68502	8.87976	8.07224	8.35723	8.50615	8.40633	9.6984	9.23456	8.69681	7.8586	8.57302	8.34853	8.37808	9.98839	8.30985	10.4185	9.08681	8.56736	9.024	9.0206	9.11304	9.51362	9.51636	8.79119	8.43856	8.70393	10.3517	7.77752	9.02724	9.63712	10.732	7.42226	8.8867	8.47312	8.36386	9.34007	10.3994	9.3694	9.65225	9.21698	8.67442	8.96407	8.94998	9.33556	8.65139	9.17869	8.92157	8.22943	10.5886	10.4663	8.9591	9.69813	8.17595	10.7721	8.84387
ENSG00000076685	7.87464	8.80274	7.82613	7.81619	7.93162	7.83462	7.76825	7.80069	7.00518	7.65274	8.14566	8.13379	7.8862	7.80453	6.57651	8.00111	7.89085	7.63919	7.16249	8.32185	8.21217	8.26437	7.90453	7.96135	7.92054	7.79105	7.9686	7.30897	7.44874	7.62249	7.62196	7.30441	7.80037	8.09795	7.81475	8.22731	7.6439	7.57579	7.80566	8.12121	8.24677	7.85089	6.78809	7.91782	7.77742	7.96103	7.35763	7.79083	7.57505	7.02854	7.63451	7.58703	8.01804	8.17546	7.88981	7.70634	7.69387	7.05703	6.92617	7.77129	7.77125	7.29342	7.27895	7.66634	7.66362	7.72932	6.97443	7.28613	7.74226	7.34949	7.31106	7.22336	7.20119	7.84721	8.42671	7.57776	7.27332	7.53208	8.02626	7.3572	7.26681	6.94085	7.71551	7.86249	6.45697	6.33208	7.4555	6.74172	7.32992	7.31088	7.75991
ENSG00000076706	3.21575	2.95276	2.89662	2.9547	2.69194	2.86055	2.55604	2.4634	2.73245	1.21446	2.34151	3.59325	4.11531	2.76504	1.21446	3.22003	2.61958	3.60914	2.90717	3.46041	3.34788	2.84628	3.38932	2.79542	2.26185	3.18748	2.17779	4.11099	3.52413	2.95564	3.80268	1.21446	2.33261	2.45898	3.33639	1.21446	1.21446	2.14571	1.21446	2.5687	1.21446	2.04246	1.21446	2.12194	2.57956	1.21446	1.91461	1.21446	1.21446	1.21446	1.21446	1.21446	2.53974	3.02054	3.89631	2.30113	4.43245	2.56821	1.21446	2.48091	4.18329	2.98677	2.68931	2.38981	2.58362	4.10734	1.21446	2.76323	1.21446	2.4941	3.97014	1.21446	2.84985	2.08847	1.21446	2.61178	1.21446	3.16195	2.99217	2.28778	2.46147	2.39501	1.21446	2.47439	1.21446	1.21446	3.68126	2.8474	1.98756	1.21446	2.12506
ENSG00000076716	1.21446	1.21446	1.21446	1.21446	1.21446	1.21446	1.21446	1.21446	1.21446	1.21446	1.21446	1.21446	1.21446	1.21446	1.21446	1.21446	1.21446	1.21446	1.21446	1.21446	1.21446	1.21446	1.21446	1.21446	1.21446	1.21446	1.21446	1.21446	1.21446	1.21446	1.21446	1.21446	1.21446	1.21446	1.21446	1.21446	1.21446	1.21446	1.21446	1.21446	1.21446	1.21446	1.21446	1.21446	1.843	1.21446	1.21446	1.21446	1.21446	1.21446	1.21446	1.21446	1.21446	1.80482	1.21446	1.21446	1.21446	1.21446	1.21446	1.21446	2.05646	1.21446	1.21446	1.21446	2.02427	1.21446	1.21446	1.21446	1.21446	2.67747	1.21446	1.21446	1.21446	2.08847	1.21446	1.21446	1.21446	2.24199	1.21446	1.21446	1.21446	1.21446	2.46388	2.47439	1.21446	1.21446	2.24272	1.21446	2.52414	1.21446	1.21446
ENSG00000076770	9.54904	7.96514	9.36077	9.0904	8.3477	7.10864	8.44024	8.81269	9.00604	8.40165	5.55407	5.24659	6.17609	7.66998	8.8139	7.8573	8.34097	8.33424	8.41731	6.60656	8.31748	7.76208	9.07178	7.19628	8.85594	9.23298	8.43931	9.06884	8.01693	9.66965	10.0347	7.52343	9.57936	8.12034	9.24675	9.20608	8.57232	8.61096	9.14026	8.62574	9.11714	8.90423	9.71668	9.13338	9.03873	5.20918	7.4798	10.2658	8.86462	9.58379	7.37142	10.3644	7.72772	6.49636	8.45454	8.40922	8.05854	9.37725	8.02567	7.67768	8.18407	7.27137	7.79058	7.02125	8.66594	8.32575	9.02107	6.82551	8.35385	7.83728	8.14299	9.04055	7.23334	9.15283	6.87479	8.54901	7.10227	9.42984	8.01993	8.41851	7.88319	10.0352	7.50117	5.5816	7.01686	8.10229	7.90368	8.43714	7.63249	7.22297	9.29166
ENSG00000076826	1.21446	1.21446	1.21446	1.21446	1.21446	1.21446	1.21446	1.21446	1.21446	1.21446	1.21446	1.21446	1.21446	1.21446	1.21446	1.21446	1.21446	1.21446	1.21446	1.21446	1.94447	1.21446	3.38932	1.21446	1.21446	1.21446	2.55367	1.21446	1.21446	1.21446	1.21446	3.17426	1.21446	1.21446	1.21446	1.21446	1.21446	1.21446	1.21446	1.21446	1.21446	1.21446	1.21446	1.21446	1.843	1.21446	1.21446	1.21446	1.21446	1.21446	1.21446	1.21446	1.21446	1.63335	1.21446	1.21446	1.21446	1.21446	1.21446	1.21446	1.21446	1.21446	1.21446	2.05672	1.21446	1.21446	1.21446	1.21446	1.21446	1.21446	1.21446	1.21446	1.21446	1.21446	2.22547	1.21446	1.21446	1.21446	1.21446	1.21446	1.21446	1.21446	1.21446	1.85926	1.21446	1.21446	1.21446	1.21446	1.21446	2.69889	1.21446
ENSG00000076864	4.58651	2.35189	2.43567	4.55104	2.50699	2.58093	2.94771	5.09128	4.4113	1.21446	1.21446	1.97287	3.54943	3.32194	1.21446	1.21446	1.21446	2.85419	3.50105	1.21446	3.66842	1.21446	9.08871	2.3589	2.26185	4.05362	4.01054	1.21446	4.84031	1.21446	5.72893	1.21446	3.31628	1.21446	5.46176	1.21446	3.03591	1.21446	3.3257	1.21446	1.21446	1.21446	9.53807	4.81612	5.02975	1.21446	1.21446	2.27296	4.85491	5.02085	2.03454	7.94958	3.71764	1.21446	5.7446	3.14787	3.42708	1.21446	4.72125	1.21446	2.05646	1.21446	3.42623	2.74051	5.73676	4.01248	6.48201	6.20332	6.04327	2.4941	5.6448	5.23057	1.21446	3.59674	3.13347	1.21446	5.03719	1.21446	3.97315	1.98196	2.93046	1.21446	2.64353	1.21446	1.21446	11.3331	2.24272	6.94891	3.99134	1.21446	5.51137
ENSG00000076924	1.97142	1.21446	1.21446	2.9547	1.21446	1.21446	3.24193	2.4634	2.73245	1.21446	1.21446	2.8422	1.98856	1.21446	3.07631	1.21446	1.21446	1.21446	2.09641	1.21446	1.21446	1.21446	3.38932	1.21446	2.26185	2.55986	1.21446	2.32303	2.92564	3.294	1.21446	1.21446	3.31628	2.45898	2.23019	1.21446	1.21446	2.51042	1.21446	1.21446	1.21446	3.48952	1.21446	2.12194	1.21446	1.21446	2.40502	2.68122	1.21446	1.21446	1.21446	3.1029	2.16745	1.80482	2.89837	1.99171	3.22623	3.82271	3.93155	1.21446	3.41141	2.81749	1.21446	1.21446	1.21446	2.17863	4.28608	2.76323	2.97326	1.21446	2.95171	1.21446	2.84985	2.68682	1.21446	2.43565	2.72044	3.35821	2.2063	3.00043	1.21446	2.84311	1.21446	1.21446	3.87608	3.6621	2.64081	1.21446	1.98756	1.21446	1.21446
ENSG00000076928	7.82559	6.4612	7.56892	7.69774	6.8588	6.78835	6.71917	7.91019	7.56222	8.46035	6.23517	5.83395	6.29412	7.54456	8.12619	6.99357	6.49652	7.0802	9.13197	7.46962	6.56087	6.90768	7.04024	6.20551	7.20666	7.78633	8.41228	7.50459	5.38899	8.03259	8.04925	7.56958	8.19598	6.38455	6.90276	8.25202	5.8571	7.84439	8.53455	7.39626	9.16577	6.41772	6.43743	7.32387	7.30049	5.09707	7.2508	7.9893	8.39392	8.9083	7.89944	7.68656	7.61633	6.48687	7.48938	7.85134	7.66594	8.27144	9.23923	7.14029	7.47414	7.49718	6.86984	6.93751	8.3381	7.68476	8.20648	7.07414	8.03806	6.46541	6.57868	7.71223	7.10021	7.67193	7.83145	7.90607	7.75205	8.27194	6.33985	7.72592	7.19597	8.1406	7.62816	6.82609	10.5541	9.89223	8.16085	8.96173	8.38478	7.56696	8.49225
ENSG00000076944	6.88663	5.83141	6.26514	6.11413	5.81506	5.02248	5.54094	5.90844	5.67195	5.80841	4.14934	4.12568	5.57399	5.86699	7.27883	5.60109	5.0978	5.08007	6.21614	4.81417	5.26639	4.59774	8.04992	4.78252	6.80638	6.0445	5.63304	5.95676	6.24194	6.46626	5.59027	5.68292	6.07812	4.72664	6.0375	5.78853	3.74152	6.2972	5.67032	5.60041	5.41231	5.28793	7.58965	5.94212	5.7605	4.1337	4.19221	4.73578	6.16782	6.98934	3.24239	7.1489	5.32926	4.49359	6.2177	6.24105	5.8448	6.32898	7.05081	4.79181	5.9031	5.56533	6.82005	4.27917	6.30153	6.63284	7.00878	4.46232	5.65341	5.96255	5.88009	6.36345	8.30491	6.41545	6.68803	5.72149	5.60874	5.81019	5.54631	5.68938	5.55298	5.45742	5.59573	4.35059	8.52721	8.41937	5.90404	7.06028	5.7645	7.01433	6.82692
