## Supplementary Table 2 for "Multi-omics and network propagation reveal latent innate immune programmes stratifying high-risk thrombotic primary antiphospholipid syndrome" (part 2 of 3)

### Sheet: Sheet 1 - Supplementary Table 2 (continued)
Supplementary Table 2
ENSG00000076984	10.1875	6.60327	7.16985	6.76324	6.7384	6.78102	6.79116	7.14502	7.08215	7.29236	6.45949	6.58188	10.3197	7.02966	7.14967	7.07316	6.69201	6.78963	6.82946	6.97876	6.34071	6.70353	7.94227	6.63601	7.40463	7.39215	7.409	7.25562	10.2381	7.08825	6.89934	7.1306	7.29442	6.57272	7.56369	6.93808	7.05005	7.07383	7.05435	6.69431	6.90893	7.28018	8.32076	6.87659	7.59577	5.98851	5.96622	6.60477	6.76348	7.21	5.771	8.05266	7.17758	6.98355	7.37105	7.16281	7.29248	7.44151	7.57826	6.81343	7.30638	6.88264	7.13709	6.72083	10.1861	6.6941	11.758	6.89849	6.72698	6.94024	7.41088	7.34912	7.57183	7.41413	7.36503	6.58992	7.17314	7.16327	6.55654	7.01109	6.80178	6.73371	6.83892	6.48244	7.73329	8.05727	6.81756	6.62577	7.00905	7.70315	6.85101
ENSG00000077009	6.80461	7.37807	6.64192	5.01733	7.1826	6.65822	6.94426	6.6555	7.1694	5.92434	5.74688	6.3919	6.88488	5.42119	7.35893	5.6397	6.27029	6.22101	6.84077	6.68734	6.14406	6.8756	3.38932	5.97766	7.06236	6.51299	5.69427	6.17382	7.01385	5.70523	7.26051	6.15647	6.99625	6.15571	5.46176	7.18395	7.3465	6.76404	6.33227	6.4069	5.26654	7.06846	4.13545	6.02865	6.22538	6.23021	5.06446	5.31374	5.40815	7.10389	6.72094	4.50541	6.38964	5.80135	6.51854	6.07361	6.41429	7.52135	7.37075	6.1398	6.70877	6.26185	6.82005	6.18001	6.06298	7.03914	7.69729	5.05117	6.38379	6.0642	6.80763	6.64159	3.82858	6.76923	5.44919	5.87419	5.06741	5.84146	6.17866	6.28282	5.85887	4.59264	4.77002	5.92212	3.21167	1.21446	6.12373	3.64034	6.38787	6.24076	6.81472
ENSG00000077044	8.1714	7.05452	7.88115	7.66203	7.81743	6.87361	7.26054	6.92094	8.06515	7.20349	7.40911	6.43633	6.53687	7.22719	7.54164	6.42675	6.99109	7.21586	7.28342	7.01398	7.631	7.55998	7.86577	8.17097	7.80987	7.7816	7.39065	7.49311	7.21951	8.21943	7.70255	6.83554	7.50692	7.07023	7.90409	7.96572	7.02691	7.34654	7.05435	8.24666	7.07822	7.95961	8.51081	7.79376	7.81804	6.41864	7.30266	7.33409	6.91758	8.30387	6.71036	8.44257	7.06327	7.37127	7.48583	7.4572	7.4427	7.80271	7.94233	7.21625	7.03832	6.96739	8.63385	7.1174	8.26606	7.14163	7.54181	7.23774	6.58768	7.21086	7.26437	7.67154	9.09886	7.30619	7.80871	7.02741	6.79585	7.58839	7.03579	7.40378	6.84872	7.50781	7.4913	6.7009	7.73329	6.94022	7.4555	6.96808	7.06161	7.64635	7.44084
ENSG00000077063	1.21446	2.02888	1.21446	1.21446	1.21446	1.21446	2.83143	3.26805	4.20351	1.21446	1.21446	1.21446	1.21446	1.21446	1.21446	1.21446	1.21446	1.21446	1.21446	1.21446	1.21446	1.21446	1.21446	1.21446	1.21446	1.21446	1.21446	1.21446	1.21446	1.21446	1.21446	1.21446	1.21446	1.21446	1.21446	1.21446	1.21446	4.66952	1.21446	4.38392	1.21446	1.21446	1.21446	1.21446	1.21446	1.21446	1.21446	1.21446	1.21446	1.21446	1.21446	1.21446	1.21446	3.81865	4.46481	4.56888	1.21446	1.21446	1.21446	1.21446	1.21446	1.21446	1.21446	1.21446	1.21446	1.21446	1.21446	1.21446	1.21446	1.96909	1.21446	1.21446	1.21446	1.21446	1.21446	1.21446	1.21446	4.66105	1.21446	1.21446	1.21446	3.81912	1.21446	1.21446	1.21446	1.21446	1.21446	1.21446	1.21446	1.21446	1.21446
ENSG00000077080	1.21446	1.21446	1.21446	1.21446	1.21446	1.21446	1.21446	1.21446	1.21446	1.21446	1.21446	1.21446	1.21446	1.21446	1.21446	1.21446	1.21446	1.21446	1.21446	1.21446	1.21446	1.21446	1.21446	1.21446	1.21446	1.21446	1.21446	1.21446	1.21446	1.21446	1.21446	1.21446	1.21446	1.21446	1.21446	1.21446	1.21446	1.21446	1.21446	1.21446	1.21446	1.21446	1.21446	1.21446	1.21446	1.21446	1.21446	1.21446	1.21446	1.21446	1.21446	1.21446	1.21446	1.21446	1.21446	1.21446	1.21446	1.21446	1.21446	1.21446	1.21446	1.21446	1.21446	1.21446	1.21446	1.21446	1.21446	1.21446	1.21446	1.21446	1.21446	1.21446	1.21446	1.21446	1.21446	1.21446	1.21446	1.21446	1.21446	1.21446	1.21446	1.21446	1.21446	1.21446	1.21446	1.21446	1.21446	1.21446	1.21446	1.21446	1.21446
ENSG00000077092	5.49333	6.28963	6.12613	5.01733	6.05022	5.11916	5.80057	5.43883	5.63148	4.73748	6.42236	5.91475	4.37882	5.2354	4.46763	5.62052	5.60217	5.93643	4.35615	6.29899	5.81081	5.99867	4.08974	5.63403	4.96818	5.02984	6.03909	4.8538	5.25645	4.14357	5.32451	4.02398	5.46195	5.13328	5.77826	6.65638	5.30916	4.97705	4.95967	5.56726	5.66575	5.77662	4.13545	5.69985	4.61811	6.30253	1.21446	5.44971	5.02821	5.74211	1.21446	3.1029	4.69803	5.69543	5.07302	5.12292	6.41429	4.59676	2.92377	5.40096	5.30263	5.3289	4.33899	4.91129	4.09468	5.20016	4.67992	4.25283	5.34206	4.53884	4.69594	4.89394	4.78933	5.10172	5.48797	5.63858	4.69348	4.5123	5.04417	4.09603	4.2566	4.37902	3.26878	4.44841	3.21167	1.21446	5.32785	3.16975	4.89291	4.14925	4.77496
ENSG00000077097	7.10791	8.01258	7.47187	7.77499	7.71635	7.73564	7.74669	7.55309	7.55143	7.29236	8.33727	8.10657	7.70408	8.17948	6.76476	7.75572	8.30613	8.05918	7.48421	8.69599	8.08894	8.55501	6.81456	8.31035	7.46848	8.07252	7.9686	7.96965	7.82503	7.97912	8.20754	8.12752	7.78128	8.74236	8.69951	8.39199	8.36035	7.88161	7.89213	8.71528	8.8879	8.65151	6.24921	8.21825	8.17375	8.71402	8.77008	8.7628	8.10414	7.54342	9.05381	6.51645	8.16777	8.35112	7.65995	7.77612	7.74815	7.52995	6.88211	8.25451	8.02202	7.98208	6.82005	8.52482	7.8394	8.1566	7.31358	8.74696	8.63416	8.34929	7.93519	7.87043	6.39472	7.93783	8.39144	8.72976	8.1984	8.09537	8.25896	8.10637	8.50159	7.99028	8.7869	8.78635	6.76393	6.83741	7.91107	7.96073	8.42831	7.6072	7.54787
ENSG00000077147	7.78341	8.43601	7.7572	8.19914	8.00426	8.06951	7.58196	7.33064	6.70767	8.57548	7.96391	7.80172	7.62125	8.45272	6.23803	7.46522	7.57678	8.50022	7.92226	7.75418	8.44105	7.99635	5.94751	8.15289	7.81806	8.15167	7.84603	8.15587	8.53606	8.86926	9.00975	7.26756	6.96274	9.14156	7.58186	7.66077	7.6439	7.67806	8.35918	9.96554	7.85603	8.52492	7.54942	8.6449	7.0409	8.35489	7.60074	9.05621	7.9195	6.41025	8.30634	7.44264	8.3895	7.80029	7.19936	7.20391	6.95046	7.03302	6.06018	8.10871	7.1165	7.26394	6.69673	7.92731	7.30121	8.40114	6.1538	7.48283	7.41985	8.1125	7.12759	7.90594	5.67093	8.3908	8.3448	7.94791	7.91391	8.34458	8.22361	8.1377	8.46441	7.54636	8.34162	8.06142	7.01686	6.83741	7.12779	7.46291	8.09183	7.1431	7.3338
ENSG00000077150	6.39779	5.1853	6.91944	5.78902	5.07365	5.25294	5.40035	5.71836	5.78696	6.66858	4.74339	4.42297	5.635	5.58565	8.66433	5.5206	4.85091	4.79646	6.99042	5.13035	5.26639	5.46299	8.08409	4.26549	5.76486	6.48995	6.84777	6.67855	6.36263	5.75707	5.59027	6.60379	6.5539	4.50908	5.57519	5.34854	5.2569	5.89727	5.49152	5.04743	5.21446	5.28793	8.52124	5.34212	6.40385	4.59979	4.88457	5.1097	5.63886	6.94904	4.56492	6.83851	5.66478	4.73886	5.7915	6.483	6.4584	6.9197	8.78066	5.76764	5.69202	5.6816	8.06437	5.258	7.32842	5.6354	7.22871	4.68682	4.51855	5.64381	6.28311	5.78365	8.52861	7.04348	6.26637	4.77509	6.10619	6.09602	4.85698	5.27773	5.20052	6.10057	4.63201	4.73279	8.96303	9.81319	6.63319	7.55453	6.22616	8.43665	6.2882
ENSG00000077152	1.21446	2.02888	2.89662	1.21446	2.85041	2.40824	2.38615	2.11094	1.21446	2.60855	4.32293	3.50922	2.29681	2.57221	3.07631	2.68509	1.93753	1.97891	3.37635	2.24948	2.92057	3.22394	3.38932	2.52531	2.96022	2.00958	2.17779	1.21446	2.56874	2.95564	2.83141	2.14373	2.33261	2.24064	2.62403	3.20704	1.21446	2.14571	2.768	3.82352	1.21446	1.21446	1.21446	2.95247	2.09659	2.39838	3.58436	3.21507	2.6379	1.21446	3.91329	1.21446	2.53974	2.90034	2.43701	2.71876	2.98761	2.56821	1.21446	4.07913	2.83577	3.6002	2.68931	3.76575	2.77781	2.55479	1.21446	2.92789	2.97326	1.96909	2.25638	2.75714	1.21446	1.21446	2.22547	2.61178	3.37095	3.16195	2.74148	2.70098	3.53014	2.84311	2.79769	4.20858	3.21167	1.21446	3.16322	4.13346	3.35871	2.69889	2.48251
ENSG00000077157	8.58394	8.2434	8.07298	8.17401	8.4796	8.15143	7.61009	7.41128	7.31681	7.64433	7.88428	7.78894	7.9028	7.21292	7.74908	8.23298	7.97176	7.87879	7.50568	8.31622	8.15801	7.33079	8.04992	7.22624	8.08572	7.72849	7.94365	9.60504	7.85732	7.91222	7.47237	6.32748	7.83781	7.92703	8.52273	8.08604	6.3923	7.39024	7.61543	7.89329	8.25321	7.97321	7.01187	7.78136	7.96222	7.34108	10.1399	7.85736	7.8523	7.57024	6.29486	8.68647	8.43835	7.8857	7.47152	8.06343	7.71219	7.65321	7.33852	7.36046	7.43399	6.99457	7.45234	7.71464	7.95738	8.01979	7.83763	6.72876	7.9891	7.13286	7.50424	8.09219	8.55429	7.96344	7.71401	7.68474	7.09499	7.27043	7.65379	7.48726	7.9111	6.90173	7.40459	7.27127	6.95766	7.43861	8.00384	7.27561	6.75009	7.18359	7.0721
ENSG00000077232	7.02343	6.26132	7.33665	5.57485	6.87521	7.32082	6.27275	6.47208	6.25463	6.03161	7.33782	7.40913	6.62957	7.36263	7.03243	7.58359	6.65838	7.96989	6.87417	7.30308	6.98404	8.38318	6.54686	7.34023	6.43221	7.12704	6.92631	6.6164	7.29555	7.60847	7.62196	6.05188	6.82032	7.21996	7.04053	6.37955	7.11002	7.32868	8.65602	7.85953	6.66001	7.45187	5.77757	6.76769	6.7543	6.57694	7.27696	7.58047	6.4157	6.63016	7.5599	5.36202	6.66076	7.60824	6.43985	6.2928	6.1168	5.59939	5.80063	6.97084	7.56368	6.56971	7.08184	7.46843	6.98798	6.21883	5.88432	7.75744	6.71364	6.78739	6.82383	6.61321	6.00517	6.38544	5.63339	6.29783	6.14905	6.61315	7.04205	6.37927	6.90534	6.23261	6.33101	6.95777	5.35545	4.41107	5.37149	6.62577	6.79513	5.8623	6.73927
ENSG00000077235	5.79511	5.27323	5.31448	5.85386	5.35767	5.18762	5.50706	5.64006	5.36126	5.46963	5.59921	5.2714	4.82785	5.47014	5.32054	5.39072	5.19517	6.09985	5.42565	6.02264	4.96224	6.0571	4.08974	5.20172	5.42116	5.58201	5.80944	5.66048	5.5561	5.27797	5.26489	5.47184	5.68425	5.62122	5.74635	5.94241	6.03797	5.89727	5.32336	6.47986	6.15361	6.14063	5.55136	5.59022	6.10849	3.70499	5.77357	5.6511	6.51567	5.5395	5.50283	4.17589	6.11128	6.16087	4.80118	6.42622	5.81115	5.46192	5.80063	5.54965	6.31069	5.56533	4.2401	6.19613	6.20199	5.69665	5.24092	7.3719	5.88552	6.02151	4.9546	5.07215	4.38956	6.04489	6.93203	6.02534	6.82255	6.17176	6.0353	6.09672	5.43459	5.22292	6.1165	6.75859	5.68301	5.7867	5.81217	5.23032	6.53324	4.76734	5.6554
ENSG00000077238	7.62043	8.85336	8.07298	7.73259	7.76997	7.52344	7.97397	8.06775	8.20934	8.07839	7.15382	8.14721	7.42265	8.31256	9.7556	7.75572	7.72215	8.06637	7.98474	7.77485	8.84686	7.24552	10.5902	7.49181	8.66023	8.01723	7.9686	8.22688	8.2709	8.42537	8.842	7.02414	8.45884	8.46587	8.80765	8.28112	7.69862	8.2942	8.64895	8.63774	8.43424	8.64019	10.1218	7.84824	8.02057	6.27198	6.64232	7.50983	7.95552	9.03879	6.33674	10.4137	7.64689	7.1708	8.24344	7.40528	8.14875	8.35127	8.5038	7.80611	7.86482	7.79897	8.93207	8.09124	8.68711	8.55347	8.5239	6.68817	7.61894	7.58735	8.34155	8.06627	8.02173	8.26467	7.2001	8.08547	6.47516	7.95965	7.85201	8.14458	7.51251	7.91373	7.75315	6.45943	8.58701	8.10229	6.87916	8.05337	6.42274	8.13336	7.43289
ENSG00000077254	7.60598	7.96514	7.87032	7.69774	8.52708	8.21813	8.16757	8.05274	7.73422	8.50287	9.10098	8.82484	7.17869	8.36834	8.56652	8.56118	8.32232	8.88917	7.46242	8.8559	8.99665	9.92374	6.96887	8.9253	7.95066	8.4157	8.90445	7.99429	7.98806	8.05344	8.19963	7.02414	8.15948	8.99173	8.26049	9.28721	7.72762	8.25692	8.00176	8.47783	8.50615	8.71222	8.33266	7.58144	8.14894	8.43744	7.60074	8.548	8.5099	6.22004	7.36469	4.7724	8.03835	8.27517	8.13416	8.53532	8.23364	7.06889	8.06561	8.22907	8.47199	7.30794	6.91797	8.38082	7.25232	7.58321	7.49412	8.30892	8.43733	7.11269	8.52599	6.62747	6.00517	8.20152	7.07864	8.03136	6.94913	7.64259	7.87323	7.97758	8.16861	7.2046	7.07528	7.94207	4.93009	5.54667	5.90404	5.80112	6.8215	6.29107	6.7263
ENSG00000077264	5.08301	4.80676	7.73347	5.07304	4.39041	4.99725	4.84311	4.51793	3.48514	4.00076	7.08423	5.83395	6.44915	4.31112	3.9421	4.77794	6.65838	4.96092	4.41858	6.31037	4.93371	6.47635	3.38932	5.00745	4.20193	4.99739	5.19788	3.68433	5.0475	5.04698	4.99795	3.33432	4.35717	6.66269	3.65578	4.15361	4.82517	4.72562	8.17928	4.22095	5.70396	4.14498	4.13545	7.21749	6.19923	4.75621	4.51079	7.50983	2.6379	8.41156	5.8112	4.17589	6.42535	5.82163	7.981	4.38844	3.42708	4.45792	3.93155	7.39028	4.11606	4.15547	4.94977	5.86415	3.63982	4.01248	4.67992	4.60124	4.38883	6.59715	8.80407	4.38595	7.98445	4.6216	3.13347	4.34015	3.72527	7.42275	4.34667	4.20706	3.64506	3.6346	4.0587	3.87203	3.21167	1.21446	7.23768	3.64034	3.78716	3.90759	3.97879
ENSG00000077274	1.21446	1.21446	1.21446	1.21446	1.21446	1.21446	1.21446	1.21446	1.21446	1.21446	1.21446	1.21446	1.21446	1.21446	1.21446	1.21446	1.21446	1.21446	1.21446	1.21446	1.21446	1.21446	1.21446	1.21446	1.21446	1.21446	1.21446	1.21446	1.21446	1.21446	1.21446	1.21446	1.21446	1.21446	1.21446	1.21446	1.21446	1.21446	1.21446	1.21446	1.21446	1.21446	1.21446	1.21446	1.21446	1.21446	1.21446	1.21446	1.21446	1.21446	1.21446	1.21446	1.21446	1.21446	1.21446	1.21446	1.21446	2.1886	1.21446	1.21446	1.21446	1.21446	1.21446	1.21446	1.21446	1.21446	1.21446	1.21446	1.21446	1.21446	1.21446	1.21446	2.84985	1.21446	1.21446	1.21446	1.21446	1.21446	1.21446	1.21446	1.21446	1.21446	1.21446	1.21446	1.21446	1.21446	1.21446	1.21446	1.21446	1.21446	1.21446
ENSG00000077279	1.21446	1.21446	1.21446	1.21446	1.21446	1.21446	1.21446	1.21446	1.21446	1.21446	1.21446	1.21446	1.21446	1.21446	1.21446	1.21446	1.21446	1.21446	1.21446	1.21446	1.21446	1.21446	1.21446	1.21446	1.21446	1.21446	1.21446	1.21446	1.21446	1.21446	1.21446	1.21446	1.21446	1.94756	1.21446	1.21446	1.21446	1.21446	1.21446	1.21446	1.21446	1.21446	1.21446	1.21446	1.21446	1.21446	1.21446	1.21446	1.21446	1.21446	1.21446	1.21446	1.21446	1.63335	1.21446	1.21446	1.21446	1.21446	1.21446	1.21446	1.21446	1.21446	1.21446	1.21446	1.21446	1.21446	1.21446	1.21446	1.21446	1.21446	1.21446	1.21446	1.21446	1.21446	1.21446	1.21446	1.21446	1.21446	1.21446	1.21446	1.21446	1.21446	1.21446	1.21446	1.21446	1.21446	1.21446	1.21446	1.21446	1.21446	1.21446
ENSG00000077312	5.45073	4.5	5.88867	4.95937	4.98529	4.77752	4.9482	4.18776	5.02796	4.97214	4.66015	4.12568	5.61495	5.17757	5.67442	4.37877	4.96594	4.86454	5.88552	5.15591	4.64743	4.67495	4.08974	4.80934	4.20193	5.56002	5.4319	5.81624	5.2284	4.96087	4.57374	5.50396	5.01397	4.42843	4.13075	4.31471	5.45542	4.77958	4.59448	4.3048	4.85446	4.38407	6.52306	4.71474	5.04947	4.53205	4.43765	4.12049	5.36581	5.30352	4.36132	4.7724	4.47556	4.673	5.18292	5.31088	5.81115	5.5323	6.47065	5.03056	5.17806	4.85996	5.32908	4.8715	5.46919	4.57139	5.64287	5.84522	4.16861	4.86479	4.18971	5.19258	6.00517	4.51376	5.52573	5.05731	5.5459	5.32593	4.53795	5.30261	4.92052	5.34496	5.14384	5.05434	6.3688	6.47597	4.97823	5.66656	5.7645	6.13454	5.48074
ENSG00000077327	1.21446	1.21446	1.21446	1.21446	1.21446	1.21446	1.21446	1.21446	1.21446	1.21446	1.21446	1.21446	1.21446	1.21446	1.21446	1.21446	1.21446	4.79646	1.21446	1.21446	1.21446	2.27816	1.21446	1.21446	2.96022	1.21446	1.21446	1.21446	1.21446	1.21446	1.21446	1.21446	1.21446	1.21446	1.21446	1.21446	1.21446	1.21446	1.21446	1.21446	1.21446	1.21446	1.21446	1.21446	2.28689	1.21446	1.21446	1.21446	1.21446	1.21446	1.21446	1.21446	1.21446	1.21446	1.21446	1.21446	1.21446	1.21446	1.21446	1.21446	1.21446	1.21446	1.21446	1.21446	1.21446	1.21446	1.21446	1.21446	1.21446	1.21446	1.21446	1.21446	1.21446	1.21446	1.21446	1.93329	1.21446	1.21446	1.21446	1.21446	1.21446	1.21446	1.21446	1.21446	1.21446	1.21446	1.21446	1.21446	1.21446	1.21446	1.21446
ENSG00000077348	4.93594	4.99133	5.43743	5.27641	4.98529	5.33565	5.28506	5.52855	5.02796	5.07642	4.74339	5.00148	4.82785	4.98856	6.10487	4.63148	4.72576	5.21627	5.29983	5.32305	4.33301	4.71204	4.90038	5.00745	4.55943	4.70717	5.39545	4.8538	5.48685	4.96087	5.0695	5.0169	5.25541	4.88551	4.4037	4.82083	5.89172	5.68874	5.00496	4.99839	4.85446	4.53999	5.46728	4.81612	5.00974	5.44708	4.74058	4.87161	5.32219	5.30352	4.93794	4.50541	4.89031	5.08051	5.46958	4.76622	4.95092	5.69449	6.27999	5.34777	5.2417	5.38491	5.37591	5.43175	5.67439	5.11279	6.43224	5.31471	5.76122	5.6249	5.01254	6.08197	5.57364	5.43129	4.47271	5.35659	5.64916	5.41191	5.2751	5.48747	5.8122	5.65892	5.16892	5.26433	6.6931	5.7867	5.53388	5.84332	5.10907	4.96724	5.85949
ENSG00000077380	4.50496	5.35608	5.10769	5.49573	6.03569	5.81031	5.28506	5.09128	4.82675	5.50734	6.29118	6.74087	5.635	5.51746	5.39865	5.85183	5.26408	5.43288	5.81839	5.90736	5.88689	5.92214	4.55242	5.95395	4.77844	5.46852	5.80944	5.85268	4.64117	5.34736	5.59027	5.96237	5.36239	6.55403	5.25017	5.23373	6.93041	4.88173	5.32336	6.515	6.18093	5.55297	4.82187	4.95581	5.81895	5.898	6.58481	5.86055	6.49622	4.45215	5.94368	4.99708	5.67967	5.56913	5.59394	5.47701	5.12594	4.83929	4.90975	5.69505	6.23477	5.11357	5.32908	6.41155	5.67439	5.39778	6.43224	6.4172	6.46566	5.80362	5.12181	5.30366	3.82858	5.13831	5.36833	5.22618	5.72673	6.06986	6.09678	5.44344	6.05196	6.61779	5.83337	6.28715	4.65794	5.25829	5.9904	4.94953	6.0881	5.0281	5.35124
ENSG00000077420	10.409	11.8661	8.92575	11.004	10.009	10.2937	10.1932	10.2121	9.7106	9.66151	10.3898	10.0918	9.93822	10.1556	10.1761	10.4618	10.5105	10.3514	9.62581	10.9021	11.0159	10.2425	8.18199	10.124	10.2734	10.5455	9.99177	9.74467	10.0454	10.4486	11.536	9.52955	9.83216	10.8061	11.1956	11.2007	9.47655	10.7791	10.9589	10.6687	10.5072	10.4823	7.66688	11.5793	10.8428	10.6872	10.2745	11.3801	10.8596	10.2758	10.3606	9.6124	10.2388	10.5372	10.5249	9.94717	10.7095	8.78417	7.20183	10.4986	9.78327	9.67086	10.0689	10.3657	10.787	9.97598	10.1969	9.61886	10.0297	10.6171	10.2139	9.46636	9.49988	10.083	11.3532	10.9768	10.4097	8.91721	10.6215	10.0917	9.91385	10.1078	11.311	10.7535	8.73533	8.87349	9.91428	9.88365	10.2863	10.6726	9.83357
ENSG00000077454	7.27556	6.72224	6.96091	6.37916	6.2523	5.99942	6.21107	6.55965	6.14401	6.47325	5.38387	6.21188	6.90149	6.4207	7.27883	6.63189	6.37754	5.78736	6.34885	6.09026	6.22831	6.56956	7.51128	5.98937	6.75608	6.83886	6.23709	6.50646	6.78353	6.26634	5.72893	6.77116	5.76436	5.92776	6.32342	5.86753	6.35559	6.38628	5.39301	5.78471	6.18093	6.04076	7.3295	6.3971	6.05116	5.75793	5.85931	5.61302	6.09209	7.37116	5.64316	7.00204	6.31545	6.42533	7.04848	6.57989	7.02566	6.72357	7.73507	6.01764	5.84296	5.94608	7.56743	5.71543	6.72675	6.46723	7.69729	5.88171	5.65341	6.46541	6.37392	6.62747	8.76685	7.42891	7.06591	6.36118	6.66423	6.31225	6.0353	6.20599	6.51205	6.41042	6.43768	5.91085	8.39962	8.18833	6.5409	7.19655	6.47905	7.7216	6.60402
ENSG00000077458	6.16771	7.13469	5.17999	5.75547	5.26078	5.90797	5.65358	5.27557	6.08534	5.86754	6.73654	7.05047	5.59462	6.20679	5.15027	6.2386	7.91239	5.83879	5.90722	6.76384	6.23995	5.87418	3.38932	7.62146	6.04202	5.49195	5.7815	5.28676	6.33667	5.12819	5.9716	5.59622	6.04645	7.11553	5.20382	6.22825	6.14226	7.31967	6.57579	6.29002	6.97282	6.86953	6.0899	9.23683	6.54889	5.46523	6.15881	6.39672	5.52813	9.59035	5.10951	4.7724	8.1704	7.05585	5.44042	6.49409	8.52028	7.03302	6.21038	5.56137	8.5429	5.07998	4.01846	6.05303	6.36864	4.6358	3.34614	5.72981	5.30686	5.68089	5.6078	7.11622	2.84985	4.56871	5.44919	6.12607	5.38759	7.79393	6.49397	8.23106	5.73922	5.01781	5.76939	6.03025	6.83144	1.21446	4.05421	4.26526	5.0204	4.25597	6.09984
ENSG00000077463	4.90461	4.345	4.2067	3.56035	4.39041	4.28537	4.36072	4.11124	3.6623	4.97214	3.71923	4.23194	5.32511	4.25572	5.05688	4.87866	4.7581	4.30063	3.99388	4.12267	3.80389	4.42939	3.38932	4.00912	5.33216	4.74685	4.5018	4.43691	4.4094	3.56152	3.15133	4.27126	4.00234	3.8128	3.79082	3.02132	4.25695	4.19855	2.50195	4.22095	3.25003	2.97932	7.7402	4.05767	4.53621	3.82535	4.3605	2.68122	3.15948	2.89016	2.79634	3.1029	3.98644	4.35993	4.75434	4.12451	5.06995	3.93326	4.72125	4.37667	4.18329	3.86604	5.70395	4.4247	4.02856	3.80064	3.34614	4.51016	3.80743	4.79855	4.08426	4.08403	5.35671	4.12962	4.3925	3.40632	4.23886	4.1574	4.0257	3.7719	4.18411	3.16481	3.94517	4.51004	6.27487	6.47597	3.94078	5.23032	5.0204	6.31558	4.49559
ENSG00000077498	1.21446	1.21446	1.21446	1.21446	1.21446	1.21446	1.21446	1.21446	1.21446	1.21446	1.21446	1.21446	1.21446	1.21446	1.21446	1.21446	1.21446	1.21446	1.21446	1.21446	1.21446	1.21446	1.21446	1.21446	1.21446	1.21446	1.21446	1.21446	1.21446	1.21446	1.21446	1.21446	1.21446	1.21446	1.21446	1.21446	1.21446	1.21446	1.21446	1.21446	1.21446	1.21446	1.21446	1.21446	1.21446	1.21446	1.21446	1.21446	1.21446	1.21446	1.21446	1.21446	1.21446	1.21446	1.21446	1.21446	1.21446	1.21446	1.21446	1.21446	1.21446	1.21446	1.21446	1.21446	1.21446	1.21446	1.21446	1.21446	1.21446	1.21446	1.21446	1.21446	1.21446	1.21446	1.21446	1.21446	1.21446	1.21446	1.21446	1.21446	1.21446	1.21446	1.21446	1.21446	1.21446	1.21446	1.21446	1.21446	1.21446	1.21446	1.21446
ENSG00000077514	5.65213	6.34463	6.5633	5.78902	5.96072	6.36616	5.34387	5.61299	6.11497	6.89835	5.88078	6.03528	5.14079	6.85686	6.0576	6.09333	4.78971	6.50166	6.59581	5.93706	6.31892	5.64563	5.17982	5.44265	5.8633	7.01857	5.75301	7.22818	5.57846	5.04698	6.49602	4.48137	6.38703	6.6184	6.13924	6.41502	4.99473	5.19073	6.4181	6.22781	6.51731	6.41772	7.2312	4.95581	5.98126	5.96323	4.70994	6.20551	5.23074	6.46845	4.82414	6.19425	5.0597	6.40868	6.03501	6.20098	6.089	5.30988	4.50384	5.47723	5.38942	3.94428	4.43138	5.74862	5.46919	6.06491	5.24092	5.14452	4.89702	5.83684	4.28775	5.90581	4.95365	5.59789	5.44919	6.01223	4.80557	5.41191	5.51056	6.62525	5.76396	5.91641	5.35514	5.56729	3.87608	3.6621	4.73176	4.59954	5.48496	4.76734	5.38473
ENSG00000077522	3.10258	2.02888	1.21446	2.2583	1.21446	2.86055	3.24193	2.4634	2.31143	1.21446	3.43941	2.50027	1.98856	3.62209	1.21446	2.98197	2.61958	2.99397	1.21446	3.54325	2.45393	3.32817	3.38932	3.36044	1.21446	2.32555	1.21446	2.74787	2.33304	2.48072	2.38614	2.50774	1.21446	3.60367	2.23019	2.80219	1.21446	1.21446	2.50195	1.21446	3.62804	1.21446	1.21446	2.7402	2.57956	3.34632	2.97401	2.27296	2.24055	1.21446	1.21446	1.21446	2.53974	3.19796	1.83929	3.46647	2.2795	2.1886	1.21446	2.69561	1.21446	2.81749	2.68931	1.21446	2.3456	1.21446	1.21446	2.01621	1.21446	1.96909	3.18668	2.49271	3.42914	1.21446	2.22547	1.93329	2.72044	1.21446	1.92257	1.98196	1.21446	1.21446	1.21446	1.21446	1.21446	1.21446	2.24272	1.21446	1.98756	2.69889	1.21446
ENSG00000077549	11.0173	11.1333	10.284	10.4023	11.0169	10.267	10.5414	11.236	10.6547	10.7603	10.0988	10.3638	10.2346	10.6081	10.5297	10.6038	11.0311	10.8963	10.8851	10.9927	10.9928	10.3739	9.08871	10.2696	10.6363	10.8353	10.6803	11.1454	10.4765	10.497	10.3402	10.6662	10.1623	11.0388	11.0111	9.91034	10.3278	10.9654	10.1318	11.172	10.9819	10.6982	10.0039	10.2805	10.6152	10.3621	10.279	10.3491	11.1743	10.7965	10.5637	10.4983	11.0363	10.5057	11.1805	10.751	10.9319	10.4239	10.0813	10.6673	10.574	10.7673	10.6041	10.5434	10.9315	11.408	10.449	10.6904	10.5688	10.9839	11.0866	10.8612	10.8334	10.2618	11.856	11.2203	11.451	10.9549	11.1225	11.3698	11.0593	10.6059	11.8934	11.2196	11.0936	10.223	11.1324	10.8914	11.0052	10.7865	10.7376
ENSG00000077585	5.2416	6.23244	5.10769	5.88521	5.35767	5.37528	5.50706	5.99482	4.89703	4.85964	5.33129	5.73057	4.11531	5.84862	4.84949	5.2971	4.72576	5.56101	6.10792	5.18101	5.62776	8.83273	4.90038	5.28026	5.42116	5.58201	8.46584	4.77965	5.70577	4.96087	4.75886	5.71069	4.80166	5.70843	5.25017	5.58532	4.14493	5.37662	5.32336	5.53332	4.71097	5.10165	4.95175	5.34212	4.35664	5.25168	7.19151	4.73578	4.85491	5.42636	5.0768	3.74344	7.91511	5.30645	5.64594	5.23333	4.95092	5.04646	9.06304	5.67361	5.41722	4.39499	4.51808	5.47209	4.15779	5.20016	4.98781	8.06928	5.11658	5.25831	4.9546	5.47157	5.10099	5.06417	4.3925	5.08269	5.33896	4.25489	5.01888	4.69763	5.83572	5.0895	5.75294	5.87649	4.93009	4.41107	5.08714	5.16512	4.95808	5.1965	5.17095
ENSG00000077684	7.0803	8.09903	7.15206	7.73259	7.76997	7.83107	8.08121	7.71434	6.98928	7.76569	8.41174	8.28714	7.75066	7.81401	6.35991	8.01216	7.95801	7.98135	7.19809	8.1709	7.79376	7.95858	5.79057	8.06721	7.67203	7.95554	7.409	7.15722	7.57061	7.00507	7.64545	7.70667	7.22545	7.84104	7.69467	7.24431	8.23133	7.81262	7.38775	7.92627	7.87286	7.87523	6.48088	7.36598	7.89871	8.08912	8.03712	8.37715	7.46938	7.10389	7.99837	7.40417	7.89934	8.30603	7.35555	7.30811	7.74815	6.86633	5.89245	7.87801	7.85977	8.24224	7.37401	8.03417	7.96173	7.55872	6.32723	8.08109	7.68875	7.91311	7.71854	7.7583	6.74631	7.71478	8.19506	7.96838	7.52164	7.50307	7.50316	7.75765	7.59741	6.79903	7.89462	8.41419	6.54005	6.83741	7.67104	6.62577	7.74693	7.57713	7.28158
ENSG00000077713	2.27336	2.02888	2.89662	1.21446	1.977	2.58093	3.05373	2.72268	3.03695	2.89281	3.33126	3.21914	1.21446	4.13788	2.57347	2.27586	2.77158	2.85419	3.08385	1.954	4.04023	2.98553	1.21446	2.3589	2.96022	2.91485	2.55367	3.68433	3.70326	3.97556	2.83141	2.99091	3.06952	2.24064	1.21446	2.53109	3.74152	3.60967	3.59598	2.18897	2.70856	1.21446	1.21446	2.7402	3.55966	3.50158	3.71689	3.21507	4.42823	2.89016	3.11087	1.21446	3.03256	2.66786	3.1537	2.53089	3.60124	3.06951	1.21446	3.29428	4.11606	2.98677	2.27903	4.15079	2.02427	2.82996	2.78412	3.52694	3.15523	3.99959	2.95171	1.21446	1.21446	3.06857	3.64616	3.22631	4.1272	2.92929	2.592	3.4422	3.53014	3.16481	3.68538	3.0406	1.21446	1.21446	3.68126	1.21446	4.05319	1.21446	3.29668
ENSG00000077721	6.32902	7.02958	5.49516	5.64985	6.53654	6.28546	6.37003	6.20866	5.54693	6.31246	6.54258	6.42535	5.93892	6.50514	6.60964	6.65089	5.67135	5.85553	6.49919	6.66092	6.75181	6.6381	6.21781	6.94919	6.04202	6.30433	6.06249	5.9229	6.34971	7.08825	6.27273	5.86691	6.99625	6.28605	6.48668	6.46663	6.79994	6.7372	5.64203	5.75559	6.8759	6.26386	6.24921	6.53643	6.47819	6.83547	6.47151	6.52512	6.76348	4.85533	5.90706	7.00204	6.13305	6.3986	6.44719	6.39104	6.62247	6.387	5.48367	6.50961	5.84296	5.92738	6.43525	6.61698	6.17224	6.01773	5.95657	6.60338	6.33234	5.82032	6.10895	5.95192	6.33668	5.90371	6.02448	6.7083	6.6444	5.64269	6.37995	5.70809	6.55516	6.79903	6.71718	6.57098	5.52855	5.25829	6.59698	6.41835	6.38787	6.21493	6.76486
ENSG00000077782	5.49333	4.5481	5.60409	5.01733	4.34343	4.71685	5.15967	6.24435	4.67485	6.47325	3.63229	5.1428	4.7188	4.60429	6.10487	5.00275	4.93804	5.08007	4.2223	4.93741	5.62776	4.88421	6.96887	4.86151	5.54509	3.98804	5.01748	5.77885	5.31094	5.27797	3.80268	4.02398	4.876	4.46933	5.00179	4.38881	4.40981	5.02242	5.1328	5.38892	5.04577	5.19782	5.28271	5.37558	4.96888	3.88177	3.58436	5.72436	3.81262	5.5395	3.11087	1.21446	4.50957	4.5681	5.46958	4.90646	4.88746	8.24555	5.80063	4.322	4.85039	4.55116	5.84358	4.85118	4.90593	5.57142	7.07511	5.05117	4.3192	4.41108	4.69594	4.63438	5.57364	5.489	4.30743	4.95103	3.87269	4.5123	4.82811	4.25943	4.39122	5.70517	3.8847	4.00799	5.52855	5.25829	3.16322	4.38572	3.54687	5.34716	4.77496
ENSG00000077800	1.21446	1.21446	1.21446	2.2583	2.281	1.21446	2.17956	1.21446	2.31143	1.21446	1.21446	1.21446	1.21446	1.21446	1.21446	1.21446	1.21446	1.21446	2.09641	1.21446	1.21446	1.21446	1.21446	1.21446	1.21446	1.21446	1.21446	1.21446	1.21446	1.21446	1.21446	1.21446	1.21446	1.21446	1.21446	1.21446	1.21446	1.21446	2.13944	1.21446	1.21446	1.21446	1.21446	1.21446	1.21446	1.21446	1.21446	1.21446	2.6379	1.21446	1.21446	1.21446	1.21446	1.21446	1.21446	1.21446	1.21446	1.21446	1.21446	1.21446	3.29019	1.21446	1.21446	1.21446	1.21446	1.21446	1.21446	1.21446	1.21446	1.21446	1.21446	1.21446	1.21446	1.21446	1.21446	1.21446	1.21446	1.21446	2.2063	1.21446	1.21446	1.21446	1.21446	1.21446	1.21446	1.21446	1.21446	1.21446	1.21446	1.21446	1.21446
ENSG00000077935	2.49791	2.59106	1.21446	1.21446	1.977	1.21446	1.21446	1.21446	1.21446	1.21446	1.21446	1.21446	2.71301	1.21446	1.21446	1.21446	1.21446	1.21446	1.21446	2.4695	2.78549	1.97493	1.21446	2.15675	1.21446	2.32555	1.21446	1.21446	1.21446	1.21446	1.21446	1.21446	1.21446	2.24064	1.21446	1.21446	1.21446	2.14571	1.21446	2.84625	1.21446	1.21446	1.21446	1.21446	1.21446	1.21446	1.21446	2.27296	1.21446	1.21446	1.21446	1.21446	1.21446	2.13855	1.21446	2.71876	1.21446	1.21446	1.21446	1.21446	1.21446	1.21446	1.21446	1.21446	1.21446	1.21446	1.21446	1.21446	2.49421	1.21446	1.21446	2.1326	1.21446	1.21446	2.22547	3.01657	1.21446	2.24199	2.592	1.98196	2.10952	1.21446	1.21446	1.85926	1.21446	1.21446	1.21446	1.21446	1.21446	1.21446	1.21446
ENSG00000077942	2.49791	1.21446	1.21446	1.21446	1.977	1.21446	1.90313	1.21446	1.21446	1.21446	1.21446	1.97287	1.21446	1.21446	1.21446	2.27586	1.21446	2.28361	2.6995	1.954	1.21446	1.21446	1.21446	2.3589	2.26185	1.21446	1.21446	1.21446	2.76115	1.21446	1.21446	1.21446	3.31628	2.24064	1.21446	1.21446	1.21446	1.21446	2.13944	2.5687	2.29347	1.21446	1.21446	2.12194	1.21446	1.21446	1.21446	2.97747	2.24055	1.21446	1.21446	1.21446	2.37169	1.63335	2.28074	1.21446	1.21446	1.21446	1.21446	1.21446	1.21446	1.21446	1.21446	1.21446	1.21446	1.21446	2.78412	1.21446	2.13371	1.96909	2.25638	1.21446	1.21446	2.08847	1.21446	1.21446	1.21446	1.21446	1.21446	1.21446	1.21446	2.39501	2.24476	1.21446	1.21446	1.21446	1.21446	1.21446	1.21446	1.21446	1.21446
ENSG00000077943	2.49791	2.35189	1.21446	1.21446	2.98993	3.44258	3.40593	3.40736	2.31143	1.21446	2.57877	3.21914	1.21446	1.21446	1.21446	2.68509	1.21446	3.23324	1.21446	3.54325	2.63235	6.12695	1.21446	2.3589	3.56722	3.60284	2.55367	1.21446	2.76115	1.21446	2.83141	1.21446	2.76058	2.92719	2.23019	2.53109	3.1635	3.48094	1.21446	1.21446	1.21446	1.21446	1.21446	2.12194	2.28689	2.96476	2.8563	2.97747	2.92705	1.21446	1.21446	1.21446	3.30304	2.37212	2.6916	2.30113	1.21446	2.56821	1.21446	2.48091	3.15636	1.21446	2.68931	2.83625	2.02427	2.17863	1.21446	2.01621	2.13371	2.4941	2.25638	2.49271	2.84985	1.21446	2.9035	3.01657	2.3024	1.21446	1.21446	2.28778	2.72042	3.16481	1.95056	2.6129	1.21446	1.21446	7.37227	1.21446	1.21446	2.28621	2.95799
ENSG00000077984	6.43098	7.33121	7.2886	7.44807	6.3612	6.46108	7.16624	7.17304	7.12643	6.88412	5.64297	5.6944	7.10887	6.85686	7.03243	6.5533	6.95	7.38085	7.45508	6.35503	7.64419	5.8413	9.73017	5.86776	7.06236	6.44275	7.48879	7.36042	6.76419	6.5567	6.3887	6.43116	6.76307	6.26321	4.82897	7.08837	6.0836	7.506	6.63433	7.0341	6.66001	6.66126	7.25641	7.52309	7.05067	6.35205	7.02857	7.05105	7.37676	7.72141	6.56528	8.92252	7.0519	7.34353	7.52098	7.72998	6.87112	7.98271	9.17679	7.12855	7.98545	6.82323	7.64571	6.95181	7.51761	6.04151	8.51198	7.7476	6.54313	7.2606	6.77469	8.08188	7.90685	7.15437	6.86012	7.14001	7.94259	7.96674	7.47105	7.42652	6.97046	7.50781	6.83112	7.13759	8.13162	7.96277	7.73073	7.37948	7.23506	6.88934	8.26014
ENSG00000078018	1.21446	1.21446	2.89662	3.56035	4.19223	3.18488	2.94771	1.21446	1.21446	4.20106	3.63229	4.37759	1.21446	2.57221	4.60666	3.95041	3.41744	1.21446	3.23846	4.17425	2.2364	1.21446	1.21446	2.15675	2.96022	2.55986	3.23862	1.21446	1.21446	2.95564	4.66931	1.21446	1.21446	3.8128	1.21446	4.7666	1.21446	4.27627	2.768	3.93409	4.37136	3.48952	4.67893	4.28886	3.77011	2.1898	1.21446	2.97747	1.21446	1.21446	3.36162	1.21446	1.21446	2.90034	1.21446	2.30113	1.21446	1.21446	1.21446	2.20753	2.05646	1.21446	1.21446	2.23906	2.77781	3.91064	1.21446	3.07259	2.75891	3.49945	2.25638	2.75714	1.21446	2.08847	1.21446	2.61178	1.21446	3.35821	4.6414	2.70098	2.72042	1.21446	1.21446	1.21446	1.21446	1.21446	1.21446	1.21446	2.52414	2.69889	2.74516
ENSG00000078043	8.54912	7.77815	8.09177	7.93315	7.22801	6.941	5.30493	7.84201	7.26493	6.82576	8.73292	8.03619	5.57399	5.37052	4.14008	7.11479	7.44498	6.05709	9.24476	8.29633	7.06477	7.63374	4.08974	7.03634	5.62215	6.82051	5.31966	7.74615	6.87652	7.36336	8.51862	6.93292	5.8028	7.41891	5.15593	8.74519	8.35417	5.66041	6.80966	7.53105	8.95663	6.8	3.89445	6.8412	7.01117	7.54209	6.41605	6.09945	7.78181	7.96311	9.69348	6.51645	7.52881	8.01989	7.32404	8.01422	5.66803	7.36663	6.78972	8.27063	8.34786	7.31514	7.19031	7.76948	7.98756	7.09698	7.4195	6.72876	7.42804	8.95129	6.75793	8.44991	3.82858	6.06397	5.19151	7.70928	7.06548	8.31707	8.15598	7.65549	7.38298	7.10481	7.73236	7.7052	3.21167	7.29083	8.65906	5.92416	7.98707	4.44775	7.19953
ENSG00000078053	1.21446	1.21446	1.21446	1.21446	1.21446	1.21446	1.21446	2.4634	1.21446	1.21446	1.21446	1.21446	1.21446	1.21446	1.21446	1.97325	1.21446	1.21446	1.21446	1.21446	1.94447	1.21446	1.21446	1.21446	1.21446	1.21446	1.21446	1.21446	3.61668	1.21446	1.21446	1.21446	1.21446	1.21446	1.21446	1.21446	1.21446	1.21446	1.21446	1.21446	1.21446	2.61296	1.21446	1.21446	1.21446	1.21446	1.21446	1.21446	1.21446	1.21446	1.21446	1.21446	1.21446	1.63335	1.21446	1.21446	1.21446	1.21446	1.21446	1.21446	1.21446	1.21446	1.21446	1.21446	1.21446	2.17863	1.21446	1.21446	1.21446	1.21446	1.21446	1.21446	1.21446	1.21446	1.21446	1.21446	1.21446	1.21446	1.21446	1.21446	1.21446	1.21446	1.21446	1.21446	1.21446	1.21446	1.21446	1.21446	1.21446	1.21446	1.21446
ENSG00000078061	6.29337	5.92467	6.36124	6.84516	5.78059	5.35561	5.84189	6.03614	5.92726	6.05723	4.74339	4.94079	6.16236	6.10219	7.82154	5.19693	5.45293	5.69734	6.71122	5.47271	5.74691	5.03781	7.74281	5.28026	6.27433	5.72718	6.23709	6.28459	6.43782	6.26634	7.14988	6.2912	7.56389	5.05537	5.86997	6.61123	5.38416	6.03595	6.56077	5.72587	6.06838	6.20356	7.15281	7.07243	6.17261	5.33306	5.04011	5.75964	5.95629	6.90758	5.20336	8.62089	6.17563	5.09729	5.9549	5.8671	6.00221	7.05703	7.78377	5.94799	5.88333	6.70753	6.73305	5.45877	6.34217	6.19782	7.3408	5.46681	5.90915	5.39864	6.65308	6.43006	8.04002	6.11975	6.6373	5.60403	6.25747	6.46051	5.89003	6.2703	5.58111	7.85352	6.2974	5.35047	8.62555	8.99784	6.31428	7.44934	6.29052	7.54642	6.47039
ENSG00000078070	3.41586	4.23128	3.70604	4.4699	4.39041	4.71685	4.54041	2.11094	4.75283	4.10451	5.06737	4.70536	5.05389	4.51317	3.7108	4.66953	3.84653	4.64967	4.64388	4.67925	4.0935	4.4734	4.08974	4.72731	4.20193	4.62431	3.79879	3.84175	4.59775	4.96087	3.96461	5.18513	4.2486	4.62203	4.02646	3.97142	5.40831	5.30513	9.54092	4.89493	4.27194	4.72429	4.95175	4.42419	4.25746	5.48315	4.64662	4.99562	3.52589	3.47975	6.29486	4.17589	5.0367	4.51887	4.34285	4.06516	4.67812	4.03559	4.24676	4.23579	4.18329	4.89907	3.22543	4.89153	4.02856	4.6358	4.49669	4.64468	4.84874	4.72906	4.62319	3.9971	4.13714	4.05394	4.75459	4.57427	4.69348	2.92929	4.42632	4.25943	4.32552	3.81912	5.39815	5.11473	3.21167	4.41107	5.32785	4.38572	4.67732	4.90367	4.55604
ENSG00000078081	1.97142	1.21446	1.21446	2.9547	2.281	1.21446	3.15135	3.6483	1.21446	1.21446	3.33126	2.27535	2.71301	1.21446	1.21446	1.21446	2.44258	1.97891	2.6995	3.76485	1.94447	3.75266	1.21446	2.3589	2.26185	3.05868	1.21446	3.05481	2.01507	1.21446	1.21446	3.17426	3.06952	2.24064	2.62403	3.02132	1.21446	2.14571	1.21446	1.21446	2.70856	2.3704	1.21446	3.43076	2.57956	2.71727	1.91461	1.21446	2.92705	1.21446	1.21446	1.21446	1.21446	2.13855	2.89837	1.21446	2.2795	2.1886	1.21446	2.78901	1.21446	3.4985	1.21446	1.81419	1.21446	3.05211	1.21446	1.21446	2.13371	1.21446	1.21446	2.49271	1.21446	1.21446	2.22547	3.01657	2.72044	2.92929	1.21446	1.21446	2.10952	1.21446	1.95056	1.85926	1.21446	1.21446	1.21446	1.21446	3.45614	2.998	3.13874
ENSG00000078098	1.97142	1.21446	1.21446	1.21446	1.21446	1.21446	1.21446	1.21446	1.21446	1.21446	2.02127	1.21446	1.21446	1.21446	1.21446	1.21446	1.21446	1.21446	1.21446	1.21446	2.2364	1.21446	1.21446	1.21446	1.21446	1.21446	1.21446	1.21446	1.21446	1.21446	1.21446	1.21446	2.33261	1.94756	1.21446	1.21446	1.21446	1.21446	1.21446	1.21446	1.21446	1.21446	1.21446	1.21446	1.21446	1.21446	1.21446	1.21446	1.21446	1.21446	1.21446	1.21446	1.21446	1.21446	1.21446	1.21446	1.21446	1.21446	1.21446	1.21446	1.21446	1.21446	1.21446	1.21446	1.21446	1.21446	1.21446	1.21446	1.21446	1.21446	1.21446	1.21446	1.21446	1.21446	1.21446	1.21446	1.21446	1.21446	1.21446	1.21446	1.21446	1.21446	1.21446	1.21446	1.21446	1.21446	1.21446	1.21446	1.21446	1.21446	1.21446
ENSG00000078114	4.66361	1.21446	1.21446	1.21446	5.76304	1.21446	1.21446	2.11094	1.21446	1.21446	1.21446	3.50922	1.21446	2.01721	1.21446	1.21446	1.21446	1.21446	4.35615	1.954	3.73784	4.85141	1.21446	3.0138	1.21446	1.21446	1.21446	1.21446	1.21446	1.21446	1.21446	1.21446	1.21446	1.21446	1.21446	3.97142	1.21446	1.21446	4.01365	1.21446	1.21446	4.80818	1.21446	1.21446	1.21446	1.21446	1.21446	3.88021	1.21446	5.74211	1.21446	1.21446	1.89434	2.37212	1.21446	5.70451	1.21446	1.21446	1.21446	4.92531	1.21446	1.21446	4.33899	2.38981	1.21446	1.21446	1.21446	3.07259	1.21446	1.21446	1.21446	4.08403	1.21446	1.21446	1.21446	1.21446	1.21446	1.21446	1.21446	1.21446	5.23639	1.21446	2.24476	3.82355	1.21446	1.21446	1.21446	1.21446	1.21446	1.21446	3.29668
ENSG00000078124	9.43922	9.52779	8.83947	8.88118	9.14627	9.40122	9.05286	8.86229	8.3591	8.38153	9.41615	9.95257	8.78748	9.03032	7.86333	9.26871	9.29694	9.12111	8.13003	9.62099	9.33846	10.0112	7.97905	9.47118	8.84796	9.31059	9.36772	8.93952	9.41531	8.66771	8.87218	8.63029	8.47675	9.0562	8.75259	9.15982	8.81228	8.92205	8.51133	8.76718	8.69312	8.72299	8.27216	8.87223	8.54952	9.06799	8.90368	8.43819	8.65716	8.97	8.90413	7.68656	8.60517	9.15645	9.0957	8.74474	9.30332	8.05006	7.9846	8.79367	8.5111	8.24978	8.52933	8.96029	8.59491	8.96406	8.40001	9.02258	8.22822	9.03227	8.51107	8.23867	8.33484	8.81313	8.54605	8.46025	8.02918	7.90896	8.37999	8.4014	8.50892	7.88394	7.94247	8.88744	7.83545	6.47597	8.2036	7.13003	7.82716	8.06277	8.12346
ENSG00000078140	8.58148	8.17302	6.96091	7.38376	7.5829	7.68937	7.04781	7.76432	8.50598	7.9815	8.46137	7.25028	7.23876	7.40089	6.73504	7.72469	7.90525	8.61018	8.18871	8.55965	7.62657	8.59001	7.29491	8.06997	7.11652	8.15167	7.5644	8.64503	8.39863	8.35155	7.65705	7.50772	8.73667	8.80096	7.71127	9.23363	9.96052	7.13676	8.06694	8.84859	7.6271	7.71184	7.50804	8.57123	8.07665	8.19596	8.9805	8.68251	8.43021	7.34034	8.2083	7.23911	7.97654	8.0513	7.54851	7.98701	8.35521	7.27746	7.20183	7.8353	8.0175	7.37841	6.69673	8.3343	8.15647	7.31735	7.56507	9.03881	7.49192	8.38055	8.1235	7.0114	6.60599	8.60766	5.48797	7.67647	7.33644	7.69482	7.83048	8.11339	7.96535	7.99028	7.70701	7.75642	3.87608	7.36661	7.10219	7.00567	7.8141	7.1431	7.78514
ENSG00000078142	7.04502	12.101	6.61618	7.19674	6.72035	7.68937	6.62774	6.97501	7.5941	6.2248	7.93785	7.64972	6.64938	10.8984	6.32042	6.7334	7.10154	6.39129	5.86349	6.97876	7.01146	6.25723	7.69939	6.20551	7.11652	6.38147	6.10816	13.6615	6.44998	13.2578	8.07543	6.13615	7.19692	11.0044	7.12968	6.46663	6.41626	7.87547	6.77105	7.24756	7.402	5.97011	7.01187	7.72424	6.48542	6.27198	6.94617	7.97439	7.0027	6.28628	8.15081	7.44264	7.15117	7.26623	5.55368	7.33918	13.6597	6.58174	5.70255	6.89428	6.66317	8.32307	5.50786	10.7541	6.23114	6.91601	7.36751	7.25173	7.61894	10.5512	12.2158	7.68523	6.33668	6.27518	7.50362	7.27216	6.19067	6.09602	6.59111	7.14052	6.20424	7.77995	7.79787	8.28717	5.52855	4.89678	5.84345	7.51597	7.63249	5.8286	6.92097
ENSG00000078177	5.59462	5.02554	5.79993	5.75547	6.3728	6.9077	5.97162	5.16787	6.14401	6.41504	6.90747	6.24973	5.97079	6.64993	5.05688	6.7334	6.50601	7.16312	6.85199	6.21667	6.01445	7.46618	4.90038	7.00211	6.45342	5.84091	6.17407	6.05382	6.65292	7.14763	6.44336	5.06085	6.97959	6.8733	6.84374	7.08837	6.03797	6.3689	7.15773	7.36772	6.66001	6.99037	5.07079	7.16121	6.80716	6.83547	7.33788	5.44971	5.18274	6.22004	6.08149	4.50541	6.58386	7.15493	6.5324	5.84992	5.33026	5.46192	3.93155	6.30208	5.9031	5.80973	4.59978	6.8229	5.99661	6.23953	4.49669	5.76932	6.82946	6.55788	6.63484	5.40675	5.35671	6.06397	4.54862	6.06394	4.06782	4.91865	6.21237	6.13867	5.55298	6.1681	5.86433	6.64082	3.21167	1.21446	6.07187	5.56929	4.59752	5.39406	5.00834
ENSG00000078237	5.82874	6.15761	5.10769	5.88521	5.70906	6.38565	6.06759	6.05636	6.11497	5.2646	6.10056	6.88406	5.856	6.46955	5.47272	5.6773	6.40822	6.40271	6.03096	6.42999	6.2515	6.33009	4.90038	6.1015	5.0262	6.23673	5.75301	5.77885	5.89571	5.75707	4.57374	4.41476	5.94703	6.45677	6.48668	6.28687	5.62978	6.07936	5.90267	7.83888	6.20775	5.69129	5.28271	5.98603	5.4262	5.20918	6.28802	6.35124	6.06594	6.07767	7.14671	5.65264	6.11128	5.97432	6.29291	5.72351	5.8448	5.69449	5.80063	5.86537	6.10431	5.83002	5.23057	5.54952	5.71627	5.86613	6.02536	6.0191	6.18541	6.23582	6.08225	5.59304	4.13714	5.59789	5.99789	6.25399	5.50242	5.74551	6.37003	6.03881	6.20424	6.13473	5.84894	6.59229	4.65794	4.41107	6.09803	5.35243	6.13093	4.96724	5.73537
ENSG00000078246	4.41843	3.65138	4.05909	4.194	3.60413	3.95462	5.65358	4.11124	4.31125	4.29137	4.57173	4.28219	3.71438	3.79028	3.9421	3.22003	4.62409	5.16333	4.35615	5.05083	3.59522	4.01661	1.21446	4.304	4.09625	4.96418	4.5018	3.05481	4.55296	2.95564	3.80268	4.41476	4.00234	4.46933	4.4037	2.16103	4.54768	4.27627	3.92056	4.13175	3.78323	3.93422	4.13545	3.67338	4.59133	4.22293	6.83783	3.74225	3.67685	2.89016	4.78409	3.1029	4.29203	4.4548	4.9745	4.48154	3.60124	4.22007	3.52179	4.92531	3.97097	4.39499	3.89277	4.80964	4.90593	2.17863	3.73589	4.55643	3.70006	4.11438	2.25638	4.16584	4.78933	4.26968	4.12005	4.34015	4.4844	4.1574	4.50171	4.35865	4.62711	4.59264	4.5953	5.19149	1.21446	3.6621	4.51406	3.82513	3.45614	2.69889	3.29668
ENSG00000078269	7.03786	6.83213	5.84498	7.58785	6.3377	6.0369	6.66654	5.71836	7.45054	6.58306	6.63202	5.76586	4.47179	6.75218	8.16012	6.56336	5.83099	6.88229	6.36461	5.30033	5.66282	6.46562	7.46016	5.86776	5.18734	5.72718	7.02479	5.48575	6.49761	4.42893	7.24522	4.92472	6.46092	6.30853	6.11447	4.0655	4.5032	7.26438	6.70431	5.04743	5.04577	5.97011	7.80996	5.82608	6.7543	6.07367	7.96171	5.6882	5.60289	7.02854	6.11398	5.89424	5.21112	5.9515	6.50455	6.318	6.73433	5.38792	7.80752	6.2739	6.85787	5.38491	5.62869	6.19613	5.04434	6.61711	6.90318	6.92493	6.31478	5.6249	6.72382	5.95192	6.9144	5.88236	4.21688	6.28699	5.06741	6.09602	5.63196	6.08246	6.42176	7.13885	5.55833	4.90261	1.21446	5.54667	6.99498	5.02507	5.19255	7.02922	7.0721
ENSG00000078295	3.94515	4.4502	4.3402	4.29212	5.3809	5.04727	4.9482	3.94429	5.08919	3.6322	4.66015	4.42297	3.25571	4.19804	3.43161	4.55216	2.90569	4.72496	5.23252	3.83133	4.19427	4.81782	4.08974	3.7519	4.9077	4.62431	4.75427	5.05559	3.93414	3.294	3.96461	2.14373	4.64019	4.10297	3.91368	4.82083	4.0231	5.15048	4.47019	3.82352	5.04577	3.25971	3.22682	4.76634	3.95232	4.03835	2.19536	3.58866	4.42823	4.45215	2.79634	5.36202	3.59326	4.11546	4.70591	4.93947	5.28185	4.7232	3.93155	4.04556	3.62476	3.4985	5.06879	2.74051	4.02856	4.01248	4.28608	3.20212	3.90697	4.49753	2.95171	3.581	3.42914	4.94521	3.49645	3.31944	2.53239	3.16195	3.292	3.91083	3.26516	3.98165	3.05567	3.77328	4.65794	1.21446	3.16322	1.21446	3.78716	2.998	2.12506
ENSG00000078304	8.09068	7.55746	8.37854	8.46048	8.07697	8.31273	8.32131	8.27587	8.47207	8.16918	8.23754	8.1704	8.18988	8.48276	8.5916	8.10113	8.46524	8.96814	7.60847	8.39312	8.0332	8.41141	8.76983	8.43957	8.3571	8.72512	8.61156	8.70595	8.7961	8.17256	8.47995	7.44308	8.41616	8.15174	7.7195	9.35948	8.11178	8.53123	8.4352	8.3279	8.60014	7.87523	9.35767	8.16678	8.32434	8.2929	8.44966	7.96687	8.68746	8.60547	7.96762	8.7492	8.44488	8.53093	8.21367	8.55927	8.1754	8.1371	9.00261	8.04974	8.55542	7.98208	7.89843	8.3896	8.11019	7.42964	8.54745	8.73207	8.12624	8.09204	8.08373	8.19627	7.82484	8.27697	7.86122	8.00847	8.64979	8.42923	8.19861	8.44937	8.14059	8.27673	8.11944	8.34895	7.73329	7.91309	7.83541	7.89215	8.2873	7.8529	8.36003
ENSG00000078319	1.97142	2.35189	2.43567	2.66164	2.50699	1.91657	1.21446	1.21446	1.21446	2.21864	2.34151	2.50027	1.21446	1.21446	2.57347	1.21446	2.22687	1.21446	2.44371	2.94097	1.21446	2.68815	1.21446	1.88657	1.21446	2.75121	1.21446	1.21446	1.21446	1.21446	2.38614	2.99091	1.21446	2.24064	2.91087	1.21446	1.99875	1.21446	2.50195	2.18897	1.21446	2.3704	1.21446	2.12194	2.69979	1.91057	1.21446	1.21446	2.6379	1.21446	1.21446	1.21446	2.16745	2.04373	1.21446	1.21446	1.21446	2.1886	1.21446	2.03048	2.38945	1.21446	1.21446	1.21446	1.21446	2.17863	1.21446	2.33461	1.21446	2.27016	2.25638	1.21446	2.84985	2.43295	1.21446	2.43565	2.3024	1.21446	1.21446	1.98196	2.93046	1.21446	1.21446	1.21446	1.21446	4.41107	1.21446	1.21446	2.29545	1.21446	2.48251
ENSG00000078328	1.21446	1.21446	2.89662	1.21446	1.21446	1.21446	1.90313	2.11094	1.21446	2.21864	1.21446	2.50027	1.21446	2.01721	1.21446	3.10667	1.21446	1.21446	1.21446	2.4695	1.21446	1.21446	1.21446	1.21446	1.21446	2.32555	1.21446	1.21446	2.33304	2.48072	1.21446	1.21446	1.21446	2.45898	1.21446	5.5538	3.81752	1.21446	1.21446	1.21446	1.21446	1.21446	1.21446	2.12194	2.57956	1.21446	1.21446	1.21446	1.21446	1.21446	1.21446	1.21446	1.21446	1.63335	1.21446	1.21446	1.21446	1.21446	1.21446	1.21446	1.21446	1.21446	1.21446	1.21446	1.21446	1.21446	1.21446	1.21446	1.21446	1.21446	1.21446	1.21446	1.21446	1.21446	1.21446	1.21446	1.21446	1.21446	1.21446	1.21446	1.21446	2.39501	1.21446	2.11905	1.21446	1.21446	1.21446	1.21446	1.21446	1.21446	1.21446
ENSG00000078369	8.9024	9.72967	8.49601	9.14638	9.0859	8.68699	8.89361	9.16865	8.55539	8.95813	9.00593	8.85377	9.03714	9.15495	8.57493	9.03037	9.07449	8.76859	8.83973	9.30999	9.0976	9.05662	8.56734	8.74046	8.97429	9.12506	8.75471	8.87466	8.92355	8.83355	9.1436	9.12075	9.01519	9.28579	9.15266	9.17799	8.94987	8.84564	9.08627	9.55326	8.83733	9.16731	7.90866	9.08631	9.18232	9.37492	9.23254	9.24508	9.08551	8.97	9.56294	9.2058	9.09515	9.02677	8.87165	9.12947	8.99828	8.55468	8.93953	9.19935	8.97926	8.85241	8.8435	9.00667	9.11383	9.23521	8.68121	9.18995	9.07312	9.02689	8.92154	8.76239	8.04002	8.98547	9.40442	9.06368	9.22921	9.18709	9.18442	8.87004	9.17782	9.06825	9.56561	9.31861	8.10459	8.61847	9.24584	9.15808	9.29553	9.25408	9.06847
ENSG00000078399	1.21446	1.21446	1.21446	2.2583	1.21446	1.91657	1.90313	4.63102	1.21446	2.60855	1.21446	2.27535	1.98856	2.76504	1.21446	1.21446	3.71809	1.21446	1.21446	2.24948	2.92057	5.62645	1.21446	2.15675	3.85714	1.21446	1.21446	4.70142	2.33304	1.21446	2.38614	1.21446	1.21446	3.99411	4.56008	2.16103	1.21446	1.21446	4.01365	1.21446	1.21446	1.21446	1.21446	1.21446	1.843	1.21446	1.21446	2.27296	1.21446	4.19714	1.21446	1.21446	2.16745	2.22345	2.89837	1.99171	1.21446	1.21446	1.21446	2.78901	2.05646	1.21446	1.21446	2.52016	2.02427	4.43305	3.73589	4.72775	1.21446	2.4941	2.25638	1.21446	1.21446	2.08847	1.21446	1.21446	1.21446	2.63982	2.41807	1.21446	2.10952	1.21446	1.21446	2.11905	1.21446	1.21446	1.21446	1.21446	1.21446	1.21446	2.48251
ENSG00000078401	3.31967	2.78614	2.43567	1.21446	3.2288	3.27662	4.10953	3.11174	2.31143	2.60855	3.43941	3.50922	4.05607	3.20432	4.14008	2.98197	2.77158	3.43459	4.15025	4.49027	3.25383	3.11042	1.21446	3.0138	2.96022	3.05868	3.40242	1.21446	1.21446	2.95564	4.92262	3.72266	3.31628	3.60367	3.79082	1.21446	1.21446	3.93539	2.50195	3.2596	3.62804	1.21446	1.21446	2.7402	2.57956	4.2655	1.21446	2.97747	2.6379	1.21446	3.11087	1.21446	2.37169	2.37212	2.6916	2.71876	4.60087	3.42387	1.21446	3.35234	3.15636	3.78307	2.27903	3.46866	4.62572	4.01248	2.78412	3.61956	2.97326	2.67747	4.18971	2.75714	1.21446	2.89304	3.64616	3.22631	2.53239	3.16195	3.37808	2.70098	3.26516	3.6346	4.0031	3.55121	3.21167	3.6621	3.68126	1.21446	2.29545	3.76876	3.13874
ENSG00000078403	6.68134	6.39761	5.65561	6.00422	6.63619	6.27504	6.22153	9.82893	5.92726	6.00553	8.51229	7.06469	5.14079	6.13286	5.32054	6.37055	6.42832	6.41405	12.6797	6.7047	6.6595	6.30621	6.44531	8.78643	6.1237	6.7544	6.88757	7.50459	6.12545	6.15491	5.9716	4.77421	6.1091	5.70843	5.46176	6.87583	5.67025	7.05222	5.87863	5.97356	6.09736	6.71621	7.94012	5.64609	6.41903	5.3912	5.44399	6.20551	6.30829	5.74211	6.11398	5.65264	5.99721	6.36103	5.91311	5.74227	6.29771	5.59939	5.36029	6.1707	6.06975	5.30005	4.94977	6.2665	6.06298	6.58512	5.88432	6.80667	6.33234	6.43322	6.10895	5.80893	5.46927	6.11975	4.98971	5.98566	5.5881	5.96019	10.8795	5.96298	5.8122	5.51051	5.98189	5.7173	6.3688	5.54667	5.71402	5.71282	5.69003	5.29868	4.96462
ENSG00000078487	3.81378	3.73875	4.57432	5.22822	4.34343	4.68551	4.66934	3.94429	4.59234	4.37622	4.32293	4.12568	5.46618	4.80936	3.9421	4.55216	4.78971	4.76116	4.53572	4.64342	4.0935	3.82356	3.38932	4.83566	4.70913	5.12299	5.01748	4.43691	4.76397	4.42893	3.61891	3.9307	3.31628	4.0496	4.82897	4.0655	3.95793	5.26801	4.18293	3.70321	3.62804	3.68524	5.63079	4.05767	4.948	4.17903	3.83761	4.66266	4.15417	5.30352	2.60019	4.17589	3.98644	4.5681	4.20929	3.26305	4.75138	4.7232	4.72125	4.52899	5.17806	4.39499	4.67701	5.12922	4.79253	4.75646	3.34614	3.70621	4.63736	4.92809	4.18971	3.9971	5.10099	5.24277	3.78086	4.50046	4.4386	4.72995	4.38706	4.73483	2.46147	3.16481	4.26123	4.09173	4.32083	1.21446	3.35956	3.82513	4.27628	5.08646	3.97879
ENSG00000078549	1.21446	1.21446	1.21446	1.21446	1.21446	1.21446	1.21446	1.21446	1.21446	1.21446	1.21446	1.21446	1.21446	1.21446	1.21446	1.21446	1.21446	1.21446	1.21446	1.21446	1.21446	1.21446	1.21446	1.21446	1.21446	1.21446	1.21446	1.21446	1.21446	1.21446	1.21446	1.21446	1.21446	1.21446	1.21446	1.21446	1.21446	1.21446	1.21446	1.21446	1.21446	1.21446	1.21446	1.21446	1.21446	1.21446	1.21446	1.21446	1.21446	1.21446	1.21446	1.21446	1.21446	1.21446	1.21446	1.21446	1.21446	1.21446	1.21446	1.21446	1.21446	1.21446	1.21446	1.21446	1.21446	1.21446	1.21446	1.21446	1.21446	1.21446	1.21446	1.21446	1.21446	1.21446	1.21446	1.21446	1.21446	1.21446	1.21446	1.21446	1.21446	1.21446	1.21446	1.21446	1.21446	1.21446	1.21446	1.21446	1.21446	1.21446	1.21446
ENSG00000078579	1.21446	1.21446	1.21446	1.21446	1.21446	1.21446	1.21446	1.21446	1.21446	1.21446	1.21446	1.21446	1.21446	1.21446	1.21446	1.21446	1.21446	1.21446	1.21446	1.21446	1.21446	1.21446	1.21446	1.21446	1.21446	1.21446	1.21446	1.21446	1.21446	1.21446	1.21446	1.21446	1.21446	1.21446	1.21446	1.21446	1.21446	1.21446	1.21446	1.21446	1.21446	1.21446	1.21446	1.21446	1.21446	1.21446	1.21446	1.21446	1.21446	1.21446	1.21446	1.21446	1.21446	1.21446	1.21446	1.21446	1.21446	1.21446	1.21446	1.21446	1.21446	1.21446	1.21446	1.21446	1.21446	1.21446	1.21446	1.21446	1.21446	1.21446	1.21446	1.21446	1.21446	1.21446	1.21446	1.21446	1.21446	1.21446	1.21446	1.21446	1.21446	1.21446	1.21446	1.21446	1.21446	1.21446	1.21446	1.21446	1.21446	1.21446	1.21446
ENSG00000078589	5.94061	5.66833	6.16216	6.81295	6.16151	7.24286	6.61985	6.24435	6.33235	7.28155	7.66882	7.32895	6.8765	6.45749	4.14008	6.34744	6.70853	6.76329	6.16305	6.78846	6.23995	7.67159	3.38932	7.56787	6.66814	5.34529	7.09447	6.38744	6.87652	6.58563	6.52165	7.36673	6.72359	6.98213	6.34487	7.36703	7.37122	6.5024	7.19709	7.36772	7.00373	6.23403	4.51996	6.3971	7.14494	7.64494	8.24224	7.09307	7.25484	5.64438	8.05796	4.17589	7.25401	7.06861	6.30103	6.37912	6.089	4.99742	3.93155	6.9398	7.58217	7.25648	5.62869	8.17689	5.94475	6.25995	4.49669	7.35903	7.25473	6.97791	7.11449	6.14284	4.38956	6.3702	6.61998	6.58108	6.6444	6.8155	6.90454	6.92588	6.83713	5.95518	7.25516	7.89142	4.32083	4.41107	6.76957	5.96294	6.98593	5.72251	6.07958
ENSG00000078596	6.19373	5.96035	6.96091	7.13295	6.12078	7.8132	6.86642	7.08727	7.05185	7.03342	8.00214	7.2315	7.74147	6.49337	5.47272	6.17438	7.3269	7.29766	7.46972	6.97161	6.88377	7.8306	4.90038	7.90998	6.902	6.64397	6.92631	6.63741	7.08571	6.9616	6.75559	7.69283	7.10776	6.79589	6.66776	8.30965	7.60796	7.30147	7.86795	7.40564	7.8304	7.42574	4.13545	6.44505	7.29228	9.04411	7.86499	7.0792	7.47931	6.00083	7.82788	5.19115	7.98852	7.09589	6.67663	6.57989	6.90338	5.69449	4.50384	7.64782	7.39966	7.86426	6.60169	7.93452	5.96224	6.70902	5.72794	7.94133	6.94811	6.81263	7.46349	6.52454	7.06492	6.60967	6.37361	6.69198	7.56971	7.03405	7.88023	7.01109	6.77772	6.84099	7.53518	8.73301	5.52855	5.54667	6.6152	6.60142	7.3542	7.2613	6.77749
ENSG00000078618	6.70866	8.83908	7.69713	8.16766	7.93944	6.89416	7.30547	7.93222	8.12457	7.4552	7.56481	8.26884	5.76801	7.73633	7.68837	7.95602	8.02877	7.719	6.92818	8.07746	8.36606	6.8261	9.21742	7.7054	7.88198	7.42287	7.03664	7.84878	7.51386	8.53319	8.7529	8.26005	8.21745	8.43302	8.71605	7.36703	7.51676	7.9119	8.45157	8.27254	8.09001	8.66553	8.40207	8.35414	8.01309	7.60875	7.14111	8.61682	8.50504	8.27156	7.23051	7.86712	7.7665	7.51962	7.33198	7.96726	8.00752	7.96379	6.639	7.62572	6.71994	7.05607	6.39045	6.8486	7.44488	8.02576	8.4383	6.09874	8.26067	8.05728	6.77469	7.68523	5.84774	7.87446	7.71401	8.28363	6.83134	8.20148	7.96171	7.71211	7.69696	7.10481	7.56371	7.11814	7.23197	8.48884	7.73906	7.92194	8.24897	7.48295	7.27269
ENSG00000078668	5.9559	6.35806	6.48015	5.97538	6.30172	6.65019	6.38872	5.79262	6.08534	6.3951	7.17629	6.5519	6.95022	7.24833	6.47227	6.63189	6.64127	6.8155	6.86312	7.06861	6.75181	7.18792	6.54686	6.9128	6.38884	6.25051	5.89013	6.63741	6.58839	6.72214	6.17918	7.24877	6.25476	6.6003	6.42761	7.51321	7.41347	6.69599	6.79691	6.86741	6.47381	6.36365	5.70605	6.09029	6.52804	7.84138	7.15811	6.73438	6.30829	6.28628	7.78821	6.65402	6.69773	6.77349	6.74961	6.69971	6.29771	6.64651	6.47065	7.04769	7.08228	6.99457	6.69673	6.81249	6.64251	6.58512	6.27171	7.0898	6.64503	6.90156	6.74098	6.93321	6.99162	6.35479	6.78444	6.42186	7.06548	7.3267	6.87679	6.39089	6.98104	7.0522	7.20169	7.56859	6.76393	7.36661	6.909	7.32104	7.12648	6.73442	6.80242
ENSG00000078674	9.36537	9.3909	7.73347	9.25523	9.03571	9.20964	8.64443	8.44628	8.82536	8.93417	8.80436	9.10996	6.99736	8.61342	8.09145	8.39658	9.39967	8.85008	7.68573	9.62213	9.05049	9.38318	8.01492	9.24722	7.71654	8.49589	9.27575	8.18469	8.65103	8.14369	8.70341	6.11554	8.96108	8.89857	8.67856	11.4734	9.17004	7.9119	8.69434	8.85546	8.61522	9.79762	9.03973	9.11622	8.16477	7.48112	8.03712	8.96111	9.23953	7.54342	9.2102	8.10157	8.46431	9.2174	8.99053	7.70156	8.92162	8.78417	7.78377	7.96423	8.57401	6.68545	6.9021	9.38051	8.83197	8.45077	8.59343	8.10825	9.24746	8.47575	7.54387	8.28886	7.10021	8.98297	6.47342	9.2619	7.48311	8.10183	8.79928	8.6915	8.46064	8.08932	8.358	7.68221	6.76393	5.99232	8.05142	7.47636	7.91138	7.63666	7.79137
ENSG00000078687	9.30999	8.71942	7.9953	8.91949	9.10688	8.94831	9.19891	8.43089	8.79368	8.80799	9.27931	9.13037	9.32571	9.98876	7.05665	8.74027	9.22414	9.35801	8.30754	9.08675	9.02382	9.10236	6.81456	9.41485	9.9584	9.10815	8.84842	8.67073	8.06513	8.75301	8.3358	9.13616	8.41616	9.08576	9.17975	8.72061	8.63488	9.02543	8.76151	8.36206	8.75799	8.38275	9.5786	8.75038	8.95014	9.24737	8.98844	8.70074	8.89832	7.74514	9.25998	7.00204	8.64733	8.95126	8.87301	8.74242	9.53196	7.94461	7.20183	8.38691	9.32119	8.70118	8.01362	8.88904	8.4964	8.54518	7.22871	9.23993	9.20283	9.56615	8.56984	8.41747	7.59675	9.25588	8.48523	8.92394	8.8769	8.41373	9.17875	9.01208	8.93305	8.06298	8.93619	8.86282	6.83144	6.1722	8.47688	7.26014	8.2873	8.32649	8.20515
ENSG00000078699	6.6905	6.70132	7.07861	6.98181	6.38432	6.67416	6.70433	6.39482	7.18344	6.5292	6.86199	6.6959	6.76287	6.60691	6.95721	6.48084	6.81155	6.97702	6.99042	6.44039	6.70219	6.85106	6.96887	6.73662	6.99167	7.17835	7.18243	6.23027	6.83077	6.77332	6.73383	7.00187	6.99625	6.29733	6.52477	7.21444	7.32769	6.8542	6.38438	6.14047	6.60058	6.24902	6.60388	6.72948	6.47093	6.66576	6.11302	6.25574	6.62713	7.10389	6.45554	6.94957	6.34372	6.28281	6.68905	6.74684	7.06897	6.78238	7.37075	6.10823	6.60408	6.84331	6.52087	6.59892	6.66404	7.18495	6.93924	6.95089	6.98187	6.58743	6.55947	6.77568	7.46759	6.62259	7.29041	6.53605	6.78683	6.76751	6.84134	6.56502	5.85887	6.13473	6.20375	6.51999	6.6931	7.03618	6.75322	6.14257	6.62593	6.64056	6.7263
ENSG00000078725	1.21446	1.21446	1.21446	1.21446	1.21446	1.21446	1.21446	1.21446	1.21446	1.21446	1.21446	1.21446	1.21446	1.21446	1.21446	1.21446	1.21446	1.21446	1.21446	1.21446	1.21446	1.21446	1.21446	1.21446	1.21446	1.21446	1.21446	1.21446	1.21446	1.21446	1.21446	1.21446	1.21446	1.21446	1.21446	1.21446	1.21446	1.21446	1.21446	1.21446	1.21446	1.21446	1.21446	1.21446	1.21446	1.21446	1.21446	1.21446	1.21446	1.21446	1.21446	1.21446	1.21446	1.21446	1.21446	1.21446	1.21446	1.21446	1.21446	1.21446	1.21446	1.21446	1.21446	1.21446	1.21446	1.21446	1.21446	1.21446	1.21446	1.21446	1.21446	1.21446	1.21446	1.21446	1.21446	1.21446	1.21446	1.21446	1.21446	1.21446	1.21446	1.21446	1.21446	1.21446	1.21446	1.21446	1.21446	1.21446	1.21446	1.21446	1.21446
ENSG00000078747	6.38656	6.14217	6.16216	6.31158	6.2523	5.55851	5.5903	5.84007	5.31082	4.73748	6.56547	6.57196	4.32994	6.00606	5.39865	7.57367	6.67529	6.29646	5.33234	5.86163	6.0677	7.66691	4.90038	5.77607	6.97711	6.88372	7.34373	7.18603	7.65176	6.15491	7.33464	4.87629	8.13713	6.90313	6.23427	6.8885	6.19863	7.24546	5.97247	7.89994	5.58614	6.0579	9.5786	6.76769	5.89698	5.00059	4.70994	5.95485	6.14302	6.22004	6.19213	6.58688	5.92415	6.01009	5.28498	5.83253	6.2483	5.69449	7.83088	5.36125	5.6691	5.17847	5.58953	6.99387	5.63126	5.11279	7.19927	6.63577	5.27077	5.60574	5.75039	5.26758	6.07786	5.92475	4.75459	5.20324	4.57177	4.79567	6.15573	5.67042	6.40614	5.45742	5.96771	6.29584	5.35545	4.41107	5.78019	4.94953	6.27788	4.96724	4.77496
ENSG00000078795	5.2664	6.26132	4.46211	5.78902	5.57461	5.55851	6.02041	3.94429	4.08677	3.31496	5.8058	6.54177	3.99418	4.60429	3.07631	4.07046	5.3927	4.8974	4.69502	5.10433	5.85694	5.87418	3.38932	6.28364	2.96022	4.78545	5.11052	3.98292	4.45889	4.42893	5.38175	2.77479	3.70244	5.80655	5.68031	5.70493	4.36068	5.22989	5.67032	3.82352	4.92113	6.00587	2.69039	4.71474	4.15072	6.60171	5.78822	5.49231	4.50887	3.88489	6.364	1.21446	5.29095	5.2476	4.84653	5.17919	3.42708	3.82271	2.92377	5.74727	3.41141	4.44899	4.59978	5.44533	3.88602	4.92018	4.03814	5.53721	4.84874	4.83205	5.06822	3.69756	1.21446	4.397	2.9035	4.89476	3.80097	4.91865	5.14106	4.93961	4.02674	4.12705	4.0587	4.5691	1.21446	1.21446	4.05421	1.21446	3.99134	3.61413	2.95799
ENSG00000078804	4.50496	4.5481	3.70604	4.83584	4.56411	3.44258	4.19837	4.92457	3.95931	3.88858	3.21326	3.32319	2.52577	2.33597	4.60666	4.28335	4.69268	2.85419	4.15025	3.46041	3.73784	3.67785	5.41349	3.7519	7.46848	2.91485	3.79879	4.33646	2.33304	3.97556	3.61891	2.50774	4.00234	4.0496	4.4037	4.7666	2.31076	3.60967	3.82072	3.57115	5.54461	3.48952	1.21446	4.21597	3.44057	1.21446	2.19536	4.73578	3.15948	4.19714	4.12315	4.17589	4.40499	3.38255	3.36575	4.48154	7.53824	4.83929	3.93155	3.29428	2.63548	3.6002	1.21446	3.67382	4.27606	4.27963	3.34614	3.42737	3.80743	3.73662	4.18971	3.80486	4.38956	4.45659	4.98971	4.05904	3.72527	3.35821	3.91852	3.97536	2.93046	4.2587	4.80252	3.66681	4.65794	5.25829	3.68126	4.38572	3.45614	3.61413	4.36631
ENSG00000078808	8.09758	8.07078	8.27551	8.17401	7.9079	7.90717	7.96466	8.16862	7.89643	8.05318	7.35104	7.65443	8.69285	8.17581	8.98139	7.8491	7.5991	7.91513	8.21501	7.83122	7.73331	7.23292	8.68332	7.52834	8.0019	7.83282	8.21787	8.3337	8.06907	7.80567	7.69131	8.16807	8.05208	7.2666	7.38898	7.0094	8.17279	7.61316	7.67935	7.66216	7.33067	7.73862	9.2042	7.55984	7.89057	7.7033	7.80872	6.68025	7.89744	8.2878	7.64009	8.71818	7.72056	7.93183	8.16561	8.02954	8.14875	8.46331	8.92875	7.94204	7.85977	7.90779	8.97059	7.77216	8.14886	8.0317	8.80361	8.06533	7.64727	8.01805	7.90507	8.16729	9.33933	7.96344	9.05757	7.92015	8.65475	7.87162	8.01039	8.05622	8.00214	7.71376	8.39551	8.26965	9.89456	10.2331	8.36296	8.94248	8.76798	9.33716	8.11354
ENSG00000078814	6.87059	6.59195	7.13404	7.46889	6.83383	6.83161	7.24524	6.84166	6.9732	6.3951	5.76679	6.63049	6.51544	6.27711	7.47131	6.21326	6.96383	7.09435	7.28342	6.05007	6.86134	6.93906	7.69939	6.57521	7.0485	6.76404	6.8206	6.3624	6.84004	7.31238	7.21413	6.77116	7.0451	6.47675	7.09215	7.33037	5.89172	6.70986	6.8718	6.75435	6.80747	6.88879	6.98195	6.8412	6.17261	5.96323	5.56813	6.39672	5.95629	8.06087	5.88839	6.71818	6.50261	5.99678	6.77896	6.34276	6.39171	7.73735	7.80752	6.49137	6.7638	6.86311	7.05339	6.088	6.44525	6.91601	8.29262	5.88171	6.82946	6.21072	6.96191	6.77568	7.13466	6.70993	5.91506	6.40191	5.70773	6.12171	6.26687	6.60545	6.03174	7.23638	5.48048	5.21005	6.95766	5.7867	6.44228	5.80112	5.54961	6.04939	6.70001
ENSG00000078898	1.21446	1.21446	1.21446	1.21446	1.21446	1.21446	1.21446	1.21446	1.21446	1.21446	1.21446	1.21446	1.21446	1.21446	1.21446	1.21446	1.21446	1.21446	1.21446	1.21446	1.21446	1.21446	1.21446	1.21446	1.21446	1.21446	1.21446	1.21446	1.21446	1.21446	1.21446	1.21446	1.21446	1.21446	1.21446	1.21446	1.21446	1.21446	1.21446	1.21446	1.21446	1.21446	1.21446	1.21446	1.21446	1.21446	1.21446	1.21446	1.21446	1.21446	1.21446	1.21446	1.21446	1.21446	1.21446	1.21446	1.21446	1.21446	1.21446	1.21446	1.21446	1.21446	1.21446	1.21446	1.21446	1.21446	1.21446	1.21446	1.21446	1.21446	1.21446	1.21446	1.21446	1.21446	1.21446	1.21446	1.21446	1.21446	1.21446	1.21446	1.21446	1.21446	1.21446	1.21446	1.21446	1.21446	1.21446	1.21446	1.21446	1.21446	1.21446
ENSG00000078900	1.21446	1.21446	1.21446	1.21446	1.21446	1.21446	1.21446	1.21446	1.21446	1.21446	1.21446	1.21446	2.29681	1.21446	1.21446	1.21446	1.21446	1.21446	1.21446	1.954	1.21446	1.21446	1.21446	1.21446	1.21446	1.21446	1.21446	1.21446	1.21446	1.21446	1.21446	1.21446	1.21446	1.21446	1.21446	1.21446	1.21446	1.21446	1.21446	1.21446	1.21446	1.21446	1.21446	1.21446	1.21446	1.21446	2.72544	1.21446	1.21446	1.21446	2.3596	1.21446	1.21446	2.37212	1.21446	1.21446	1.21446	1.21446	1.21446	1.21446	1.21446	1.21446	1.21446	1.81419	1.21446	1.21446	1.21446	2.92789	2.49421	1.21446	1.21446	1.21446	1.21446	1.21446	1.21446	1.21446	1.21446	1.21446	1.21446	1.21446	1.21446	1.21446	1.21446	1.21446	1.21446	1.21446	1.21446	1.21446	2.52414	1.21446	1.21446
ENSG00000078902	1.21446	1.21446	1.21446	6.14034	1.21446	1.21446	1.21446	1.21446	1.21446	1.21446	1.21446	1.21446	1.21446	1.21446	1.21446	1.21446	1.21446	1.21446	1.21446	1.21446	1.21446	1.21446	1.21446	1.21446	1.21446	1.21446	5.83684	1.21446	6.01516	1.21446	6.44336	1.21446	5.94703	1.21446	1.21446	1.21446	1.21446	1.21446	5.1328	5.60041	1.21446	1.21446	1.21446	5.56146	1.21446	1.21446	1.21446	6.07167	1.21446	7.57024	1.21446	1.21446	1.21446	1.21446	1.21446	1.21446	1.21446	1.21446	1.21446	1.21446	1.21446	1.21446	1.21446	1.21446	1.21446	6.06491	8.38701	1.21446	5.19575	1.21446	1.21446	1.21446	1.21446	1.21446	1.21446	5.22618	1.21446	1.21446	1.21446	1.21446	1.21446	7.5839	5.50034	1.21446	1.21446	1.21446	5.28284	7.32104	1.21446	1.21446	1.21446
ENSG00000078967	4.46236	4.0412	4.77515	5.01733	4.68167	4.15311	4.9733	4.18776	3.48514	4.60383	5.19071	3.50922	4.96136	4.31112	5.23794	5.17076	3.96394	4.08709	4.92629	5.30033	2.63235	4.07539	1.21446	4.72731	4.30018	4.28881	3.6792	3.30012	4.4094	5.59556	3.61891	3.47677	4.64019	3.74661	3.33639	5.48859	4.0231	4.02876	3.82072	4.59769	4.16493	4.63513	3.22682	2.4783	5.92916	3.98811	3.77859	4.80532	4.04941	3.47975	5.14148	3.1029	3.93672	3.99337	3.07434	3.26305	4.43245	4.38302	4.24676	5.40096	3.62476	4.08858	2.98688	4.00938	4.94181	4.50391	2.78412	5.11407	5.03276	4.79855	3.70889	5.11343	6.33668	3.22224	4.93446	3.22631	4.39126	4.72995	3.67521	4.20706	4.82928	4.59264	4.43814	5.11473	5.15852	4.41107	4.05421	4.38572	5.96725	4.69394	4.29692
ENSG00000079101	1.21446	1.21446	1.21446	1.21446	1.21446	1.21446	1.21446	1.21446	1.21446	1.21446	1.21446	1.21446	1.21446	1.21446	1.21446	1.21446	1.21446	1.21446	1.21446	1.21446	1.21446	1.21446	1.21446	1.21446	1.21446	1.21446	1.21446	1.21446	1.21446	1.21446	1.21446	1.21446	1.21446	1.21446	1.21446	1.21446	1.21446	1.21446	1.21446	1.21446	1.21446	1.21446	4.13545	1.21446	1.21446	1.21446	1.21446	1.21446	1.21446	1.21446	1.21446	1.21446	1.21446	1.21446	1.21446	1.21446	1.21446	1.21446	1.21446	1.21446	1.21446	1.21446	1.21446	1.21446	1.21446	1.21446	1.21446	1.21446	1.21446	1.21446	1.21446	1.21446	1.21446	1.21446	1.21446	1.21446	1.21446	1.21446	1.21446	1.21446	1.21446	2.39501	1.21446	1.21446	1.21446	1.21446	1.21446	1.21446	1.21446	1.21446	1.21446
ENSG00000079102	1.21446	1.21446	1.21446	1.21446	1.21446	1.21446	2.17956	1.21446	1.21446	1.21446	1.21446	1.21446	1.21446	1.21446	2.57347	1.21446	1.21446	1.21446	1.21446	2.24948	2.45393	1.21446	1.21446	1.21446	3.19606	1.21446	3.23862	2.74787	2.76115	3.294	3.15133	2.50774	1.21446	1.21446	1.21446	1.21446	1.21446	3.72713	1.21446	1.21446	1.21446	1.21446	1.21446	1.21446	2.57956	1.21446	1.21446	1.21446	1.21446	1.21446	1.21446	1.21446	1.21446	1.93504	1.21446	1.21446	2.98761	1.21446	5.48367	1.21446	2.63548	1.21446	1.21446	1.21446	6.04668	2.82996	1.21446	1.21446	3.31415	1.21446	2.65907	1.21446	1.21446	1.21446	1.21446	3.01657	1.21446	6.12171	1.21446	2.51504	2.72042	6.32426	1.21446	1.21446	1.21446	1.21446	1.21446	1.21446	1.21446	1.21446	1.21446
ENSG00000079112	4.37308	4.72567	4.86583	5.53584	5.67191	5.89442	5.75803	5.09128	5.63148	4.53196	5.64297	6.14649	3.99418	5.88513	4.31339	5.88433	5.87562	6.69059	5.62233	4.78163	5.62776	4.33703	5.79057	6.15444	5.92538	4.70717	4.86545	4.77965	5.28395	5.53742	4.84309	3.9307	5.68425	6.24001	5.38083	5.61617	4.20206	5.945	5.94957	6.20647	6.31027	5.52857	4.34082	6.04949	4.98946	4.17903	4.47469	6.5045	5.63886	5.42636	5.42716	4.99708	5.60366	5.90476	4.99475	5.38445	4.95092	5.46192	4.72125	4.79181	5.38942	4.85996	5.06879	5.61099	4.75263	5.75539	4.84217	5.66844	6.04327	5.64381	5.31811	5.8822	1.21446	5.43129	3.32764	5.85963	3.94084	4.79567	5.51056	5.68938	5.85887	6.06557	4.16364	4.9253	1.21446	1.21446	4.34774	3.16975	3.54687	4.53466	4.55604
ENSG00000079134	5.55496	4.5	3.89388	6.06022	4.13796	4.71685	4.81559	4.73575	5.54693	6.17888	4.57173	6.18608	6.0325	5.3445	4.60666	3.88622	5.73735	5.87207	5.08759	4.27203	6.50408	5.87418	4.90038	6.04652	5.28549	5.26591	6.29747	6.6164	5.93086	6.11576	6.33188	6.25397	4.1309	4.91526	4.56008	4.92345	4.08535	5.10905	5.00496	6.54931	7.01894	6.34981	5.07079	4.60557	4.67019	6.33245	5.99175	4.66266	5.89816	5.16916	6.37744	4.50541	5.45581	5.26995	5.67125	5.54272	5.81115	5.34943	4.90975	5.72661	5.49753	6.10431	4.43138	4.91129	4.62572	5.91846	5.45592	5.53721	5.44276	4.45497	4.9546	5.02964	5.67093	4.45659	5.28265	4.57427	6.21777	4.05258	5.45522	5.30261	4.45399	6.20072	6.25134	5.62367	6.06637	5.54667	6.26896	4.94953	6.14492	4.83714	3.56444
ENSG00000079150	4.54632	5.27323	4.05909	3.56035	5.07365	5.43275	4.69981	2.93297	3.03695	3.88858	7.28366	5.31978	3.86141	4.00914	3.07631	4.63148	3.96394	3.33782	4.07426	3.06343	4.49895	5.73788	1.21446	4.34147	3.85714	4.58099	4.10536	3.68433	3.52413	6.61398	3.96461	4.34484	4.1309	4.42843	4.56008	1.21446	4.5908	4.27627	5.97247	3.57115	3.78323	5.52857	6.24921	3.43076	4.2913	5.07356	4.14677	5.6882	3.81262	3.47975	4.56492	1.21446	3.83156	5.56312	4.0221	4.38844	3.42708	3.25891	2.92377	4.37667	7.03832	3.78307	4.94977	4.6302	5.36763	4.35843	3.34614	4.13504	3.99978	3.73662	4.46542	2.9713	1.21446	3.59674	4.62065	5.5506	4.84105	2.63982	3.86163	4.35865	2.72042	3.81912	3.68538	6.57812	4.32083	1.21446	4.34774	2.39826	4.51295	4.03368	2.95799
ENSG00000079156	1.21446	4.99133	2.43567	1.21446	2.50699	2.9785	4.47126	1.21446	3.48514	1.21446	2.93783	1.21446	1.21446	2.76504	1.21446	2.68509	2.22687	3.23324	1.21446	1.954	2.45393	3.5145	1.21446	1.21446	1.21446	4.66634	3.54798	1.21446	1.21446	1.21446	3.40591	1.21446	3.06952	4.62203	2.62403	1.21446	2.31076	1.21446	2.13944	1.21446	1.21446	2.04246	1.21446	2.95247	2.57956	3.34632	3.65226	1.21446	5.52813	1.21446	1.21446	1.21446	2.37169	3.87939	2.43701	4.72888	2.68994	2.1886	1.21446	1.21446	1.21446	1.21446	1.21446	2.23906	5.22965	2.17863	1.21446	4.84391	2.13371	1.21446	2.65907	2.1326	1.21446	2.89304	1.21446	2.22105	1.21446	2.63982	1.92257	1.21446	2.93046	1.21446	1.21446	1.21446	1.21446	1.21446	2.24272	1.21446	2.29545	2.69889	1.21446
ENSG00000079215	2.83931	3.22999	3.48784	1.21446	2.50699	3.36224	2.70222	2.72268	2.31143	1.21446	2.77238	3.10583	2.71301	2.57221	4.14008	2.50088	1.93753	3.11933	1.21446	3.37202	4.71621	3.11042	1.21446	4.80934	6.06977	3.51064	1.21446	1.21446	2.33304	2.95564	1.21446	1.21446	2.76058	2.24064	3.14161	1.21446	1.21446	3.33831	2.13944	1.21446	2.70856	2.3704	1.21446	2.95247	2.09659	7.43593	1.21446	2.27296	1.21446	1.21446	2.96384	1.21446	2.6844	1.93504	2.09146	3.14787	2.68994	5.75456	1.21446	3.16964	2.63548	2.98677	1.21446	1.81419	2.02427	2.17863	1.21446	2.01621	2.75891	2.4941	2.65907	2.49271	2.84985	2.43295	2.61771	2.61178	2.53239	1.21446	2.2063	2.28778	1.21446	1.21446	1.21446	2.11905	1.21446	1.21446	2.24272	1.21446	2.29545	1.21446	2.48251
ENSG00000079246	7.1417	8.33445	8.71778	8.36378	8.19601	8.77455	8.66373	8.72707	8.95376	7.98816	7.75592	8.72992	9.00676	8.71562	9.27252	9.26564	8.7902	8.65861	8.91653	8.59729	8.95667	5.82457	9.47086	8.88518	8.76564	8.35647	6.2575	8.41501	8.46	8.8031	8.77969	9.09206	8.59626	8.61073	8.13077	8.94328	8.47878	9.10363	8.76478	8.52166	8.82441	8.76788	7.01187	9.13582	8.65097	9.54093	9.45964	8.74094	9.35731	8.76482	8.64295	9.2058	9.29645	8.6839	8.06915	9.07514	6.03172	9.4785	9.05314	9.2935	8.61648	8.65368	8.52933	8.63817	5.89094	8.69872	9.16504	8.94075	9.13193	9.23091	8.98049	9.13586	9.56447	9.01271	9.18954	9.18235	8.87478	8.88385	9.12081	8.79777	9.14999	9.71258	9.32578	8.5815	9.57832	10.0268	9.11439	9.24314	8.93017	9.36676	9.02943
ENSG00000079257	2.27336	3.22999	3.48784	2.2583	2.85041	3.08598	2.38615	4.18776	2.31143	3.31496	4.42777	3.74703	3.36112	3.62209	1.21446	1.21446	2.44258	2.85419	3.23846	3.69495	4.0935	2.68815	3.38932	3.36044	3.85714	2.55986	4.10536	2.74787	3.31701	3.56152	3.40591	3.60534	4.00234	3.44364	2.23019	2.16103	3.66102	2.77794	2.98337	3.2596	2.29347	3.12735	1.21446	2.7402	3.23883	3.93596	3.35704	3.88021	1.21446	1.21446	1.21446	3.74344	3.45612	3.3239	2.09146	3.93825	2.98761	3.06951	1.21446	3.65537	3.52236	2.61911	2.27903	3.6254	2.58362	3.05211	1.21446	1.21446	3.15523	1.21446	2.95171	3.15312	1.21446	2.89304	3.78086	3.22631	2.72044	4.05258	4.07633	2.51504	3.94081	3.16481	3.68538	3.55121	1.21446	1.21446	3.81717	2.39826	3.63182	2.998	3.43736
ENSG00000079263	7.99041	6.21779	7.6472	6.92267	7.1826	7.32587	7.77891	6.47208	7.57292	7.15691	7.76583	7.74548	8.70945	7.82343	7.57556	7.61777	7.85791	7.0802	7.40265	8.27907	6.89853	7.96622	7.74281	8.08639	8.23392	8.0841	7.41808	8.04233	8.92137	6.64179	6.24221	6.97925	7.78128	7.15945	7.67788	7.06625	7.8601	8.33054	7.02184	6.64758	7.58684	7.10186	9.49636	7.38248	7.12195	7.35571	6.73586	5.86055	8.03848	6.90758	6.92682	5.77851	6.64571	8.1911	7.97341	6.67068	8.20158	6.87986	8.76862	7.12855	7.60645	7.9911	7.52663	8.46296	7.66362	5.86613	6.32723	7.58583	7.70905	7.85762	7.33384	7.50395	8.91292	7.5756	6.72089	7.28854	7.6954	7.3486	6.79761	7.45997	6.80178	6.96001	6.37463	7.40569	7.37456	4.89678	6.81756	6.07338	6.66528	8.32649	6.47039
ENSG00000079277	8.07328	8.94734	7.1158	7.58785	7.8343	7.80237	8.27186	8.25854	7.47358	7.584	8.00633	8.24095	8.00626	7.54456	9.31329	7.94067	7.61232	8.4788	8.09269	8.71751	9.04221	7.77952	9.2924	7.9554	8.05139	8.25087	8.13764	7.36042	6.84925	7.66374	7.78946	7.24877	7.76193	8.61298	8.30491	7.52137	8.19718	7.91789	8.01283	8.33283	8.00092	8.63735	6.68041	8.4898	7.98279	7.98632	8.10002	7.86546	7.80569	7.34034	7.82298	9.02748	8.08093	7.73374	8.42885	8.6263	8.14875	7.61329	8.12351	8.1107	7.63033	8.57485	9.12886	8.3343	8.13737	8.53685	7.69729	7.94994	7.20795	7.64467	8.17489	7.88236	7.92664	7.99357	9.22431	8.29178	7.49422	7.42275	7.81229	7.55073	7.8257	7.13885	8.65171	7.91133	9.37849	9.46237	8.35214	7.97026	7.93168	8.23957	7.51055
ENSG00000079308	8.49526	6.8701	9.34128	8.72123	6.59715	6.10905	8.17297	7.22751	9.29822	6.47325	3.33126	5.53982	4.86242	6.61778	10.8328	6.59313	7.23297	7.09435	9.64205	4.36343	5.73048	4.85141	11.3278	5.55736	9.0388	7.28253	7.35324	8.55406	8.51886	9.10717	8.76368	8.0153	8.45282	7.4292	9.61414	7.18395	6.03797	7.37292	7.89213	7.5981	8.03871	7.14254	11.0769	7.90074	7.66739	4.2655	5.06446	8.32521	7.18371	8.71763	4.1866	11.1311	8.23468	6.19623	7.76633	7.02434	7.84267	9.80875	10.913	6.24516	6.86795	8.4364	8.54473	5.47209	8.43827	7.35576	9.2026	7.3973	8.0327	7.20452	8.29005	9.10053	8.74472	8.5172	6.35279	7.05321	7.16621	9.23785	7.77896	8.18847	6.97046	9.7707	7.34556	5.03363	7.96131	10.6818	7.21397	9.38535	7.18856	8.8801	8.71529
ENSG00000079313	4.00641	3.55794	4.86583	3.38825	3.2288	3.44258	3.85883	3.85257	3.2805	4.79987	3.87802	3.32319	3.9294	4.075	4.95695	3.59425	3.96394	2.51009	4.15025	4.27203	4.24206	3.67785	4.08974	3.80735	3.39477	3.91919	3.90873	4.22826	4.24952	4.42893	4.66931	4.11138	3.31628	3.15963	4.31849	4.23647	4.45728	4.19855	4.10086	3.93409	3.62804	3.93422	6.88828	3.29037	3.72049	4.34694	3.77859	3.74225	3.81262	3.47975	3.36162	4.50541	3.65688	3.66541	4.17381	4.52588	4.60087	4.22007	5.07621	4.04556	4.04541	4.39499	5.06879	3.85185	4.43663	4.43305	4.03814	3.93726	3.70006	3.58325	3.55663	3.15312	5.46927	4.397	4.47271	4.15916	4.34227	4.66105	4.12518	3.91083	4.39122	4.59264	4.21329	4.17071	5.52855	5.99232	4.5904	4.49667	3.99134	4.76734	4.61402
ENSG00000079332	6.07273	6.94316	5.17999	5.53584	5.72728	6.941	6.5634	5.61299	6.49888	6.65188	6.90747	6.60152	8.10637	7.68557	7.14967	7.36529	5.56629	6.9383	7.14435	5.60823	6.85379	6.66651	7.29491	7.25559	5.13562	5.72718	5.11052	6.65813	6.50928	5.34736	5.38175	7.22012	6.66228	6.67138	5.20382	5.48859	8.21094	5.06639	6.43467	7.5481	5.74118	6.53243	7.48689	7.26277	7.11264	7.89579	8.36682	7.52014	7.01641	8.25513	7.90872	7.86712	5.79349	6.96546	6.81341	7.23067	6.83812	7.46862	7.78377	6.01764	5.44449	7.36459	7.22897	7.49796	5.22965	7.33668	7.19927	7.54095	5.23375	5.2083	6.77469	6.88654	8.42109	6.68551	7.39587	6.54517	7.25383	7.35943	7.39974	7.60655	7.60427	6.9976	7.49624	7.258	7.96131	7.75289	7.70545	7.55453	7.202	7.37055	7.26375
ENSG00000079335	4.12136	5.85055	5.55066	5.17834	5.72728	5.3947	5.5903	5.05139	4.82675	6.33357	7.13099	5.59975	3.25571	4.68991	5.32054	5.43534	5.60217	6.43646	4.41858	6.25253	5.45842	5.27848	3.38932	5.73491	5.23726	5.09261	6.23709	6.311	5.1706	5.34736	7.11664	3.83063	6.6199	6.33066	5.80949	6.62644	4.40981	6.18248	5.35861	7.13916	5.84738	6.9078	4.34082	5.85005	5.4262	3.82535	4.74058	5.44971	6.45652	5.83362	4.93794	3.74344	5.94892	5.89522	5.7446	5.03414	6.27321	4.59676	4.50384	5.53783	4.96817	3.78307	4.01846	5.30345	5.36763	5.46978	4.84217	5.39277	5.97777	4.16841	5.49073	3.80486	3.42914	5.24277	1.21446	4.29705	4.00579	5.41191	5.81881	5.22664	4.45399	4.12705	5.09232	5.28198	1.21446	3.6621	4.97823	3.82513	3.85865	1.21446	4.06539
ENSG00000079337	1.21446	1.21446	1.21446	1.21446	1.21446	1.21446	1.21446	1.21446	1.21446	1.21446	1.21446	1.21446	1.21446	1.21446	1.21446	1.21446	1.21446	1.21446	1.21446	1.21446	1.21446	1.21446	1.21446	1.21446	1.21446	1.21446	1.21446	1.21446	1.21446	1.21446	1.21446	1.21446	1.21446	1.21446	1.21446	1.21446	1.21446	1.21446	1.21446	1.21446	1.21446	1.21446	1.21446	1.21446	1.21446	1.21446	1.21446	1.21446	2.24055	1.21446	1.21446	1.21446	1.21446	1.21446	1.21446	1.21446	1.21446	1.21446	1.21446	2.03048	1.21446	1.21446	1.21446	1.21446	1.21446	1.21446	1.21446	1.21446	1.21446	1.21446	1.21446	1.21446	1.21446	1.21446	1.21446	1.21446	1.21446	1.21446	1.21446	1.21446	1.21446	2.39501	1.21446	1.21446	1.21446	1.21446	1.21446	1.21446	1.21446	1.21446	1.21446
ENSG00000079385	5.38435	6.02915	4.46211	5.61284	5.3809	5.02248	11.5581	4.73575	10.2552	5.2646	4.78325	5.31978	5.34961	5.84862	6.50786	5.06098	4.96594	5.02174	5.56883	5.83031	5.24337	5.48447	7.97905	5.44265	4.84454	5.34529	5.35806	5.85268	5.25645	4.6661	5.85538	5.33564	6.1091	5.00097	5.50058	5.01919	5.08756	5.15048	5.09145	5.04743	5.3168	6.04076	6.0899	5.47153	5.47067	4.89711	4.61386	5.4058	5.95629	6.68026	4.30546	5.77851	5.0597	5.20955	5.07302	5.45443	5.17982	6.26852	6.78972	5.47723	4.36754	5.65909	4.94977	5.04242	4.86913	5.06702	6.57666	4.4128	4.94372	4.49753	11.2225	5.43952	4.78933	5.46044	9.96996	5.45687	4.65406	5.23446	4.38706	5.63173	5.04729	4.94233	4.4791	4.35059	6.3688	5.54667	11.4078	11.1345	4.46869	5.34716	4.87294
ENSG00000079387	6.71765	6.69075	7.47187	7.45852	7.9511	6.36616	6.53012	6.99608	7.19734	7.5302	7.15382	7.36386	6.06239	7.59494	6.15064	6.5533	7.39992	7.40943	7.395	6.53075	7.02497	8.00008	6.64173	7.13442	7.46848	8.47845	7.06005	7.33492	8.25714	8.19149	6.33188	3.47677	8.03606	7.44449	8.02852	7.73276	5.87452	6.97395	7.40466	7.30889	8.02371	7.99559	8.93435	7.40689	6.71795	5.3912	5.26676	7.24991	6.11778	7.85824	6.16138	5.89424	7.6952	7.05798	7.01926	6.93764	7.69387	6.34858	6.74121	6.36353	7.47414	5.83002	6.03048	7.72855	6.88176	6.17651	6.62176	7.75744	6.36685	6.62591	8.25467	7.25124	1.21446	7.31418	6.07622	6.9744	4.4844	7.4534	7.44767	6.8522	6.7898	6.94085	5.65007	6.0198	1.21446	5.7867	6.09803	5.80112	3.35871	6.45448	4.96462
ENSG00000079393	1.21446	2.02888	1.21446	1.21446	1.21446	1.21446	1.21446	1.21446	1.21446	1.21446	1.21446	2.50027	1.21446	1.21446	1.21446	1.21446	1.93753	1.21446	1.21446	1.21446	1.21446	1.21446	1.21446	1.88657	1.21446	2.32555	1.21446	1.21446	1.21446	1.21446	1.21446	1.21446	1.21446	1.94756	1.21446	1.21446	1.21446	2.9944	1.21446	1.21446	1.21446	1.21446	1.21446	1.21446	1.21446	1.21446	1.21446	1.21446	1.21446	1.21446	1.21446	1.21446	1.21446	1.80482	1.21446	1.21446	1.21446	2.1886	1.21446	1.21446	1.21446	1.21446	1.21446	1.21446	2.02427	1.21446	1.21446	1.21446	2.13371	1.21446	1.21446	1.21446	1.21446	1.21446	1.21446	1.21446	1.21446	1.21446	1.21446	1.21446	1.21446	1.21446	1.21446	1.21446	1.21446	1.21446	1.21446	1.21446	1.98756	1.21446	2.12506
ENSG00000079432	6.00083	5.4344	5.10769	5.22822	5.79793	5.18762	5.40035	4.87966	4.964	5.30802	4.02031	4.50957	5.7125	4.36441	6.93124	5.17076	5.0465	4.76116	4.96835	5.78203	5.12239	4.51607	7.10825	4.61001	5.46367	5.56002	4.5018	5.77885	5.48685	4.86923	4.57374	5.79092	4.45795	4.97297	5.05504	4.82083	5.30916	5.37662	4.86453	5.18521	5.54461	4.80818	7.35307	5.08304	5.19818	4.63249	4.82871	5.31374	5.23074	4.85533	5.45283	5.65264	4.91577	4.90088	5.31744	5.33583	5.46641	6.56509	5.48367	5.36125	5.41722	5.41212	6.24704	5.14597	5.9091	5.39778	5.64287	4.76753	4.38883	5.76961	5.06822	5.43952	6.07786	5.92475	6.12616	5.29287	5.68847	5.03185	4.88527	5.30261	5.23639	4.77821	5.4399	5.17268	5.82247	5.7867	5.53388	6.52579	5.63152	6.85632	5.57073
ENSG00000079435	4.46236	3.22999	3.48784	3.56035	3.3332	4.28537	2.94771	3.85257	3.81886	4.45623	2.93783	2.8422	3.78988	4.19804	4.31339	3.88622	3.96394	3.68856	3.99388	3.69495	3.25383	3.22394	4.90038	4.00912	3.98186	4.49016	4.10536	3.30012	4.3581	2.48072	3.96461	4.66422	3.86058	3.93628	3.65578	3.76148	3.81752	3.72713	3.3257	3.4246	3.25003	3.59095	4.34082	3.43076	3.99434	3.42624	4.27888	3.21507	3.81262	4.45215	3.11087	4.17589	3.83156	3.59402	4.24389	4.18143	4.01946	4.13089	5.07621	3.74283	3.97097	4.501	4.59978	4.45208	4.58077	3.40408	4.03814	3.20212	3.99978	3.99959	3.84574	4.74395	4.6035	3.97388	4.3925	3.70599	4.4844	5.03185	4.50171	4.65944	3.64506	3.81912	4.11216	4.17071	5.68301	4.89678	3.68126	4.49667	4.27628	4.35512	3.29668
ENSG00000079459	6.24441	6.64767	6.69204	7.11985	6.7384	6.87361	6.51318	6.75776	7.60457	7.20349	6.51933	5.67596	6.53687	6.90204	8.13759	6.6223	6.69201	6.18175	7.22422	6.66092	6.10639	6.08545	9.27771	5.94195	6.80638	7.05825	6.92631	6.77652	6.24194	6.33611	6.75559	7.67183	7.22545	6.3416	7.536	6.37955	6.81803	7.13676	7.57118	6.42549	6.80747	6.8598	7.1257	7.10264	6.91812	6.14285	6.78775	6.48358	7.0027	7.59656	6.82265	9.38439	7.39119	6.01889	6.6387	6.8454	7.15187	7.65321	8.75647	7.02675	7.53234	7.96386	7.25418	6.77545	6.81599	6.86365	7.83763	6.54774	7.25473	6.8456	7.01928	7.0752	7.82484	6.7808	7.10376	6.77957	7.10951	7.08713	7.03579	7.07005	6.69019	7.96205	7.4913	6.24291	9.4871	10.0499	7.28395	8.52388	7.09801	6.93749	7.03051
ENSG00000079462	5.02599	3.89829	5.10769	4.89894	4.39041	4.40622	4.19837	4.26029	4.75283	5.46963	4.08632	4.17982	4.27929	4.19804	5.61029	4.12681	4.31072	4.44182	5.56883	4.40699	3.92713	3.75266	4.55242	4.34147	4.09625	4.70717	4.56926	4.33646	4.68329	4.14357	4.57374	5.96237	4.64019	3.8128	4.02646	3.97142	4.96239	5.15048	4.18293	4.03644	4.78453	4.92542	6.85565	4.48728	4.69553	4.59979	4.61386	3.21507	4.58516	5.16916	4.65669	3.1029	4.72714	4.16468	4.9745	4.43576	4.24114	5.04646	5.80063	4.5994	5.38942	4.77836	5.58953	4.58156	4.79253	4.92018	5.88432	4.60124	4.38883	4.41108	4.69594	4.84568	6.9144	4.51376	4.01598	4.29705	5.126	4.85849	4.60775	5.32706	5.08717	6.13473	4.80252	4.35059	6.45697	6.47597	5.08714	6.41835	4.82461	4.90367	4.22393
ENSG00000079482	6.88663	8.38121	8.0824	8.02034	8.56043	9.61225	8.97312	8.43476	8.704	8.07213	8.83528	9.71868	7.21237	7.69586	6.82242	8.93484	8.97902	9.38561	8.13003	7.91184	8.90646	7.51904	9.12198	9.4929	8.42303	7.09687	7.45387	8.16313	7.7582	8.79694	8.72562	7.10993	8.09136	8.69199	8.31037	7.9171	8.33546	8.74489	9.02472	8.70771	8.7489	8.15518	8.47904	8.58912	8.17151	8.25958	7.72757	9.00578	8.38338	7.6478	8.81565	8.23906	8.79786	8.99815	7.72773	8.14658	7.02566	8.31689	7.85387	7.89198	8.26638	7.973	7.15058	8.62485	8.07046	8.33058	7.36751	8.7617	9.15924	9.04119	8.76688	8.68273	5.84774	8.43905	6.94599	8.58481	6.60392	7.90896	8.22085	8.46317	8.60431	8.46956	7.24931	7.93097	5.94958	6.72671	7.24939	6.47307	6.69411	6.67884	7.64062
ENSG00000079557	1.21446	1.21446	1.21446	1.21446	1.21446	1.21446	1.21446	1.21446	1.21446	1.21446	1.21446	1.21446	1.21446	1.21446	1.21446	1.21446	1.21446	1.21446	1.21446	1.21446	1.21446	1.21446	1.21446	1.21446	1.21446	1.21446	1.21446	1.21446	1.21446	1.21446	1.21446	1.21446	1.21446	1.21446	1.21446	1.21446	1.21446	1.21446	1.21446	1.21446	1.21446	1.21446	1.21446	1.21446	1.21446	1.21446	1.21446	1.21446	1.21446	1.21446	1.21446	1.21446	1.21446	1.21446	1.21446	1.21446	1.21446	1.21446	1.21446	1.21446	1.21446	1.21446	1.21446	1.21446	1.21446	1.21446	1.21446	1.21446	1.21446	1.21446	1.21446	1.21446	1.21446	1.21446	1.21446	1.21446	1.21446	1.21446	1.21446	1.21446	1.21446	1.21446	1.21446	1.21446	1.21446	1.21446	1.21446	1.21446	1.21446	1.21446	1.21446
ENSG00000079616	6.31724	6.64767	7.6472	6.56474	6.16151	6.58426	6.71177	6.51653	6.33235	7.39627	6.23517	6.6209	7.87363	7.20573	7.23705	6.00745	7.02447	6.45852	6.23342	6.07699	6.37279	5.77319	9.37751	6.02393	6.32123	7.52834	7.34373	7.1717	7.43046	5.85547	7.41885	7.22012	6.6199	6.44667	6.32342	6.59586	7.09526	6.3689	7.26348	7.93926	6.67929	6.29308	8.45746	5.726	6.49977	6.65791	6.49846	6.37416	6.35222	6.46845	6.09783	6.58688	6.47732	6.2001	6.55972	6.46056	6.2483	6.58174	7.33852	6.85204	6.75296	6.58171	7.03896	6.43211	6.34217	6.48467	8.11487	6.99315	6.48149	6.4969	6.63484	6.65558	7.38414	6.47367	6.73704	6.54517	7.10227	7.0475	6.52112	6.50216	6.42176	7.48153	7.4913	6.29584	9.58811	7.75289	7.67972	7.22869	7.04679	7.59725	6.64594
ENSG00000079689	1.21446	1.21446	1.21446	1.21446	1.21446	1.21446	1.90313	1.21446	1.21446	1.21446	1.21446	1.21446	1.21446	1.21446	1.21446	1.21446	1.21446	1.21446	2.90717	1.21446	1.21446	1.21446	1.21446	1.21446	1.21446	1.21446	1.21446	1.21446	1.21446	2.48072	1.21446	1.21446	1.21446	1.21446	1.21446	1.21446	1.21446	1.21446	1.21446	1.21446	1.21446	1.21446	1.21446	1.21446	1.21446	1.21446	1.21446	3.21507	1.21446	1.21446	1.21446	1.21446	1.21446	1.21446	1.21446	1.21446	1.21446	2.56821	1.21446	1.21446	1.21446	1.21446	1.21446	2.05672	1.21446	1.21446	1.21446	1.21446	2.13371	1.21446	1.21446	1.21446	1.21446	1.21446	1.21446	1.21446	1.21446	2.24199	1.92257	1.21446	1.21446	1.21446	1.21446	1.21446	3.21167	1.21446	1.21446	1.21446	1.21446	1.21446	1.21446
ENSG00000079691	4.12136	3.22999	3.89388	3.18997	4.34343	4.62068	3.40593	3.11174	3.81886	3.88858	4.61663	3.81783	1.21446	2.01721	3.9421	3.88622	4.72576	3.68856	3.72006	4.01339	3.80389	2.84628	1.21446	3.91193	4.09625	4.5363	3.23862	2.74787	4.50671	3.78421	4.10951	4.27126	3.86058	3.93628	4.56008	5.23373	1.99875	2.14571	4.26045	3.93409	3.62804	4.32801	3.6019	4.13906	4.81586	2.56982	2.19536	3.88021	2.92705	3.47975	1.21446	1.21446	3.59326	3.51862	4.06161	4.23612	4.01946	3.5704	2.92377	4.322	3.62476	3.13528	3.42623	3.412	3.80879	2.82996	1.21446	2.76323	3.80743	3.93841	2.25638	3.31192	1.21446	3.59674	4.54862	4.34015	2.53239	2.24199	3.53492	3.4422	3.75094	3.42065	4.73675	5.38352	3.21167	1.21446	2.64081	5.46495	2.52414	3.23768	3.78731
ENSG00000079739	4.41843	5.27323	4.67828	5.3682	4.8911	3.95462	4.9482	4.63102	4.89703	4.60383	4.37633	4.28219	4.75609	4.25572	4.95695	5.24789	4.31072	4.86454	4.96835	5.05083	5.24337	4.42939	5.79057	4.66988	4.4782	4.89536	4.01054	5.11698	3.61668	5.04698	5.20267	5.29947	5.13978	4.94441	4.88893	4.65151	5.38416	4.77958	4.91289	4.38392	5.50185	4.80818	2.69039	4.05767	4.59133	5.51835	5.42535	5.4058	4.04941	5.30352	5.10951	5.65264	4.94079	4.98452	5.1106	5.15133	4.60087	5.18422	4.90975	5.29252	5.00536	5.07998	5.37591	4.5053	4.58077	4.92018	4.28608	4.9164	4.16861	5.07505	5.06822	4.74395	5.57364	4.86001	5.36833	5.00516	5.23643	4.72995	4.76856	4.97105	5.33891	5.0895	5.06585	4.85613	5.52855	5.25829	5.08714	5.02507	4.67732	5.2485	5.57073
ENSG00000079785	6.50558	6.21779	6.32991	6.71176	6.59715	7.01167	6.52167	5.93052	6.45323	6.24722	7.48906	7.40354	5.46618	6.60691	6.79388	7.05902	6.929	6.96936	7.1352	6.7803	6.85379	7.08647	5.79057	7.53234	6.06977	6.83886	7.08309	7.03588	7.38688	7.14763	7.04778	6.11554	6.89329	7.36634	7.3257	7.19418	6.05334	7.01919	7.02184	7.43345	6.69831	6.77951	7.01187	6.79261	6.6932	6.49996	5.95328	7.06519	7.1592	7.0667	7.08255	6.36434	6.60736	6.95404	6.42507	6.483	7.05468	5.94701	6.52898	6.61442	6.2191	5.65909	5.70395	7.07013	6.25971	6.8231	6.53011	7.29966	6.36685	7.05747	6.74098	6.95598	5.84774	6.27518	5.04289	6.91937	5.70773	7.11296	7.15609	7.07005	7.4223	7.08749	6.1165	6.48244	5.15852	5.25829	5.74748	5.51807	6.05883	5.68534	5.81112
ENSG00000079805	8.4284	8.05851	8.12862	7.85624	7.93162	7.80237	8.06388	7.80069	8.21619	8.07213	7.24166	7.54715	8.02153	7.88772	8.89	8.16526	7.83176	7.67729	8.05436	7.77485	7.91844	7.76208	9.17049	7.65489	8.48094	8.09939	8.21787	8.05799	8.27774	7.70386	8.15941	7.70667	8.09136	7.48943	8.03512	7.61578	7.82475	7.81262	7.37922	7.58988	7.35484	7.63978	8.97287	8.06311	7.81518	6.96837	7.19151	8.25292	7.64732	8.15242	7.34431	9.00195	7.72056	7.86024	8.3332	8.0065	8.60116	8.35612	9.45755	7.69637	7.86482	8.04408	8.68572	7.49796	8.57233	7.98958	8.38701	7.64533	7.56056	7.84137	7.99359	8.42157	9.06354	8.07569	8.31822	7.85567	8.27127	8.08236	7.77145	7.69816	7.5052	7.725	7.67686	7.30176	9.29728	9.51326	7.92573	8.30018	7.94373	9.08274	7.99424
ENSG00000079819	6.78763	5.55612	4.67828	6.37916	6.18804	6.85975	5.62229	5.27557	6.42986	4.29137	6.81502	6.00608	6.28147	5.86699	6.39834	5.8353	5.8158	5.88843	4.83824	5.43152	5.55495	6.0571	1.21446	6.55173	6.85498	5.7661	5.56907	4.33646	6.65292	5.47682	5.68418	4.87629	4.35717	6.16806	5.74635	6.99775	5.05728	4.27627	5.94957	6.11777	5.84738	5.37271	6.60388	6.49146	6.42656	4.08684	6.60148	4.41751	4.85491	4.66802	5.14148	1.21446	4.86438	5.05497	6.73171	5.77905	4.01946	6.16175	6.47065	5.62976	5.71458	3.86604	7.06769	4.89153	3.63982	5.75539	5.72794	3.78765	6.77913	6.67261	5.75039	4.57624	7.80359	6.5702	4.62065	6.60744	4.4844	5.18643	6.72943	6.25766	3.53014	6.49172	4.26123	4.41655	3.87608	4.41107	5.49497	3.82513	4.32691	5.43947	4.82479
ENSG00000079841	1.21446	1.21446	1.21446	2.66164	3.11507	3.08598	2.55604	3.11174	1.21446	1.21446	3.08318	3.10583	1.98856	1.21446	1.21446	1.21446	2.61958	2.99397	1.21446	1.954	2.45393	1.21446	1.21446	2.79542	2.26185	2.75121	3.23862	1.21446	2.92564	1.21446	2.38614	1.21446	1.21446	3.15963	2.62403	1.21446	1.21446	1.21446	1.21446	1.21446	1.21446	3.25971	1.21446	1.21446	2.09659	3.16993	1.21446	2.27296	2.6379	2.89016	2.03454	1.21446	2.16745	2.22345	2.09146	1.21446	2.2795	1.21446	1.21446	2.69561	2.05646	1.21446	2.68931	1.81419	2.02427	2.82996	1.21446	1.21446	2.97326	1.96909	2.95171	1.21446	1.21446	1.21446	1.21446	1.93329	1.21446	1.21446	2.87348	1.98196	2.10952	2.84311	1.95056	1.85926	1.21446	1.21446	2.24272	1.21446	1.21446	1.21446	2.12506
ENSG00000079931	1.21446	1.21446	2.43567	1.21446	2.281	2.58093	1.21446	2.11094	1.21446	2.89281	3.33126	1.21446	1.21446	1.21446	1.21446	2.27586	1.21446	1.97891	1.21446	1.21446	1.21446	3.22394	1.21446	2.66863	2.26185	2.00958	1.21446	1.21446	1.21446	1.21446	1.21446	2.14373	1.21446	2.24064	2.23019	2.16103	1.99875	2.51042	1.21446	1.21446	2.29347	1.21446	1.21446	1.21446	2.69979	1.91057	1.21446	2.97747	2.24055	1.21446	1.21446	1.21446	2.16745	2.13855	1.21446	1.21446	2.68994	1.21446	1.21446	2.20753	1.21446	1.21446	1.21446	1.21446	1.21446	1.21446	1.21446	1.21446	1.21446	1.21446	1.21446	1.21446	1.21446	1.21446	1.21446	2.43565	2.3024	1.21446	1.92257	1.21446	2.10952	1.21446	2.46388	2.47439	1.21446	1.21446	2.24272	2.8474	1.98756	2.28621	1.21446
ENSG00000079950	7.3641	8.39103	8.29995	7.76661	7.29661	7.91053	7.94587	8.56382	7.08215	8.39163	8.75049	9.09099	8.26562	9.26103	7.76386	8.53587	8.2732	8.57277	8.80841	7.81534	8.60294	8.79893	7.94227	8.45652	8.23392	7.96809	7.41808	8.08882	7.49052	6.79825	8.51862	7.58464	7.85617	8.20659	7.6437	7.98353	8.82798	8.1942	8.26511	8.78168	7.61714	8.19053	5.37796	8.48599	7.99296	7.91896	8.6808	8.50715	8.34043	8.66886	7.68938	8.67035	8.31773	8.21234	8.35869	8.32791	7.73925	7.48641	4.90975	8.39347	8.13065	8.06986	8.44975	8.78643	8.42258	8.17819	7.87534	7.62934	8.0327	7.49166	7.91266	8.03453	5.67093	7.77386	8.75867	8.52848	7.5162	8.43947	8.58888	7.84463	7.96001	7.82245	8.48772	8.80319	7.28108	7.86164	7.93301	8.25408	7.90317	8.03354	7.71469
ENSG00000079974	5.87775	6.04585	6.61618	6.76324	6.68355	6.51516	6.34153	6.36271	6.9732	6.37488	6.84339	6.6209	7.43981	6.98836	6.00873	6.20041	6.0801	6.87411	6.12653	6.89811	6.4944	6.58948	4.55242	6.81101	6.45342	6.64397	6.2575	6.86826	6.34971	5.90226	6.30261	6.55872	6.57624	6.10523	6.25708	6.41502	7.35891	6.65357	6.38438	6.47986	6.82488	6.65001	6.60388	6.12997	6.78976	6.74942	6.78045	6.5045	6.43626	6.22004	7.27425	5.65264	7.19319	6.79414	6.59316	6.69971	6.4584	5.99758	5.48367	6.66951	6.91733	6.94898	6.32053	7.18755	6.27379	6.3195	5.35245	7.73272	6.20462	6.57765	6.52025	5.90581	7.02873	6.40052	6.67132	6.34037	7.1239	6.24372	6.26687	6.69248	6.42176	5.79342	7.18954	6.83207	6.45697	6.1722	6.04522	5.84332	6.91425	6.77031	6.50117
ENSG00000079999	5.40682	5.85055	5.93107	6.24067	6.41832	5.14235	5.30493	6.19048	6.38193	5.3911	4.78325	4.84462	5.61495	5.29099	6.47227	5.54115	5.76924	5.47687	6.87417	4.96662	4.49895	4.71204	7.17319	4.66988	5.33216	5.31931	5.23963	5.77885	5.80387	6.36977	6.75559	6.41439	5.41303	4.82407	6.2111	5.23373	4.75126	5.37662	5.77825	4.9476	6.28532	6.00587	6.52306	6.04949	5.47067	6.21958	5.90034	5.72436	5.2772	5.64438	5.92548	7.48012	6.55996	4.97547	5.83692	5.76078	5.46641	6.59821	6.83666	5.15982	5.84296	6.07062	5.62869	5.27331	5.51739	6.41359	6.1538	5.66844	6.31478	5.12985	4.69594	5.85819	6.33668	6.0828	6.41437	5.93101	6.19067	5.56981	6.2881	6.13867	5.46512	7.10481	6.79947	5.47835	7.12842	7.36661	5.71402	6.94891	6.23926	5.89522	6.67323
ENSG00000080007	1.97142	3.09908	4.77515	3.38825	2.85041	1.21446	2.17956	1.21446	2.31143	1.21446	3.71923	1.21446	1.21446	2.01721	1.21446	2.27586	1.21446	1.97891	3.23846	1.954	3.15233	2.68815	1.21446	2.3589	2.26185	2.32555	4.43096	1.21446	1.21446	3.294	2.83141	1.21446	4.2486	2.24064	1.21446	1.21446	2.73155	1.21446	2.13944	2.5687	1.21446	2.04246	2.69039	1.21446	4.11324	1.21446	1.21446	1.21446	1.21446	1.21446	4.70044	1.21446	1.89434	1.21446	1.21446	1.21446	1.21446	3.06951	1.21446	1.21446	3.00658	2.3756	2.27903	1.21446	1.21446	2.17863	1.21446	2.57059	2.49421	1.96909	2.65907	1.21446	1.21446	1.21446	1.21446	1.21446	1.99264	2.63982	1.92257	1.21446	2.72042	1.21446	2.24476	3.12727	1.21446	1.21446	4.05421	1.21446	1.21446	2.28621	2.48251
ENSG00000080031	1.97142	1.21446	2.43567	1.21446	1.21446	1.91657	1.21446	1.21446	1.21446	1.21446	1.21446	1.97287	1.21446	1.21446	1.21446	1.21446	1.21446	1.21446	1.21446	1.21446	1.21446	1.21446	1.21446	1.88657	1.21446	1.21446	1.21446	1.21446	1.21446	1.21446	1.21446	1.21446	1.21446	1.21446	1.21446	1.21446	1.21446	1.21446	1.21446	1.21446	1.21446	1.21446	1.21446	1.21446	1.21446	1.21446	1.21446	1.21446	1.21446	1.21446	1.21446	1.21446	1.21446	1.93504	1.21446	1.21446	1.21446	1.21446	1.21446	1.21446	1.21446	1.21446	1.21446	1.21446	1.21446	1.21446	1.21446	1.21446	1.21446	1.21446	1.21446	1.21446	1.21446	2.08847	1.21446	1.21446	1.21446	1.21446	1.21446	1.21446	2.10952	1.21446	1.21446	1.21446	1.21446	1.21446	1.21446	1.21446	1.21446	1.21446	1.21446
ENSG00000080166	1.21446	1.21446	1.21446	1.21446	1.21446	1.21446	1.90313	1.21446	1.21446	1.21446	2.57877	1.21446	1.21446	1.21446	1.21446	1.21446	1.21446	1.21446	1.21446	1.21446	1.21446	1.21446	1.21446	1.88657	1.21446	1.21446	3.23862	1.21446	1.21446	1.21446	1.21446	1.21446	1.21446	1.21446	1.21446	2.53109	4.14493	1.21446	1.21446	3.07015	1.21446	1.21446	1.21446	1.21446	1.21446	1.21446	1.21446	1.21446	1.21446	1.21446	1.21446	1.21446	1.89434	1.80482	1.21446	1.21446	2.2795	1.21446	1.21446	2.20753	1.21446	1.21446	1.21446	3.0071	1.21446	1.21446	2.78412	1.21446	1.21446	1.21446	2.25638	1.21446	1.21446	1.21446	1.21446	1.21446	1.21446	1.21446	1.21446	1.21446	1.21446	1.21446	2.64353	1.21446	1.21446	1.21446	1.21446	1.21446	1.21446	1.21446	1.21446
ENSG00000080189	5.92515	5.50867	6.53611	5.8218	5.84873	5.59251	5.86879	6.13453	6.281	6.37488	5.19071	5.11563	6.80764	5.51746	6.57651	5.49976	5.43313	5.85553	5.84111	5.27725	5.43831	5.44118	6.54686	5.28026	5.69527	6.0125	5.75301	5.95676	5.74582	5.53742	5.68418	6.5122	6.30913	5.46962	5.50058	5.31129	6.3923	6.03595	5.21209	5.81326	5.50185	6.32173	6.19804	5.80171	5.79585	6.00099	5.63453	5.36051	5.95629	6.63016	5.55115	6.10103	5.83395	5.53266	5.81439	6.08833	6.29771	6.40583	7.01045	5.80753	5.75866	6.29139	6.19588	5.61099	6.14186	5.86613	7.10717	5.51413	5.59631	5.68089	5.99907	6.03991	7.3257	5.92475	6.26637	5.91701	6.44109	5.56981	5.64849	6.09672	5.33891	6.54348	6.30869	5.9772	7.8022	7.75289	6.3797	7.07804	6.3278	7.04396	6.11983
ENSG00000080200	4.37308	4.59462	4.2067	4.08847	4.82465	4.40622	4.19837	2.4634	4.75283	7.87762	4.20963	5.00148	2.87332	5.26346	4.84949	7.91734	4.39583	4.34929	3.99388	4.846	6.18077	5.0949	3.38932	5.91764	4.9077	4.49016	5.06476	4.53068	4.55296	4.96087	7.48544	2.50774	3.70244	7.7537	4.13075	5.06475	1.99875	6.24098	4.70873	6.98483	4.92113	5.10165	4.34082	4.76634	4.35664	3.7665	1.21446	4.93496	4.85491	4.45215	5.20336	3.74344	4.0808	6.14488	4.86867	3.93825	4.43245	3.42387	3.52179	4.04556	5.00536	3.6002	4.2401	4.08189	4.43663	4.35843	4.49669	4.51016	4.38883	6.22332	3.38472	3.80486	2.84985	4.56871	2.22547	5.94487	3.55984	4.1574	4.07633	4.09603	6.67725	5.01781	3.75511	2.94736	3.21167	1.21446	2.93044	2.8474	4.05319	3.61413	6.1971
ENSG00000080224	1.97142	1.21446	1.21446	2.9547	2.281	2.19807	2.17956	1.21446	2.31143	1.21446	2.77238	2.27535	1.21446	2.33597	1.21446	1.21446	1.21446	3.33782	2.44371	1.21446	1.94447	1.21446	1.21446	2.15675	2.66638	2.32555	2.82865	2.74787	1.21446	1.21446	1.21446	1.21446	2.76058	1.21446	1.21446	1.21446	2.31076	1.21446	1.21446	1.21446	1.21446	2.61296	1.21446	1.21446	1.843	3.16993	1.21446	2.27296	2.24055	1.21446	4.12315	1.21446	1.21446	1.63335	2.09146	2.71876	2.2795	1.21446	1.21446	1.21446	2.38945	1.21446	1.21446	2.23906	1.21446	2.17863	1.21446	1.21446	2.49421	1.21446	2.95171	2.1326	1.21446	1.21446	1.21446	1.21446	1.99264	1.21446	1.21446	1.98196	1.21446	1.21446	1.21446	1.21446	1.21446	1.21446	1.21446	1.21446	2.29545	1.21446	1.21446
ENSG00000080293	1.21446	1.21446	1.21446	1.21446	1.21446	1.91657	1.21446	1.21446	1.21446	1.21446	1.21446	1.97287	1.21446	1.21446	1.21446	1.21446	1.21446	1.21446	2.44371	1.954	1.21446	1.21446	1.21446	1.21446	1.21446	1.21446	1.21446	1.21446	1.21446	1.21446	2.38614	1.21446	1.21446	1.21446	1.21446	1.21446	2.73155	1.21446	1.21446	1.21446	1.21446	1.21446	1.21446	1.21446	1.21446	1.21446	1.21446	1.21446	1.21446	1.21446	1.21446	1.21446	1.21446	1.21446	1.21446	1.21446	1.21446	1.21446	1.21446	1.21446	1.21446	1.21446	1.21446	2.23906	1.21446	1.21446	1.21446	1.21446	1.21446	1.21446	1.21446	1.21446	1.21446	1.21446	1.21446	1.21446	1.21446	1.21446	1.21446	1.21446	1.21446	1.21446	1.21446	1.21446	1.21446	1.21446	1.21446	1.21446	1.21446	1.21446	1.21446
ENSG00000080298	7.98298	6.30358	5.75341	5.32304	5.70906	5.86693	5.48982	5.79262	8.0345	5.46963	6.48372	6.49002	5.42068	4.60429	4.73326	5.86817	5.87562	6.25923	4.83824	5.51276	5.94498	5.64563	4.90038	6.00098	5.08196	5.85902	5.96654	5.77885	4.98172	5.65144	6.30261	8.97408	5.36239	5.58479	5.74635	9.61131	4.6733	5.5719	5.92631	5.78471	6.03881	6.20356	5.18067	6.12997	6.92345	5.23059	5.0884	5.6882	5.67395	5.42636	5.88839	6.10103	5.14817	5.5265	5.52619	5.45443	5.17982	4.7232	4.24676	5.27837	5.33214	4.89907	5.32908	6.34085	5.44446	5.69665	4.28608	5.53721	5.47481	5.60574	5.36325	5.73172	8.14513	6.11975	6.67132	5.33566	9.34268	8.35002	5.2751	5.27773	5.20052	8.45613	4.89581	4.8323	8.42169	4.41107	4.25657	4.49667	6.68457	7.7124	5.68256
ENSG00000080345	6.81303	7.68006	7.55545	8.49133	8.65608	8.34542	8.65604	7.73954	8.18164	7.74222	8.76785	8.9716	7.63125	7.48643	7.48922	8.47325	8.3489	8.54727	7.21556	9.07679	8.33386	8.65285	7.40715	8.61776	7.57868	8.61505	7.91826	7.76536	8.3573	8.27374	8.22324	6.44774	7.94463	8.61749	8.99215	9.13878	7.7324	8.43437	8.4103	8.65752	7.94629	8.80129	6.82226	8.30305	7.82375	7.8891	7.80152	8.4544	7.52798	8.17006	8.34786	6.36434	7.50398	8.44546	7.96322	7.95527	6.91925	7.57222	6.69101	7.44812	7.6244	7.35763	6.24704	7.83778	8.40352	7.75109	6.97443	8.00879	8.72667	8.71753	8.32459	7.74529	6.27621	7.8527	7.24596	8.56925	6.45253	7.4534	8.41897	7.71211	8.4794	8.04514	7.27829	7.44134	5.52855	3.6621	6.35823	5.88431	6.80398	7.28631	7.06181
ENSG00000080371	7.94903	8.34797	7.72146	9.02866	7.54239	8.04522	7.62593	8.55675	7.92177	7.03342	8.47653	8.03258	7.05047	7.70609	6.00873	8.31858	7.65129	8.16018	7.78855	8.23199	7.87434	7.14146	7.35212	8.13983	7.77663	7.66823	8.79711	5.05559	8.80085	8.8031	8.46682	7.35799	7.80037	7.78607	8.99892	8.68113	7.60275	8.15421	7.13764	8.23617	8.84161	8.6115	6.0899	8.76933	7.94922	8.28782	8.46111	9.25436	7.19581	5.91966	8.4751	7.55226	8.0893	7.64563	7.44614	7.73932	6.41429	6.75327	6.96893	7.48236	9.06718	7.8395	6.91797	8.06518	7.34183	8.49445	7.04233	7.8245	8.27889	7.50204	7.03327	7.51932	6.60599	7.00454	8.68984	8.07292	7.77502	8.10827	8.20699	8.2503	7.44538	6.61779	8.31949	8.54009	7.18112	6.72671	9.0422	6.8282	7.74693	7.11546	7.68149
ENSG00000080493	4.46236	4.68332	2.43567	5.07304	4.92319	3.36224	3.55165	5.69273	6.42986	3.76642	2.93783	1.97287	6.01732	2.76504	3.43161	3.95041	3.5762	2.51009	1.21446	2.24948	4.0935	1.97493	1.21446	3.86064	1.21446	2.00958	2.17779	5.53147	4.1318	4.42893	2.38614	1.21446	5.01397	2.45898	3.91368	4.0655	3.74152	4.11624	1.21446	6.1848	1.21446	2.3704	6.98195	2.12194	2.69979	1.91057	5.94023	1.21446	1.21446	5.30352	6.12995	1.21446	2.81233	3.91844	5.90247	1.99171	5.17982	3.93326	3.52179	1.21446	5.9226	3.4985	2.68931	4.53118	4.79253	2.82996	6.09101	4.9164	5.37642	3.09734	3.97014	1.21446	4.95365	4.67259	4.21688	1.93329	4.39126	5.41191	5.01888	2.51504	2.10952	1.21446	2.24476	3.35646	1.21446	1.21446	4.43335	2.8474	3.78716	5.43947	4.96462
ENSG00000080503	9.1908	9.1383	8.66231	8.47084	9.38833	8.4416	8.68655	7.8765	8.93314	7.38621	8.55577	9.16046	6.37966	8	8.5916	8.97683	9.69108	8.9351	7.97451	8.92598	8.42075	9.65048	8.96582	8.91307	8.83591	9.04439	8.81442	8.30116	9.11883	8.79694	8.86219	6.84808	8.65512	9.50585	9.48014	9.51864	7.41941	8.79777	9.06516	9.08897	8.33446	9.23282	10.2621	9.18838	8.29175	7.26043	7.46167	9.25745	8.97051	9.96838	8.55409	8.77957	7.77344	10.1315	8.11818	8.71188	10.2008	8.98524	9.63391	7.55436	8.06646	6.93034	7.73794	8.04532	8.2448	8.90378	9.21	8.17951	8.80104	9.82669	8.09043	8.9973	7.10021	9.27849	7.23463	9.26051	6.73154	8.75449	9.08186	8.62426	8.87756	8.92934	7.28973	8.32583	7.41911	6.33208	7.32879	6.30224	7.1544	7.05855	6.6321
ENSG00000080511	1.21446	1.21446	1.21446	1.21446	1.21446	1.21446	1.21446	1.21446	1.21446	1.21446	1.21446	1.21446	1.21446	1.21446	1.21446	1.21446	1.21446	1.21446	1.21446	1.21446	1.21446	1.21446	1.21446	1.21446	1.21446	1.21446	1.21446	1.21446	1.21446	1.21446	1.21446	1.21446	1.21446	1.21446	1.21446	1.21446	1.21446	1.21446	1.21446	1.21446	1.21446	1.21446	1.21446	1.21446	1.21446	1.21446	1.21446	1.21446	1.21446	1.21446	1.21446	1.21446	1.21446	1.21446	1.21446	1.21446	1.21446	1.21446	1.21446	1.21446	1.21446	1.21446	1.21446	1.21446	1.21446	1.21446	1.21446	1.21446	1.21446	1.21446	1.21446	1.21446	1.21446	1.21446	1.21446	1.21446	1.21446	1.21446	1.21446	1.21446	1.21446	1.21446	1.21446	1.21446	1.21446	1.21446	1.21446	1.21446	1.21446	1.21446	1.21446
ENSG00000080546	7.28164	3.65138	5.43743	5.07304	7.39659	6.941	5.02222	4.83329	5.1479	5.02523	6.31839	5.86681	3.45863	5.29099	4.31339	5.49976	5.26408	6.88229	6.67377	5.20568	5.68004	5.607	3.38932	6.35774	5.13562	7.26906	6.54994	4.8538	6.55502	7.60847	7.06531	4.66422	7.22545	5.18296	3.50568	4.65151	4.25695	4.88173	5.09145	6.20647	8.11852	4.20869	7.15281	7.13222	6.91812	5.898	5.11195	5.61302	4.65755	4.66802	7.38478	4.17589	6.93293	6.57304	4.84653	5.56397	6.19713	5.22734	4.72125	5.26408	5.73679	5.35718	6.91797	5.61099	4.53433	5.20016	7.28584	6.25984	5.73502	7.37229	4.76514	5.02964	5.67093	5.30841	4.98971	5.37721	5.06741	5.74551	7.69805	7.23372	5.20052	5.28524	5.63218	6.24291	5.15852	3.6621	4.86032	6.00071	4.85917	4.83714	5.05076
ENSG00000080561	4.17546	4.39858	4.46211	3.56035	4.29482	4.68551	3.85883	4.96811	4.4113	4.73748	4.42777	4.55095	2.71301	3.52939	3.07631	2.68509	4.12323	4.68782	3.50105	3.76485	3.86689	4.51607	1.21446	4.57911	3.85714	4.39308	4.81095	3.68433	4.30486	3.97556	4.57374	2.99091	4.64019	4.38631	4.22776	3.51306	5.45542	4.5502	4.26045	5.35043	3.62804	4.68041	3.22682	3.97119	4.50783	4.78553	4.64662	3.74225	2.92705	4.45215	3.36162	1.21446	5.0597	3.71099	4.24389	4.52588	4.67812	3.06951	2.92377	3.78454	4.30877	3.6002	2.68931	3.89296	4.79253	3.40408	3.34614	4.51016	3.80743	4.11438	4.8942	3.9971	2.84985	4.26968	4.01598	4.11	3.72527	3.67976	4.42632	4.09603	3.26516	3.6346	4.16364	4.5691	1.21446	1.21446	2.64081	4.26526	4.1124	3.90759	3.56444
ENSG00000080572	2.27336	1.21446	3.22635	2.66164	3.11507	3.18488	2.94771	2.4634	2.31143	1.21446	1.21446	3.21914	3.14085	1.21446	1.21446	2.84295	2.61958	3.43459	2.44371	3.37202	4.04023	4.01661	1.21446	3.0138	2.96022	2.75121	1.21446	2.32303	2.33304	2.95564	2.38614	2.50774	3.06952	2.79168	1.21446	1.21446	3.95793	3.72713	2.98337	2.5687	3.92253	2.81062	1.21446	2.4783	2.28689	4.08684	4.32028	2.97747	2.6379	1.21446	1.21446	1.21446	1.89434	2.66786	2.89837	3.02106	2.2795	2.56821	1.21446	2.59364	3.29019	2.3756	1.21446	3.76575	2.58362	1.21446	1.21446	1.21446	3.15523	1.96909	2.25638	1.21446	1.21446	1.21446	2.22547	2.22105	1.21446	1.21446	1.92257	1.98196	1.21446	2.39501	1.21446	3.61025	1.21446	1.21446	1.21446	1.21446	3.01228	1.21446	2.12506
ENSG00000080573	2.97809	1.21446	3.22635	1.21446	2.69194	2.58093	2.38615	1.21446	3.03695	1.21446	2.77238	2.50027	1.21446	1.21446	1.21446	3.10667	1.93753	3.23324	1.21446	2.4695	2.78549	1.21446	1.21446	1.88657	2.26185	2.75121	2.55367	1.21446	4.1919	1.21446	1.21446	2.77479	1.21446	1.94756	1.21446	1.21446	1.21446	1.21446	1.21446	1.21446	1.21446	1.21446	1.21446	1.21446	2.44396	1.21446	2.19536	2.27296	2.6379	3.47975	1.21446	1.21446	1.21446	1.21446	2.98954	1.21446	1.21446	2.56821	1.21446	2.20753	1.21446	2.3756	1.21446	1.81419	2.3456	1.21446	2.78412	2.01621	3.31415	1.21446	1.21446	1.21446	1.21446	2.68682	2.22547	1.93329	1.21446	1.21446	1.92257	1.21446	2.10952	2.84311	2.46388	1.85926	4.65794	3.6621	2.24272	2.39826	2.71119	1.21446	1.21446
ENSG00000080603	4.90461	5.02554	3.89388	5.32304	4.56411	4.1986	5.04607	5.01036	3.03695	4.85964	2.34151	3.59325	4.17214	3.42976	4.95695	4.42415	3.23676	4.02817	5.54131	4.64342	4.74939	4.18599	5.17982	3.69409	4.4782	3.05868	5.69427	1.21446	4.30486	4.6661	5.68418	4.19361	4.00234	3.74661	4.94648	5.70493	3.74152	3.17803	3.16613	4.84025	4.85446	4.43798	4.34082	5.59022	4.32435	4.1337	1.21446	3.74225	4.85491	5.42636	2.60019	5.36202	4.63795	3.81865	4.52205	4.65113	4.60087	5.38792	4.90975	3.40792	4.04541	2.98677	3.60034	4.08189	3.72694	5.50447	5.24092	2.92789	5.11658	3.73662	2.95171	3.69756	4.38956	4.81542	1.21446	3.89383	3.46877	5.60671	3.37808	4.53827	3.84916	3.98165	3.16672	3.28452	3.21167	1.21446	3.16322	1.21446	3.63182	1.21446	3.97879
ENSG00000080608	7.72666	7.93412	7.50027	7.47919	7.75232	8.34791	8.17027	7.64933	7.71502	7.78112	8.51229	8.64023	7.42265	7.63295	7.00779	8.09074	8.14861	8.40692	7.80018	8.04378	7.78584	8.66932	7.17319	8.66773	7.77663	8.0051	8.20218	7.84878	7.96708	8.24684	8.27686	7.2007	7.4108	8.01502	7.86753	7.92941	7.8688	7.99916	8.21327	7.94571	8.4844	8.15518	7.98605	7.63063	7.41085	8.13224	6.98479	7.0792	8.32399	8.23851	7.95871	6.83851	7.46164	8.43482	7.93743	7.43435	7.43169	7.39516	6.639	7.68305	7.65383	7.45214	7.41929	8.45127	7.63667	7.19557	7.75912	7.84772	8.49692	8.76353	7.58244	7.85839	6.74631	7.62136	6.91793	7.9096	7.16621	7.08713	8.32203	7.62141	8.12638	8.06298	7.16492	8.05377	6.76393	5.99232	7.52457	6.30224	7.38987	7.01433	6.98769
ENSG00000080618	5.13785	6.04585	4.2067	5.61284	4.60439	4.86394	5.55758	4.395	4.4113	4.10451	4.26743	5.51927	3.99418	4.075	4.14008	4.91071	4.69268	4.64967	4.2223	4.7142	4.74939	4.38397	4.08974	5.00745	4.70913	4.99739	4.81095	4.61862	3.93414	4.42893	4.57374	4.41476	4.64019	4.72664	4.70088	4.52626	3.38564	4.27627	4.18293	3.93409	4.16493	5.37271	3.6019	4.66121	3.72049	4.6957	4.43765	4.32532	3.15948	2.89016	3.75321	4.50541	4.40499	4.87187	4.80118	4.48154	4.75138	4.22007	4.50384	3.825	3.80881	4.08858	4.13368	4.4247	4.09468	4.27963	2.78412	4.0722	3.90697	4.65601	2.65907	3.80486	2.84985	4.72182	3.49645	4.11	3.02302	3.52868	4.26223	4.40574	4.96404	4.37902	3.36332	3.77328	1.21446	1.21446	4.34774	3.64034	4.05319	3.23768	3.97879
ENSG00000080644	1.21446	1.21446	1.21446	1.21446	1.21446	1.21446	1.21446	1.21446	1.21446	1.21446	1.21446	1.21446	1.21446	1.21446	1.21446	1.21446	1.21446	1.21446	1.21446	1.21446	1.21446	1.21446	1.21446	1.21446	1.21446	1.21446	1.21446	1.21446	1.21446	1.21446	1.21446	1.21446	1.21446	1.21446	1.21446	1.21446	1.21446	1.21446	1.21446	1.21446	1.21446	1.21446	1.21446	1.21446	1.21446	1.21446	1.21446	1.21446	1.21446	1.21446	1.21446	1.21446	1.21446	1.21446	1.21446	1.21446	1.21446	1.21446	1.21446	1.21446	1.21446	1.21446	1.21446	1.21446	1.21446	1.21446	1.21446	1.21446	1.21446	1.21446	1.21446	1.21446	1.21446	1.21446	1.21446	1.21446	1.21446	1.21446	1.21446	1.21446	1.21446	1.21446	1.21446	1.21446	1.21446	1.21446	1.21446	1.21446	1.21446	1.21446	1.21446
ENSG00000080709	1.21446	2.59106	1.21446	1.21446	2.69194	1.21446	1.90313	2.11094	1.21446	1.21446	1.21446	2.50027	1.21446	1.21446	2.57347	2.27586	2.61958	1.21446	1.21446	1.21446	1.21446	1.21446	3.38932	2.3589	1.21446	1.21446	1.21446	1.21446	2.56874	2.95564	1.21446	1.21446	1.21446	1.94756	2.91087	2.53109	1.21446	1.21446	1.21446	1.21446	2.29347	1.21446	1.21446	1.21446	1.21446	1.21446	1.21446	1.21446	2.24055	1.21446	1.21446	3.1029	1.21446	1.80482	2.09146	1.99171	1.21446	1.21446	1.21446	1.21446	2.05646	2.04628	1.21446	1.21446	2.77781	1.21446	1.21446	2.33461	1.21446	1.21446	1.21446	2.1326	1.21446	1.21446	1.21446	1.21446	1.99264	1.21446	1.92257	1.98196	1.21446	3.16481	1.21446	1.21446	1.21446	1.21446	1.21446	1.21446	1.21446	1.21446	1.21446
ENSG00000080802	7.81307	7.62562	7.2389	6.92267	7.21518	7.12031	7.09976	6.93191	6.92386	6.95391	7.34445	7.81019	6.44915	7.10887	6.23803	7.37674	7.09528	7.27919	6.62227	7.50471	6.99781	7.94319	6.089	7.66222	7.34917	7.08923	7.60475	6.86826	7.37418	7.66374	7.64545	6.19627	7.25344	7.36098	7.52665	7.88587	6.09849	7.34654	6.63433	7.28873	6.95711	7.25814	6.60388	7.43089	6.55577	7.87224	6.97203	7.22492	7.12164	7.0667	7.5059	5.89424	6.59957	7.00141	6.75553	6.89644	7.24292	6.70848	6.92617	6.62002	7.42719	6.48278	6.94918	7.07884	6.39464	6.91601	6.43224	6.88956	7.20795	7.02904	6.47994	6.91006	6.39472	7.18952	6.56675	6.58108	6.41792	6.92162	6.95185	6.92588	7.35886	6.66528	6.43768	7.258	5.82247	4.89678	6.3797	5.46495	6.68457	6.60124	6.42294
ENSG00000080815	8.32044	8.93844	7.56892	8.31863	8.17629	8.1285	8.591	9.33909	7.41528	8.63616	8.83292	8.61389	8.01391	8.32919	7.59223	8.35666	8.64545	7.81613	7.72286	8.58797	8.82964	8.50085	8.24375	8.4353	8.53163	8.38483	8.33284	8.10399	8.10409	8.5032	8.39935	8.45701	9.39072	9.38291	8.49424	8.17659	7.74663	8.33948	8.16942	8.75254	8.54343	9.24595	7.70401	9.73139	7.90142	8.1379	8.20457	10.2112	8.34043	8.48384	8.97871	8.62089	8.20161	8.99592	8.42515	8.58801	9.8562	8.20852	7.89877	8.77997	8.91023	7.52229	7.64571	8.31046	8.76882	8.84763	7.79891	8.66047	8.23756	8.00352	8.39128	7.46479	7.73788	8.3908	8.37606	8.30525	7.44352	8.55701	7.90447	7.84463	7.83739	7.92352	8.26262	8.09663	6.83144	7.29083	7.89625	7.50289	7.67165	7.70315	7.61974
ENSG00000080819	3.66842	3.55794	4.77515	3.71276	2.69194	4.80691	3.91274	3.11174	4.50472	4.60383	5.06737	5.19564	3.63443	4.77065	3.7108	4.18096	3.96394	4.48591	4.15025	4.12267	4.33301	4.81782	1.21446	5.35471	3.71992	3.51064	3.23862	4.8538	4.06899	3.78421	2.83141	4.11138	5.94703	3.60367	4.4037	3.87046	4.86074	4.41988	6.22203	4.13175	3.92253	5.42657	2.69039	3.55758	4.07473	4.1337	5.13512	4.32532	3.15948	1.21446	4.65669	3.1029	4.66831	4.8018	3.80557	3.55748	6.00221	3.42387	2.92377	4.48002	4.30877	5.11357	3.7544	5.28846	4.15779	3.40408	2.78412	5.5823	3.58343	3.80724	3.84574	4.38595	2.84985	3.59674	4.62065	3.77152	3.94084	4.1574	3.74023	4.20706	4.02674	3.6346	4.16364	4.28138	3.21167	3.6621	2.64081	4.59954	4.95808	4.25597	3.97879
ENSG00000080822	3.94515	4.68332	6.12613	6.37916	5.12966	6.42386	5.62229	5.24056	6.08534	6.00553	6.68523	6.2246	2.87332	6.13286	5.73582	5.99262	5.76924	6.16842	6.95963	4.93741	5.26639	5.25365	5.94751	6.14401	5.08196	5.06157	6.17407	6.02219	3.31701	5.9915	6.64336	5.96237	6.01407	5.69141	5.25017	4.45921	5.54525	5.82257	7.03276	6.46196	5.66575	4.76686	1.21446	5.77691	5.36467	4.42393	7.71614	6.5655	6.4157	4.45215	6.66726	5.89424	6.52747	5.81153	5.84806	5.38445	5.06995	5.66348	4.72125	6.49137	6.39681	6.10431	4.94977	6.58062	5.20039	5.57142	5.64287	6.62505	6.27898	3.73662	5.01254	5.33885	1.21446	4.81542	5.09416	6.01223	5.74549	5.08526	4.88527	5.9315	5.90408	6.29435	6.48819	7.13275	5.82247	5.99232	6.14897	6.24048	6.17251	2.28621	6.67323
ENSG00000080823	4.93594	4.17075	4.2067	4.29212	4.43588	4.40622	4.63819	4.63102	3.95931	4.10451	4.08632	3.67233	4.6805	3.93998	3.9421	4.01174	4.69268	4.25023	4.2223	4.22399	4.93371	4.13179	4.90038	3.57047	4.70913	4.66634	5.01748	4.61862	3.93414	4.96087	3.15133	4.72028	2.33261	3.99411	3.79082	4.52626	4.6733	4.61112	2.98337	5.38892	4.04902	4.76686	4.67893	3.87894	4.07473	4.49692	2.19536	3.88021	3.35555	3.47975	3.75321	1.21446	3.03256	3.97502	4.20929	5.03414	3.60124	4.59676	3.52179	4.1119	4.47819	3.94428	3.89277	4.3392	3.95913	4.6358	4.67992	2.76323	4.94372	4.22042	4.37939	4.38595	5.35671	4.94521	4.12005	4.15916	4.1272	3.81563	3.86163	4.09603	3.75094	3.42065	2.93361	3.77328	4.65794	3.6621	3.81717	2.8474	3.85865	4.35512	4.06539
ENSG00000080824	8.56912	8.80519	10.0944	9.02515	9.45258	10.1812	9.52016	9.45203	9.74887	8.75817	10.612	10.7629	10.665	9.61848	9.61183	10.4014	10.5563	10.4303	10.0219	9.79807	9.99954	10.3974	10.2041	10.791	9.77489	9.74666	10.3353	10.1456	10.475	10.3986	9.92145	10.4292	9.75842	10.651	10.2312	10.2143	10.5531	10.446	10.2708	10.3625	10.1252	9.94057	10.192	10.1432	10.1301	10.7655	10.5914	10.8808	10.3763	9.76295	10.4014	9.58687	10.2262	10.4246	9.75066	10.271	9.66958	10.2224	10.1339	10.3974	9.87607	9.94024	9.92522	9.80731	8.97224	10.0363	10.1361	10.5217	10.589	10.8693	10.2031	11.037	10.7691	10.6853	9.51622	10.5633	10.4799	10.6109	10.8275	10.6367	10.9364	10.612	10.2389	10.6758	9.67334	9.42741	10.2593	9.86843	10.2349	10.1652	10.3006
ENSG00000080839	6.30535	6.52211	6.23162	6.58396	7.6223	6.27504	6.4523	6.0763	5.96029	6.00553	6.27738	6.64002	6.10609	5.49399	4.95695	6.16119	6.64985	6.25923	7.44771	6.33287	5.74691	6.78351	5.41349	6.42821	6.06977	6.02859	5.69427	6.38744	5.98203	8.38482	6.36057	5.6546	5.76436	8.0013	6.2111	6.08141	5.69007	6.2972	6.241	6.47986	7.12114	7.10186	5.18067	6.12997	5.80745	7.3702	6.78775	5.98495	7.1089	5.91966	6.82265	4.99708	5.97326	6.29373	5.83692	5.77905	5.55048	5.86766	5.70255	5.99192	5.96082	5.94608	4.75026	6.18809	6.98798	5.94393	5.35245	6.5133	5.99993	6.38915	6.05506	5.3732	4.95365	6.00594	4.54862	6.28699	5.5459	5.87208	6.08469	5.7806	5.76396	6.32426	5.51993	5.43172	4.32083	4.41107	5.78019	3.42604	4.59752	5.0281	5.62773
ENSG00000080845	6.1142	5.79234	5.10769	5.49573	6.00617	5.55851	5.82825	4.96811	5.67195	5.46963	5.40946	5.11563	5.90632	5.58565	5.61029	5.19693	6.01512	5.41037	5.74796	5.93706	5.76316	5.3737	4.90038	5.35471	6.04202	5.60367	5.89013	5.9229	5.53338	5.27797	5.20267	5.79092	5.8028	5.46962	5.71371	5.89292	5.3346	5.26801	5.1328	5.22833	5.62649	6.33584	6.34639	5.50214	6.07052	5.61902	4.85691	5.82769	5.32219	5.16916	5.47805	5.51467	5.5721	5.70638	5.8591	5.56397	6.17085	5.4254	5.07621	6.17832	5.30263	5.6816	5.58953	5.30345	5.79653	5.94393	5.11996	5.76932	5.19575	6.10566	5.6448	6.25736	6.14706	5.88236	6.81519	5.63858	6.46389	5.28092	5.89003	5.50898	5.55298	5.5617	5.84894	5.93331	6.06637	5.7867	6.09803	6.90978	6.5648	6.92162	5.68256
ENSG00000080854	4.27775	3.55794	3.48784	3.18997	3.2288	4.00697	4.36072	2.93297	4.4113	3.48307	3.63229	3.4195	6.69776	2.76504	3.7108	3.67335	3.64902	6.22101	4.07426	3.17484	2.92057	3.59866	3.38932	3.80735	2.26185	4.23362	2.82865	4.11099	2.56874	3.97556	3.61891	4.27126	3.86058	3.74661	1.21446	3.76148	3.03591	4.11624	3.3257	3.70321	3.62804	4.00809	3.22682	4.28886	4.18721	3.98811	3.89419	5.6882	4.25159	3.47975	3.24239	3.1029	3.93672	3.19796	3.85169	3.79846	3.60124	3.42387	1.21446	3.6998	4.04541	4.01831	4.33899	4.58156	3.63982	3.40408	3.73589	3.52694	3.31415	3.87439	4.28775	3.31192	4.13714	3.35934	4.62065	3.63713	3.46877	3.35821	3.80228	3.69673	3.10902	4.2587	4.4791	3.91886	3.87608	1.21446	3.68126	3.98788	3.71171	3.61413	4.72331
ENSG00000080910	3.66842	3.09908	1.21446	3.97426	1.21446	2.9785	3.48079	4.11124	1.21446	2.60855	3.80093	1.97287	1.21446	2.76504	2.57347	3.32411	3.23676	2.99397	2.90717	2.80457	1.21446	1.21446	1.21446	1.21446	2.96022	3.84671	1.21446	3.05481	1.21446	2.48072	1.21446	1.21446	3.06952	2.45898	1.21446	1.21446	1.21446	3.60967	1.21446	1.21446	1.21446	3.48952	1.21446	3.29037	2.09659	2.56982	1.21446	1.21446	3.52589	2.89016	1.21446	1.21446	1.21446	1.21446	1.21446	2.87957	4.1347	1.21446	2.92377	1.21446	1.21446	2.61911	1.21446	1.21446	1.21446	2.55479	1.21446	1.21446	1.21446	3.09734	3.70889	1.21446	1.21446	1.21446	2.9035	1.21446	1.21446	1.21446	2.99217	2.28778	3.84916	1.21446	1.21446	2.3138	1.21446	1.21446	2.64081	1.21446	2.87134	1.21446	1.21446
ENSG00000080947	1.21446	1.21446	1.21446	1.21446	1.21446	1.21446	1.21446	1.21446	1.21446	1.21446	1.21446	1.21446	1.21446	1.21446	1.21446	1.21446	1.21446	1.21446	1.21446	1.21446	1.21446	1.21446	1.21446	1.21446	1.21446	1.21446	1.21446	1.21446	1.21446	1.21446	1.21446	1.21446	1.21446	1.21446	1.21446	1.21446	1.21446	1.21446	1.21446	1.21446	1.21446	1.21446	1.21446	1.21446	1.21446	1.21446	1.21446	1.21446	1.21446	1.21446	1.21446	1.21446	1.21446	1.21446	1.21446	1.21446	1.21446	1.21446	1.21446	1.21446	1.21446	1.21446	1.21446	1.21446	1.21446	1.21446	1.21446	1.21446	1.21446	1.21446	1.21446	1.21446	1.21446	1.21446	1.21446	1.21446	1.21446	1.21446	1.21446	1.21446	1.21446	1.21446	1.21446	1.21446	1.21446	1.21446	1.21446	1.21446	1.21446	1.21446	1.21446
ENSG00000080986	2.83931	2.95276	3.48784	4.4699	4.13796	3.95462	3.24193	2.11094	3.48514	3.48307	3.08318	4.01064	5.08345	3.70879	4.14008	5.11692	4.31072	4.92951	3.23846	5.05083	4.04023	3.75266	3.38932	5.33646	3.98186	3.91919	2.82865	3.68433	5.51031	3.97556	3.40591	4.66422	4.00234	4.38631	3.50568	2.16103	3.74152	3.33831	4.26045	3.4246	2.29347	4.20869	1.21446	4.91075	3.77011	4.46089	3.83761	3.74225	4.79212	3.47975	1.21446	1.21446	2.92751	3.79779	3.85169	3.7228	5.74137	3.70243	3.52179	4.07913	3.97097	3.78307	1.21446	4.39677	2.3456	3.681	3.34614	3.61956	5.15671	3.99959	4.5465	3.90434	1.21446	2.68682	3.13347	4.71125	2.72044	3.81563	3.80228	4.09603	4.02674	4.48987	2.46388	4.24545	4.32083	1.21446	2.64081	3.16975	3.35871	3.90759	4.61402
ENSG00000081014	4.27775	4.80676	6.26514	5.27641	4.85826	4.91876	4.92264	3.6483	5.31082	5.12583	5.2767	5.67596	5.02371	4.80936	3.9421	4.59237	5.49172	5.45504	4.88294	5.32305	5.51712	5.25365	4.08974	5.49294	6.01374	5.53768	5.56907	5.38971	5.0475	4.14357	5.0695	4.19361	5.13978	4.82407	5.05504	3.87046	5.54525	4.48655	5.39301	5.75559	5.3168	5.79718	4.51996	4.86422	5.16243	4.87003	5.87312	5.21535	6.59092	5.64438	4.56492	3.74344	4.40499	5.06353	5.05385	4.87268	3.22623	4.22007	4.50384	4.83124	5.30263	4.44899	2.98688	5.47209	5.13999	4.69741	3.73589	5.66844	4.63736	4.65601	4.46542	4.24311	3.82858	4.67259	4.54862	4.74353	4.65406	4.43161	6.06021	4.35865	5.30555	4.77821	5.03888	5.65105	3.21167	1.21446	4.66284	4.26526	3.78716	5.52619	4.66972
ENSG00000081019	8.47949	8.8815	7.85939	8.02737	8.12577	7.90379	8.46024	8.04265	7.58355	8.13955	7.97677	8.42849	8.31915	7.26917	7.31944	8.16526	8.11183	8.31926	7.4403	8.25866	8.07602	8.15506	7.46016	8.16583	7.7426	7.87342	8.03507	8.02649	8.10793	7.76832	7.45917	8.3332	7.94463	8.00817	8.07415	7.95973	8.07088	8.1942	6.96597	8.069	8.27237	7.69005	6.68041	7.94586	7.8266	8.46018	8.40053	7.58047	8.2678	7.81405	8.34102	6.94957	7.50815	8.0925	8.17446	7.78968	8.34937	7.34728	7.46336	8.08865	7.60645	7.74131	8.07855	7.95122	8.19023	7.71462	7.49412	7.75744	7.77472	8.05023	7.40013	8.00753	7.98445	7.9012	8.42172	8.1346	8.25503	7.63369	7.7563	8.12733	7.808	7.45476	8.12264	8.51243	7.23197	7.12615	8.11039	7.40783	8.1657	8.20065	7.68819
ENSG00000081026	2.68175	1.21446	1.21446	3.18997	3.68344	2.9785	2.55604	4.18776	2.73245	2.89281	2.34151	3.32319	1.21446	1.21446	3.07631	3.22003	2.90569	3.33782	3.72006	2.4695	3.80389	2.84628	1.21446	4.34147	2.96022	2.32555	3.54798	1.21446	2.76115	3.56152	1.21446	2.50774	3.31628	3.52606	3.33639	4.65151	1.99875	3.93539	2.98337	3.07015	4.16493	1.21446	1.21446	3.13279	2.8083	3.57287	4.3605	1.21446	3.52589	2.89016	1.21446	1.21446	3.59326	3.3239	3.85169	1.21446	2.98761	3.25891	1.21446	2.03048	2.83577	4.15547	1.21446	2.52016	2.77781	2.55479	2.78412	4.36147	1.21446	2.97312	1.21446	3.15312	1.21446	2.89304	1.21446	4.15916	2.8814	2.92929	4.60775	3.53255	5.30555	3.42065	2.24476	2.6129	1.21446	1.21446	3.81717	3.42604	1.98756	1.21446	2.12506
ENSG00000081041	1.21446	1.21446	1.21446	1.21446	1.21446	1.21446	1.21446	1.21446	1.21446	1.21446	1.21446	1.21446	1.21446	2.01721	1.21446	1.97325	1.21446	1.21446	2.09641	1.21446	1.21446	1.21446	1.21446	1.21446	1.21446	1.21446	1.21446	1.21446	1.21446	1.21446	1.21446	1.21446	1.21446	1.21446	1.21446	1.21446	1.21446	1.21446	1.21446	1.21446	1.21446	1.21446	1.21446	1.21446	1.21446	1.91057	1.21446	1.21446	1.21446	1.21446	1.21446	1.21446	1.21446	1.21446	1.21446	1.21446	1.21446	1.21446	1.21446	1.21446	2.38945	1.21446	1.21446	2.52016	1.21446	1.21446	1.21446	1.21446	1.21446	1.21446	1.21446	1.21446	1.21446	2.43295	2.22547	2.61178	1.21446	1.21446	2.2063	1.98196	1.21446	1.21446	1.21446	2.11905	1.21446	1.21446	2.24272	1.21446	1.21446	1.21446	1.21446
ENSG00000081051	1.21446	1.21446	1.21446	1.21446	1.21446	1.21446	1.21446	1.21446	1.21446	1.21446	1.21446	1.21446	1.21446	1.21446	1.21446	1.21446	1.21446	1.21446	1.21446	1.21446	1.21446	1.21446	1.21446	1.21446	1.21446	1.21446	1.21446	1.21446	1.21446	1.21446	1.21446	1.21446	1.21446	1.21446	1.21446	1.21446	1.21446	1.21446	1.21446	1.21446	1.21446	1.21446	1.21446	1.21446	1.21446	1.21446	1.21446	1.21446	1.21446	1.21446	1.21446	1.21446	1.21446	1.21446	1.21446	1.21446	1.21446	1.21446	1.21446	1.21446	1.21446	1.21446	1.21446	1.21446	1.21446	1.21446	1.21446	1.21446	1.21446	1.21446	1.21446	1.21446	1.21446	1.21446	1.21446	1.21446	1.21446	1.21446	1.21446	1.21446	1.21446	1.21446	1.21446	1.21446	1.21446	1.21446	1.21446	1.21446	1.21446	1.21446	1.21446
ENSG00000081052	4.73673	3.09908	4.46211	4.194	4.52264	4.32682	4.66934	4.26029	3.95931	3.6322	4.02031	3.94932	3.78988	4.19804	3.9421	4.42415	3.96394	3.60914	4.53572	3.69495	4.0935	4.33703	4.55242	3.96138	3.71992	3.6891	3.40242	3.84175	4.3581	4.42893	5.20267	4.19361	4.45795	3.8128	4.02646	5.48859	3.66102	4.61112	4.01365	4.66232	4.16493	3.93422	4.34082	3.87894	3.55966	3.26115	2.72544	2.68122	3.9361	4.45215	3.36162	4.50541	3.52645	3.85944	4.84653	3.87013	4.51917	4.66139	5.07621	3.97589	4.04541	3.4985	4.59978	3.46866	4.33164	4.50391	5.24092	4.13504	4.08676	3.87439	3.18668	3.69756	4.6035	4.56871	4.12005	3.22631	3.46877	3.67976	3.91852	3.53255	3.53014	4.48987	2.93361	3.0406	4.93009	1.21446	4.05421	3.82513	3.54687	3.61413	3.29668
ENSG00000081059	9.9219	8.47348	8.76536	8.5801	9.28316	9.20828	9.79941	8.82745	9.61285	9.21268	9.23184	9.17855	8.69523	7.96212	8.16012	8.99922	9.3213	9.30272	8.8759	9.34774	9.02718	9.45004	8.72723	9.81462	8.60449	9.47349	9.56057	8.3718	9.09001	9.4396	8.94023	10.1315	9.4372	8.95661	9.30805	9.63967	9.57688	9.98379	8.98873	9.20372	9.34839	8.83891	9.84684	9.54239	9.84151	10.321	10.3504	9.32951	9.27417	8.89776	10.059	6.7796	9.37839	9.03925	9.43767	8.91732	9.55498	8.72919	8.88478	9.16527	9.74277	9.95415	9.03745	9.28119	9.40647	9.25312	8.65976	9.26601	10.2361	9.60397	9.5367	9.14827	9.82919	9.56102	8.99853	9.39891	9.39104	9.17182	9.47428	9.71953	9.1847	8.73726	9.59124	9.84089	7.99113	7.75289	9.3171	9.01799	9.37033	9.6286	8.72509
ENSG00000081087	6.50558	7.87467	6.5084	7.18421	7.01504	7.17171	7.07113	7.40342	7.36689	6.81079	7.8048	8.44216	7.19899	7.00502	5.73582	7.42717	7.58575	6.89043	6.64825	6.98588	7.11618	7.32487	5.61437	7.97023	7.34917	7.40452	6.70653	7.05162	6.49761	7.04726	6.97547	6.81013	6.74346	7.25508	6.40736	6.59586	7.87745	6.8542	6.70431	6.89435	7.03399	6.77951	6.92018	6.95594	6.49977	7.78844	7.2508	7.0792	7.46938	8.45536	8.4657	8.19467	7.15649	7.32592	6.98944	6.83671	5.97207	5.97252	5.97876	7.39028	6.79585	8.06132	6.36752	7.42809	6.20199	6.55241	6.02536	7.40983	7.10956	6.61639	7.06086	6.14284	5.57364	8.44996	6.39413	7.04037	6.68378	6.22013	6.57393	6.33185	6.67725	5.91641	6.95118	7.73424	5.94958	5.54667	8.37903	5.75765	7.08356	6.36338	6.50117
ENSG00000081138	3.21575	3.22999	1.21446	1.21446	1.21446	3.36224	1.21446	3.11174	3.2805	1.21446	4.66015	4.23194	1.21446	1.21446	1.21446	2.98197	3.49919	2.69542	2.90717	1.21446	1.21446	1.21446	1.21446	2.79542	1.21446	1.21446	3.90873	1.21446	1.21446	1.21446	3.40591	3.83063	1.21446	2.92719	1.21446	3.02132	1.21446	2.77794	1.21446	1.21446	2.70856	1.21446	1.21446	1.21446	2.69979	1.21446	1.21446	1.21446	1.21446	1.21446	1.21446	1.21446	1.21446	2.04373	1.83929	1.21446	1.21446	1.21446	1.21446	1.21446	1.21446	1.21446	2.68931	2.23906	2.77781	1.21446	1.21446	1.21446	1.21446	2.4941	1.21446	2.49271	3.42914	2.89304	1.21446	1.21446	1.21446	1.21446	1.21446	2.51504	1.21446	1.21446	1.21446	2.47439	1.21446	1.21446	1.21446	1.21446	1.21446	1.21446	1.21446
ENSG00000081148	2.27336	2.35189	1.21446	1.21446	1.21446	1.21446	2.70222	2.93297	1.21446	1.21446	2.77238	1.21446	1.21446	1.21446	1.21446	1.97325	2.22687	2.28361	1.21446	3.17484	2.63235	2.84628	1.21446	2.52531	2.26185	1.21446	2.55367	1.21446	2.33304	1.21446	2.83141	1.21446	1.21446	2.24064	1.21446	1.21446	1.21446	2.9944	2.768	2.18897	2.70856	1.21446	2.69039	2.95247	1.843	2.84755	1.21446	1.21446	1.21446	1.21446	1.21446	1.21446	1.21446	2.66786	2.09146	2.53089	2.68994	2.1886	1.21446	1.79526	1.21446	1.21446	1.21446	1.21446	2.02427	1.21446	1.21446	2.01621	2.13371	1.21446	1.21446	1.21446	1.21446	1.21446	1.21446	1.21446	1.21446	1.21446	1.92257	2.28778	1.21446	2.84311	1.21446	1.21446	1.21446	1.21446	1.21446	1.21446	1.21446	2.28621	1.21446
ENSG00000081154	6.23191	6.87944	7.35231	7.36166	7.20223	8.14858	7.15537	7.64933	7.1694	7.65274	8.68411	8.27191	7.76435	7.41343	5.67442	7.48651	8.01556	7.74165	7.1352	7.3424	7.37021	8.10753	4.90038	8.20146	6.43221	6.33051	6.70653	6.92062	7.04623	7.46022	7.16621	7.72037	7.29442	7.94506	6.44757	6.87583	7.99341	7.10564	7.75382	7.58988	7.78665	7.50899	6.0899	6.89971	7.25472	8.14072	8.4815	7.22492	7.84463	6.22004	8.50905	6.4424	7.79748	8.07995	6.69522	7.23067	6.17085	5.13976	4.50384	7.48236	7.63624	7.32231	7.17719	8.02518	7.00494	6.67903	5.24092	8.43074	7.72907	7.27882	7.62001	6.39714	4.78933	6.60967	7.26836	6.77957	7.6514	6.97893	7.29882	6.99597	7.38298	6.56868	7.56371	8.62349	4.93009	5.54667	6.73667	6.27169	7.07628	6.93749	7.18064
ENSG00000081177	3.50548	3.89829	1.21446	4.08847	3.2288	3.36224	2.83143	1.21446	3.48514	3.6322	3.71923	3.32319	2.52577	2.57221	3.43161	3.10667	3.33024	2.69542	2.09641	3.76485	3.43558	4.07539	1.21446	3.1098	3.85714	3.6891	3.40242	1.21446	3.78464	3.78421	3.40591	2.50774	3.70244	3.26142	3.14161	3.20704	2.31076	2.9944	3.16613	3.07015	3.00923	3.68524	1.21446	2.4783	3.0842	2.56982	4.05119	3.41513	3.15948	3.88489	2.96384	1.21446	3.45612	3.41091	3.60364	3.46647	3.60124	2.84567	1.21446	2.8754	3.29019	3.6002	3.22543	3.46866	3.21986	2.55479	2.78412	3.31964	3.58343	3.58325	2.25638	3.45332	4.13714	3.97388	2.61771	3.56455	3.02302	2.92929	2.87348	3.12614	3.10902	2.84311	2.79769	3.66681	3.21167	1.21446	4.05421	3.16975	3.92659	3.23768	2.95799
ENSG00000081181	1.97142	1.21446	1.21446	1.21446	1.21446	2.19807	1.90313	2.72268	2.31143	2.21864	1.21446	1.21446	1.21446	1.21446	1.21446	1.97325	2.61958	1.21446	2.44371	1.954	1.94447	1.21446	3.38932	1.88657	1.21446	1.21446	1.21446	1.21446	2.56874	1.21446	1.21446	3.17426	2.33261	1.21446	1.21446	2.80219	1.21446	1.21446	2.50195	1.21446	1.21446	1.21446	2.69039	2.7402	2.90749	1.21446	1.21446	1.21446	1.21446	1.21446	3.11087	1.21446	2.53974	2.13855	1.83929	1.21446	1.21446	2.1886	1.21446	1.21446	2.05646	2.98677	1.21446	1.81419	2.02427	1.21446	2.78412	2.01621	2.13371	2.4941	1.21446	1.21446	1.21446	1.21446	1.21446	1.93329	2.72044	1.21446	1.21446	1.21446	2.46147	1.21446	2.46388	1.85926	1.21446	5.7867	2.24272	2.39826	2.87134	1.21446	1.21446
ENSG00000081189	7.46364	7.8606	7.88115	7.43755	10.9657	8.46696	6.85302	8.10216	7.21112	7.77343	8.25172	8.52159	7.66082	8.05303	7.19402	7.88161	7.53571	7.66312	7.41026	8.23796	7.80946	9.01858	5.17982	7.34479	7.40463	7.441	7.50594	7.57161	7.76307	7.87757	8.09262	7.07835	7.19692	7.89027	7.56369	8.05267	7.5278	7.09511	7.71368	8.69245	6.85909	8.77307	7.37625	8.11834	7.85197	6.92324	6.00435	8.65472	7.90483	7.57024	7.53615	6.89511	7.56125	7.64137	7.88172	7.51277	7.92352	6.90655	7.43315	7.55436	7.3716	6.64027	6.9021	8.16057	7.10275	7.32705	6.74915	7.44679	7.51516	8.05728	7.73575	7.65771	13.4529	7.542	5.9432	7.29395	6.29612	7.85642	7.71382	7.25293	7.81392	7.23638	7.1587	7.08846	5.94958	5.25829	7.33978	5.75765	6.75009	7.17022	6.05902
ENSG00000081237	11.641	12.7427	11.5485	12.0575	12.1838	12.2404	12.1085	11.957	11.8034	11.3633	12.4964	12.679	11.5334	12.049	10.8996	12.545	12.5059	12.2357	10.9802	12.5057	12.4361	12.4177	10.9184	12.3536	12.0903	12.0982	11.9462	12.0174	12.1704	11.643	11.9632	10.4693	11.6498	12.7803	12.324	12.1981	11.4115	12.0733	11.4789	12.3611	11.9923	12.2734	11.2327	12.3439	12.1026	11.682	11.519	12.3226	12.169	11.4055	11.5238	11.5652	11.672	12.5249	11.841	11.535	11.9174	11.034	10.565	11.7065	11.4001	11.1104	11.3702	11.9987	11.5053	12.0779	11.1017	11.7958	11.9387	12.312	11.4785	11.7922	11.0429	12.1448	11.4537	12.634	11.2325	11.5603	12.1869	12.1184	11.8961	11.3147	11.8545	11.8834	10.0228	9.67101	10.9642	10.462	11.3013	11.5615	11.3814
ENSG00000081248	1.21446	1.21446	1.21446	1.21446	1.21446	1.21446	1.21446	1.21446	1.21446	1.21446	1.21446	1.21446	1.21446	1.21446	1.21446	1.21446	1.21446	1.21446	1.21446	1.21446	1.21446	1.21446	1.21446	1.21446	1.21446	1.21446	1.21446	1.21446	1.21446	1.21446	1.21446	1.21446	1.21446	1.21446	1.21446	1.21446	1.21446	1.21446	1.21446	1.21446	1.21446	1.21446	1.21446	1.21446	1.21446	1.21446	1.21446	1.21446	1.21446	1.21446	1.21446	1.21446	1.21446	1.21446	1.21446	1.21446	1.21446	1.21446	1.21446	1.21446	1.21446	1.21446	1.21446	1.21446	1.21446	1.21446	1.21446	1.21446	1.21446	1.21446	1.21446	1.21446	1.21446	1.21446	1.21446	1.21446	1.21446	1.21446	1.21446	1.21446	1.21446	1.21446	1.21446	1.21446	1.21446	1.21446	1.21446	1.21446	1.21446	1.21446	1.21446
ENSG00000081277	1.21446	1.21446	1.21446	1.21446	1.21446	1.21446	1.21446	1.21446	1.21446	1.21446	1.21446	1.21446	1.21446	1.21446	1.21446	1.21446	1.21446	1.21446	1.21446	1.21446	1.21446	1.21446	1.21446	1.21446	1.21446	1.21446	1.21446	1.21446	1.21446	1.21446	1.21446	1.21446	1.21446	1.21446	1.21446	1.21446	1.21446	1.21446	1.21446	1.21446	1.21446	1.21446	1.21446	1.21446	1.21446	1.21446	1.21446	1.21446	1.21446	1.21446	1.21446	1.21446	1.21446	1.21446	1.21446	1.21446	1.21446	1.21446	1.21446	1.21446	1.21446	1.21446	1.21446	1.21446	1.21446	1.21446	1.21446	1.21446	1.21446	1.21446	1.21446	1.21446	1.21446	1.21446	1.21446	1.21446	1.21446	1.21446	1.21446	1.21446	1.21446	1.21446	1.21446	1.21446	1.21446	1.21446	1.21446	1.21446	1.21446	1.21446	1.21446
ENSG00000081307	6.97925	6.96964	6.83273	6.52552	7.16935	6.8805	6.87307	5.86322	6.42986	6.41504	7.0683	7.69154	6.55799	6.34416	5.47272	6.78589	6.97752	7.18973	6.18096	7.21502	7.01823	6.90768	4.90038	6.97883	6.47431	6.81125	6.83425	6.59507	6.75442	6.30165	6.00834	5.62571	6.30913	6.88829	7.12968	6.77027	5.9748	6.75068	6.43467	6.56616	6.23407	6.60412	7.04118	6.33057	6.25106	6.58524	6.47151	7.02233	8.29054	7.83631	7.13884	5.65264	6.23722	6.9379	6.7377	5.7971	6.75215	5.63179	5.59728	6.66951	8.41126	6.18524	6.0594	7.03026	5.92703	6.37669	5.11996	6.80667	6.70017	6.37792	6.18618	6.08197	5.84774	6.30755	5.97081	6.61612	6.10619	6.24372	6.94518	6.37927	6.651	5.45742	5.75294	6.88483	5.15852	4.41107	5.60867	4.69544	5.48496	5.56766	5.92912
ENSG00000081320	9.17784	11.2521	10.3143	10.579	10.693	10.3319	10.5739	11.1004	9.97755	10.2099	11.2145	11.1748	7.94347	9.84468	8.68	10.2763	10.5968	11.2886	9.78202	10.5367	10.8597	10.1041	9.93124	10.6558	10.0586	9.84292	10.1323	9.47105	9.72626	11.0715	11.3599	9.30249	11.0249	11.6583	11.0177	11.8938	9.01011	10.6175	10.6075	11.555	11.1231	11.1822	6.39263	11.7059	10.4771	10.0134	10.3875	11.3602	10.885	9.88007	9.50753	10.1429	10.619	10.422	9.93723	10.1064	9.68357	9.55425	8.60211	10.5424	9.93478	8.62788	8.25123	10.4617	9.74105	10.3805	9.59611	9.92634	10.9454	10.6111	9.84696	10.0208	6.99162	10.0197	8.92996	10.8289	8.99895	10.8134	10.9072	10.1636	10.6849	10.6611	10.7917	10.4548	5.82247	6.33208	9.89391	8.72878	9.6147	7.74883	9.18438
ENSG00000081377	5.38435	5.1853	3.48784	4.70057	3.75835	3.36224	4.39854	4.68435	4.964	4.97214	3.80093	4.46693	3.54943	3.07469	3.43161	4.51076	3.90649	4.76116	4.07426	3.83133	3.80389	4.81782	4.08974	4.26549	2.66638	4.39308	4.01054	4.33646	2.33304	4.55248	4.92262	4.27126	5.13978	4.75987	4.88893	4.31471	4.63265	4.19855	4.40369	5.99862	4.71097	4.68041	3.22682	4.91075	4.41907	4.08684	4.88457	5.1097	3.15948	5.83362	1.21446	3.1029	4.75567	4.31722	3.85169	4.43576	4.88746	3.82271	4.24676	4.14392	6.46484	4.01831	3.89277	3.6254	4.33164	4.6358	4.67992	3.86449	4.38883	4.57898	3.55663	3.80486	3.82858	4.94521	2.61771	5.10763	4.69348	4.72995	4.57328	4.03701	3.26516	2.39501	3.75511	4.20858	1.21446	1.21446	3.53012	4.38572	3.78716	3.43934	5.20887
ENSG00000081386	2.97809	3.82085	3.48784	1.21446	3.51984	4.24266	6.27275	3.11174	5.25855	3.76642	4.66015	5.86681	4.05607	3.42976	4.14008	3.74807	4.12323	4.64967	3.81755	3.54325	3.5178	4.23817	1.21446	5.61902	4.20193	3.98804	6.9006	3.98292	3.61668	4.14357	4.66931	3.83063	3.06952	4.0496	3.91368	5.15173	3.81752	3.93539	4.47019	4.52997	6.25992	4.14498	8.90277	3.78004	3.95232	4.75621	5.26676	4.22665	6.09209	3.88489	5.00906	3.74344	3.52645	4.1807	4.10002	3.26305	2.98761	3.5704	2.92377	6.59747	4.53042	3.86604	3.22543	4.15079	3.80879	3.91064	3.73589	4.51016	4.63736	3.49945	3.55663	6.3463	3.42914	4.2014	3.64616	3.63713	3.87269	3.52868	4.12518	4.57983	3.84916	4.12705	4.35247	5.24646	3.87608	1.21446	3.35956	3.98788	3.45614	3.61413	3.13874
ENSG00000081479	1.21446	1.21446	1.21446	1.21446	1.21446	1.21446	1.21446	1.21446	1.21446	1.21446	1.21446	1.21446	1.21446	1.21446	1.21446	1.21446	1.21446	1.21446	1.21446	1.21446	1.21446	1.21446	1.21446	1.21446	1.21446	1.21446	1.21446	1.21446	1.21446	1.21446	1.21446	1.21446	1.21446	1.21446	1.21446	1.21446	1.21446	1.21446	1.21446	1.21446	1.21446	1.21446	1.21446	1.21446	1.21446	1.21446	1.21446	1.21446	1.21446	1.21446	1.21446	1.21446	1.21446	1.21446	1.21446	1.21446	1.21446	1.21446	1.21446	1.21446	1.21446	1.21446	1.21446	1.21446	1.21446	3.40408	1.21446	1.21446	1.21446	1.21446	1.21446	1.21446	1.21446	1.21446	1.21446	1.21446	1.21446	1.21446	1.21446	1.21446	1.21446	1.21446	1.21446	1.21446	1.21446	1.21446	1.21446	1.21446	1.21446	1.21446	1.21446
ENSG00000081665	7.32346	7.11111	6.58998	6.76324	7.27204	7.40436	7.35856	7.43462	7.30402	6.74931	8.03119	7.50085	7.2057	7.22007	6.23803	7.39937	7.14467	7.75508	6.62227	7.15949	7.26026	7.42799	4.55242	7.27483	7.85038	6.88372	7.26534	7.96965	6.37544	7.49112	6.64336	6.86051	7.10776	7.01665	6.75043	6.98601	7.32769	7.15715	7.29103	7.38681	8.57464	7.67903	5.28271	7.06222	7.05554	7.71847	7.33788	7.56064	6.4157	7.9011	7.79823	6.28181	7.00548	7.32946	6.93312	7.13474	7.1916	6.28896	5.22529	7.08058	7.21456	7.68682	6.1696	7.34388	7.38134	7.4564	5.11996	7.3719	6.68658	6.87784	7.42156	5.95192	8.67622	6.99463	8.08584	6.8252	6.61415	5.74551	7.40946	6.93383	7.36694	6.06557	7.74902	8.21119	6.76393	5.54667	6.703	7.1129	7.07628	7.57713	6.43893
ENSG00000081692	4.41843	3.3487	4.67828	3.18997	3.96118	4.05741	4.2819	4.32926	4.08677	5.07642	3.33126	3.4195	3.71438	3.86717	5.67442	3.42044	3.78382	4.02817	4.2223	3.69495	3.43558	3.42463	3.38932	3.57047	3.39477	4.23362	3.79879	3.84175	3.78464	4.55248	3.61891	3.60534	4.552	3.87593	3.33639	4.0655	4.63265	4.19855	4.47019	3.4246	4.04902	3.93422	7.04118	4.05767	4.11324	3.64055	4.0998	3.41513	4.72643	4.66802	3.83559	4.50541	4.3307	4.08166	3.93953	3.93825	4.24114	4.89397	5.07621	3.93969	4.24744	4.33883	4.67701	3.52298	4.38511	4.57139	5.11996	4.0722	4.16861	3.80724	4.5465	3.80486	5.92861	3.70128	3.90344	3.63713	4.29152	4.66105	3.292	4.40574	3.40434	4.48987	4.11216	3.82355	5.94958	5.7867	4.5904	5.02507	3.99134	4.69394	4.14691
ENSG00000081721	2.83931	4.10749	4.95109	3.97426	3.51984	4.86394	3.85883	5.01036	4.59234	4.00076	5.2767	4.74148	4.82785	4.19804	3.43161	3.22003	4.22011	5.24202	5.48465	3.54325	4.24206	3.11042	4.08974	4.09992	4.4782	3.60284	3.05065	3.68433	3.42465	5.53742	5.26489	4.97155	4.2486	3.74661	3.14161	5.84167	4.30977	4.02876	4.33389	3.93409	4.37136	3.77338	1.21446	4.54766	4.69553	4.75621	5.49851	4.87161	4.58516	3.88489	4.90101	4.50541	3.83156	4.31722	3.98143	4.18143	2.2795	4.13089	3.93155	4.68815	4.36754	4.77836	2.68931	4.74498	4.33164	3.40408	3.73589	5.01865	4.08676	4.31899	4.18971	3.69756	3.42914	3.8889	3.64616	3.95113	4.06782	4.5123	4.34667	4.40574	5.16372	3.16481	4.21329	5.03363	3.87608	1.21446	5.08714	4.26526	4.05319	3.43934	4.61402
ENSG00000081760	6.50558	6.02915	7.04043	6.58396	6.00617	5.99942	5.97162	6.29627	6.9732	6.4347	6.3318	6.60152	5.55307	6.31771	6.95721	6.30008	6.62395	6.491	6.16305	6.03642	6.26296	6.54936	5.17982	6.39341	6.06977	6.13642	5.83684	6.20232	6.92956	6.23015	5.89517	6.44774	5.72486	5.99863	6.08927	6.08141	6.91368	6.5024	6.33227	5.63282	6.18093	6.65001	7.56967	6.14941	6.59639	6.38096	6.02922	5.9241	5.95629	6.72868	6.92682	5.36202	6.78277	6.04929	7.11442	6.0437	6.95046	6.34858	6.52898	5.93004	6.32541	6.67429	6.80307	6.39071	5.77688	6.87692	7.13853	5.9691	6.16594	6.17221	6.25948	6.08197	6.00517	6.97462	5.59839	6.58108	6.27047	6.57648	6.02268	6.08246	6.16765	6.13473	6.71718	5.94441	6.54005	5.99232	5.60867	6.8282	5.44018	6.01985	5.54135
ENSG00000081791	5.40682	4.99133	5.43743	5.49573	5.72728	6.06135	5.4547	6.11538	6.58606	5.74675	6.05274	6.24973	7.19226	5.86699	7.12697	5.97764	5.83099	5.88843	6.45571	5.99467	5.17202	6.3767	4.08974	5.66358	6.36665	5.515	6.19539	6.73813	5.51031	5.12819	5.68418	6.52788	4.2486	5.38736	4.82897	5.73334	6.00673	6.03595	6.18333	6.09472	6.80747	6.26386	5.70605	5.89682	5.92916	5.68242	6.44405	6.01444	6.21618	5.02085	6.17683	4.99708	5.55605	5.87596	5.55368	6.14576	5.90985	6.02221	7.1283	5.56137	5.82235	6.2767	5.66681	5.90396	5.67439	6.08793	6.82822	6.25984	5.86151	6.47598	6.23546	5.8822	5.92861	5.96592	6.60246	5.79987	5.88733	5.49303	5.56385	5.81553	6.71575	6.06557	5.7363	6.46714	6.76393	6.47597	5.67975	6.00071	6.77728	5.8623	6.50117
ENSG00000081800	1.21446	1.21446	1.21446	1.21446	1.21446	1.21446	1.21446	1.21446	1.21446	1.21446	1.21446	1.21446	1.21446	1.21446	1.21446	1.21446	1.21446	1.21446	1.21446	1.21446	1.21446	1.21446	1.21446	1.21446	1.21446	1.21446	1.21446	1.21446	1.21446	1.21446	1.21446	1.21446	1.21446	1.21446	1.21446	1.21446	1.21446	1.21446	1.21446	1.21446	1.21446	1.21446	1.21446	1.21446	1.21446	1.21446	1.21446	1.21446	1.21446	1.21446	1.21446	1.21446	1.21446	1.21446	1.21446	1.21446	1.21446	1.21446	1.21446	1.21446	1.21446	1.21446	1.21446	1.21446	1.21446	1.21446	1.21446	1.21446	1.21446	1.21446	1.21446	1.21446	1.21446	1.21446	1.21446	1.21446	1.21446	1.21446	1.21446	1.21446	1.21446	1.21446	1.21446	1.21446	1.21446	1.21446	1.21446	1.21446	1.21446	1.21446	1.21446
ENSG00000081803	1.21446	1.21446	1.21446	1.21446	1.21446	1.21446	1.21446	1.21446	1.21446	1.21446	1.21446	1.21446	1.21446	1.21446	1.21446	1.21446	1.21446	1.21446	1.21446	1.21446	1.21446	1.21446	1.21446	1.21446	1.21446	1.21446	1.21446	1.21446	1.21446	1.21446	1.21446	1.21446	1.21446	1.21446	1.21446	1.21446	1.21446	1.21446	1.21446	1.21446	1.21446	1.21446	1.21446	1.21446	1.21446	1.21446	1.21446	1.21446	1.21446	1.21446	1.21446	1.21446	1.21446	1.21446	1.21446	1.21446	1.21446	1.21446	1.21446	1.21446	1.21446	1.21446	1.21446	1.21446	1.21446	1.21446	1.21446	1.21446	1.21446	1.21446	1.21446	1.21446	1.21446	1.21446	1.21446	1.21446	1.21446	1.21446	1.21446	1.21446	1.21446	1.21446	1.21446	1.21446	1.21446	1.21446	1.21446	1.21446	1.21446	1.21446	1.21446
ENSG00000081853	1.21446	1.21446	1.21446	1.21446	1.21446	1.21446	1.21446	1.21446	1.21446	1.21446	1.21446	1.21446	1.21446	1.21446	1.21446	1.21446	1.21446	1.21446	1.21446	1.21446	1.21446	1.21446	1.21446	1.21446	1.21446	1.21446	1.21446	1.21446	1.21446	1.21446	1.21446	1.21446	1.21446	1.21446	1.21446	1.21446	1.21446	1.21446	1.21446	1.21446	1.21446	1.21446	1.21446	1.21446	1.21446	1.21446	1.21446	1.21446	1.21446	1.21446	1.21446	1.21446	1.21446	1.21446	1.21446	1.21446	1.21446	1.21446	1.21446	1.21446	1.21446	1.21446	1.21446	1.21446	1.21446	1.21446	1.21446	1.21446	1.21446	1.21446	1.21446	1.21446	1.21446	1.21446	1.21446	1.21446	1.21446	1.21446	1.21446	1.21446	1.21446	1.21446	1.21446	1.21446	1.21446	1.21446	1.21446	1.21446	1.21446	1.21446	1.21446
ENSG00000081870	3.81378	4.59462	4.95109	5.12666	4.98529	5.43275	4.69981	4.96811	5.08919	4.37622	5.35782	4.63026	6.3314	5.37052	3.7108	4.74271	5.56629	5.5813	5.51326	4.846	5.37623	5.607	4.90038	5.40812	4.20193	4.39308	5.11052	4.77965	4.76397	4.6661	3.96461	6.27271	5.3099	5.83782	4.4037	5.58532	6.55221	4.97705	5.90267	4.72414	4.85446	5.25852	3.89445	4.42419	4.83876	6.41864	5.68239	4.66266	5.08159	4.66802	7.56578	4.50541	5.10462	5.56312	4.52205	4.12451	4.88746	4.45792	3.93155	5.62976	5.07697	5.74709	5.58953	5.54952	3.88602	4.69741	4.49669	6.12941	5.27077	5.07505	5.40702	4.98583	5.10099	4.76939	4.62065	5.08269	5.96937	5.18643	5.58118	5.39802	5.27139	4.94233	5.35514	6.10138	5.15852	5.54667	5.03372	4.13346	5.9514	5.8623	5.41745
ENSG00000081913	5.02599	5.27323	4.46211	5.07304	4.43588	4.28537	4.19837	4.51793	4.67485	4.45623	4.74339	5.00148	3.14085	4.31112	4.73326	4.97273	4.9933	4.02817	3.99388	5.05083	4.33301	5.27848	4.90038	4.93635	5.33216	4.49016	4.27759	4.22826	3.93414	2.95564	3.40591	4.27126	4.45795	4.65777	5.10637	4.31471	4.0231	4.66952	4.10086	4.45883	3.45255	4.20869	4.67893	4.21597	4.25746	4.1337	3.18	5.0538	4.15417	4.19714	3.75321	3.74344	3.83156	5.02018	4.89047	4.33948	4.60087	4.52905	5.36029	4.70949	4.18329	4.44899	4.43138	4.27917	4.15779	4.75646	4.28608	3.52694	4.63736	4.45497	3.18668	4.45227	4.38956	4.05394	5.32613	4.83618	4.4386	4.05258	4.99314	4.65944	4.51408	3.42065	4.4791	4.00799	3.21167	3.6621	4.43335	4.26526	4.37577	4.35512	3.88638
ENSG00000081923	5.82874	5.32899	5.03153	3.84974	5.28563	6.22181	4.66934	4.11124	4.31125	3.88858	5.55407	5.91475	4.6805	4.31112	3.9421	5.93174	5.8158	7.33985	4.96835	6.634	4.84453	5.50563	3.38932	4.48212	4.392	5.64603	5.11052	5.05559	5.84132	4.6661	3.15133	3.60534	3.31628	5.60312	4.31849	3.20704	3.1635	4.61112	3.71301	6.02325	3.45255	3.37966	4.67893	4.28886	3.90899	4.46089	4.47469	2.97747	3.35555	3.88489	1.21446	3.1029	3.93672	5.56312	5.1106	4.38844	3.89374	3.06951	2.92377	5.12859	5.54868	4.2193	4.94977	4.4247	4.27606	4.35843	4.84217	4.00637	5.23375	4.16841	5.01254	4.31635	3.82858	5.34013	4.12005	3.56455	5.36348	4.34602	6.00995	3.97536	3.64506	3.81912	3.26878	5.79297	4.32083	1.21446	5.37149	3.16975	3.92659	4.96724	4.22393
ENSG00000081985	4.58651	2.35189	5.03153	3.71276	4.52264	3.36224	4.57376	4.11124	3.48514	4.73748	4.66015	5.0597	3.25571	5.1173	3.7108	3.59425	4.58852	4.86454	3.90854	4.99524	4.45926	4.81782	4.08974	4.304	3.71992	3.41156	4.10536	2.74787	4.91277	3.97556	5.26489	5.10349	3.86058	4.29808	3.65578	2.80219	4.63265	4.66952	4.91289	4.13175	3.00923	5.19782	4.34082	4.21597	4.61811	4.17903	4.05119	4.87161	3.81262	4.19714	6.03135	1.21446	4.63795	4.55595	3.75783	4.23612	4.88746	5.18422	5.07621	3.65537	4.53042	4.85996	4.51808	4.6302	3.54668	3.54972	4.28608	3.86449	4.3192	4.16841	2.95171	3.9971	4.6035	4.12962	3.78086	4.64441	4.29152	2.24199	3.86163	4.53827	4.02674	4.68845	3.26878	3.96414	3.87608	1.21446	4.79749	3.42604	3.45614	4.35512	4.43243
ENSG00000082014	4.41843	5.40877	5.31448	4.95937	4.47993	4.4443	3.8027	4.78535	5.02796	4.97214	3.63229	3.4195	5.37369	5.67181	5.95813	4.77794	5.17144	4.19794	4.92629	4.36343	5.07098	4.18599	6.33605	3.91193	4.4782	3.91919	4.75427	5.23237	4.98172	3.78421	3.96461	4.92472	3.86058	4.20393	3.91368	3.87046	6.19863	4.72562	4.70873	3.57115	3.25003	4.96245	7.06991	4.54766	4.35664	4.63249	3.83761	4.22665	4.97275	4.45215	3.75321	6.51645	4.63795	3.64203	5.80299	5.60555	4.60087	5.04646	6.06018	5.22032	4.24744	4.01831	5.80992	4.36828	4.48633	5.06702	5.64287	4.46232	4.5792	4.57898	5.12181	4.89394	5.67093	5.06417	5.14366	5.10763	4.94249	4.79567	4.57328	5.00181	4.45399	5.40229	5.46033	4.62579	7.12842	5.54667	4.97823	6.20858	5.57053	5.75875	4.72331
ENSG00000082068	5.82874	5.35608	6.78734	6.11413	5.72728	5.76634	6.16842	5.69273	6.52118	6.3951	5.19071	5.65728	4.7188	6.02253	7.10391	5.39072	6.28138	6.05709	6.36461	5.27725	5.84173	5.48447	6.96887	5.90534	5.98488	5.39586	5.80944	6.17382	6.36263	5.65144	5.13764	5.0169	5.98094	5.72526	5.42187	6.48343	6.02244	5.8728	5.75202	5.66451	5.84738	6.76915	6.75308	6.07004	5.69958	5.44708	4.70994	5.1097	5.80632	6.41025	4.24729	5.89424	5.25159	5.61635	6.0829	5.54272	6.22294	6.54824	7.49296	5.5139	5.62213	5.6816	5.66681	5.65835	5.10881	5.86613	7.00878	6.0191	6.38379	5.68089	5.94081	6.01841	5.67093	6.06397	4.6892	5.87419	5.33896	5.93141	5.91756	5.91549	5.78828	6.59344	5.14384	4.70679	5.35545	4.89678	5.49497	5.02507	5.05057	5.0281	5.59951
ENSG00000082074	11.9138	12.5459	11.2534	11.7084	12.1175	11.8278	12.1396	11.8205	11.7542	11.1949	11.764	12.082	11.3409	11.1791	10.9506	11.9732	11.717	11.6483	11.0801	12.153	11.825	11.9097	12.0217	11.8838	11.5924	11.4351	11.8971	11.1344	11.4845	11.666	12.0103	10.5918	11.6138	12.2095	12.2314	11.8463	10.822	11.8105	11.4507	11.8052	11.749	11.688	10.638	12.4455	11.7349	11.7718	11.2818	11.9579	11.8255	11.3173	11.1998	11.1746	11.4039	11.65	11.936	11.3665	11.8518	11.2116	11.4371	11.2396	11.0479	10.7953	11.2703	11.1859	11.482	11.5836	11.5199	11.0831	12.0863	11.8199	11.3607	11.4966	11.0429	11.8111	10.685	12.1722	10.603	11.3626	11.8448	11.6331	11.4189	11.3873	11.2328	11.0153	9.94113	10.015	11.2383	10.3642	10.6942	11.0121	11.19
ENSG00000082126	4.00641	3.65138	3.22635	4.38381	3.82935	3.5183	3.15135	3.53328	3.48514	1.21446	3.43941	3.21914	3.54943	3.70879	2.57347	4.01174	3.49919	3.60914	3.90854	3.46041	3.92713	3.95522	1.21446	3.43423	3.39477	3.41156	3.54798	1.21446	3.61668	3.56152	3.40591	2.99091	3.52335	3.15963	3.50568	3.36901	3.38564	1.21446	2.13944	3.07015	3.45255	3.93422	3.6019	3.13279	3.44057	3.07159	2.8563	4.00556	3.35555	3.47975	1.21446	1.21446	2.37169	3.19796	4.17381	3.55748	3.42708	3.06951	3.93155	2.35407	3.62476	2.04628	3.60034	3.52298	3.54668	2.82996	3.73589	3.42737	2.75891	1.96909	3.18668	2.75714	2.84985	3.8889	3.90344	2.76307	2.3024	2.92929	2.2063	2.86024	2.93046	2.39501	3.16672	3.87203	3.21167	1.21446	2.93044	1.21446	1.21446	2.69889	3.13874
ENSG00000082146	8.98846	7.534	10.4551	10.2286	8.62004	8.34542	8.97157	9.64443	9.87316	9.14271	7.02769	7.36959	8.20669	9.10368	11.1095	8.18168	8.98072	8.38693	11.1991	6.97876	8.55486	7.14146	12.2114	6.85643	9.70152	8.96731	8.93958	9.54239	8.35407	10.8241	10.6323	11.2615	10.1512	8.10439	9.81178	10.0647	8.99826	9.56667	10.602	8.40482	9.69217	9.2534	9.86743	9.50708	9.93219	7.09587	8.14616	10.8748	8.79872	9.78028	6.50535	11.7161	8.94342	7.35573	8.36257	9.77152	8.52028	10.225	9.81466	8.79739	9.14176	9.90009	9.20516	7.45845	9.36109	8.57804	10.483	8.87223	9.67301	7.80412	9.99546	10.0673	8.22723	9.18583	9.4195	8.3708	9.34881	10.0438	9.05581	9.11364	8.30527	10.5051	9.13462	6.15012	10.7412	12.43	8.74012	10.948	8.88298	9.51687	10.0802
ENSG00000082153	7.19417	7.01271	8.29185	7.63466	7.63199	7.56675	7.50272	7.74578	7.0209	8.43618	7.0359	7.53698	7.64117	7.95356	7.98189	8.19467	8.83789	8.19999	7.46972	7.6595	8.59843	8.24253	9.05465	8.34944	7.60732	8.41875	8.63123	7.8123	9.28912	8.10428	7.86144	6.30946	7.69209	8.17026	7.4496	7.12094	6.58429	7.43266	7.67239	7.04616	8.64002	7.61108	9.10363	7.9291	7.82944	7.77036	8.08529	5.98495	6.91758	7.76848	7.02397	7.97605	8.04697	8.0694	7.90851	7.81643	8.90579	7.78844	7.40229	7.03097	7.43399	7.49083	8.0283	8.15028	8.20131	7.57509	7.31358	8.78353	7.3782	7.63056	7.49416	7.88236	9.32449	7.97355	6.70455	7.11574	8.0927	7.37018	7.9584	7.77547	7.30938	6.54348	7.28973	7.52125	8.44342	6.94022	6.96689	7.43563	7.20867	8.27746	7.45663
ENSG00000082175	1.21446	1.21446	1.21446	1.21446	1.21446	1.21446	1.21446	1.21446	1.21446	1.21446	1.21446	1.21446	1.21446	4.46531	1.21446	1.21446	1.21446	1.21446	1.21446	1.21446	1.21446	1.21446	1.21446	1.21446	1.21446	2.55986	1.21446	1.21446	1.21446	1.21446	1.21446	1.21446	1.21446	1.21446	1.21446	1.21446	1.21446	1.21446	1.21446	1.21446	1.21446	1.21446	1.21446	1.21446	1.21446	1.21446	1.21446	1.21446	1.21446	5.74211	1.21446	1.21446	1.21446	1.21446	1.21446	1.21446	1.21446	1.21446	1.21446	1.21446	1.21446	1.21446	1.21446	1.21446	1.21446	1.21446	1.21446	1.21446	1.21446	1.21446	1.21446	1.21446	1.21446	1.21446	1.21446	1.21446	1.21446	1.21446	1.21446	1.21446	1.21446	1.21446	1.21446	1.21446	1.21446	1.21446	1.21446	1.21446	1.21446	1.21446	1.21446
ENSG00000082196	1.21446	2.02888	2.43567	2.9547	3.42983	4.36708	1.90313	2.93297	2.73245	3.31496	2.77238	3.10583	3.54943	2.33597	1.21446	4.23309	3.33024	3.52473	2.09641	3.95533	2.2364	3.67785	3.38932	4.37797	2.96022	2.75121	2.82865	2.32303	2.33304	3.56152	3.96461	2.77479	3.86058	3.44364	1.21446	3.20704	1.21446	3.72713	4.59448	1.21446	1.21446	4.72429	1.21446	2.4783	2.44396	1.21446	2.40502	1.21446	2.92705	2.89016	4.12315	1.21446	2.92751	3.89905	4.06161	2.87957	1.21446	3.06951	1.21446	4.17522	2.05646	3.94428	1.21446	2.38981	3.44653	2.82996	2.78412	5.11407	3.99978	3.73662	2.65907	2.49271	1.21446	1.21446	3.49645	3.63713	2.53239	3.52868	3.53492	3.12614	2.46147	3.81912	2.24476	4.28138	1.21446	1.21446	3.68126	1.21446	2.52414	2.998	3.29668
ENSG00000082212	7.60113	8.55439	8.19092	7.9105	8.00053	7.85921	8.02262	7.66257	7.22476	7.19198	7.76583	8.27802	6.95819	8.13477	6.95721	8.13861	8.08045	8.04103	7.90621	7.75418	8.5195	8.52689	7.04024	8.11603	7.32637	7.851	7.9624	7.66663	7.38688	8.71426	8.143	6.66177	7.52998	7.96993	7.74391	9.51864	7.05769	7.94158	7.97371	7.95213	7.81306	8.59401	6.88828	8.30738	7.46302	8.24131	8.24489	8.11698	8.65716	6.90758	8.47198	6.89511	7.68051	7.46113	7.80962	7.80757	7.42059	7.20408	6.88211	7.43228	7.1165	7.07317	7.12347	7.83521	7.8394	7.63097	7.04233	7.94564	8.00013	7.6163	7.53407	7.19492	6.39472	6.90231	7.04011	7.74926	6.76864	7.21189	8.2291	7.23372	8.16861	6.64173	7.06866	7.46463	5.15852	5.7867	6.89416	7.43563	7.22851	6.47639	7.1615
ENSG00000082213	4.22754	3.82085	4.86583	3.84974	3.89684	4.58712	4.54041	4.92457	4.31125	4.60383	5.2767	5.38941	4.37882	5.1173	4.31339	4.84587	5.14731	4.83091	5.23252	4.7142	4.1448	4.71204	4.08974	5.33646	3.19606	4.44246	4.19413	4.43691	4.00321	4.6661	4.84309	4.54498	5.19876	4.72664	4.02646	4.59027	4.6733	4.34991	4.95967	4.99839	4.6334	4.76686	3.89445	4.05767	4.948	6.23021	4.61386	4.50404	4.72643	4.19714	5.45283	5.19115	4.63795	4.81202	4.31063	5.09394	4.24114	4.59676	5.07621	4.66647	5.11146	4.81974	3.89277	5.16252	4.33164	4.50391	3.73589	5.44255	4.74698	4.95872	4.8942	4.51562	1.21446	4.45659	4.21688	4.86577	5.45759	4.43161	4.94023	4.62019	5.00627	4.94233	4.8343	5.38352	3.87608	4.89678	4.92049	4.38572	5.50684	4.61654	4.61402
ENSG00000082258	6.92595	7.05452	6.5084	6.69418	6.99266	7.22134	6.65115	6.54542	5.1479	5.54408	7.49503	7.76737	6.41482	5.79207	4.95695	6.66964	6.15439	6.29646	6.82946	6.66092	7.17191	6.6381	4.55242	7.44161	6.82277	5.72718	8.22824	6.57342	7.03013	7.44452	6.89934	4.77421	6.78241	7.06364	4.76637	7.2832	5.76671	6.9033	6.66273	6.88094	6.64047	7.91804	6.34639	6.14941	6.38851	7.35571	5.85931	6.48358	7.14679	6.22004	6.33674	5.65264	6.49423	6.93558	6.69522	5.43148	6.52214	5.81222	6.96893	6.44159	6.66317	5.70376	5.28067	7.02125	6.89092	5.46978	4.67992	7.06624	5.37642	6.07816	5.8167	5.15355	5.46927	5.02561	5.48797	6.29783	5.43463	5.77821	6.56526	6.06806	6.11097	5.5617	5.03888	6.45943	3.87608	4.89678	5.64465	4.49667	6.46796	5.0281	4.91952
ENSG00000082269	4.58651	4.63966	4.05909	4.70057	5.59461	5.2315	5.1153	5.01036	4.4113	3.88858	5.59921	6.42535	5.30019	4.64775	4.31339	5.06098	5.3927	5.95208	4.53572	5.45227	4.24206	6.14052	3.38932	4.98414	4.9077	4.93019	5.89013	4.33646	5.43875	5.04698	5.20267	3.9307	4.35717	5.23097	4.22776	6.36148	4.6733	6.05782	5.52291	4.38392	5.58614	6.37736	4.95175	4.35816	5.86405	5.50086	5.22421	6.07167	4.34268	4.19714	6.58858	3.74344	4.75567	4.9199	4.77796	4.48154	4.67812	4.22007	4.90975	4.55285	5.04161	5.17847	4.33899	5.04242	3.44653	5.28251	3.34614	3.61956	4.98893	5.85317	4.5465	4.31635	3.82858	5.17399	7.44585	5.24875	4.23886	4.1574	3.80228	3.97536	5.43459	4.77821	4.86539	3.48943	1.21446	1.21446	5.08714	3.16975	3.78716	3.43934	3.29668
ENSG00000082293	4.00641	4.345	2.43567	4.38381	3.60413	4.68551	3.683	3.85257	3.95931	6.74931	4.85976	3.50922	2.52577	1.21446	5.47272	3.32411	2.90569	4.14362	4.15025	4.12267	4.45926	7.022	1.21446	4.48212	4.392	3.91919	3.6792	7.49311	7.28202	4.42893	4.10951	3.60534	3.86058	3.60367	4.31849	3.51306	4.36068	1.21446	4.40369	4.3048	3.45255	2.3704	3.89445	3.87894	3.0842	2.71727	4.51079	3.74225	2.24055	2.89016	4.93794	1.21446	3.21914	2.66786	3.07434	3.26305	2.2795	2.84567	3.52179	3.29428	3.89228	3.4985	4.01846	3.80948	3.21986	3.05211	2.78412	2.33461	3.15523	3.58325	4.37939	3.45332	1.21446	4.05394	2.61771	3.01657	2.8814	4.34602	3.19976	3.84312	3.53014	3.42065	3.94517	3.96414	4.93009	1.21446	4.25657	3.42604	3.25339	2.998	2.12506
ENSG00000082397	4.27775	8.44861	5.43743	2.9547	4.39041	4.05741	4.06289	4.395	3.95931	3.31496	4.74339	6.03528	3.63443	7.89667	9.74073	6.97862	3.84653	6.95391	8.16192	4.90758	8.06951	4.88421	1.21446	6.09067	5.79843	4.23362	3.23862	8.49775	4.45889	4.42893	4.47124	3.60534	4.2486	3.44364	4.4037	3.51306	3.81752	7.20688	4.47019	4.99839	3.45255	6.77951	10.9781	4.42419	4.7926	3.26115	4.0998	3.58866	5.02821	2.89016	4.97395	4.99708	7.55321	4.02936	8.60464	4.18143	4.1347	8.52487	10.2337	3.97589	4.36754	3.86604	3.60034	4.67723	5.01097	4.81315	3.73589	4.36147	3.45566	5.12985	4.37939	5.30366	3.82858	3.8889	4.30743	4.67823	3.94084	3.93919	4.30508	4.20706	5.33891	4.2587	4.43814	4.44841	3.87608	4.41107	5.13863	4.38572	5.10907	3.61413	4.36631
ENSG00000082438	5.31475	4.5	5.03153	4.83584	4.29482	5.04727	4.19837	4.32926	4.964	4.67223	4.74339	6.44723	5.14079	4.98856	4.46763	5.88433	4.96594	4.8974	8.30754	5.22994	8.27288	6.24472	3.38932	5.18139	4.55943	5.515	4.96858	4.43691	4.30486	4.29349	6.3887	4.97155	5.3099	4.94441	3.50568	5.1089	5.14626	5.54114	8.57246	5.14074	5.45778	5.19782	7.44365	3.97119	4.96888	5.29294	4.99012	4.58557	4.72643	3.47975	6.26625	3.74344	7.22392	5.05497	3.70836	5.03414	4.1347	4.38302	3.52179	5.64085	7.48072	4.2193	3.60034	7.37957	4.38511	5.24193	1.21446	2.33461	4.84874	5.25831	4.5465	5.19258	5.35671	4.2014	3.13347	5.24875	4.73183	4.72995	5.54631	4.53827	4.32552	5.01781	4.9256	4.94764	3.21167	1.21446	4.05421	4.26526	4.46869	3.90759	4.91952
ENSG00000082458	3.41586	3.45746	3.22635	4.08847	4.75496	3.44258	3.61893	5.95228	3.95931	4.10451	3.951	3.59325	4.05607	3.62209	3.07631	3.67335	5.02015	3.43459	5.36412	3.46041	3.15233	2.50361	1.21446	3.6337	2.96022	3.77019	3.6792	4.11099	5.87781	3.294	5.13764	3.33432	3.86058	4.25179	4.94648	3.36901	3.95793	3.48094	3.92056	3.07015	3.45255	6.02342	7.84362	2.7402	5.44118	4.2655	3.35704	4.22665	3.9361	6.57824	4.12315	1.21446	3.30304	3.61824	3.80557	4.76622	5.28185	4.03559	2.92377	3.93969	4.92998	3.78307	3.42623	3.46866	4.15779	4.92018	5.95657	4.4128	4.24593	3.41	3.38472	3.581	5.84774	3.79831	3.13347	4.00613	4.1272	5.81019	3.80228	4.87457	4.02674	5.01781	3.16672	3.96414	3.21167	1.21446	6.07187	3.42604	3.99134	3.61413	3.78731
ENSG00000082482	1.21446	1.21446	1.21446	1.21446	1.21446	1.91657	1.21446	1.21446	1.21446	1.21446	1.21446	1.21446	1.21446	1.21446	1.21446	1.21446	1.21446	1.21446	1.21446	1.21446	1.21446	1.21446	1.21446	1.21446	1.21446	1.21446	1.21446	1.21446	1.21446	1.21446	1.21446	1.21446	1.21446	1.21446	1.21446	1.21446	1.21446	1.21446	1.21446	1.21446	1.21446	1.21446	1.21446	1.21446	1.21446	1.21446	1.21446	1.21446	1.21446	1.21446	1.21446	1.21446	1.21446	1.21446	1.21446	1.21446	1.21446	1.21446	1.21446	1.21446	1.21446	1.21446	1.21446	1.21446	1.21446	1.21446	1.21446	1.21446	1.21446	1.21446	1.21446	1.21446	1.21446	1.21446	1.21446	1.21446	1.21446	1.21446	1.21446	1.21446	1.21446	1.21446	1.21446	1.21446	1.21446	1.21446	1.21446	1.21446	1.21446	1.21446	1.21446
ENSG00000082497	1.21446	1.21446	1.21446	1.21446	1.21446	1.21446	1.21446	1.21446	1.21446	1.21446	1.21446	2.8422	1.21446	1.21446	1.21446	1.21446	1.21446	1.21446	1.21446	1.21446	1.21446	1.21446	1.21446	1.21446	1.21446	1.21446	2.82865	1.21446	1.21446	1.21446	1.21446	1.21446	1.21446	1.21446	1.21446	1.21446	1.21446	1.21446	1.21446	1.21446	1.21446	1.21446	1.21446	1.21446	1.21446	1.21446	1.21446	1.21446	1.21446	1.21446	1.21446	1.21446	1.89434	1.21446	1.21446	1.21446	1.21446	1.21446	1.21446	1.21446	1.21446	1.21446	1.21446	1.21446	1.21446	1.21446	1.21446	1.21446	1.21446	1.96909	1.21446	1.21446	1.21446	1.21446	1.21446	1.21446	1.21446	2.24199	1.21446	2.51504	1.21446	1.21446	1.21446	1.21446	1.21446	1.21446	1.21446	1.21446	1.21446	1.21446	1.21446
ENSG00000082512	6.81303	6.59195	6.58998	6.37916	6.71124	7.37542	7.20365	6.44167	6.54313	6.84057	7.0683	7.23779	6.94221	6.33099	5.61029	6.70642	6.79617	7.30376	6.54139	6.82065	6.89116	6.81768	4.08974	7.11853	6.70396	6.90129	6.64592	6.3624	6.63173	6.87053	6.54683	7.03515	6.76307	6.77184	5.98379	7.18395	7.69373	7.20688	6.5456	6.515	6.77199	5.9881	6.14499	6.24283	6.49261	7.23955	6.84485	6.30428	6.4157	6.3496	7.58327	4.99708	6.71946	6.66838	6.57319	6.28004	6.47996	5.94701	5.22529	6.98827	6.78524	7.05607	6.29645	7.47834	6.46991	6.29992	5.35245	6.87155	7.04713	6.8937	6.72382	6.22019	5.10099	6.6354	6.10141	6.53605	7.20054	6.96481	6.67407	6.8522	6.70303	6.46513	6.8544	7.38142	4.93009	5.25829	6.26896	6.17595	6.8644	6.71613	6.2882
ENSG00000082515	2.27336	3.73875	3.70604	3.71276	5.86527	6.68206	4.81559	4.18776	3.48514	4.53196	4.93237	4.70536	4.05607	4.51317	3.9421	5.78454	4.43653	4.8974	7.83451	3.62124	6.71892	4.97834	3.38932	5.24153	3.39477	6.09119	3.90873	4.33646	3.93414	2.48072	3.80268	8.46517	4.35717	4.94441	3.33639	3.02132	5.08756	3.83522	6.91965	7.41497	4.55134	5.9881	3.6019	5.82608	6.00158	8.30048	8.27895	3.88021	4.25159	4.45215	5.68705	3.1029	3.98644	4.4548	5.8257	4.00316	3.60124	7.82386	3.93155	8.51722	8.35504	3.69473	3.89277	4.36828	4.53433	3.24019	2.78412	4.68682	7.9891	4.31899	6.59765	7.52694	4.95365	4.05394	4.47271	4.46206	5.26276	4.97637	7.71382	6.75671	4.78137	5.0895	7.34008	5.11473	5.35545	4.41107	8.42621	6.39019	7.73773	4.61654	7.8523
ENSG00000082516	4.54632	3.82085	3.48784	3.84974	3.96118	3.84355	3.55165	2.93297	4.67485	3.6322	4.20963	3.88515	3.45863	4.00914	3.7108	4.33187	3.84653	3.76356	3.61501	4.01339	3.66842	4.13179	3.38932	4.80934	3.98186	3.60284	3.54798	4.53068	3.31701	4.14357	3.15133	4.34484	4.80166	4.38631	4.13075	4.0655	3.95793	4.41988	4.81447	4.3048	3.62804	4.20869	2.69039	3.97119	4.11324	4.89711	5.06446	3.88021	4.15417	4.66802	4.41504	3.1029	4.25226	4.31722	4.20929	3.7228	4.95092	4.13089	3.52179	4.17522	4.72197	4.33883	3.7544	4.45208	4.6693	3.40408	4.03814	3.31964	4.69323	4.16841	3.97014	4.24311	1.21446	3.70128	4.30743	4.74353	4.87567	3.93919	4.07633	4.30991	3.94081	4.37902	4.35247	4.6533	3.21167	4.41107	3.81717	3.64034	3.92659	3.43934	3.88638
ENSG00000082556	1.21446	1.21446	1.21446	1.21446	1.21446	1.21446	1.21446	1.21446	1.21446	1.21446	1.21446	1.21446	1.21446	1.21446	1.21446	1.21446	1.21446	1.21446	1.21446	1.21446	1.21446	1.21446	1.21446	1.21446	1.21446	1.21446	1.21446	1.21446	1.21446	1.21446	1.21446	1.21446	1.21446	1.21446	1.21446	1.21446	1.21446	1.21446	1.21446	1.21446	1.21446	1.21446	1.21446	1.21446	1.21446	1.21446	1.21446	1.21446	1.21446	1.21446	1.21446	1.21446	1.21446	1.21446	1.21446	1.21446	1.21446	1.21446	1.21446	1.21446	1.21446	1.21446	1.21446	1.21446	1.21446	1.21446	1.21446	1.21446	1.21446	1.21446	1.21446	1.21446	1.21446	1.21446	1.21446	1.21446	1.21446	1.21446	1.21446	1.21446	1.21446	1.21446	1.21446	1.21446	1.21446	1.21446	1.21446	1.21446	1.21446	1.21446	1.21446
ENSG00000082641	5.29078	5.55612	5.55066	5.61284	5.72728	5.3947	5.93391	6.11538	6.20038	5.4309	5.16086	5.41188	5.76801	5.75309	5.73582	5.65862	5.0465	5.24202	5.54131	5.45227	5.69705	6.26963	5.61437	5.33646	6.1237	5.39586	5.96654	6.28459	5.72594	5.70523	5.48979	5.89138	6.19825	5.25438	5.71371	5.99025	5.94214	5.63151	5.52291	5.2702	5.66575	5.42657	5.70605	5.726	5.74852	5.58624	5.32831	5.0538	6.14302	5.74211	6.39075	6.28181	5.47301	5.83665	5.64594	5.81492	5.42245	5.92104	5.80063	5.77772	5.54868	5.58935	5.58953	5.19506	5.81592	5.91846	5.72794	5.66844	5.95526	5.6249	5.88009	6.06109	5.10099	5.6991	6.10141	5.85963	5.93712	5.96019	6.04781	5.63173	5.495	5.95518	6.2158	5.33365	6.06637	5.25829	5.64465	5.84332	6.26512	6.18863	6.01701
ENSG00000082684	1.97142	2.59106	1.21446	1.21446	1.21446	2.58093	1.90313	1.21446	2.31143	1.21446	2.02127	2.50027	2.29681	1.21446	1.21446	1.97325	1.21446	1.21446	2.44371	1.954	2.2364	1.97493	1.21446	1.88657	3.71992	1.21446	1.21446	1.21446	1.21446	1.21446	2.38614	1.21446	1.21446	2.79168	1.21446	1.21446	1.21446	2.77794	1.21446	2.84625	1.21446	2.81062	1.21446	2.12194	1.21446	1.21446	1.21446	1.21446	1.21446	1.21446	1.21446	1.21446	1.89434	1.80482	1.83929	1.21446	1.21446	1.21446	1.21446	1.21446	2.63548	2.04628	2.27903	1.21446	2.02427	2.17863	1.21446	1.21446	1.21446	1.21446	2.25638	1.21446	1.21446	1.21446	1.21446	2.76307	1.21446	1.21446	1.21446	1.21446	1.21446	1.21446	1.21446	1.21446	1.21446	1.21446	1.21446	1.21446	1.21446	2.28621	1.21446
ENSG00000082701	7.27556	7.52213	9.06058	7.31644	7.30874	6.17776	7.00607	6.99608	6.08534	7.22623	6.97739	6.61124	9.57903	6.66048	7.10391	6.98611	6.80388	6.29646	9.43763	7.22708	7.01823	8.58754	6.21781	6.97883	7.21909	11.8366	8.3801	6.59507	7.00564	6.93937	12.493	9.92518	6.13944	6.62737	8.22047	12.4132	6.81803	6.54944	11.7968	7.23708	6.69831	7.11827	6.56404	11.644	9.4512	7.15284	6.95268	13.1888	7.09604	11.1045	6.67815	14.3609	7.22898	7.57732	7.07711	9.44723	6.66073	6.40583	7.23723	6.83769	8.9629	7.04744	8.09957	6.93271	10.0093	6.50191	7.3408	10.2397	6.98187	6.65411	7.35628	6.2936	6.74631	6.48786	6.93203	6.88388	8.91254	6.14696	7.01685	6.49141	6.71575	6.23261	6.75891	6.41227	5.82247	6.33208	7.82762	5.96294	5.91918	6.47639	10.3968
ENSG00000082781	5.79511	5.53259	5.43743	5.45447	5.5129	4.10608	4.01463	3.11174	4.4113	4.73748	2.57877	4.01064	3.86141	2.76504	5.85127	3.81889	3.84653	3.90223	5.00922	5.18101	4.74939	4.42939	5.94751	3.57047	5.54509	4.85966	4.63365	3.98292	4.7242	4.77129	5.48979	4.72028	4.876	3.99411	5.00179	5.1089	4.14493	3.60967	4.26045	3.4246	3.62804	4.58836	5.8457	5.40828	5.14421	2.96476	3.94853	4.22665	4.50887	6.3496	2.60019	5.36202	6.42535	4.6953	4.10002	3.87013	4.34005	5.13976	1.21446	4.85056	5.07697	4.39499	4.13368	3.85185	5.83504	5.39778	4.84217	3.52694	3.90697	4.57898	5.06822	5.56362	6.50423	5.54448	4.98971	4.50046	3.46877	4.85849	5.63196	4.53827	4.51408	4.94233	5.19356	4.05049	4.93009	6.33208	5.49497	6.17595	4.7156	5.56766	5.85949
ENSG00000082805	6.87059	6.66937	6.5084	5.88521	6.63619	6.55012	6.26265	6.29627	5.96029	5.35016	6.38424	6.87602	6.17609	6.34416	6.00873	6.30008	6.32491	6.62383	6.66106	6.00872	6.9276	6.34189	5.61437	6.83714	5.37735	6.79255	6.66131	6.14475	6.65292	6.64179	6.91875	4.41476	6.46092	6.60938	6.71793	7.64593	6.47447	6.40345	6.241	6.73957	7.30608	7.63409	7.42153	5.98603	5.73644	4.89711	5.63453	6.04334	6.28581	5.42636	3.47084	5.51467	5.96114	6.39523	6.49751	6.02852	6.03172	6.387	5.59728	5.47723	4.85039	5.27061	6.1696	5.9897	6.30153	5.83923	6.32723	5.3412	6.71364	6.30862	6.41727	6.41369	5.46927	5.81634	4.21688	6.27608	5.88733	5.96019	6.50308	6.24492	6.32543	5.87657	4.16364	5.01261	3.21167	4.89678	4.25657	4.78527	4.95808	6.01985	5.132
ENSG00000082898	8.15164	9.00178	8.37854	8.88506	8.95699	8.06045	7.95843	6.60151	6.60706	6.49214	8.72278	8.90799	6.25584	7.10887	8.45251	8.37676	8.41077	9.06294	7.75906	8.69382	9.12452	8.62419	9.97742	8.0782	8.59974	6.68511	6.7647	8.69597	9.01839	8.98771	8.47995	7.97587	8.66036	8.55075	8.11214	6.93808	9.89173	7.441	8.37213	8.44179	8.82873	8.51256	10.0835	7.51563	7.60575	6.89011	6.65834	9.36138	8.2505	9.97842	6.99812	5.77851	8.0441	8.52246	7.55531	6.5051	7.80901	7.71488	8.83943	8.18629	8.50788	6.3627	8.14744	6.68704	8.76385	7.28786	8.1614	6.78759	8.08542	8.22326	7.86652	7.53453	5.92861	8.25641	6.53014	8.101	6.54098	7.40195	7.93169	7.47095	8.20062	7.64438	6.06416	6.75859	5.52855	4.89678	7.24939	5.46495	5.96725	6.07833	6.17817
ENSG00000082996	6.95665	8.16922	7.27222	7.26974	7.94334	7.92391	7.35856	7.96998	7.26493	7.87043	8.52109	8.43944	7.74607	8.2264	6.47227	8.35666	7.86529	7.67729	7.42535	8.11686	8.26151	8.30105	7.17319	8.21646	7.85038	7.20688	7.51443	7.53849	7.2888	7.71698	8.19167	6.63307	7.68183	8.58795	8.66584	9.39984	7.37733	7.47387	9.01374	8.25187	7.63699	7.71184	6.0899	8.99804	7.86864	8.05067	8.5688	9.80441	7.69071	6.72868	7.53015	8.12541	8.22458	8.14566	7.30803	8.34332	7.12476	6.93274	6.34638	7.96423	7.35736	7.15574	7.20331	7.60736	7.27348	8.98565	6.82822	7.81511	7.96116	7.48644	8.27247	7.60105	5.92861	7.63417	7.78561	8.10409	6.92469	7.78593	8.44518	7.70747	8.27552	8.38702	7.42027	8.19272	6.3688	5.99232	7.30655	6.987	7.34211	7.31088	7.49535
ENSG00000083067	5.19066	4.76679	4.77515	5.12666	4.02265	4.77752	4.75888	4.63102	3.95931	3.12166	4.74339	5.58005	4.82785	4.13788	3.7108	5.14409	4.51457	5.29217	4.59083	4.31847	4.64743	5.66456	1.21446	4.26549	3.71992	4.99739	4.63365	3.68433	3.93414	3.78421	5.13764	3.47677	4.1309	4.91526	4.13075	5.34854	5.38416	4.61112	4.18293	4.72414	4.16493	4.26962	2.69039	4.86422	3.50145	5.12021	3.18	5.0538	3.81262	4.66802	4.65669	3.1029	4.16916	3.93756	3.60364	4.6106	4.1347	3.93326	3.52179	4.29385	4.24744	4.15547	3.7544	4.27917	3.54668	3.91064	4.28608	5.23214	4.45518	4.05817	4.28775	3.9971	2.84985	3.8889	2.9035	4.20665	3.87269	2.92929	3.53492	4.03701	3.84916	4.77821	4.16364	4.24545	3.21167	1.21446	2.24272	3.64034	3.85865	3.23768	4.36631
ENSG00000083093	1.97142	3.09908	4.2067	4.38381	3.96118	3.58994	3.96463	4.32926	3.95931	4.60383	4.70238	4.50957	3.0144	5.29099	4.14008	3.22003	4.55203	3.76356	4.47836	4.17425	3.98484	1.97493	1.21446	5.11862	3.56722	3.77019	3.05065	4.61862	2.33304	2.48072	3.80268	4.60586	4.1309	3.15963	3.33639	2.53109	5.80355	3.33831	4.95967	4.89493	3.45255	2.81062	2.69039	4.13906	5.10706	4.22293	4.51079	4.87161	4.72643	1.21446	5.64316	1.21446	3.71764	4.5681	3.22836	4.00316	4.01946	3.82271	3.93155	4.73052	4.18329	2.81749	2.68931	5.47209	5.01097	3.05211	3.34614	5.3412	3.31415	3.58325	1.21446	2.1326	1.21446	2.89304	2.9035	4.00613	4.94249	3.35821	4.46452	3.24035	5.46512	3.81912	4.63201	5.53825	3.87608	4.41107	4.25657	4.26526	5.08012	2.69889	2.12506
ENSG00000083097	4.90461	4.5	5.88867	5.8218	5.72728	5.488	5.28506	4.83329	5.40998	3.6322	6.76648	5.2714	4.47179	6.70196	6.10487	4.91071	5.8609	5.0512	5.77182	5.87703	4.84453	5.41904	5.17982	5.91764	5.83123	5.625	4.27759	5.43853	6.26965	5.04698	3.40591	5.6546	5.98094	5.46962	5.64612	5.64637	4.20206	6.03595	4.47019	5.14074	6.18093	6.48257	6.82226	4.60557	5.85291	6.48228	5.18036	6.17971	6.4157	4.45215	3.91329	3.74344	5.94892	5.45683	3.98143	6.55892	5.74137	4.78243	5.22529	5.79766	5.04161	6.23169	6.67821	6.50505	6.14186	5.39778	4.98781	6.32751	5.65341	5.78671	6.23546	5.15355	5.23455	5.37117	4.3925	4.38197	5.15442	3.52868	4.96693	5.37475	5.30555	5.99292	4.86539	5.39977	3.87608	3.6621	4.92049	5.16512	5.19255	5.2485	5.132
ENSG00000083099	6.97925	7.14247	6.32991	5.9159	6.09297	7.23751	6.85973	6.47208	7.08215	6.24722	6.49569	7.96976	6.4378	6.81967	6.39834	6.64142	6.86412	7.30376	6.39562	6.61576	6.90585	7.35426	6.44531	7.08076	6.99167	7.3734	7.00079	6.90338	6.34971	7.20467	6.64336	6.39742	6.89329	7.14704	7.07941	6.81077	6.74425	6.91532	7.08615	7.23708	6.94123	6.98142	6.19804	6.74233	6.32545	8.3378	6.10134	7.52014	6.66245	6.57824	7.17005	7.324	6.36226	6.75781	6.69522	6.98558	6.41429	6.49647	6.69101	7.0055	5.99806	6.87291	5.84358	6.77008	6.52977	6.87692	7.04233	6.68817	6.93667	6.53784	6.45935	6.58426	5.57364	6.92334	5.82716	6.57219	6.04698	6.33439	6.33985	6.8009	6.86023	7.08749	5.81764	6.45168	5.15852	3.6621	6.31428	4.94953	6.18611	5.68534	6.43893
ENSG00000083123	3.50548	2.59106	2.89662	2.66164	2.85041	4.24266	3.55165	4.26029	3.03695	9.54654	5.2486	3.50922	1.21446	4.25572	1.21446	4.55216	2.61958	1.21446	2.6995	4.22399	2.78549	3.42463	1.21446	4.00912	1.21446	1.21446	1.21446	1.21446	1.21446	1.21446	4.10951	4.54498	2.33261	2.24064	3.14161	1.21446	1.21446	2.51042	2.50195	2.5687	9.8429	1.21446	1.21446	1.21446	4.15072	9.00288	7.29243	2.97747	4.50887	1.21446	2.60019	1.21446	4.57521	3.61824	3.93953	2.71876	1.21446	4.7232	1.21446	4.97891	2.63548	4.59961	1.21446	4.04611	2.77781	2.82996	1.21446	2.33461	2.97326	3.21027	3.18668	3.15312	1.21446	2.89304	1.21446	3.63713	2.3024	1.21446	3.10029	3.24035	1.21446	1.21446	4.80252	5.67792	1.21446	1.21446	2.64081	1.21446	4.63798	1.21446	3.13874
ENSG00000083168	10.6516	11.312	9.12126	10.0467	9.87784	9.9275	10.2189	9.935	9.50519	9.58882	10.3417	10.2416	9.90771	9.37914	9.12572	10.2266	10.1746	10.1383	9.16157	10.6276	10.4285	10.7467	8.30298	9.9621	9.96948	10.3242	10.4801	9.73739	10.1271	9.50538	9.7038	9.64896	9.78502	10.6701	10.3891	10.4256	10.0683	10.0438	9.37497	9.98289	10.0101	10.3788	9.13114	10.3535	10.3132	10.5745	10.3784	9.97327	10.0924	9.80306	10.6106	9.21694	10.0001	10.4298	10.2097	9.88746	10.5733	8.89488	8.54675	10.3569	10.1535	9.59596	10.2598	10.082	10.0629	10.1676	8.92545	9.86737	9.82953	10.3498	9.6814	9.53413	9.60188	10.3796	10.9632	10.4448	9.93648	9.44263	10.1963	10.0438	9.85473	8.79708	10.6184	10.4303	8.68148	7.69527	9.71341	8.72315	10.055	9.99742	9.31782
ENSG00000083223	8.7221	10.0746	9.08422	8.81769	8.97992	9.47467	9.14912	9.64943	8.58213	8.73061	9.37305	9.66954	8.58386	9.31546	7.94344	9.99176	9.51214	9.17704	8.00999	9.67368	9.56921	9.39171	8.54298	9.34375	9.46116	9.21379	9.20927	8.69597	9.07047	9.1989	9.5127	8.00415	9.12904	9.95789	9.66189	9.43695	8.33546	9.23884	9.61724	9.14328	9.46122	9.09662	8.29667	9.84291	9.12566	8.71402	8.50382	9.15869	9.23368	8.3816	8.88075	9.2058	9.04871	9.67404	8.98425	8.78592	9.13018	8.86799	9.00261	8.9464	8.9392	9.18084	8.38846	9.0505	8.82959	8.76799	9.48464	8.92774	9.13444	9.38601	8.79999	8.96118	7.84578	9.1304	8.90517	9.78959	8.24191	8.63927	9.04183	8.79777	8.60088	8.37993	8.97564	8.75364	7.23197	8.10229	8.43649	7.98915	8.33076	8.60506	8.89689
ENSG00000083290	3.66842	3.97159	4.05909	4.70057	4.47993	4.05741	4.32186	2.93297	4.4113	4.10451	4.61663	3.21914	3.9294	4.98856	3.7108	3.81889	3.33024	3.76356	5.00922	3.17484	3.59522	4.63687	3.38932	2.3589	2.66638	3.98804	3.79879	4.33646	3.70326	5.04698	3.61891	3.72266	5.07826	5.08182	3.14161	4.38881	4.54768	4.48655	4.01365	3.93409	3.92253	3.85616	3.22682	2.95247	4.15072	4.56633	4.61386	4.00556	4.04941	2.89016	4.90101	1.21446	4.0808	4.24303	4.63001	5.60555	4.75138	4.13089	3.52179	4.04556	3.89228	4.15547	3.60034	4.85118	4.90593	4.19614	3.34614	5.08297	4.45518	4.22042	4.08426	4.16584	3.82858	3.06857	3.49645	4.42258	3.55984	3.67976	4.57328	3.69673	4.18411	3.6346	4.77002	4.44841	5.15852	3.6621	4.66284	4.26526	4.75287	3.43934	4.06539
ENSG00000083307	1.21446	1.21446	1.21446	1.21446	1.21446	1.21446	1.21446	1.21446	1.21446	1.21446	1.21446	1.21446	1.98856	1.21446	1.21446	1.21446	1.93753	1.21446	1.21446	1.21446	1.21446	1.21446	1.21446	1.21446	1.21446	1.21446	1.21446	1.21446	1.21446	1.21446	1.21446	1.21446	1.21446	1.21446	1.21446	1.21446	1.21446	1.21446	1.21446	1.21446	2.29347	1.21446	1.21446	1.21446	1.21446	1.21446	1.21446	1.21446	1.21446	1.21446	1.21446	3.1029	1.89434	1.21446	1.21446	1.99171	1.21446	1.21446	1.21446	1.21446	1.21446	1.21446	1.21446	1.81419	1.21446	1.21446	1.21446	1.21446	1.21446	1.96909	1.21446	1.21446	1.21446	1.21446	1.21446	1.21446	1.21446	1.21446	1.21446	1.21446	1.21446	1.21446	1.21446	1.21446	1.21446	1.21446	1.21446	1.21446	1.21446	1.21446	1.21446
ENSG00000083312	7.69059	8.10302	8.44579	6.52552	7.22161	7.21591	7.8648	7.78262	8.18861	8.82298	8.73039	8.47712	6.93416	7.24833	6.39834	7.8491	7.01785	7.28537	9.13656	7.47468	8.88254	9.10063	8.49299	6.93717	7.70775	7.5396	7.77	7.20022	8.34108	6.40266	9.44739	5.93909	7.9099	7.92703	9.85537	9.24106	7.58173	7.9059	8.1242	8.84515	9.02601	7.39239	9.23623	8.6986	7.10797	7.33617	6.80943	9.13542	7.09604	7.34034	6.55349	8.48004	6.9817	7.92717	7.84612	8.0929	7.31663	7.70732	8.96087	7.14029	7.79786	7.54084	8.97059	8.22673	7.38134	6.6941	7.51816	7.64002	7.50746	7.85762	6.63484	7.80922	8.17853	8.70497	5.97081	6.74833	7.07291	8.32814	6.82691	8.53816	7.80205	8.1406	6.22774	6.76485	6.89593	8.73741	6.93824	5.51807	6.42274	7.63666	5.68256
ENSG00000083444	4.9966	5.21521	4.46211	6.11413	5.35767	4.51752	4.54041	4.87966	4.82675	5.21982	3.80093	4.12568	5.32511	5.20678	6.73504	4.74271	5.67135	4.39632	5.42565	4.01339	4.1448	4.01661	7.65461	4.09992	5.50496	5.58201	4.86545	5.57577	5.93086	5.34736	4.75886	3.9307	5.19876	4.10297	4.22776	4.23647	5.56685	4.61112	3.92056	4.59769	4.27194	4.76686	7.28119	4.48728	4.92681	4.30681	5.24564	4.41751	5.02821	5.83362	4.82414	6.51645	5.14817	4.14846	5.91311	5.47701	5.12594	5.30988	6.13724	5.08042	5.11146	5.11357	6.715	4.24816	5.36763	5.86613	5.95657	4.4128	4.94372	4.79855	5.06822	6.2389	7.13466	5.37117	4.62065	5.10763	5.41131	5.13674	4.6414	4.69763	4.2566	4.94233	5.09232	3.96414	7.83545	7.96277	4.79749	6.14257	5.9514	6.88934	5.68256
ENSG00000083454	5.21636	4.10749	5.37727	5.32304	5.18356	5.20972	4.63819	5.58539	5.4571	6.49214	4.66015	4.70536	5.76801	4.60429	6.57651	5.32109	4.62409	5.29217	6.08906	5.13035	4.74939	4.63687	6.21781	4.98414	6.06977	4.93019	4.96858	3.68433	5.25645	4.86923	5.43679	5.93909	4.2486	4.38631	4.70088	3.87046	6.40433	6.07936	5.32336	5.18521	5.10424	5.97011	7.01187	3.29037	5.23306	5.04965	5.74381	5.0538	4.97275	5.64438	5.96164	5.19115	3.98644	4.51887	5.60712	5.06435	4.34005	5.94701	6.40985	5.58453	5.64581	6.03613	6.1696	6.77008	4.83134	4.81315	4.98781	4.13504	5.70833	5.2083	5.01254	5.92905	6.27621	4.33478	4.87699	5.00516	5.126	5.18643	5.2318	5.53018	4.73179	5.22292	5.03888	5.11473	6.6931	6.33208	5.45498	5.96294	5.69003	6.01985	5.76106
ENSG00000083457	4.12136	3.89829	4.46211	4.08847	4.64355	5.59251	4.60634	4.73575	3.95931	4.73748	5.06737	4.59116	5.249	5.05438	4.14008	4.59237	4.90958	4.86454	5.39521	4.27203	4.78182	5.48447	4.90038	4.91184	3.56722	4.85966	5.06476	4.43691	4.1318	5.12819	3.61891	5.29947	4.64019	4.79233	4.4037	4.38881	5.52331	4.41988	4.59448	5.04743	4.85446	3.37966	3.89445	3.87894	4.03512	4.97542	6.18116	4.80532	3.9361	5.16916	6.30896	4.50541	4.54277	4.51887	4.49372	4.65113	5.3771	4.7232	4.24676	4.79181	5.07697	5.41212	4.59978	5.52417	4.15779	4.43305	3.34614	5.17432	5.40997	4.31899	4.8942	4.69022	4.78933	3.97388	3.32764	4.11	4.69348	4.85849	4.91301	4.49547	5.00627	4.2587	4.70269	5.56729	5.82247	4.89678	4.51406	4.78527	5.0204	4.61654	5.38473
ENSG00000083520	7.78768	7.94305	7.38314	7.29328	7.89187	8.04828	8.0434	7.33891	7.45054	7.73431	8.52401	8.70745	7.1442	7.73633	6.195	8.16856	7.95455	7.87879	6.99042	9.56035	7.82112	8.30406	5.94751	8.12135	7.25574	7.75287	7.32453	7.22818	7.47871	10.7398	11.6543	7.1203	10.1715	8.03873	7.87492	8.16622	7.67896	7.7129	10.4217	7.46971	7.76877	7.75446	6.56404	7.58857	10.1766	8.1686	7.952	8.17681	7.50871	7.0667	8.41777	6.58688	7.23402	8.00668	7.53137	7.72998	7.47526	6.42442	6.34638	7.53372	7.53866	7.45214	6.69673	7.72022	7.0628	7.19557	7.07511	7.94994	7.68192	8.02886	7.27618	7.42453	6.45052	7.69045	6.70455	7.98522	7.34874	7.15086	7.28833	7.69348	7.57665	7.70242	7.45622	8.15743	5.82247	5.54667	6.75322	6.20858	7.24807	7.04396	6.99851
ENSG00000083535	7.61563	6.89793	6.89824	7.3049	6.71124	6.71324	6.65115	6.6555	6.35735	7.34525	8.20877	7.34651	5.02371	8.22284	4.73326	6.68814	7.43508	6.74545	7.07902	7.31442	7.49197	7.12109	3.38932	7.38075	3.71992	7.39215	8.02321	8.32077	8.41732	7.53625	7.40515	2.99091	7.92737	7.37168	4.48406	8.18687	7.54419	6.91532	7.99061	8.41879	8.15339	7.5877	8.52124	7.21749	6.62939	5.41007	5.24564	7.06519	5.44927	7.5161	2.96384	4.7724	6.59957	7.13686	6.35662	8.16404	6.66073	5.4254	3.52179	7.10476	7.86984	4.55116	6.83684	7.4144	6.27379	4.92018	8.06678	7.7377	7.72907	6.96296	4.08426	4.89394	2.84985	5.02561	3.64616	7.27216	4.00579	4.72995	7.52119	5.46562	7.8257	4.12705	4.8343	4.75833	1.21446	1.21446	4.92049	3.42604	4.1124	4.03368	4.06539
ENSG00000083544	5.31475	5.57928	5.37727	5.94595	5.40376	5.98671	5.90822	4.26029	5.58983	4.85964	5.06737	5.78319	4.89617	5.75309	4.60666	5.22264	5.83099	6.01302	5.00922	5.27725	5.01764	5.62645	3.38932	5.82918	5.92538	5.26591	5.66398	6.11507	5.33743	5.41355	5.43679	5.14489	4.552	5.00097	5.10637	6.51646	5.94214	4.72562	5.55363	5.09485	5.04577	4.53999	4.13545	4.95581	5.63596	5.93749	6.20318	4.93496	5.566	4.45215	5.55115	4.7724	5.61919	5.60469	4.9745	5.06435	4.51917	5.30988	5.07621	4.79181	6.17102	5.35718	4.2401	5.56202	5.31402	4.86767	4.49669	5.68919	5.90915	5.7523	5.36325	5.3732	2.84985	4.90325	5.09416	5.94487	4.80557	5.56981	5.56385	5.50898	5.88165	5.28524	4.70269	5.76818	3.21167	3.6621	4.79749	3.82513	5.41726	4.14925	5.20887
ENSG00000083635	4.90461	5.4344	5.31448	5.9159	5.47024	5.29489	5.72895	4.83329	4.82675	5.35016	5.53096	6.51094	4.75609	5.39608	4.14008	5.91611	4.93804	6.07149	5.77182	5.47271	4.41842	5.32688	1.21446	5.11862	4.20193	5.3708	5.23963	5.28676	5.31094	5.65144	4.99795	5.68292	4.876	5.23097	5.61109	5.27303	4.6733	6.03595	4.59448	5.89564	4.98481	4.26962	3.6019	5.44026	5.18042	6.15407	6.31859	5.82769	5.02821	4.66802	6.8804	3.74344	5.32926	5.46975	4.84653	5.15133	4.24114	5.04646	4.24676	5.19039	5.17806	5.58935	5.23057	5.77032	4.27606	4.57139	4.67992	6.03538	5.47481	5.90107	4.83114	4.31635	4.6035	4.86001	5.32613	5.13214	5.78228	5.56981	5.35796	5.37475	5.63577	5.15777	5.70242	6.82609	3.21167	4.41107	4.43335	5.46495	5.96725	5.64717	5.28182
ENSG00000083642	7.92595	8.41369	7.67238	7.9628	8.43604	8.42758	8.57069	7.21858	8.06515	6.60058	7.61501	8.74545	6.90973	7.38189	6.73504	8.71794	8.16665	8.09129	6.63532	8.04378	7.68732	8.2488	8.04992	8.5364	7.72528	8.21972	8.2334	8.18469	7.87094	7.86583	8.04925	5.33564	7.16781	8.17638	8.14306	8.24711	5.65016	7.56057	7.39623	7.69316	7.42502	8.16706	7.44365	8.22284	7.57222	6.90345	6.74339	7.70311	7.59346	7.0667	6.73144	7.23911	6.98769	8.41913	7.89786	7.68714	7.93136	7.34728	6.88211	7.06012	7.44076	6.3627	6.83684	7.50444	6.97081	7.6772	7.28584	7.31307	8.2924	8.68147	6.74098	7.95763	6.14706	8.07569	3.32764	7.83724	5.56715	7.25891	8.06057	7.99289	7.61788	7.63249	6.35298	6.16916	4.32083	4.41107	5.64465	4.86977	5.29679	6.26613	6.07958
ENSG00000083720	4.17546	4.17075	3.89388	3.97426	10.0965	9.47581	10.544	10.0389	4.75283	4.37622	4.78325	9.40209	3.71438	9.32212	4.46763	4.37877	10.8069	4.48591	4.07426	3.69495	9.54362	3.5145	3.38932	5.05296	10.9587	3.05868	11.1112	3.68433	3.78464	2.95564	10.7602	4.54498	10.6119	10.3885	4.22776	4.38881	3.95793	9.20254	4.47019	4.03644	4.55134	4.00809	10.3986	3.87894	3.95232	4.75621	5.24564	3.88021	4.79212	4.19714	3.57172	4.50541	9.94741	4.24303	3.49003	4.6106	2.68994	11.4122	3.93155	9.55564	10.3039	4.08858	10.5013	9.54275	3.21986	3.05211	4.03814	4.13504	3.90697	4.49753	10.3556	4.08403	1.21446	3.8889	4.12005	8.34494	3.55984	4.05258	10.2688	10.5127	5.00627	4.2587	3.68538	4.38396	1.21446	1.21446	3.53012	9.44812	3.78716	3.90759	3.68047
ENSG00000083750	1.21446	3.55794	1.21446	2.9547	3.2288	2.86055	2.94771	2.93297	3.2805	1.21446	2.77238	2.98117	1.21446	2.76504	2.57347	2.27586	3.23676	3.96664	3.72006	3.06343	3.59522	1.21446	4.08974	2.66863	2.96022	3.84671	2.82865	1.21446	2.76115	3.56152	2.83141	4.41476	2.33261	3.67703	3.91368	3.87046	2.31076	2.9944	2.50195	3.2596	2.70856	3.68524	1.21446	2.7402	3.30962	4.94979	2.97401	2.27296	3.52589	2.89016	4.1866	3.1029	3.30304	3.56936	1.83929	1.99171	3.22623	3.06951	1.21446	2.78901	3.97097	3.13528	2.68931	2.92472	1.21446	2.17863	2.78412	4.0722	1.21446	2.67747	1.21446	2.75714	1.21446	3.70128	3.13347	3.89383	1.21446	2.63982	2.592	2.51504	1.21446	2.39501	1.21446	2.3138	1.21446	1.21446	2.93044	1.21446	2.71119	1.21446	3.68047
ENSG00000083782	1.21446	1.21446	1.21446	1.21446	1.21446	1.21446	1.21446	1.21446	1.21446	1.21446	1.21446	1.21446	1.21446	1.21446	1.21446	1.21446	1.21446	1.21446	1.21446	1.21446	1.21446	1.21446	1.21446	1.21446	1.21446	1.21446	1.21446	1.21446	1.21446	1.21446	1.21446	1.21446	1.21446	1.21446	1.21446	1.21446	1.21446	1.21446	1.21446	1.21446	1.21446	1.21446	1.21446	1.21446	1.21446	1.21446	1.21446	1.21446	1.21446	1.21446	1.21446	1.21446	1.21446	1.21446	1.21446	1.21446	1.21446	1.21446	1.21446	1.21446	1.21446	1.21446	1.21446	1.21446	1.21446	1.21446	1.21446	1.21446	1.21446	1.21446	1.21446	1.21446	1.21446	1.21446	1.21446	1.21446	1.21446	1.21446	1.21446	1.21446	1.21446	1.21446	1.21446	1.21446	1.21446	1.21446	1.21446	1.21446	1.21446	1.21446	1.21446
ENSG00000083799	8.00517	8.38776	8.96193	8.45528	8.84279	9.23939	9.48262	8.86801	9.04501	9.35356	10.2731	8.86803	10.255	8.93575	9.48373	8.9055	8.74888	9.51749	9.00208	8.92967	9.02886	9.8483	8.83147	10.2127	8.89905	9.62909	7.94993	9.62883	9.21452	8.31748	8.49295	10.601	7.64005	9.18621	8.58259	7.72573	9.73278	9.10101	9.69317	7.72351	7.76877	8.47801	8.34446	8.05798	9.65952	9.71838	9.57694	7.80775	8.07823	7.59656	11.3715	6.83851	9.21851	9.731	8.87844	9.05656	7.69387	8.33664	7.96362	9.886	9.88479	9.80353	9.45928	9.22345	9.33617	8.33058	8.01704	10.3232	8.58742	9.10894	10.0686	8.89202	6.6543	8.72905	10.2014	8.78273	10.3313	9.29536	9.02139	8.65827	8.74429	8.35119	9.53232	9.61241	10.456	10.1921	9.03545	10.173	9.80502	10.1207	9.22411
ENSG00000083807	3.10258	3.65138	7.90259	6.74628	6.8588	6.34641	7.66476	6.15342	8.07271	6.51079	5.06737	6.15981	6.28147	5.37052	7.68837	5.91611	5.61978	5.62103	8.25358	5.27725	5.53616	5.25365	1.21446	6.19544	2.96022	6.4783	3.05065	5.85268	6.15547	2.48072	2.38614	2.50774	2.33261	5.94221	3.14161	7.69	7.38342	6.20225	3.16613	1.21446	7.10697	6.02342	3.89445	6.80491	7.15404	5.18745	7.20247	6.76937	7.66483	1.21446	7.91794	8.02757	3.45612	5.79624	6.27653	6.47182	7.39812	6.20542	1.21446	5.74727	7.96212	7.51605	7.73794	7.47174	6.89092	7.40238	6.38069	7.20934	6.81704	6.50724	2.95171	7.36622	9.45288	7.29817	1.21446	6.89105	7.44924	2.92929	5.77433	6.70183	7.24065	7.83288	8.03706	6.97409	9.00747	7.63526	5.32785	5.71282	6.8215	5.60797	5.92912
ENSG00000083812	4.73673	4.28929	5.17999	4.62778	4.8911	4.28537	4.43537	5.20467	4.08677	4.917	3.33126	3.94932	5.2227	4.25572	4.95695	4.18096	4.35392	4.39632	4.07426	4.12267	4.19427	4.07539	5.41349	3.86064	5.33216	4.44246	5.2802	3.84175	4.80265	4.6661	3.96461	4.11138	4.2486	4.34289	3.79082	5.01919	4.40981	4.61112	4.10086	3.4246	4.6334	4.68041	5.07079	4.95581	3.23883	4.94979	4.70994	4.22665	4.42823	5.16916	3.83559	4.17589	4.36834	4.08166	4.37434	3.02106	3.42708	4.99742	5.70255	4.20584	4.30877	5.01034	4.81992	4.15079	4.90593	4.75646	4.98781	4.19518	3.90697	4.16841	4.5465	4.24311	6.6543	4.2014	5.14366	4.38197	4.97476	4.05258	4.67428	4.03701	4.57173	4.94233	4.70269	4.59773	5.52855	5.54667	4.66284	5.02507	4.95808	5.7941	5.132
ENSG00000083814	3.50548	3.3487	3.89388	3.38825	3.42983	3.58994	3.85883	4.18776	3.81886	3.88858	4.08632	4.06935	3.78988	3.79028	4.14008	3.67335	3.5762	4.30063	4.64388	3.83133	4.19427	4.07539	3.38932	4.304	4.09625	3.77019	3.6792	2.74787	3.61668	3.97556	3.40591	4.97155	4.00234	3.44364	3.33639	3.36901	5.43206	3.72713	4.33389	4.3048	4.04902	3.77338	1.21446	3.43076	3.66898	4.9237	4.43765	4.50404	3.81262	3.88489	4.30546	1.21446	4.21133	3.89905	3.65702	4.06516	3.60124	3.70243	4.90975	4.48002	4.30877	4.55116	4.43138	3.76575	3.72694	3.54972	2.78412	4.13504	4.08676	4.16841	3.97014	3.581	4.95365	3.8889	4.12005	3.63713	4.39126	3.81563	3.80228	4.03701	4.18411	3.42065	4.86539	5.05434	5.15852	4.41107	4.15906	4.49667	4.32691	4.53466	3.88638
ENSG00000083817	2.83931	1.21446	2.43567	2.66164	1.977	2.58093	2.55604	3.11174	2.73245	1.21446	2.02127	2.50027	3.25571	1.21446	1.21446	1.21446	2.22687	2.69542	1.21446	1.954	1.21446	2.68815	1.21446	2.3589	2.66638	2.55986	2.17779	2.74787	2.33304	2.48072	1.21446	1.21446	1.21446	1.94756	1.21446	1.21446	1.21446	1.21446	2.13944	2.18897	1.21446	2.61296	2.69039	2.4783	2.28689	3.07159	1.91461	3.21507	1.21446	1.21446	2.60019	1.21446	2.53974	2.43851	2.28074	1.99171	2.2795	1.21446	1.21446	2.20753	2.63548	2.81749	2.27903	2.92472	3.54668	2.55479	1.21446	3.07259	1.21446	2.67747	2.25638	1.21446	1.21446	2.68682	2.22547	2.61178	2.53239	2.24199	2.87348	2.70098	2.93046	1.21446	2.64353	3.12727	1.21446	1.21446	2.93044	1.21446	2.87134	2.69889	2.48251
ENSG00000083828	3.66842	5.27323	6.0123	4.95937	6.20112	4.71685	5.98397	6.41061	5.78696	6.03161	4.70238	5.78319	3.14085	4.55946	5.61029	4.55216	4.90958	4.14362	6.47035	5.27725	5.6454	3.89096	3.38932	5.72093	5.08196	6.1215	6.51647	3.84175	4.45889	4.14357	6.5959	5.0169	6.01407	4.79233	7.50777	5.34854	7.7654	6.7236	6.85959	6.11777	6.18093	3.77338	6.03263	5.30786	5.08812	5.09707	5.85931	5.36051	4.91504	5.42636	4.12315	3.74344	4.86438	4.94795	6.11089	5.52115	5.81115	4.66139	6.69101	4.52899	6.29582	4.01831	5.58953	5.56202	5.46919	5.78389	4.84217	3.70621	5.15671	3.87439	5.56983	5.40675	5.57364	5.94548	4.12005	5.70528	5.09701	5.56981	5.25361	4.57983	3.53014	5.01781	4.66779	4.35059	4.32083	1.21446	4.5904	4.26526	4.22376	4.61654	5.17095
ENSG00000083838	4.06508	3.45746	4.05909	3.56035	4.0815	2.86055	3.61893	3.11174	3.48514	3.88858	2.77238	3.94932	3.86141	2.92986	3.43161	2.84295	3.5762	3.83465	3.72006	3.27721	3.43558	2.98553	4.90038	2.90961	3.71992	4.17617	3.54798	3.68433	3.93414	3.97556	2.38614	3.83063	2.76058	3.26142	2.91087	3.36901	2.89349	2.9944	3.59598	3.2596	3.25003	3.25971	4.82187	2.7402	3.61543	3.26115	1.91461	2.97747	3.35555	3.88489	4.12315	3.1029	3.65688	3.4925	3.07434	4.38844	4.34005	3.93326	4.72125	3.23348	3.97097	3.4985	3.60034	3.412	3.63982	3.681	4.49669	2.92789	3.70006	3.87439	3.84574	4.16584	4.78933	3.22224	3.13347	3.70599	4.34227	3.81563	3.91852	4.25943	3.40434	3.6346	4.21329	3.55121	5.35545	4.89678	3.35956	4.49667	4.05319	3.90759	4.29692
ENSG00000083844	7.56174	6.80298	7.85939	6.4852	7.27204	8.28188	7.52822	7.18226	8.44319	6.76493	7.8239	8.08233	8.34063	8.81343	6.98272	7.83257	7.6767	7.26674	6.85199	7.70331	8.0597	7.11423	8.2132	8.05891	7.06236	7.59459	7.09447	7.91048	7.63056	7.83004	6.97547	8.32426	7.6079	6.48664	6.95946	3.87046	8.75475	6.8542	7.0436	7.81089	7.65656	7.24325	8.40207	7.658	7.50982	7.69182	6.75833	7.09307	6.21618	7.10389	6.9894	7.324	8.31297	7.77066	6.8961	7.79418	7.05468	7.3078	7.1283	8.42901	7.04722	7.52229	7.38547	7.74232	7.61473	6.3195	8.13054	7.80091	7.36119	7.13286	7.48401	6.92168	9.37579	6.7808	6.60246	5.98566	8.27772	7.65142	7.01685	7.65549	7.02257	7.35695	7.47637	8.50496	7.8022	8.92452	6.99498	8.39528	6.81276	9.49291	6.67323
ENSG00000083845	9.34521	7.45503	11.1519	8.74276	8.49029	8.66325	8.74208	8.73962	9.54651	9.71472	8.07967	7.5772	9.42814	8.80394	11.1467	7.91734	8.29523	8.64184	11.1322	7.42845	8.04982	8.22036	11.4895	8.4353	8.90676	8.78782	9.94382	8.96881	9.09775	9.90001	9.32909	11.232	8.80442	8.02861	8.26049	9.4434	10.2633	8.73476	9.59531	8.48671	9.15892	8.55537	12.5366	8.40349	8.63157	9.46088	9.37619	9.22946	8.15459	11.1045	8.53923	10.6166	9.31797	7.68346	8.56477	9.37111	8.54605	10.2961	11.4141	8.88258	9.51	9.72594	11.2296	8.9532	8.84615	8.81354	11.1017	8.56285	9.03878	7.77018	9.4191	9.04055	13.2015	9.12813	8.869	7.98857	9.10966	10.3645	8.30131	8.94674	8.65799	10.4469	8.61811	8.37171	13.2337	13.4963	9.75916	11.0335	8.73601	10.8869	9.26949
ENSG00000083857	2.49791	3.22999	2.89662	1.21446	1.21446	2.19807	2.17956	2.93297	3.03695	1.21446	2.57877	2.27535	3.0144	2.33597	2.57347	1.21446	1.21446	2.28361	1.21446	1.21446	1.21446	3.22394	1.21446	2.52531	1.21446	2.32555	2.82865	1.21446	1.21446	1.21446	1.21446	2.77479	2.76058	1.21446	1.21446	1.21446	1.21446	2.9944	2.13944	1.21446	1.21446	1.21446	1.21446	2.4783	2.99905	2.56982	2.5773	1.21446	1.21446	1.21446	1.21446	1.21446	2.16745	2.37212	2.09146	2.53089	1.21446	1.21446	1.21446	2.03048	1.21446	2.04628	1.21446	2.74051	1.21446	1.21446	1.21446	1.21446	1.21446	2.27016	2.95171	1.21446	1.21446	1.21446	1.21446	2.22105	3.55984	1.21446	2.2063	1.21446	1.21446	1.21446	1.21446	2.3138	1.21446	1.21446	1.21446	1.21446	1.21446	2.28621	1.21446
ENSG00000083896	8.20694	8.79289	8.01511	8.14844	8.35941	8.45319	8.36442	8.17325	8.49476	8.13955	8.94182	8.81436	8.02153	8.08472	7.33932	8.71794	8.67517	8.53436	7.67314	8.7492	8.46602	7.98888	7.10825	8.67499	8.29389	8.28136	8.51324	8.14857	7.99222	8.46481	8.20754	7.54669	8.30024	8.93872	8.82682	8.16622	7.88605	8.78473	7.92766	8.94188	8.52757	8.2401	8.0451	8.51247	8.47709	7.62897	8.77742	8.34273	8.60368	8.07965	8.48444	8.14887	8.35983	8.66442	8.06439	7.81643	8.2209	8.00139	7.78377	8.20877	7.98545	7.6417	7.72898	8.35057	7.74159	8.58614	7.77915	8.2819	8.8136	9.03763	7.94262	8.48556	6.74631	8.33697	8.94045	8.68922	8.00219	8.30592	8.43095	8.46866	8.52345	7.92352	8.60215	8.6693	6.61861	6.94022	7.64469	7.22869	8.08097	8.00371	7.61271
ENSG00000083937	7.47958	8.1462	7.20479	7.31644	7.76117	7.77679	7.94587	7.92674	7.30402	8.07213	7.84275	8.5293	7.95943	8.33579	6.39834	8.45985	8.05161	7.63919	7.00054	7.72896	8.22393	8.41141	6.089	7.87573	7.12974	7.72356	7.16094	7.70694	7.70342	7.65012	7.03004	7.2582	6.94569	8.0116	7.37863	6.83715	9.01404	7.61316	7.24482	7.66998	7.81306	8.07759	6.56404	7.71124	7.35673	8.15751	8.69639	7.58047	7.36609	7.17549	7.74742	6.89511	7.49141	8.19208	7.82095	7.45152	7.67531	6.4788	6.21038	7.97957	7.19868	7.71976	7.674	7.87576	6.87255	7.25775	6.53011	8.11592	7.09934	7.13953	7.41088	7.29656	6.60599	7.35345	7.89758	7.53722	7.43201	7.67762	7.55222	7.49266	8.01763	6.66528	7.9747	8.85697	5.52855	5.25829	7.70545	6.24048	7.31763	7.05855	7.64062
ENSG00000084070	9.9697	10.8767	9.59604	10.0977	10.1463	9.02017	9.43287	10.3319	9.02955	9.63202	9.25313	9.17527	8.11352	9.40447	10.1871	10.1469	9.32532	9.01352	9.09469	9.76228	9.51399	9.79572	10.9231	8.59115	10.4406	9.95854	9.65774	8.90529	9.99959	10.0835	10.0978	8.70454	9.47333	9.76836	10.3736	9.24352	8.09334	9.49043	8.76151	9.79209	9.81268	10.1476	10.1822	10.1238	9.8687	8.05665	9.10692	9.13207	9.31079	10.4228	8.40143	11.8669	9.33684	9.94537	10.1864	9.89585	9.95375	10.3936	10.5154	9.16143	9.67694	8.6394	10.1466	8.80624	10.0353	10.1676	10.9922	8.80977	9.36725	9.94928	9.93341	10.4912	10.3562	10.1004	9.92487	10.0921	8.66953	10.0064	9.95818	9.5239	9.37104	9.69839	9.95112	8.68425	9.72748	10.3775	9.27763	9.45832	8.49805	10.4236	9.47911
ENSG00000084072	5.05479	4.39858	6.16216	4.62778	4.64355	5.29489	6.38872	5.52855	5.4571	4.60383	5.40946	5.11563	6.79879	5.49399	6.00873	5.4786	5.56629	5.24202	5.79529	5.34541	5.98706	4.33703	4.55242	5.24153	5.46367	5.87691	5.53599	5.17584	5.14081	5.34736	6.49602	6.23499	6.22678	4.97297	5.77826	6.58033	4.99473	5.06639	4.81447	4.84025	5.70396	6.37736	7.42153	5.98603	4.15072	5.69784	6.12461	4.12049	5.18274	4.85533	6.50535	5.51467	5.8071	5.39042	6.04471	5.72351	5.12594	6.20542	6.34638	6.62561	4.89074	6.13723	5.66681	5.85402	4.97681	4.97082	5.24092	5.08297	4.63736	5.60574	3.55663	5.90581	6.27621	6.43023	6.10141	4.57427	5.70773	4.05258	5.98415	5.50898	5.55298	6.75581	5.93892	5.91085	6.61861	7.12615	5.64465	6.987	6.26512	5.2485	5.09195
ENSG00000084073	5.53471	5.64658	4.77515	6.14034	5.5129	5.62572	5.99622	5.66664	5.25855	6.15535	6.13158	6.60152	5.34961	5.20678	6.195	5.73192	5.83099	5.13611	6.34885	5.78203	5.1962	5.82457	6.089	5.69254	5.76486	4.74685	6.03909	4.33646	5.07928	6.69585	6.00834	5.76467	6.82032	6.26321	6.25708	6.75652	5.76671	4.61112	5.32336	5.09485	5.36535	4.96245	5.91075	6.09029	5.12576	5.93749	5.65066	6.01444	5.92752	6.07767	5.57471	6.10103	5.52341	5.76516	4.46481	5.90087	5.3771	4.83929	4.50384	6.281	6.2808	5.98278	5.74015	5.3619	5.79653	6.3195	5.72794	5.55993	5.76122	5.28267	6.08225	5.19258	4.38956	4.90325	5.56252	6.13818	5.31401	5.74551	5.52855	5.84963	4.87563	4.12705	5.84894	5.31663	5.68301	4.41107	6.52171	4.26526	5.48496	5.56766	6.25245
ENSG00000084090	6.91817	7.6531	7.80351	7.93315	7.68878	7.55819	7.82421	7.84781	7.66586	7.49319	8.11885	7.98852	7.62626	8.13098	7.74908	7.55867	7.88359	7.8747	8.08796	7.86247	7.49683	7.20737	7.17319	7.67675	7.19412	7.5396	7.21408	8.00241	7.64649	7.12811	7.86144	8.33765	7.65061	7.62984	7.09215	7.16325	8.54815	7.39024	7.89812	7.98382	7.65656	7.52138	7.80996	7.34086	7.7204	8.49804	8.60848	7.96687	8.04518	6.94904	8.57172	7.62097	7.77344	7.58178	7.22943	7.26991	7.4094	7.58879	7.68467	8.23821	7.54496	8.01784	7.7557	8.09769	7.36829	7.8553	7.39374	8.09279	7.87395	7.66329	7.68348	7.69203	7.23334	7.41413	8.17743	7.89542	8.44168	7.49327	7.97485	7.79307	8.61113	8.12371	8.63389	8.518	8.1842	8.61847	7.90368	8.6118	8.70803	8.07717	7.62673
ENSG00000084092	5.11069	5.60206	4.77515	5.07304	5.3809	6.02451	5.57403	5.52855	5.1479	5.2646	5.40946	5.63836	5.73124	5.1173	5.15027	5.60109	5.21851	5.83879	5.79529	5.93706	5.73048	5.52649	4.90038	5.74876	5.33216	5.84091	5.06476	5.48575	5.463	5.04698	5.48979	6.34529	4.94666	5.13328	5.33859	5.81534	6.94695	4.83157	5.32336	5.14074	5.10424	4.53999	4.51996	5.16197	5.52791	6.20886	6.18116	4.80532	5.60289	4.66802	7.09073	5.36202	5.67967	5.53266	5.64594	5.28549	5.17982	5.30988	4.72125	5.58453	5.75866	5.65909	5.77546	6.05303	5.20039	4.50391	3.73589	5.89962	5.44276	5.44252	5.01254	5.23057	5.35671	4.56871	5.59839	4.89476	6.00092	4.91865	5.54631	5.44344	5.27139	5.22292	6.07742	6.2157	5.94958	4.89678	6.22216	6.14257	5.67079	4.76734	5.41745
ENSG00000084093	8.35542	8.65021	7.70934	8.02737	8.37679	8.60421	8.62093	7.88217	7.69555	7.49319	7.98528	8.70971	7.23876	7.48048	7.33932	8.31561	8.48455	8.42942	7.18927	8.34692	8.40275	8.61208	6.33605	8.42242	8.02332	8.68007	7.78413	8.60826	8.3892	8.02206	8.51862	7.34035	7.37304	8.63537	7.94677	7.49677	7.52229	7.78014	7.66539	8.10402	8.34656	8.35187	7.39907	7.9514	7.96481	8.30551	7.79792	7.93642	7.91218	7.10389	8.42748	7.19471	7.71336	8.38977	7.78669	7.55043	7.87555	7.29776	6.58504	7.56311	7.61844	7.35763	7.26662	8.17892	7.77658	7.69977	5.95657	8.28531	7.80647	8.36926	7.83492	7.60105	7.41249	7.62778	6.95982	8.29178	6.94913	6.76751	8.30391	7.75316	7.59741	7.44119	7.32349	7.83893	6.06637	5.99232	6.81756	6.30224	7.29899	7.31088	7.3338
ENSG00000084110	7.1616	6.8701	6.45133	5.72112	5.99118	6.30606	6.34153	6.72026	5.25855	5.61486	6.48372	5.97628	6.52619	5.83002	4.14008	6.44863	5.97467	5.43288	5.33234	6.37685	5.82636	5.75565	4.55242	5.16077	5.98488	4.85966	4.63365	4.53068	4.877	9.5719	6.11326	5.14489	5.72486	6.59117	7.07941	5.64637	6.46302	5.44471	4.86453	6.31017	6.28532	5.47847	3.6019	5.67322	6.04138	5.23059	5.84537	7.50983	4.97275	5.02085	6.37744	6.83851	6.20675	6.78127	5.92367	6.88806	5.55048	5.78368	3.93155	6.60314	7.18261	6.07062	5.97084	6.00808	7.03003	5.60377	5.35245	4.60124	5.44276	5.39864	5.31811	4.69022	5.92861	5.43129	7.40601	6.23156	5.90412	4.79567	5.51056	5.57167	5.12596	4.94233	6.55606	6.42816	5.52855	5.25829	5.28284	5.61875	5.86945	7.07299	6.35715
ENSG00000084112	7.37551	8.18059	6.32991	6.4646	7.14926	7.95031	8.21805	7.70797	6.60706	6.9809	6.78609	7.39794	6.46041	6.85686	7.05665	7.01572	6.99783	6.59425	6.36461	7.48476	8.77272	6.93128	6.89378	7.55613	7.50953	8.11075	9.2171	7.29582	8.19353	6.58563	7.14988	6.15647	7.09235	7.30621	7.07941	7.19418	7.25651	8.13379	6.63433	8.71528	6.40598	6.9078	6.39263	7.02065	6.93405	6.73457	6.51615	7.03676	6.67978	6.57824	6.46816	6.51645	6.91421	7.68484	7.58551	9.16459	7.25547	6.04643	9.45755	6.87566	6.60408	6.37655	6.96454	6.87885	6.99649	7.18495	8.61588	8.52591	6.54313	7.00004	8.46021	6.64159	7.29557	7.13647	7.56821	6.56324	6.55166	6.39883	6.73716	6.74771	6.70303	5.61113	7.46633	6.62022	7.01686	6.94022	6.50226	6.07338	6.13093	7.02922	6.56084
ENSG00000084207	8.25095	7.02117	8.77701	8.35262	8.15629	6.99907	7.83105	7.73328	7.82657	8.30351	5.76679	6.44723	8.56052	8.17581	9.92302	7.7157	7.49344	7.05146	8.54719	6.76384	7.2079	6.66651	9.21742	6.39341	8.07892	7.98877	7.78413	8.63462	8.53035	7.854	7.92039	8.20265	7.77163	6.33066	7.41961	7.41159	7.8601	7.36418	7.32695	7.55656	7.3428	7.95505	10.0941	7.95692	7.4297	7.20764	7.20247	7.7823	7.77377	7.9832	6.90844	9.00195	7.66566	6.58197	8.06677	8.43246	8.37835	9.1309	9.80879	7.62293	8.06208	7.95005	9.61087	6.97066	8.28006	8.35922	9.13426	7.64002	7.2455	7.77874	8.14942	8.40924	10.3004	8.24393	8.02139	7.64714	8.62472	8.48468	7.66194	7.43215	7.90556	9.00969	7.9747	7.02198	10.5441	10.2731	8.50156	9.51805	8.52235	9.75261	8.3684
ENSG00000084234	10.2132	10.7101	9.58614	10.5956	10.4655	9.63684	9.93186	9.8921	9.56002	9.17228	8.87014	9.99215	9.66666	9.84814	11.0639	10.1677	10.4181	9.54351	10.1692	9.83201	10.1019	8.8739	11.3242	9.19894	10.3531	9.64481	9.88442	10.4049	10.4979	9.42767	10.2701	9.52955	9.62826	10.0869	10.2124	9.68392	9.41103	9.6731	9.51585	9.60307	9.31181	10.4583	10.6211	10.7379	9.67302	10.0134	9.19187	10.4044	9.65983	10.1746	8.87839	10.7944	9.67743	9.50283	10.3246	9.72405	9.55498	10.2329	10.0716	9.85189	8.88316	8.99825	10.6688	8.66589	9.26051	10.5781	11.0407	8.97278	9.94385	10.0857	9.2377	9.92448	10.9223	10.1691	10.0104	10.2641	9.8623	9.43241	10.1942	9.49058	10.0253	10.3898	10.619	9.66779	10.0156	10.1816	9.95952	10.3696	10.1113	10.472	9.62418
ENSG00000084444	3.21575	2.35189	1.21446	2.66164	4.56411	3.90021	3.24193	2.4634	4.20351	3.12166	3.87802	1.21446	3.36112	1.21446	3.43161	4.07046	3.02619	3.96664	2.44371	2.80457	3.43558	1.97493	3.38932	2.66863	2.26185	2.75121	3.6792	2.74787	2.33304	1.21446	4.10951	2.99091	3.31628	1.21446	3.91368	1.21446	3.95793	3.17803	2.768	3.2596	3.25003	2.3704	1.21446	1.21446	2.28689	3.98811	2.97401	2.27296	2.24055	3.47975	4.56492	1.21446	4.03442	3.41091	1.21446	4.23612	2.2795	1.21446	1.21446	3.23348	2.05646	3.38834	2.98688	4.04611	2.94372	4.19614	1.21446	1.21446	4.24593	3.93841	3.97014	2.1326	3.82858	3.59674	4.30743	4.20665	3.87269	2.24199	2.41807	4.25943	4.02674	4.12705	3.68538	3.55121	3.21167	4.89678	3.16322	4.69544	3.85865	4.14925	3.88638
ENSG00000084453	1.21446	1.21446	1.21446	1.21446	1.21446	1.91657	1.21446	1.21446	1.21446	1.21446	1.21446	1.21446	1.21446	1.21446	3.07631	1.21446	1.21446	1.21446	1.21446	2.4695	2.63235	1.21446	1.21446	1.21446	1.21446	1.21446	1.21446	1.21446	1.21446	1.21446	1.21446	1.21446	1.21446	2.63802	1.21446	1.21446	1.21446	1.21446	1.21446	2.18897	1.21446	2.3704	1.21446	1.21446	1.21446	1.21446	2.97401	1.21446	1.21446	1.21446	1.21446	4.50541	1.21446	2.76658	1.21446	1.21446	1.21446	1.21446	1.21446	1.21446	1.21446	1.21446	1.21446	3.22559	2.02427	3.24019	1.21446	1.21446	1.21446	1.21446	1.21446	1.21446	1.21446	1.21446	1.21446	2.89659	1.21446	2.63982	2.41807	1.21446	1.21446	1.21446	1.21446	1.21446	1.21446	1.21446	1.21446	1.21446	2.87134	1.21446	2.95799
ENSG00000084463	8.30562	8.22521	5.88867	7.68	8.324	7.66167	7.67621	6.95362	7.78114	7.38621	8.0105	8.71648	5.39738	7.82812	6.54259	7.87759	8.56157	8.07354	7.60184	8.08741	7.81336	8.11098	5.94751	7.70894	8.24003	7.95554	7.57256	7.85776	7.90665	7.95716	8.72562	6.83554	8.30024	8.35963	8.24917	8.42279	5.78525	7.48197	6.43467	8.16056	7.14905	9.19658	8.00104	8.66527	7.99549	6.43711	6.71304	8.50196	8.59	8.06087	6.39075	7.83855	7.93072	8.33888	7.57885	8.20172	8.32577	7.85843	8.10447	8.01402	7.99468	6.21637	5.32908	7.9417	7.4324	8.70245	8.11487	7.98386	8.52391	8.31733	7.24045	7.85233	5.23455	8.04244	6.54856	8.57149	6.48634	8.13372	8.37751	8.12038	8.34673	7.97152	6.77527	6.99557	5.52855	5.54667	6.44228	6.30224	6.72237	5.8623	5.73537
ENSG00000084623	6.69961	6.73258	7.05965	7.22149	7.14926	7.01167	7.31527	6.85325	7.27808	7.15691	6.26344	6.53157	7.21237	6.90204	7.39737	6.70642	7.08266	7.0659	7.50568	6.46097	6.9561	7.05817	7.65461	6.99052	7.19412	7.08155	6.72129	7.32201	7.13923	7.12811	7.39132	7.49979	6.85727	6.52553	6.95946	6.64148	7.51676	7.26438	7.51778	7.26829	7.61714	7.09358	7.3295	7.02065	7.00112	7.16396	7.2402	5.9241	7.04345	7.54342	6.82265	7.05268	6.99958	6.40533	6.8581	6.65099	6.58317	7.58879	7.49296	7.14029	7.48072	7.38527	7.2162	7.02125	6.67468	7.06256	7.46967	7.26559	7.15959	6.97045	7.10127	7.42453	7.41249	6.98466	5.88635	6.72445	6.8048	7.06084	6.93176	7.18787	6.9164	7.84324	6.51767	6.69435	7.66093	6.72671	7.68835	7.56715	6.66528	6.80534	7.61974
ENSG00000084628	2.27336	1.21446	1.21446	1.21446	2.281	1.21446	1.90313	2.11094	1.21446	1.21446	1.21446	1.97287	1.21446	2.01721	1.21446	2.27586	2.22687	2.51009	1.21446	1.954	2.2364	1.21446	1.21446	2.15675	1.21446	2.55986	1.21446	1.21446	1.21446	2.95564	1.21446	1.21446	1.21446	1.94756	1.21446	2.16103	1.21446	1.21446	2.13944	1.21446	1.21446	3.25971	1.21446	2.4783	2.09659	1.21446	1.21446	2.97747	2.24055	1.21446	1.21446	1.21446	1.21446	2.13855	2.6916	1.21446	1.21446	1.21446	1.21446	1.21446	1.21446	1.21446	1.21446	2.52016	1.21446	1.21446	1.21446	2.01621	1.21446	1.21446	1.21446	1.21446	1.21446	2.08847	1.21446	1.93329	1.21446	1.21446	1.21446	1.98196	1.21446	1.21446	1.21446	1.21446	1.21446	1.21446	1.21446	1.21446	1.21446	1.21446	1.21446
ENSG00000084636	1.21446	1.21446	1.21446	1.21446	1.21446	1.21446	1.21446	1.21446	1.21446	1.21446	1.21446	1.21446	1.21446	1.21446	1.21446	1.21446	1.21446	1.21446	1.21446	1.21446	1.21446	1.21446	1.21446	1.21446	1.21446	1.21446	1.21446	1.21446	1.21446	1.21446	1.21446	1.21446	1.21446	1.21446	1.21446	1.21446	1.21446	1.21446	1.21446	1.21446	1.21446	1.21446	1.21446	1.21446	1.21446	1.21446	1.21446	1.21446	1.21446	1.21446	1.21446	1.21446	1.21446	1.21446	1.21446	1.21446	1.21446	1.21446	2.92377	1.21446	1.21446	1.21446	1.21446	1.21446	1.21446	1.21446	1.21446	1.21446	1.21446	1.21446	1.21446	1.21446	1.21446	1.21446	1.21446	1.21446	1.21446	1.21446	1.21446	1.21446	1.21446	1.21446	1.21446	1.21446	1.21446	1.21446	1.21446	1.21446	1.21446	1.21446	1.21446
ENSG00000084652	5.47219	5.7724	5.37727	5.75547	5.28563	5.60921	5.4547	6.01563	5.74964	5.71489	5.64297	5.0597	5.82145	5.67181	5.23794	5.65862	5.51073	4.99165	5.94966	5.84606	5.04456	5.52649	4.55242	5.11862	5.46367	5.72718	5.86373	6.46002	5.93086	4.86923	6.36057	5.43898	5.72486	5.42908	5.53837	4.23647	5.05728	5.66041	5.00496	5.60041	5.21446	5.93344	5.28271	5.91965	5.66174	5.85739	6.1361	4.66266	6.06594	5.91966	6.29486	5.89424	5.38487	5.49525	5.1106	5.43148	6.00221	5.75456	6.21038	5.38785	5.86329	5.30005	5.06879	5.59891	5.89094	5.46978	5.11996	5.7497	5.70833	5.39864	5.01254	5.78365	6.07786	5.46044	5.99789	5.60403	5.52433	5.45305	5.97108	6.05351	5.8122	5.5617	6.12929	5.78063	5.35545	4.89678	6.01808	6.14257	6.10252	4.90367	5.54135
ENSG00000084674	1.21446	1.21446	1.21446	1.21446	1.21446	1.21446	1.21446	1.21446	1.21446	1.21446	1.21446	1.21446	1.21446	1.21446	1.21446	1.21446	1.21446	1.21446	1.21446	1.21446	1.21446	1.21446	1.21446	1.21446	1.21446	1.21446	1.21446	1.21446	1.21446	1.21446	1.21446	1.21446	1.21446	1.21446	1.21446	1.21446	1.21446	1.21446	1.21446	1.21446	1.21446	1.21446	1.21446	1.21446	1.21446	1.21446	1.21446	1.21446	1.21446	1.21446	1.21446	1.21446	1.21446	1.21446	1.21446	1.21446	1.21446	1.21446	1.21446	1.21446	1.21446	1.21446	1.21446	1.21446	1.21446	1.21446	1.21446	1.21446	1.21446	1.21446	1.21446	1.21446	1.21446	1.21446	1.21446	1.21446	1.21446	1.21446	1.21446	1.21446	1.21446	1.21446	1.21446	1.21446	1.21446	1.21446	1.21446	1.21446	1.21446	1.21446	1.21446
ENSG00000084676	9.08017	9.88372	8.32398	8.9568	9.06817	8.58117	8.93073	9.15934	8.30876	8.47466	8.76785	8.62353	7.5754	8.34563	7.99448	8.7557	8.71249	8.79266	8.0495	9.20421	8.71137	9.17498	7.94227	8.40069	8.78667	8.83654	8.84169	8.19889	8.17534	8.87513	8.85213	7.53898	8.57978	9.23393	9.37729	9.05701	7.19554	8.73137	8.07752	8.92891	8.37047	8.53412	6.75308	8.96281	8.8956	7.83443	8.50382	8.97615	8.83785	8.46967	8.86415	8.73377	8.62641	8.66582	8.74506	8.63884	8.58634	8.45882	7.9846	8.38691	8.41813	7.79897	7.38547	8.23649	8.67392	9.106	8.76395	8.0889	8.92191	8.91292	8.04972	8.5802	7.66904	8.88456	8.81299	9.28248	7.94664	8.48468	8.92818	8.53816	8.93849	8.78639	9.00887	8.53643	7.07372	7.12615	8.41065	7.68767	8.1895	7.99615	8.4416
ENSG00000084693	4.62558	3.89829	3.48784	3.18997	4.29482	3.72267	3.8027	3.40736	4.31125	3.76642	3.21326	3.32319	4.92914	3.20432	5.67442	4.81231	3.78382	3.52473	3.08385	3.95533	3.73784	3.75266	4.90038	3.28222	4.20193	3.51064	4.43096	4.43691	4.4094	4.86923	3.96461	5.59622	5.07826	2.92719	3.50568	4.23647	3.03591	4.93019	3.92056	3.4246	2.70856	5.13443	5.07079	3.67338	3.95232	2.96476	3.58436	3.21507	2.24055	4.19714	3.36162	4.50541	3.45612	3.66541	4.24389	4.12451	3.60124	4.22007	5.36029	3.40792	3.62476	3.6002	4.67701	3.57517	4.02856	3.91064	4.84217	3.61956	3.31415	3.58325	3.84574	3.581	6.07786	4.86001	3.13347	3.4878	3.37095	5.36957	3.45883	4.73483	3.26516	4.68845	3.16672	3.20833	6.06637	5.7867	3.16322	4.38572	3.71171	4.44775	3.97879
ENSG00000084710	2.27336	2.59106	1.21446	2.2583	2.69194	1.21446	2.55604	2.4634	1.21446	2.89281	1.21446	2.50027	1.21446	2.76504	2.57347	1.97325	2.61958	2.69542	2.09641	2.4695	1.21446	2.68815	1.21446	1.88657	1.21446	2.00958	1.21446	2.32303	2.33304	2.48072	3.40591	1.21446	1.21446	3.04889	1.21446	2.80219	2.54231	1.21446	1.21446	1.21446	1.21446	2.04246	3.6019	2.7402	1.21446	1.21446	1.21446	1.21446	1.21446	1.21446	1.21446	1.21446	2.37169	2.13855	2.09146	1.21446	1.21446	2.56821	1.21446	2.35407	1.21446	2.3756	1.21446	2.05672	2.3456	2.55479	1.21446	2.01621	2.13371	1.96909	2.25638	2.1326	1.21446	2.08847	1.21446	1.93329	1.21446	1.21446	1.92257	1.98196	1.21446	1.21446	1.21446	1.21446	1.21446	1.21446	2.64081	1.21446	1.21446	1.21446	2.12506
ENSG00000084731	4.06508	4.17075	3.89388	3.97426	3.3332	3.36224	4.47126	3.53328	3.2805	4.00076	2.34151	2.8422	1.98856	3.42976	3.9421	3.67335	3.23676	2.85419	3.72006	3.95533	3.34788	3.22394	3.38932	4.05526	4.20193	3.30438	1.21446	3.5061	2.01507	4.29349	5.68418	2.50774	2.76058	3.8128	4.13075	2.80219	2.89349	3.33831	3.82072	3.70321	2.70856	5.03375	5.91075	3.67338	3.95232	3.34632	3.71689	4.00556	4.04941	4.45215	2.96384	4.7724	3.65688	3.12998	3.89631	3.36872	3.22623	3.5704	2.92377	3.93969	3.89228	3.26804	2.68931	3.52298	3.44653	3.91064	4.49669	2.92789	4.3192	3.49945	2.95171	3.9971	3.42914	4.98598	3.90344	4.15916	3.64509	4.66105	2.2063	3.97536	3.26516	4.2587	3.94517	3.12727	3.21167	3.6621	4.34774	4.26526	3.63182	3.23768	3.68047
ENSG00000084733	7.21971	8.516	7.05965	8.25414	7.41354	7.64561	7.29561	8.65605	7.09706	8.48883	7.99373	7.91981	7.16499	9.15495	8.55807	8.32451	8.28976	7.74614	7.57501	7.40211	8.67541	8.07965	9.32133	7.99364	7.34917	7.17835	8.0585	7.58248	8.02913	8.12412	8.05803	6.97925	8.61256	9.12108	8.16732	8.05267	7.38948	7.33764	9.45019	8.64568	8.57464	7.47754	9.10363	8.78493	8.60363	7.72975	7.92578	8.79285	7.73284	8.1165	7.77812	9.14878	8.68278	7.71762	7.23791	8.05222	7.8592	7.06889	8.14231	7.81591	7.71094	7.3007	6.49994	7.79613	7.45108	7.66959	8.2212	7.7476	8.2329	7.64467	8.48586	8.40511	7.54647	8.03763	7.99478	8.3861	7.07291	8.08236	8.09408	7.30907	7.96001	8.67485	7.55426	7.8537	6.1744	9.19777	8.59169	8.2926	7.25454	7.24864	8.06802
ENSG00000084734	1.21446	1.21446	1.21446	1.21446	1.21446	1.21446	1.21446	1.21446	1.21446	1.21446	1.21446	1.21446	1.21446	1.21446	1.21446	1.21446	1.21446	1.21446	1.21446	1.21446	1.21446	1.21446	1.21446	1.21446	1.21446	1.21446	1.21446	1.21446	1.21446	1.21446	1.21446	1.21446	1.21446	1.21446	1.21446	1.21446	1.21446	1.21446	1.21446	1.21446	1.21446	1.21446	1.21446	1.21446	1.21446	1.21446	1.21446	1.21446	1.21446	1.21446	1.21446	1.21446	1.21446	1.21446	1.21446	1.21446	1.21446	1.21446	1.21446	1.21446	1.21446	1.21446	1.21446	1.21446	1.21446	1.21446	1.21446	1.21446	1.21446	1.21446	1.21446	1.21446	1.21446	1.21446	1.21446	1.21446	1.21446	1.21446	1.21446	1.21446	1.21446	1.21446	1.21446	1.21446	1.21446	1.21446	1.21446	1.21446	1.21446	1.21446	1.21446
ENSG00000084754	7.97924	8.15391	8.01511	7.83234	8.15964	7.95358	7.94271	7.85936	7.85317	7.46479	7.74594	7.86807	7.74607	7.64894	8.19326	7.76881	7.87264	7.86648	7.64116	7.30876	7.7977	7.69475	8.4146	7.94042	7.82621	7.86449	7.70467	8.11152	7.68812	7.94606	7.86144	7.78698	7.37304	7.71218	7.47898	7.40279	8.03654	7.86312	7.58608	7.98382	7.78665	7.372	7.70401	7.97879	7.58236	8.32051	7.91915	8.228	7.37676	8.02256	7.02397	8.28212	7.88979	8.02862	7.7809	8.0065	8.1754	8.10291	8.45952	7.57181	7.88976	7.71976	7.6552	7.96773	7.68483	8.08411	8.17658	7.86602	7.72907	8.23264	7.73575	7.96326	8.47585	7.88522	7.37539	7.95134	7.65636	7.80981	7.86619	7.75316	8.08777	8.56024	7.86436	8.01223	7.96131	7.86164	8.17319	7.93173	7.66196	7.93423	7.89348
ENSG00000084764	3.66842	2.59106	1.21446	3.18997	2.69194	2.86055	2.17956	3.75427	1.21446	4.20106	3.71923	2.8422	1.98856	2.57221	3.43161	2.84295	2.22687	2.28361	2.90717	2.64985	2.45393	2.68815	1.21446	3.19894	2.66638	2.55986	3.05065	2.74787	2.56874	1.21446	1.21446	2.14373	1.21446	1.21446	2.62403	3.76148	2.54231	2.9944	2.13944	1.21446	1.21446	2.81062	3.6019	2.4783	2.28689	2.1898	1.21446	1.21446	2.92705	4.19714	1.21446	3.74344	2.16745	2.98179	3.65702	3.93825	1.21446	1.21446	2.92377	1.21446	1.21446	1.21446	2.27903	2.52016	3.33814	2.17863	1.21446	1.21446	2.75891	2.4941	2.25638	2.75714	2.84985	2.89304	2.22547	2.76307	1.21446	2.63982	1.92257	3.00043	3.40434	1.21446	1.95056	2.94736	1.21446	3.6621	1.21446	2.39826	2.29545	2.69889	2.48251
ENSG00000084774	4.70064	5.4344	5.84498	5.78902	5.18356	4.40622	5.4547	5.46936	4.82675	4.917	3.63229	4.50957	2.52577	4.36441	6.60964	4.63148	4.31072	5.41037	5.7237	4.99524	4.1448	4.42939	6.81456	4.304	4.77844	4.05362	4.01054	4.99145	5.01499	6.11576	5.85538	5.22426	4.64019	4.91526	5.29506	5.31129	3.27936	5.37662	4.01365	4.66232	4.46422	5.83745	4.51996	3.97119	5.10706	4.9237	4.64662	4.50404	4.91504	6.00083	4.36132	5.89424	4.94079	4.24303	4.40515	5.25965	4.34005	5.97252	6.13724	5.38785	4.67646	4.77836	3.42623	4.3392	4.27606	4.57139	6.02536	3.20212	5.03276	5.15648	4.18971	5.23057	5.92861	5.62387	4.30743	5.08269	4.06782	4.72995	4.76856	4.73483	4.2566	5.8356	3.94517	3.91886	5.68301	4.41107	6.35823	4.69544	4.05319	4.69394	5.35124
ENSG00000085063	6.87059	6.85124	7.42819	6.67639	6.7384	6.68992	7.28567	7.08727	7.31681	7.52103	6.67475	6.43633	6.7899	6.05493	7.6411	6.6223	6.95693	7.05146	6.87417	6.66978	7.22556	6.67585	7.74281	7.48356	6.97711	7.13448	7.53963	6.71854	6.86748	7.63637	7.30545	7.17108	7.19692	6.84283	6.94549	7.26389	5.80355	7.0413	7.25418	7.29885	6.84209	6.91721	7.80996	7.18962	7.25894	6.64207	7.33788	6.91707	7.26636	6.68026	7.09886	7.51664	7.19319	7.11036	7.09122	7.02434	6.90338	6.99623	7.20183	6.885	7.08228	7.05607	6.94918	6.97533	6.86327	7.0856	7.6105	6.23186	7.16939	7.02185	6.80763	7.17564	6.45052	7.16324	6.43432	6.77957	6.91645	7.0475	6.82691	7.04823	7.0925	7.35695	6.77527	7.06325	5.82247	6.47597	6.84869	7.07804	6.77728	6.18863	7.27269
ENSG00000085117	9.55406	10.5188	8.35541	8.6772	9.26772	9.99641	9.43287	9.09	8.76128	9.20698	9.424	10.1554	8.97768	9.07241	6.95721	10.3185	9.77874	9.65033	8.05436	9.48707	9.63786	9.92961	7.46016	9.92833	8.57095	9.10247	9.4116	8.65536	8.73038	8.68116	8.74205	8.52884	8.54059	9.92647	9.65332	9.56078	9.56889	10.0246	8.94894	9.56378	9.75935	9.23471	7.25641	9.5052	9.44102	9.68305	9.85215	9.50056	8.93847	8.20469	10.2288	8.58695	9.13745	9.94566	9.53632	9.29391	9.91868	7.93816	6.639	9.33752	9.58218	9.24636	8.71324	10.0547	9.22114	9.04561	7.94793	8.70182	9.284	10.1703	8.733	9.16791	7.78202	9.61694	9.7269	9.51942	8.50897	9.6129	9.57157	9.61207	9.81392	7.90387	9.22073	9.86077	7.07372	6.94022	9.16162	7.43563	8.31847	8.74688	8.71856
ENSG00000085185	5.70743	5.79234	4.95109	5.78902	5.61433	4.91876	4.84311	5.01036	4.67485	5.1736	4.78325	4.12568	4.47179	5.20678	5.23794	5.11692	4.93804	4.25023	4.2223	5.20568	5.49782	5.0949	5.41349	5.16077	6.17568	5.64603	5.39545	4.33646	4.55296	5.59556	4.84309	5.14489	3.86058	5.56623	5.29506	5.48859	4.71282	4.93019	4.81447	4.99839	4.46422	5.75576	4.13545	5.87363	5.4262	4.49692	4.85691	5.1097	5.23074	5.5395	5.29143	5.65264	5.75185	5.02018	5.54	5.40816	6.1168	5.49754	5.70255	5.69505	5.47126	4.97421	6.00097	5.00617	5.36763	5.66635	6.02536	4.4128	4.63736	5.15648	4.83114	5.73172	5.84774	5.96592	6.12616	5.72149	5.5881	5.60671	5.16429	4.80641	5.23639	4.94233	5.71946	4.31641	5.15852	4.41107	5.45498	5.46495	5.69003	5.56766	5.20887
ENSG00000085224	8.82342	9.76912	9.34911	9.21575	9.59431	9.47239	9.52966	8.65936	9.43064	8.78521	9.79688	10.0343	9.32263	8.99323	8.64848	9.73022	9.57203	9.91238	8.51227	10.0922	9.99182	9.93643	9.50908	9.95391	9.44273	9.58088	9.57891	9.25703	9.64271	9.56466	9.8972	8.46517	8.98213	9.99125	9.7184	10.0606	9.75055	9.90916	13.3222	9.84824	9.02976	10.2838	8.91864	9.64341	9.27067	8.992	8.2289	9.49535	9.13032	8.98999	9.62477	8.90885	9.12394	9.70502	9.1416	9.53035	9.51118	8.9343	8.75647	9.31352	9.02951	8.39621	8.2637	9.33398	8.86253	9.27332	9.00415	12.4824	9.71376	9.82875	8.43408	9.03788	8.6043	9.31674	8.92996	9.76152	8.90423	9.09292	9.25614	9.35198	8.98387	9.0858	9.09445	9.07058	7.07372	7.80829	9.0047	8.05337	8.60812	9.24773	8.50749
ENSG00000085231	2.68175	1.21446	2.89662	2.9547	3.51984	4.68551	3.55165	3.53328	1.21446	3.6322	6.23517	4.23194	3.78988	4.075	2.57347	4.18096	4.39583	4.14362	4.96835	3.95533	4.71621	3.75266	4.90038	5.22176	4.63626	3.84671	5.06476	4.43691	3.31701	3.78421	3.80268	5.0169	3.06952	4.58537	4.4037	5.84167	4.54768	3.33831	4.26045	3.93409	3.00923	3.48952	2.69039	2.4783	3.77011	3.57287	4.23621	3.58866	5.32219	1.21446	4.93794	5.19115	5.10462	4.51887	3.29888	3.55748	3.22623	3.06951	2.92377	4.3496	3.29019	5.20985	3.42623	5.00617	4.53433	2.82996	1.21446	4.98537	3.99978	4.49753	6.50024	3.90434	1.21446	3.35934	4.75459	3.40632	4.52876	3.52868	4.46452	3.97536	4.02674	2.84311	4.86539	5.15362	1.21446	4.89678	4.5904	3.64034	4.78919	4.35512	3.88638
ENSG00000085265	10.0792	10.8854	9.94751	9.86822	10.8428	10.0921	9.87338	9.85942	10.2783	9.18103	9.27238	10.1513	11.2953	10.8323	11.4834	10.7341	10.2902	9.51222	10.1659	10.4774	9.88197	8.99078	12.3176	9.88438	9.92845	9.85761	9.7631	10.2223	10.0313	9.78631	9.30348	10.2543	9.39072	9.88504	10.0813	9.93801	10.0503	9.18279	9.42555	9.89231	9.24226	9.44931	10.3584	10.5397	9.81667	9.75838	10.1965	9.16527	10.4789	9.65439	9.99186	11.0115	9.57788	9.97843	10.485	10.595	10.3934	10.5036	11.2995	10.7231	9.48403	9.5826	10.8502	9.06372	9.72962	10.627	10.8527	9.35293	9.83416	10.6966	9.19478	10.5296	10.9944	10.3155	10.4554	10.4719	10.1198	10.6773	9.89131	10.1102	10.382	10.6165	10.4491	9.61674	11.9264	11.8412	11.0191	10.9755	10.8437	10.6902	10.9173
ENSG00000085274	2.27336	4.28929	3.89388	5.53584	4.19223	4.55275	5.18134	4.92457	3.81886	6.08239	4.93237	5.24659	4.37882	5.05438	4.95695	5.03216	4.26615	4.96092	4.92629	5.34541	3.80389	4.94765	1.21446	5.55736	5.73049	3.30438	5.80944	4.8538	4.55296	5.12819	6.04417	5.22426	4.1309	5.82227	4.88893	4.87306	5.56685	4.72562	6.69058	4.22095	3.78323	3.59095	3.6019	5.27276	5.3803	5.16539	5.28757	6.17971	3.67685	3.47975	4.46679	4.7724	5.19044	5.38361	4.37434	4.12451	2.98761	5.13976	5.70255	4.3496	3.62476	4.73574	5.37591	5.44533	3.72694	6.08793	3.34614	6.72876	4.94372	2.97312	6.37392	3.45332	1.21446	4.33478	4.30743	4.15916	4.57177	4.34602	4.30508	4.45132	4.02674	4.77821	4.86539	5.78063	1.21446	1.21446	4.05421	2.8474	5.08012	4.35512	3.97879
ENSG00000085276	2.49791	1.21446	1.21446	1.21446	1.21446	1.21446	1.21446	3.26805	2.73245	3.6322	2.57877	1.21446	3.9294	2.57221	1.21446	3.81889	1.21446	1.21446	1.21446	1.21446	1.21446	4.07539	1.21446	4.00912	1.21446	1.21446	1.21446	1.21446	2.92564	1.21446	1.21446	4.34484	1.21446	3.26142	2.62403	1.21446	1.21446	3.72713	2.50195	1.21446	1.21446	1.21446	2.69039	1.21446	2.57956	1.21446	4.54599	1.21446	3.81262	3.47975	2.96384	1.21446	2.16745	3.79779	3.49003	1.21446	1.21446	1.21446	1.21446	2.20753	4.72197	1.21446	2.27903	3.35279	1.21446	1.21446	1.21446	1.21446	1.21446	1.96909	4.5465	1.21446	1.21446	1.21446	1.21446	1.21446	2.8814	1.21446	2.41807	1.21446	4.51408	1.21446	1.21446	1.21446	1.21446	1.21446	2.93044	3.16975	1.21446	4.03368	1.21446
ENSG00000085365	5.68923	6.55745	6.61618	6.31158	6.61681	7.24286	6.39798	6.29627	6.08534	6.2693	7.81915	7.88017	7.544	7.71117	5.15027	7.18161	7.51238	7.14283	6.3005	7.06861	6.89853	8.16173	4.55242	7.45432	7.59784	6.74471	6.2575	7.01997	6.80261	6.36977	6.91875	6.52788	6.66228	7.33932	6.71793	7.94161	7.57111	6.91532	6.46724	7.25796	6.75392	6.99037	6.34639	6.56564	6.87476	8.08034	6.69762	7.38007	7.1592	5.42636	6.96291	6.10103	6.59173	7.45466	6.5324	8.64631	6.17085	5.49754	3.93155	7.05599	7.04722	6.41731	6.1696	7.17541	6.31521	7.02729	5.55244	7.78657	6.75329	7.05041	6.97647	6.01841	6.00517	6.40052	7.3441	6.78728	6.40619	6.55779	7.04828	6.53393	7.07287	5.95518	6.6742	7.77517	4.65794	5.54667	6.59698	5.29267	6.93049	6.47639	5.78631
ENSG00000085377	5.02599	5.4344	4.67828	5.27641	4.75496	5.35561	5.1153	5.49926	5.74964	5.2646	5.50747	5.81722	6.16236	5.20678	4.14008	5.56141	4.69268	5.0512	5.67391	5.20568	5.45842	4.23817	5.17982	5.98937	5.0262	5.29286	5.2802	4.8538	4.7242	3.97556	4.66931	5.26236	5.41303	5.60312	4.4037	5.64637	6.45147	5.06639	5.5837	5.46293	5.04577	5.42657	4.34082	4.54766	4.98946	5.69784	6.1361	4.80532	4.79212	4.45215	4.46679	5.36202	5.12656	5.70092	5.7446	4.80259	5.3771	5.59939	5.07621	5.62976	4.92998	4.93713	5.01052	5.39025	5.04434	5.53834	4.67992	5.08297	5.30686	5.66247	4.5465	5.70503	4.95365	4.98598	5.85706	5.5506	5.92071	6.06986	5.54631	5.72656	5.30555	5.5617	6.35298	6.25187	5.35545	4.89678	6.04522	5.16512	5.86945	5.48348	5.35124
ENSG00000085382	3.81378	2.59106	3.22635	3.71276	3.60413	3.95462	3.24193	2.93297	3.03695	4.29137	4.37633	3.94932	3.25571	2.92986	1.21446	2.50088	3.49919	3.90223	3.23846	3.62124	3.86689	2.27816	1.21446	4.14319	3.39477	3.98804	7.77	3.5061	3.19959	2.48072	3.61891	2.14373	3.31628	4.0496	2.23019	4.92345	1.21446	3.33831	3.46775	3.07015	3.62804	3.59095	3.89445	2.12194	3.61543	1.21446	2.40502	4.50404	4.25159	2.89016	1.21446	3.1029	3.59326	3.93756	2.89837	2.71876	2.68994	3.06951	2.92377	2.59364	4.30877	4.28034	2.27903	4.21646	3.54668	4.43305	2.78412	3.42737	3.45566	3.93841	1.21446	2.49271	1.21446	3.48336	1.21446	4.15916	3.46877	2.92929	4.0257	3.53255	4.39122	2.39501	3.75511	4.20858	1.21446	1.21446	2.93044	4.13346	3.13862	2.998	2.95799
ENSG00000085415	6.95665	6.89793	6.89824	6.74628	6.74734	7.40913	6.96308	6.39482	6.92386	7.20349	7.55341	7.76737	6.72602	6.84765	6.43578	7.31855	7.08898	6.96936	6.49919	7.76248	6.86885	7.78385	5.61437	7.4115	6.73892	7.24176	6.92631	6.33693	7.19083	5.90226	6.5959	7.2861	7.22545	7.04369	7.05361	6.37955	7.06528	6.7372	7.01084	7.21588	6.75392	7.22063	6.48088	6.74233	6.88025	7.61687	6.92647	6.75198	6.26297	6.3496	7.04937	5.51467	6.93293	6.82707	6.99446	7.14181	6.95046	6.42442	5.48367	7.17116	6.74204	7.44559	6.52087	7.5237	6.21664	6.66379	5.45592	7.35256	6.58768	7.02185	6.79126	5.75792	6.60599	6.66067	6.78444	6.41192	7.24069	5.60671	6.79019	6.56502	6.83713	6.29435	7.16492	7.47613	6.27487	6.1722	6.5409	6.84903	7.06896	6.47639	6.61813
ENSG00000085433	2.83931	6.6145	4.46211	3.97426	5.59461	2.86055	3.05373	3.40736	3.48514	4.20106	6.16194	3.4195	2.29681	3.52939	2.57347	3.59425	3.64902	5.49837	2.44371	4.49027	3.73784	4.07539	3.38932	4.05526	3.19606	4.11624	4.19413	3.5061	4.00321	3.97556	5.13764	2.77479	4.35717	5.74189	3.14161	5.34854	2.89349	3.33831	2.98337	4.52997	3.00923	4.68041	3.89445	3.67338	4.18721	2.96476	5.15792	2.68122	3.15948	1.21446	1.21446	1.21446	4.69803	3.81865	4.70591	3.02106	3.42708	3.42387	2.92377	4.23579	5.71458	2.81749	4.67701	3.76575	4.09468	4.69741	4.49669	3.52694	3.90697	4.9887	2.25638	4.74395	1.21446	3.06857	3.49645	3.89383	3.94084	3.81563	3.45883	3.91083	4.2566	3.6346	2.64353	3.91886	3.21167	1.21446	3.16322	2.39826	3.45614	2.998	3.13874
ENSG00000085449	4.17546	5.4344	4.77515	5.64985	6.99266	6.55873	6.27275	5.27557	6.25463	5.61486	6.531	7.65443	6.86807	6.56256	4.46763	6.07937	5.75338	5.29217	5.23252	7.04837	5.82636	6.25723	4.55242	5.92985	6.53525	5.06157	5.60141	5.33916	7.18357	6.15491	8.7201	5.37092	7.10776	6.3416	6.52477	5.84167	6.25287	7.09511	6.16358	6.24885	8.83304	6.50772	7.95559	5.94212	5.83036	7.64096	5.81708	8.20901	7.0027	5.02085	5.771	7.28218	6.45157	7.07916	7.51053	5.93386	5.70517	5.22734	6.58504	6.5454	5.86329	5.61297	5.42125	6.14723	5.22965	5.94393	5.95657	6.81612	6.20462	6.40029	5.88009	5.3732	4.38956	6.32347	6.39413	6.7083	6.41792	6.24372	6.55654	6.15239	6.46761	5.51051	5.83337	6.57812	4.65794	5.25829	6.04522	4.38572	6.5648	7.05855	4.77496
ENSG00000085465	2.68175	2.35189	1.21446	1.21446	2.98993	1.21446	2.55604	1.21446	2.31143	1.21446	2.02127	2.27535	1.98856	1.21446	2.57347	1.97325	2.22687	2.69542	1.21446	2.80457	2.2364	1.21446	1.21446	1.88657	1.21446	2.32555	1.21446	2.32303	1.21446	1.21446	3.61891	2.50774	2.33261	1.21446	3.14161	2.16103	1.21446	1.21446	2.98337	1.21446	1.21446	2.3704	3.6019	1.21446	2.57956	1.21446	1.21446	3.41513	2.24055	1.21446	1.21446	1.21446	2.6844	2.37212	2.6916	1.99171	1.21446	1.21446	1.21446	1.21446	2.38945	2.61911	1.21446	2.05672	2.02427	1.21446	1.21446	2.57059	2.49421	2.4941	2.65907	2.75714	2.84985	2.08847	1.21446	2.43565	2.3024	1.21446	1.92257	2.28778	1.21446	3.16481	1.21446	2.6129	1.21446	3.6621	1.21446	1.21446	2.87134	1.21446	2.12506
ENSG00000085491	1.21446	1.21446	1.21446	1.21446	1.21446	1.21446	1.21446	1.21446	1.21446	1.21446	1.21446	1.21446	1.21446	1.21446	1.21446	1.21446	1.21446	1.21446	1.21446	1.21446	1.21446	1.21446	1.21446	1.21446	1.21446	1.21446	1.21446	1.21446	1.21446	1.21446	1.21446	1.21446	1.21446	1.21446	1.21446	1.21446	1.21446	1.21446	1.21446	1.21446	1.21446	1.21446	1.21446	1.21446	1.21446	1.21446	1.21446	1.21446	1.21446	1.21446	1.21446	1.21446	1.21446	1.21446	1.21446	1.21446	1.21446	1.21446	1.21446	1.21446	1.21446	1.21446	1.21446	1.21446	1.21446	1.21446	1.21446	1.21446	1.21446	1.21446	1.21446	1.21446	1.21446	1.21446	1.21446	1.21446	1.21446	1.21446	1.21446	1.21446	1.21446	1.21446	1.21446	1.21446	1.21446	1.21446	1.21446	1.21446	1.21446	1.21446	1.21446
ENSG00000085511	5.778	4.99133	7.50027	4.83584	5.35767	5.76634	5.34387	7.51711	5.36126	5.68232	7.8239	5.61919	6.46041	4.98856	7.12697	9.2282	5.91891	5.64049	7.02056	9.87478	5.07098	5.68325	3.38932	5.7068	5.73049	6.56902	5.15486	5.98985	7.3354	5.65144	5.77233	8.814	6.19825	9.86813	5.33859	5.19332	6.00673	5.9912	4.91289	5.18521	5.66575	6.72696	5.07079	5.5321	6.03153	9.46651	5.69799	5.79407	6.19221	5.02085	6.33674	8.07732	6.1651	5.73874	5.1106	6.01317	7.05468	6.90655	5.48367	5.93904	10.4785	6.53309	4.59978	5.56202	6.17224	6.06491	4.49669	7.27247	7.16939	6.15915	6.02733	5.92905	5.92861	5.37117	6.39413	5.24875	7.46628	5.84146	6.84134	5.55108	6.54093	5.74997	5.63218	7.14722	5.52855	5.25829	6.12373	5.51807	7.73311	5.48348	4.66972
ENSG00000085514	7.19417	6.97835	6.83273	7.6889	7.51124	7.3459	7.50272	8.01711	7.19734	7.22623	5.8624	6.70501	7.63622	7.59494	8.26777	7.65586	7.46941	6.51225	7.37958	6.77209	7.06477	5.80765	8.96582	6.1853	7.85038	7.00239	7.31483	6.67855	6.95537	7.41261	7.27565	7.06767	7.38574	7.01665	7.22525	7.26389	7.05769	7.27374	6.84727	6.44384	6.90893	6.40439	6.03263	7.63752	7.31679	6.64207	7.18599	7.14727	7.35535	7.45986	7.33057	8.32394	7.76998	7.1904	7.38256	7.65292	7.63745	7.69207	7.63244	7.21254	6.85787	7.10677	8.08559	6.31894	7.70053	7.75828	7.58797	6.37944	7.33531	7.16588	7.1662	7.71223	7.80359	7.19817	8.09213	7.56885	7.15924	7.62475	6.99766	7.09865	7.36694	7.12193	6.95118	6.73323	8.02034	8.38335	7.56261	7.92194	7.01668	8.70578	7.77258
ENSG00000085552	1.21446	1.21446	1.21446	1.21446	1.21446	1.21446	1.21446	1.21446	1.21446	1.21446	1.21446	1.21446	1.21446	1.21446	1.21446	1.21446	1.21446	1.21446	1.21446	1.21446	1.21446	1.21446	1.21446	1.21446	1.21446	1.21446	1.21446	1.21446	1.21446	1.21446	1.21446	1.21446	1.21446	1.21446	1.21446	1.21446	1.21446	1.21446	1.21446	1.21446	1.21446	1.21446	1.21446	1.21446	1.21446	1.21446	1.21446	1.21446	1.21446	1.21446	1.21446	1.21446	1.21446	1.21446	1.21446	1.21446	1.21446	1.21446	1.21446	1.21446	2.05646	1.21446	1.21446	1.21446	1.21446	1.21446	1.21446	1.21446	1.21446	1.21446	1.21446	1.21446	1.21446	1.21446	1.21446	1.21446	1.21446	1.21446	1.21446	1.21446	1.21446	1.21446	1.21446	1.21446	1.21446	1.21446	1.21446	1.21446	1.21446	1.21446	1.21446
ENSG00000085563	4.32622	3.82085	5.65561	5.49573	4.75496	5.29489	4.89662	4.68435	4.67485	5.12583	5.50747	5.65728	3.78988	6.05493	3.9421	5.4132	5.17144	5.16333	4.35615	5.02331	5.09691	4.18599	4.08974	5.45961	6.17568	5.06157	4.27759	3.30012	5.93086	5.20504	3.80268	3.83063	4.94666	4.38631	4.31849	4.97212	4.5032	4.72562	5.04886	5.14074	4.92113	4.07822	4.82187	3.87894	4.61811	4.63249	4.74058	4.12049	4.97275	3.88489	5.52719	3.74344	4.36834	5.21724	4.80118	5.06435	4.1347	4.89397	4.24676	4.07913	5.00536	4.77836	4.13368	4.93078	4.83134	4.27963	4.98781	5.39277	5.27077	4.79855	4.37939	4.79573	4.13714	4.45659	4.01598	5.08269	4.69348	5.08526	5.681	5.09032	4.87563	4.48987	4.43814	5.17268	1.21446	1.21446	3.81717	3.82513	4.85917	2.69889	3.97879
ENSG00000085644	5.02599	4.39858	4.77515	5.12666	3.82935	3.44258	4.39854	4.5756	3.48514	3.31496	2.57877	3.4195	3.78988	2.92986	4.95695	3.88622	3.5762	3.60914	4.59083	3.69495	3.86689	3.11042	6.33605	3.19894	3.98186	3.6891	3.90873	2.74787	4.45889	3.294	3.61891	4.41476	4.45795	3.44364	4.31849	4.15361	3.88952	3.72713	3.16613	3.2596	3.25003	3.68524	4.34082	4.60557	3.77011	2.96476	4.0998	4.12049	4.04941	3.88489	4.05666	4.50541	3.03256	3.4925	3.70836	3.02106	3.75534	5.04646	5.48367	3.56183	3.71991	3.6002	3.22543	3.29076	2.77781	4.01248	5.35245	3.31964	4.16861	3.80724	3.70889	4.89394	5.10099	4.05394	4.47271	4.15916	3.72527	4.1574	4.0257	3.53255	3.75094	3.98165	3.82144	3.82355	5.35545	6.33208	4.25657	4.94953	4.27628	5.0281	4.43243
ENSG00000085662	5.82874	5.66833	6.42192	6.19138	5.74527	5.96094	6.21107	6.01563	6.11497	6.68509	5.88078	5.47728	6.1485	6.11761	6.43578	5.45713	5.91891	5.95208	7.00054	5.90736	5.872	5.66456	6.21781	5.45961	5.89467	5.74677	5.96654	5.81624	5.53338	6.07552	6.21104	6.84808	6.48474	5.02843	6.0375	5.78853	6.41626	5.66041	6.03903	5.89564	6.06838	6.26386	5.55136	5.98603	6.29286	7.13032	6.63424	6.15345	6.01216	5.83362	6.26625	5.77851	6.38964	5.9515	5.8591	6.40286	5.90985	6.54824	7.05081	5.88415	6.35439	6.70753	6.41303	6.12214	6.20199	6.3195	6.1538	6.35371	6.04327	5.69908	6.43846	6.41369	7.73788	5.64939	5.70092	5.72149	6.79585	6.37767	6.53006	5.96298	6.13011	6.64173	6.55606	6.82008	7.89975	8.14595	6.57853	6.90978	6.59569	6.36338	6.45475
ENSG00000085719	6.40894	7.97388	6.69204	7.17156	6.86703	7.31067	6.62774	7.59513	6.70767	6.5292	7.33782	7.21884	6.80764	7.19125	6.10487	7.70665	7.09528	6.91456	6.795	7.55339	7.16582	7.62894	5.61437	7.31721	6.93252	6.85697	6.79292	8.34012	6.92086	7.71698	7.33464	6.58892	6.91097	7.68668	8.57807	7.42903	7.3465	6.70986	6.8718	7.56496	6.92517	8.46845	10.2179	6.94487	7.07003	7.59237	7.88894	7.12042	7.38735	5.64438	7.21563	6.28181	7.35463	7.28276	6.94353	7.16974	7.24292	5.75456	4.50384	7.97082	7.23028	6.66304	6.82005	7.17541	7.10275	7.15258	4.67992	7.14332	6.85399	7.09223	6.75793	6.38039	6.60599	5.92475	7.38567	7.27764	6.76864	6.37767	7.12104	6.72036	6.72836	6.82017	7.40983	7.70194	4.93009	5.25829	6.73667	5.92416	7.13351	6.82253	6.80242
ENSG00000085721	4.96659	5.24452	5.24881	5.61284	5.78059	6.32637	5.69928	4.83329	5.36126	5.95192	6.66418	6.2246	5.14079	5.77271	1.21446	5.8353	6.14228	6.32076	5.48465	5.66261	5.47825	5.56731	4.55242	6.12291	1.21446	4.66634	5.56907	5.28676	5.28395	5.59556	1.21446	6.15647	5.50925	1.21446	5.68031	5.81534	6.45147	5.71652	5.67032	5.46293	6.28532	4.63513	5.07079	5.19986	5.86405	6.25125	6.31859	1.21446	6.23977	1.21446	6.39075	4.50541	5.63455	1.21446	4.31063	5.7971	5.3771	5.09387	4.50384	5.96572	5.84296	6.03613	4.67701	5.98042	5.36763	5.81183	1.21446	5.9691	6.3497	6.18516	5.40702	6.06109	4.13714	5.37117	5.52573	6.08912	6.32131	5.93141	1.21446	5.88294	6.54093	1.21446	6.31989	6.82008	4.65794	5.54667	5.71402	5.75765	6.34002	5.2485	5.81112
ENSG00000085733	1.21446	5.15474	4.57432	5.07304	5.57461	4.1986	4.24076	3.6483	3.81886	4.10451	2.77238	3.88515	3.99418	2.57221	1.21446	3.59425	3.78382	4.14362	5.26657	5.66261	5.39723	4.91628	4.08974	3.5041	5.76486	5.15274	5.23963	5.17584	4.55296	4.55248	5.32451	6.07342	5.13978	1.21446	4.88893	4.71022	4.89543	2.51042	1.21446	4.72414	4.55134	4.68041	4.95175	5.44026	5.52791	1.21446	4.14677	4.99562	5.13306	1.21446	4.12315	1.21446	4.3307	4.90088	4.68106	4.48154	5.01167	5.09387	1.21446	5.41396	4.72197	5.35718	1.21446	3.08426	5.5409	3.91064	4.98781	3.78765	3.70006	4.65601	5.53083	1.21446	7.26479	5.77059	5.99789	5.03147	4.52876	1.21446	5.09343	4.65944	4.39122	4.68845	5.65007	3.61025	5.82247	6.83741	6.07187	6.987	5.29679	6.31558	6.11983
ENSG00000085741	1.21446	1.21446	1.21446	1.21446	1.21446	1.21446	1.21446	2.11094	1.21446	1.21446	1.21446	1.21446	1.21446	1.21446	1.21446	1.21446	1.21446	1.21446	1.21446	1.21446	1.21446	1.21446	1.21446	1.21446	1.21446	1.21446	1.21446	1.21446	1.21446	1.21446	1.21446	1.21446	1.21446	1.21446	1.21446	2.53109	1.21446	1.21446	1.21446	1.21446	2.29347	1.21446	1.21446	1.21446	1.21446	1.21446	1.21446	1.21446	1.21446	1.21446	1.21446	1.21446	1.21446	1.21446	1.21446	1.21446	1.21446	1.21446	1.21446	1.21446	2.38945	1.21446	1.21446	1.81419	1.21446	1.21446	1.21446	1.21446	1.21446	1.21446	1.21446	2.1326	1.21446	1.21446	1.21446	1.21446	1.21446	1.21446	1.21446	1.21446	1.21446	1.21446	1.21446	1.21446	1.21446	1.21446	1.21446	1.21446	1.21446	2.998	1.21446
ENSG00000085760	6.74429	6.66937	6.0123	5.88521	6.2523	6.84575	6.63558	5.76829	6.56476	6.20202	6.81502	7.09271	6.21652	6.23533	5.15027	6.83654	6.88607	6.7274	5.84111	6.77209	6.81541	6.98489	5.61437	7.08621	6.25029	6.66469	6.51647	6.23027	6.38813	6.40266	6.41629	6.39742	6.80149	6.92511	7.09215	7.60815	6.64637	6.95078	6.241	6.66332	7.52428	6.26386	6.34639	6.53643	5.81895	7.14724	7.053	6.37416	5.83759	5.83362	6.72094	5.19115	6.59957	6.65434	7.23368	6.25417	6.39171	5.81222	5.89245	6.22323	6.06975	5.86976	5.06879	6.72083	6.23114	6.78137	6.1538	6.67784	6.52797	6.98532	5.97023	6.38039	5.67093	6.62259	5.56252	6.78728	5.5459	6.39883	6.4663	6.2703	6.77772	7.0522	6.05077	6.25187	5.52855	4.41107	6.40087	4.13346	5.69003	5.75875	5.44944
ENSG00000085788	5.51417	5.30139	4.3402	6.06022	5.53377	5.50596	6.7628	4.395	5.63148	4.97214	5.30425	5.56008	4.32994	4.46531	4.31339	5.17076	5.8158	6.491	4.88294	5.05083	5.17202	6.14052	3.38932	5.50932	5.83123	4.82304	5.89013	5.85268	4.98172	7.20467	5.81445	6.00782	6.19825	5.20717	5.57519	4.15361	7.20931	5.34132	6.79691	4.66232	5.26654	5.42657	6.60388	4.42419	5.63596	6.8968	4.58033	5.6882	4.91504	5.74211	4.90101	3.74344	4.66831	5.44379	4.95395	4.6106	3.89374	4.52905	4.50384	5.64085	5.41722	6.21637	4.01846	4.83056	6.03018	4.50391	4.28608	4.88061	5.88552	4.72906	5.01254	5.33885	5.46927	5.02561	4.47271	5.17993	5.43463	7.48341	6.53006	4.53827	4.57173	6.10057	6.14197	6.05094	5.68301	4.89678	7.3507	5.92416	5.0204	5.08646	5.78631
ENSG00000085831	3.21575	3.09908	2.89662	2.2583	3.11507	2.58093	3.74417	2.72268	3.2805	1.21446	2.02127	3.21914	3.14085	3.32194	3.07631	2.68509	3.33024	1.97891	3.50105	2.80457	3.0419	2.50361	4.08974	3.36044	2.66638	2.55986	3.6792	3.30012	2.92564	4.14357	2.83141	2.99091	2.76058	1.94756	2.62403	1.21446	3.1635	2.77794	2.98337	2.5687	2.29347	2.81062	4.13545	2.12194	3.23883	2.96476	1.21446	3.41513	2.6379	2.89016	1.21446	3.1029	2.37169	2.50074	2.6916	3.14787	2.2795	3.70243	2.92377	2.69561	2.05646	2.81749	2.68931	2.6359	2.58362	1.21446	2.78412	2.33461	3.70006	3.09734	2.25638	2.49271	3.42914	3.79831	1.21446	3.56455	1.21446	3.35821	3.37808	2.86024	1.21446	2.39501	2.24476	2.47439	3.87608	1.21446	2.24272	3.64034	1.21446	2.998	3.13874
ENSG00000085832	6.97925	7.65853	7.3048	7.6889	7.48476	7.40913	7.38671	7.29708	7.29111	7.55735	7.83806	7.1202	6.35574	7.55024	6.7047	7.00837	6.99109	7.38085	7.4403	7.94871	7.84798	7.20092	6.64173	7.53234	7.44751	6.59084	6.87442	7.85776	6.37544	6.9835	7.81039	6.88506	7.29442	7.24347	7.12968	7.42034	6.66649	7.15715	7.2819	7.8866	7.86447	6.98142	5.18067	6.87659	7.06521	7.61282	7.34285	7.58047	7.46938	6.63016	8.05378	6.71818	7.27372	7.5335	6.99945	7.02434	7.48595	6.30911	5.89245	7.24916	6.98373	7.48445	6.19588	7.34388	7.10275	6.76718	5.80826	7.81039	7.41161	6.81263	7.25246	6.52454	4.95365	6.60967	7.01384	7.45255	6.90816	6.24372	7.26711	7.06282	7.19597	6.56868	7.42027	7.4569	5.82247	6.1722	7.14042	6.33216	7.59733	6.60124	7.59855
ENSG00000085840	4.70064	3.82085	3.22635	3.84974	4.47993	4.74751	3.91274	2.11094	3.2805	3.31496	3.951	4.42297	2.52577	4.19804	3.07631	4.51076	3.64902	3.33782	2.44371	4.60666	4.04023	4.33703	4.08974	3.96138	3.85714	4.17617	4.19413	3.05481	3.86143	3.97556	3.40591	2.14373	4.2486	3.67703	3.33639	4.87306	3.74152	4.11624	3.16613	3.4246	3.45255	4.20869	3.89445	3.67338	3.16388	3.16993	3.27156	2.68122	3.52589	4.19714	1.21446	1.21446	3.12932	3.75508	3.89631	3.79846	4.43245	3.42387	4.24676	2.69561	3.29019	3.13528	2.98688	3.57517	3.21986	4.35843	3.34614	4.00637	4.08676	3.49945	2.65907	3.581	4.13714	3.70128	3.32764	3.01657	2.53239	2.63982	3.292	3.69673	3.26516	3.42065	3.16672	3.48943	3.87608	1.21446	2.24272	3.16975	3.78716	1.21446	2.48251
ENSG00000085871	6.76179	7.1502	7.3048	6.81295	6.93904	6.9077	6.68933	6.64219	6.54313	7.07159	6.96883	6.63049	7.58572	7.97908	7.14967	7.4436	6.72487	6.91456	7.46242	7.15949	7.29413	7.45537	6.73073	6.94919	6.73892	7.61602	6.8206	7.03588	7.05421	6.64179	7.04778	7.59954	7.19692	7.31178	6.30164	7.13163	7.77005	6.98539	7.24482	7.08174	6.28532	7.14254	6.82226	7.12242	6.7118	7.29627	7.4247	6.88553	7.01641	7.21	7.28853	7.80941	7.11883	7.05157	7.4607	7.72528	7.96995	7.04507	6.58504	7.2884	7.59436	7.20311	7.25418	7.00763	7.46341	7.83505	7.36751	7.39099	6.24228	7.31459	6.99088	6.56956	7.66904	7.14545	7.60387	7.25559	7.18004	7.30445	7.27245	6.96524	7.49048	7.6084	8.03026	7.60397	8.20978	8.26953	7.30655	7.79889	7.24807	7.05855	6.97678
ENSG00000085872	5.51417	5.48434	5.49516	5.17834	5.65297	4.91876	5.4187	5.37574	5.50272	6.03161	5.2486	4.70536	5.05389	4.80936	5.54315	5.49976	5.65436	5.47687	5.51326	5.32305	4.78182	5.12261	5.79057	5.20172	6.06977	5.49195	5.69427	5.57577	5.31094	5.9915	5.85538	5.14489	5.36239	5.08182	6.01089	4.97212	5.56685	5.74377	5.55363	5.22833	5.3168	5.03375	5.07079	5.08304	5.4852	5.20918	5.56813	5.36051	5.77435	4.66802	5.10951	6.00134	5.63455	5.84658	5.1106	6.07361	6.54277	5.94701	6.47065	5.29252	5.64581	5.78916	5.74015	5.16252	5.65299	5.94393	5.64287	5.3412	5.53685	5.37618	5.12181	5.59304	6.21308	5.34013	5.88635	5.47611	5.50242	5.08526	5.2751	5.61198	5.66234	5.79342	5.55833	5.49356	6.95766	7.12615	5.41385	5.84332	6.19959	6.26613	5.28182
ENSG00000085978	1.21446	1.21446	1.21446	3.18997	4.60439	5.14235	5.06952	5.09128	5.40998	5.54408	1.21446	4.94079	5.39738	3.93998	1.21446	4.37877	4.72576	1.21446	4.96835	4.7142	4.61174	1.21446	4.55242	4.64026	1.21446	4.11624	4.19413	1.21446	5.14081	4.29349	4.10951	1.21446	1.21446	1.21446	4.31849	1.21446	4.0231	1.21446	5.04886	4.66232	1.21446	1.21446	1.21446	4.99949	3.86424	4.81426	1.21446	3.41513	5.44927	3.88489	5.26267	4.17589	1.21446	4.08166	4.46481	5.00328	4.43245	4.99742	3.93155	3.29428	4.96817	1.21446	5.01052	1.21446	4.75263	4.50391	4.98781	1.21446	4.5792	4.65601	4.9546	4.57624	1.21446	4.45659	1.21446	4.64441	1.21446	4.79567	4.96693	3.00043	1.21446	1.21446	2.93361	1.21446	1.21446	1.21446	1.21446	1.21446	1.21446	1.21446	4.96462
ENSG00000085982	4.22754	6.42338	6.96091	6.71176	6.44055	5.50596	6.84628	3.26805	7.36689	3.76642	4.66015	4.50957	7.02795	5.93821	4.46763	3.42044	6.40822	3.76356	6.3168	3.89473	5.35493	4.13179	1.21446	3.91193	3.39477	5.53768	4.43096	3.98292	3.31701	7.22319	3.40591	2.99091	4.64019	5.25438	4.02646	6.67111	3.95793	3.83522	3.46775	4.3048	4.16493	6.72696	8.91073	5.08304	3.72049	5.12021	6.18116	3.41513	6.06594	6.68026	2.96384	3.74344	4.12568	5.56913	3.80557	3.02106	6.47996	3.06951	8.16086	5.59597	4.04541	6.5454	4.01846	3.57517	6.67468	5.75539	3.34614	3.78765	4.16861	4.05817	6.18618	4.45227	4.38956	6.6354	4.75459	4.92317	6.33375	4.1574	5.98415	3.84312	5.88165	7.32774	5.70242	4.24545	7.69756	3.6621	3.68126	7.78815	5.96725	8.27121	6.48586
ENSG00000085998	5.87775	5.02554	5.79993	6.5055	5.01536	5.29489	6.02041	4.32926	5.67195	5.71489	4.74339	4.77669	5.69352	4.46531	6.195	4.77794	4.69268	5.47687	6.12653	4.81417	4.37636	5.12261	5.94751	4.54751	4.70913	5.80399	4.96858	5.48575	5.11038	5.27797	5.85538	6.6185	5.19876	4.34289	5.53837	5.48859	4.7887	5.8728	6.33227	5.18521	3.92253	3.85616	4.34082	5.30786	5.31672	5.44708	5.04011	4.99562	5.13306	5.91966	5.26267	6.10103	5.47301	4.63889	5.76824	5.56397	4.43245	6.70848	7.52195	5.22032	5.86329	5.3289	6.56185	4.72275	5.17051	5.36037	7.39374	4.72775	5.44276	5.35337	5.6078	6.01841	7.20119	5.34013	5.28265	4.86577	6.21777	6.37767	4.57328	4.87457	5.55298	6.43803	5.33315	5.35047	8.10459	6.94022	5.74748	6.64972	4.85917	7.18359	5.99554
ENSG00000085999	1.21446	1.21446	1.21446	1.21446	1.21446	1.21446	1.21446	1.21446	1.21446	1.21446	1.21446	1.21446	1.21446	1.21446	1.21446	1.21446	1.93753	1.21446	1.21446	1.21446	1.94447	1.21446	1.21446	1.21446	1.21446	2.00958	1.21446	1.21446	1.21446	1.21446	2.38614	1.21446	1.21446	1.21446	1.21446	1.21446	1.21446	1.21446	1.21446	1.21446	1.21446	1.21446	1.21446	1.21446	1.21446	1.21446	1.21446	1.21446	2.24055	1.21446	1.21446	1.21446	1.21446	1.21446	3.07434	1.21446	1.21446	1.21446	1.21446	1.21446	1.21446	1.21446	1.21446	1.21446	2.02427	1.21446	1.21446	1.21446	1.21446	1.96909	1.21446	1.21446	1.21446	2.08847	1.21446	1.93329	1.21446	1.21446	1.92257	1.21446	1.21446	1.21446	1.21446	1.85926	1.21446	1.21446	2.24272	1.21446	1.21446	1.21446	2.12506
ENSG00000086015	4.06508	3.09908	2.43567	4.4699	3.96118	3.95462	4.63819	5.01036	4.50472	3.12166	2.02127	4.17982	3.78988	3.86717	4.31339	5.11692	4.93804	3.83465	1.21446	2.80457	2.92057	2.50361	3.38932	4.26549	4.392	3.77019	4.69524	3.05481	3.42465	2.48072	3.15133	1.21446	4.00234	2.63802	4.31849	3.76148	3.81752	4.72562	4.59448	2.5687	1.21446	5.64665	3.89445	2.4783	3.81799	5.27246	2.8563	4.32532	2.6379	4.85533	2.03454	1.21446	3.03256	3.54423	4.75434	3.7228	3.42708	5.04646	3.52179	3.46124	3.15636	2.3756	5.50786	4.74498	3.08945	2.82996	2.78412	4.3082	4.24593	2.67747	4.37939	4.79573	3.82858	2.89304	3.49645	3.12583	4.97476	2.63982	2.2063	2.86024	4.51408	3.42065	2.46388	2.3138	4.65794	3.6621	3.16322	3.82513	4.22376	5.52619	3.43736
ENSG00000086061	6.61551	6.41055	7.00122	7.46889	7.24073	7.07303	6.98166	7.0675	6.60706	6.91244	7.58174	7.43124	7.93946	7.21292	6.9048	7.13517	7.20413	7.31589	7.53381	7.3644	7.31628	7.30694	7.6084	7.65856	7.32637	7.11203	7.46268	6.69868	7.09348	7.96818	7.66856	7.75406	7.80037	7.96993	7.56369	6.95021	7.8688	7.42428	8.10364	7.36772	7.54543	6.8598	7.70401	7.86595	7.52041	7.71847	7.55015	7.72999	7.09604	6.72868	8.43392	6.65402	7.8144	7.07706	6.83593	7.42859	7.26791	7.29776	7.60561	7.72004	7.25353	6.94898	7.70175	7.53324	7.20172	7.55872	7.75912	7.60775	7.54558	7.30869	7.34511	6.81359	6.33668	7.33001	8.01479	7.74136	7.08031	7.53208	7.84129	7.08443	7.30096	6.96001	7.78177	7.68552	7.32858	7.63526	7.69693	7.1129	7.54556	6.99929	7.27269
ENSG00000086062	9.29506	9.46563	8.89399	8.98236	9.11726	9.22189	8.99461	8.98327	8.71371	8.995	8.96136	9.04692	8.84228	8.97221	8.58329	9.29309	9.07449	9.00043	8.41353	9.21786	9.30008	9.00382	8.61486	9.00234	9.12386	9.24162	9.05765	8.84336	8.92355	8.39302	8.62287	8.82355	8.56869	8.86676	8.71605	8.33762	9.3377	9.1927	8.63469	8.71905	8.75799	8.98697	8.63132	8.92106	8.75923	8.79139	9.05496	8.44902	8.7421	8.83282	9.51666	8.32394	8.77384	9.13335	9.12456	8.86917	9.32133	8.58802	8.08517	8.96413	8.94397	9.19458	9.1186	9.40928	9.04989	8.7283	8.30649	9.04284	8.66912	9.1458	9.03712	8.77525	9.06354	9.01516	9.43443	8.90636	8.78714	8.28335	8.86782	8.7758	8.59401	8.16558	9.25028	9.19876	9.33264	8.61847	9.06887	8.99948	9.0296	9.44377	8.80124
ENSG00000086065	4.27775	5.05895	5.31448	5.68592	5.42627	6.47023	6.03235	7.07742	5.96029	6.24722	8.06369	7.02888	7.3877	7.32331	5.47272	5.85183	6.97752	6.36816	6.96997	6.44039	7.01146	6.97735	6.33605	7.17082	5.83123	5.21045	5.60141	5.77885	6.31024	6.11576	6.11326	7.40116	7.26723	7.66072	6.42761	7.07735	7.59228	6.07936	7.79928	6.64758	7.10697	5.93344	6.0899	7.24483	6.33349	7.73722	6.84485	7.46786	6.87305	6.41025	7.68398	6.89511	6.72664	6.29373	5.28498	5.36034	4.24114	5.30988	5.36029	7.41949	5.99806	6.01856	6.36752	6.02623	5.22965	6.04151	5.88432	6.72876	6.92515	5.82032	6.72382	6.18204	5.10099	5.96592	6.47342	6.76404	6.95718	7.16327	7.21821	6.66405	7.03277	6.46513	7.20169	6.91895	5.68301	6.1722	6.33642	6.07338	6.70359	5.48348	7.23657
ENSG00000086102	7.59139	6.72224	7.67238	6.84516	7.00762	7.57525	7.16081	6.45696	6.95694	5.68232	7.59847	6.9847	7.1372	7.49235	5.47272	7.16189	7.20995	7.37506	6.39562	7.90811	7.04501	7.28269	5.41349	7.76444	6.83897	7.08155	7.19306	7.86668	7.26836	7.76832	7.03004	6.95627	6.16915	6.14326	6.54344	7.19418	8.97427	6.80337	7.76041	6.99731	6.84209	6.74821	9.8175	7.99498	6.72407	7.29121	6.54228	6.4408	7.53752	6.86489	6.51754	5.19115	7.11337	7.50561	7.4203	7.12764	7.49656	7.3078	6.34638	6.73296	7.71094	6.75068	6.58191	7.68071	6.17224	6.67903	6.57666	7.4589	7.15959	7.783	6.57868	6.76282	6.79021	6.66067	6.10141	6.43173	7.0505	7.03405	6.45696	7.45997	6.30872	6.1681	6.39595	7.04791	5.35545	3.6621	7.31771	5.84332	5.74624	7.18359	7.56981
ENSG00000086159	2.49791	1.21446	1.21446	1.21446	1.21446	1.91657	2.38615	2.72268	2.31143	1.21446	1.21446	1.21446	1.21446	2.01721	1.21446	1.21446	1.21446	2.28361	1.21446	1.21446	1.21446	1.21446	1.21446	1.21446	1.21446	1.21446	1.21446	1.21446	1.21446	1.21446	3.61891	1.21446	1.21446	1.21446	1.21446	3.02132	1.21446	1.21446	1.21446	1.21446	1.21446	2.3704	1.21446	1.21446	1.21446	1.21446	1.21446	1.21446	1.21446	1.21446	1.21446	1.21446	2.16745	2.04373	1.21446	1.99171	1.21446	1.21446	1.21446	1.21446	1.21446	1.21446	1.21446	1.21446	1.21446	2.55479	1.21446	1.21446	1.21446	1.21446	1.21446	1.21446	1.21446	1.21446	1.21446	1.93329	1.21446	1.21446	1.21446	1.21446	1.21446	1.21446	1.21446	1.21446	1.21446	1.21446	1.21446	1.21446	1.21446	1.21446	2.48251
ENSG00000086189	6.2193	6.84171	6.08918	6.11413	6.31381	6.42386	6.90586	6.51653	5.67195	5.61486	6.8712	6.36916	6.24285	6.40822	5.67442	5.78454	6.16641	6.15496	6.19866	6.7133	6.26296	6.54936	5.61437	6.59831	5.92538	6.34342	6.91351	6.25768	6.07921	5.80712	5.43679	6.11554	6.16915	6.25166	5.928	5.61617	5.83947	6.22175	5.97247	6.49754	5.21446	5.42657	5.77757	5.94212	6.04138	7.15284	5.58502	5.89267	5.7082	6.07767	7.21563	5.77851	6.03239	5.99678	6.30103	6.40286	5.97207	5.5323	4.90975	6.281	6.36867	6.2767	5.37591	6.7484	5.75696	6.19782	5.55244	6.39214	5.99993	6.07816	6.21103	5.65013	5.46927	6.25871	6.31023	5.94487	5.93712	6.14696	5.52855	5.96298	5.76396	6.23261	6.2974	6.42816	4.32083	3.6621	6.07187	4.69544	5.63152	6.01985	6.05902
ENSG00000086200	2.27336	4.17075	3.48784	2.66164	4.0815	4.91876	4.60634	4.51793	3.48514	2.60855	5.33129	4.77669	5.02371	4.36441	3.9421	3.22003	5.07238	4.08709	4.2223	4.17425	3.25383	4.91628	1.21446	4.00912	4.09625	4.05362	4.01054	4.33646	3.19959	2.48072	3.15133	3.17426	4.1309	5.34439	2.91087	4.15361	4.0231	3.33831	2.768	4.13175	3.25003	3.59095	6.03263	2.95247	4.72043	5.37208	3.27156	2.68122	3.52589	1.21446	4.36132	4.7724	4.47556	4.66172	3.29888	4.65113	3.60124	2.56821	1.21446	3.74283	4.42395	4.77836	3.7544	4.27917	3.72694	4.86767	2.78412	4.00637	3.70006	4.27057	2.65907	4.79573	3.42914	3.22224	3.32764	3.4878	3.46877	4.5123	4.53795	3.91083	3.40434	3.42065	4.5953	4.99128	3.21167	3.6621	3.94078	4.13346	5.16526	3.23768	6.11983
ENSG00000086205	1.21446	1.21446	1.21446	1.21446	1.21446	1.21446	1.21446	1.21446	1.21446	1.21446	1.21446	1.21446	1.21446	1.21446	1.21446	1.21446	1.21446	1.21446	1.21446	1.21446	1.21446	1.21446	1.21446	1.21446	1.21446	1.21446	1.21446	1.21446	1.21446	1.21446	1.21446	1.21446	1.21446	1.21446	1.21446	1.21446	1.21446	1.21446	1.21446	1.21446	1.21446	1.21446	1.21446	1.21446	1.21446	1.21446	1.21446	1.21446	1.21446	1.21446	1.21446	1.21446	1.21446	1.21446	1.21446	1.21446	1.21446	1.21446	2.92377	1.21446	1.21446	1.21446	1.21446	1.21446	1.21446	1.21446	1.21446	1.21446	1.21446	1.21446	1.21446	1.21446	1.21446	1.21446	1.21446	1.21446	1.21446	1.21446	1.21446	1.21446	1.21446	1.21446	1.21446	1.21446	1.21446	1.21446	1.21446	1.21446	1.21446	1.21446	1.21446
ENSG00000086232	9.20685	8.35133	8.97716	9.74991	8.73459	8.04828	8.34063	8.98327	9.30786	8.40165	7.1837	7.40354	7.83523	8.25801	10.151	8.02313	8.82091	8.37249	9.08284	7.95959	8.27853	7.85548	11.4735	7.36288	9.17259	8.53578	8.93642	8.89224	8.49267	9.04087	9.60244	9.55079	9.79219	8.52461	10.2341	8.74867	8.48446	8.61096	9.53133	9.0019	9.32104	9.42479	11.3804	9.66886	9.36474	8.01117	8.27116	10.0392	8.74622	10.8246	8.49372	10.7643	8.03835	7.81803	8.38564	8.25157	8.20805	9.66384	9.20389	8.62979	8.29654	8.98702	8.38846	7.5141	8.73619	9.13665	9.98043	8.30221	9.52822	8.24195	9.03712	9.48017	8.2897	9.12133	8.33952	8.36309	8.50348	9.20221	8.61009	8.80429	8.42624	9.61321	8.70817	7.75956	8.64443	10.6966	8.8595	9.51154	8.38478	8.52856	9.24698
ENSG00000086288	1.97142	5.85055	4.77515	2.2583	4.19223	5.67414	3.96463	4.68435	2.31143	2.21864	3.21326	4.90945	3.78988	5.08619	5.85127	5.5206	5.0978	5.88843	4.15025	5.49288	5.45842	4.88421	4.55242	3.36044	5.65918	4.23362	5.23963	4.22826	1.21446	1.21446	2.38614	1.21446	5.72486	4.50908	3.91368	5.31129	7.18164	3.83522	4.91289	1.21446	1.21446	4.96245	1.21446	5.44026	5.39576	3.82535	3.18	5.53368	2.24055	5.16916	6.90844	4.7724	5.45581	5.04635	4.46481	4.52588	1.21446	4.89397	1.21446	5.33415	4.04541	5.3289	3.60034	4.47894	2.02427	4.43305	3.34614	4.13504	5.23375	4.92809	5.56983	5.78365	4.38956	3.97388	5.36833	4.34015	3.14993	2.24199	5.04417	5.70809	1.21446	4.12705	4.86539	5.35047	1.21446	4.41107	4.15906	1.21446	5.44018	3.61413	6.07958
ENSG00000086289	1.97142	1.21446	2.43567	1.21446	1.21446	1.91657	2.70222	3.85257	3.03695	1.21446	2.57877	3.74703	1.21446	1.21446	1.21446	1.97325	1.21446	2.51009	2.44371	2.4695	1.94447	1.21446	1.21446	1.21446	1.21446	1.21446	1.21446	1.21446	1.21446	1.21446	1.21446	1.21446	3.06952	2.92719	1.21446	1.21446	1.99875	1.21446	1.21446	1.21446	1.21446	2.04246	1.21446	2.7402	1.21446	1.21446	1.21446	1.21446	1.21446	1.21446	3.11087	4.17589	2.16745	1.80482	2.09146	2.30113	1.21446	1.21446	1.21446	2.03048	1.21446	2.04628	1.21446	1.81419	1.21446	1.21446	1.21446	5.7497	2.13371	1.96909	1.21446	2.1326	1.21446	1.21446	1.21446	2.43565	2.3024	1.21446	1.92257	2.28778	1.21446	1.21446	2.46388	1.85926	1.21446	1.21446	1.21446	1.21446	1.98756	1.21446	2.12506
ENSG00000086300	8.27854	8.38121	7.63445	7.28156	8.29076	8.03908	7.97088	7.82445	6.49888	8.03398	7.89335	9.02891	8.32839	8.88716	7.39737	9.23451	8.68563	7.67729	7.41783	8.40908	8.59164	8.90004	8.30298	8.22637	8.15203	8.60973	8.32319	8.43315	8.94087	7.44452	6.93791	6.46413	7.22545	8.17332	8.01521	7.29276	7.13188	7.66389	7.15773	7.78954	7.00373	7.37883	8.68799	7.85417	7.96481	7.31136	6.75088	6.76937	7.62959	7.83631	6.83244	7.68656	7.57323	8.38212	8.14096	8.01422	8.45106	7.24647	7.60561	7.85206	7.21456	7.17962	8.42221	7.70904	7.84412	7.5993	7.54181	7.43458	6.90181	7.7266	7.67458	7.3915	8.59196	8.35643	7.36503	7.88827	7.49975	8.1274	7.38505	7.75765	7.53421	6.79903	7.47136	7.79367	6.6931	6.33208	6.76957	6.80706	6.91425	8.44778	7.15184
ENSG00000086475	5.2416	5.62449	5.43743	5.27641	5.35767	5.68992	5.48982	5.01036	5.1479	4.60383	5.76679	5.51927	5.39738	6.07086	4.73326	5.78454	5.8158	5.90461	4.96835	5.32305	7.58613	5.85784	1.21446	5.81609	4.4782	5.29286	5.11052	5.23237	4.877	5.41355	5.59027	8.74195	5.13978	5.85321	4.31849	7.68275	5.76671	5.37662	4.70873	5.60041	5.66575	6.52012	4.51996	5.40828	5.14421	5.74314	6.31859	4.93496	5.80632	3.47975	6.6997	4.17589	5.96114	5.6394	4.91195	8.06343	5.12594	4.30391	2.92377	6.1241	5.47126	5.80973	4.59978	6.03522	5.04434	5.6354	2.78412	6.12941	5.50616	5.39864	5.44949	4.79573	8.93263	4.72182	6.07622	5.37721	9.45072	5.08526	6.12065	5.17366	5.9479	5.22292	6.17936	6.29584	4.65794	9.09013	8.82471	9.05878	5.99843	5.8286	8.81966
ENSG00000086504	4.17546	4.88348	4.67828	4.70057	5.0448	4.40622	4.47126	4.83329	4.75283	5.46963	4.66015	4.17982	5.83883	4.95448	5.47272	4.18096	4.69268	4.64967	5.62233	5.41047	4.99021	4.67495	5.79057	4.304	4.30018	5.23845	3.79879	5.33916	4.76397	4.86923	5.38175	5.6546	4.64019	4.54774	4.13075	5.67595	5.14626	4.88173	5.1328	5.22833	4.37136	5.50374	5.46728	4.21597	4.7926	5.16539	5.51624	5.36051	5.02821	5.42636	5.34727	5.19115	5.14817	4.74954	5.38025	4.97173	5.70517	5.34943	5.89245	5.4648	4.96817	4.93713	6.1696	4.98769	4.48633	4.69741	5.55244	4.4128	4.94372	4.69301	4.9546	4.89394	6.87418	4.72182	6.28847	4.80596	5.62909	5.18643	5.56385	4.90746	4.62711	5.79342	6.14197	5.07476	7.32858	6.83741	5.71402	6.55144	6.04396	6.62103	5.35124
ENSG00000086506	6.08669	3.65138	8.19961	6.28833	5.44842	4.36708	5.5903	6.09597	6.3069	6.10713	2.77238	2.50027	5.4884	5.79207	9.95558	3.81889	4.9933	4.83091	8.0495	3.62124	4.33301	2.98553	11.071	3.86064	7.06236	5.39586	6.49944	5.33916	6.55502	7.88921	7.13336	8.2694	7.22545	3.67703	6.27953	7.09931	5.95857	5.54114	6.56077	5.49856	6.06838	5.66914	9.87152	6.3971	5.41106	3.34632	3.43724	6.46235	5.89816	8.8105	2.03454	9.18326	5.12656	3.19796	5.68373	7.16281	5.46641	8.47227	9.52355	5.73698	4.85039	6.79259	8.0926	4.04611	6.62066	5.78389	9.74612	4.25283	5.19575	3.80724	6.87134	6.81359	9.30194	6.15577	5.99789	4.77509	6.04698	7.21189	4.94023	5.06142	5.23639	7.79069	4.63201	2.73561	10.5739	11.4378	7.4555	8.47112	5.61148	7.86954	6.42294
ENSG00000086544	3.66842	3.55794	2.89662	3.18997	3.89684	3.36224	3.05373	3.85257	3.81886	3.31496	3.08318	2.50027	3.14085	3.32194	3.07631	2.68509	3.33024	3.33782	3.23846	3.06343	3.5178	2.27816	3.38932	2.66863	3.19606	3.18748	3.79879	2.32303	3.31701	3.78421	3.40591	3.47677	3.52335	3.15963	2.23019	1.21446	4.54768	3.33831	3.16613	3.07015	3.25003	2.61296	3.89445	3.87894	3.16388	3.93596	2.40502	2.68122	3.52589	3.47975	2.79634	5.36202	3.38182	3.09456	3.70836	3.79846	3.22623	3.82271	4.50384	3.23348	3.29019	4.01831	4.13368	2.38981	3.88602	3.05211	3.73589	3.20212	3.31415	3.58325	3.18668	3.69756	4.38956	2.68682	4.3925	3.31944	3.37095	3.81563	3.37808	3.24035	2.72042	3.81912	3.75511	3.42462	3.21167	4.89678	3.35956	4.38572	3.54687	4.03368	4.06539
ENSG00000086548	1.97142	4.10749	2.43567	2.66164	3.96118	1.21446	3.05373	2.11094	1.21446	2.89281	2.77238	1.97287	1.21446	3.20432	4.14008	3.22003	1.93753	2.85419	1.21446	2.24948	3.80389	1.21446	6.44531	2.90961	2.26185	2.91485	1.21446	3.98292	3.19959	2.48072	4.57374	2.14373	2.33261	5.34439	2.23019	3.97142	4.5032	2.51042	3.46775	1.21446	4.16493	4.68041	1.21446	2.95247	1.843	1.21446	1.21446	3.21507	1.21446	2.89016	3.36162	4.17589	3.83156	1.21446	2.28074	3.93825	5.3771	3.42387	1.21446	6.01764	3.00658	2.61911	2.68931	1.21446	1.21446	2.55479	2.78412	2.33461	2.13371	3.09734	2.25638	2.49271	1.21446	1.21446	3.90344	3.01657	2.3024	2.92929	2.74148	3.4422	4.57173	2.84311	2.93361	2.11905	1.21446	1.21446	2.24272	1.21446	1.21446	2.28621	2.48251
ENSG00000086570	1.21446	1.21446	1.21446	1.21446	1.21446	1.21446	1.21446	1.21446	1.21446	1.21446	1.21446	1.21446	1.21446	1.21446	1.21446	1.21446	1.21446	1.21446	1.21446	1.21446	1.21446	1.21446	1.21446	1.88657	2.26185	1.21446	1.21446	1.21446	1.21446	1.21446	1.21446	1.21446	1.21446	1.21446	1.21446	1.21446	1.21446	1.21446	1.21446	1.21446	1.21446	1.21446	1.21446	1.21446	1.21446	1.21446	1.21446	1.21446	1.21446	1.21446	1.21446	1.21446	1.21446	1.21446	1.21446	1.21446	1.21446	1.21446	1.21446	1.21446	1.21446	1.21446	1.21446	1.21446	1.21446	1.21446	1.21446	1.21446	1.21446	1.21446	1.21446	1.21446	1.21446	1.21446	1.21446	1.21446	1.21446	1.21446	1.21446	1.21446	1.21446	1.21446	1.21446	1.21446	1.21446	1.21446	2.24272	1.21446	1.21446	1.21446	1.21446
ENSG00000086589	7.39805	8.0667	7.27222	7.46889	7.5269	7.58792	7.40975	7.65596	7.39129	7.84861	7.99794	7.592	7.86518	7.52736	6.6737	7.75572	7.45969	7.40376	7.29169	7.6595	7.56316	7.59979	6.21781	7.71247	7.27967	7.31564	6.80683	7.42225	7.39947	7.24147	7.39132	7.1909	7.06102	7.61189	7.49824	7.60047	7.90733	7.441	7.42137	7.89329	7.60711	7.40582	5.91075	7.46229	7.72346	7.78485	7.66555	7.42464	7.85992	6.77553	7.97205	7.23911	7.75603	7.7404	7.42402	7.57152	7.6565	6.86633	6.52898	7.80365	7.65964	7.87892	7.06769	7.80927	7.77164	7.57509	6.78922	8.06928	7.41161	7.59706	7.31106	7.30545	6.39472	7.44354	8.13541	7.69297	7.94664	7.58839	7.82686	7.76658	8.01248	7.13885	7.88334	8.21577	6.54005	6.94022	7.65353	6.86957	7.51358	7.42785	7.10252
ENSG00000086598	5.61405	6.28963	6.9812	6.44371	6.20112	6.81734	6.12448	6.57373	6.42986	6.3951	7.29054	6.90792	5.82145	6.97151	5.54315	6.71547	6.22504	6.58425	6.68636	6.56915	6.50408	6.54936	5.94751	6.9128	6.36665	6.29106	5.66398	6.77652	5.84132	6.49705	6.81896	6.74458	6.5539	6.82735	6.13924	6.87583	6.34315	6.01375	6.40134	6.78346	7.07822	5.34501	9.0104	6.63619	6.11782	7.22899	6.92647	7.10681	6.55379	6.3496	7.35114	6.4424	7.0519	6.39185	5.64594	6.318	5.46641	5.81222	5.07621	6.49748	6.42441	5.90843	5.17865	6.5621	5.81592	6.39526	6.27171	6.89849	6.76627	6.23582	5.78393	5.95192	4.6035	5.77059	6.68803	6.57219	6.86599	6.95056	6.64146	6.98835	6.94908	6.84099	6.71718	7.44525	5.35545	5.99232	6.5409	6.17595	6.54384	5.34716	6.30575
ENSG00000086619	7.14837	7.93412	6.5084	7.03862	7.34452	7.73564	7.524	6.66869	6.33235	7.02047	7.53614	8.43671	6.26871	7.91442	4.73326	7.79891	7.79356	8.21302	5.99089	7.91557	7.80946	7.14819	4.55242	8.26055	7.51962	7.66823	7.41808	7.48154	7.5927	7.65012	6.41629	4.48137	6.76307	7.89399	7.27076	7.37606	6.29226	6.87896	6.99975	7.20517	7.49194	8.00444	5.63079	7.22666	6.89117	7.29121	6.66628	6.8695	6.8579	5.74211	7.03249	5.19115	6.87602	7.93648	7.4607	6.69971	7.38676	5.8946	4.72125	6.65866	7.25353	6.05348	6.22169	7.9152	6.54145	6.04151	5.11996	6.9764	7.03646	7.05747	6.50024	6.2936	5.10099	6.90231	6.1505	6.92637	6.41792	6.61315	7.31442	6.86057	7.453	5.70517	6.94396	7.14722	3.87608	1.21446	5.81217	3.42604	5.59115	5.34716	5.48074
ENSG00000086666	7.00885	7.88861	7.38314	7.90288	8.13941	8.036	7.54497	7.72068	7.62529	7.6941	8.52109	8.60419	8.15913	8.01653	6.195	7.77315	8.19037	7.88288	8.25358	7.70761	7.78981	8.00008	6.81456	8.58538	7.41547	7.61602	7.50594	7.69697	8.51886	7.78088	7.74666	8.68021	7.26723	8.66178	7.90409	9.45196	8.22456	8.31702	8.06162	8.17161	8.09719	7.92272	8.34446	7.88345	7.79497	8.58339	8.2289	8.14388	7.63848	7.10389	7.98088	7.19471	8.40968	8.17448	7.42402	7.51277	6.96582	7.02086	6.13724	8.16919	7.39966	7.98208	7.41929	8.28057	7.22362	7.27789	6.74915	8.32885	7.82519	7.86166	7.94262	7.30545	6.45052	7.42891	8.11702	7.77274	8.04438	7.95965	8.12978	7.77103	8.00732	7.48153	8.25389	8.54919	6.95766	7.03618	7.55319	7.50289	7.75607	7.4721	7.61271
ENSG00000086696	3.41586	3.45746	3.22635	2.66164	3.3332	3.36224	3.32652	4.395	3.48514	4.20106	2.77238	5.67596	3.14085	3.07469	2.57347	4.70659	4.35392	3.23324	1.21446	3.69495	6.35148	3.32817	4.08974	3.19894	3.71992	2.91485	4.35636	4.43691	2.76115	2.95564	2.38614	1.21446	2.76058	2.92719	4.4037	4.59027	3.03591	3.83522	2.13944	3.70321	3.92253	3.93422	3.22682	3.43076	2.28689	3.70499	3.58436	3.58866	3.15948	1.21446	1.21446	4.99708	3.52645	4.60394	3.65702	3.36872	3.60124	2.84567	1.21446	2.59364	3.62476	2.3756	2.27903	3.80948	3.44653	1.21446	2.78412	2.33461	3.15523	2.97312	2.65907	2.75714	2.84985	3.79831	3.13347	2.89659	2.53239	3.35821	3.292	4.25943	2.46147	1.21446	2.24476	3.77328	1.21446	1.21446	3.16322	1.21446	1.21446	2.69889	2.12506
ENSG00000086712	6.43098	6.33108	5.88867	6.21623	6.3612	6.47933	6.86642	5.49926	6.49888	4.45623	5.57682	6.9236	4.51606	4.60429	5.32054	6.64142	6.92194	6.83249	4.92629	6.15486	5.59182	4.81782	5.94751	6.8436	6.41069	5.39586	5.01748	5.77885	5.99869	6.43481	5.59027	4.54498	5.50925	6.25166	6.66776	6.44963	5.8571	5.8728	5.52291	5.69552	5.88111	6.20356	6.29862	6.24283	5.86405	5.77257	5.44399	4.73578	6.94651	3.47975	5.83089	3.1029	4.86438	6.05358	5.23486	4.97173	5.50906	6.34858	5.70255	5.17519	4.18329	4.77836	5.32908	5.9897	4.79253	5.11279	4.49669	5.31471	6.81704	6.95542	4.69594	6.87464	5.10099	6.5568	5.09416	6.63333	5.15442	5.90205	6.32965	6.69248	6.23991	6.06557	4.8343	4.96962	1.21446	3.6621	4.5904	3.82513	4.85917	4.53466	4.22393
ENSG00000086717	1.21446	1.21446	1.21446	1.21446	1.977	1.21446	1.21446	1.21446	1.21446	1.21446	1.21446	1.21446	1.98856	2.76504	1.21446	1.21446	1.21446	1.97891	2.09641	1.21446	1.21446	1.97493	1.21446	1.21446	1.21446	1.21446	1.21446	1.21446	2.33304	1.21446	1.21446	1.21446	1.21446	1.21446	1.21446	1.21446	1.21446	1.21446	2.13944	1.21446	1.21446	1.21446	1.21446	1.21446	1.21446	1.21446	1.21446	2.68122	1.21446	1.21446	1.21446	1.21446	1.21446	1.21446	1.21446	1.21446	1.21446	1.21446	1.21446	1.21446	1.21446	1.21446	1.21446	1.21446	1.21446	1.21446	1.21446	1.21446	1.21446	2.27016	1.21446	1.21446	1.21446	1.21446	2.22547	1.93329	1.21446	1.21446	1.21446	1.21446	1.21446	1.21446	1.21446	1.21446	1.21446	1.21446	1.21446	1.21446	1.21446	1.21446	1.21446
ENSG00000086730	7.49534	8.19187	7.02096	7.46889	7.56279	7.51904	7.46361	7.79469	7.26493	7.22623	7.09213	7.38667	8.21003	7.63295	7.82154	7.67917	7.4982	7.14283	7.76501	7.68594	7.83269	7.37161	8.35987	7.06426	8.07209	7.46481	7.45387	7.06719	7.19805	7.08825	7.08262	7.22974	7.3211	7.23176	7.37863	7.54556	7.61832	7.34654	7.51778	7.5481	6.97282	6.86953	7.04118	7.79376	7.42595	7.23428	8.01553	7.35726	6.82711	7.37116	7.81313	8.32394	7.69885	7.11652	7.50702	7.80757	7.39812	7.60517	7.63244	7.93306	7.4938	7.54084	8.20674	7.40057	7.46953	7.70721	8.01704	7.1358	7.30005	7.39474	7.66563	7.29656	8.36417	7.56225	8.48523	7.60417	7.34874	7.2932	7.36522	6.99597	7.56264	7.34242	7.96046	7.46077	8.9479	8.67917	7.92573	8.14884	7.36619	8.4533	7.6612
ENSG00000086758	7.57664	5.81201	5.84498	6.65837	7.70722	6.52398	6.9878	5.49926	7.52961	5.74675	7.41542	5.51927	6.7899	5.14775	6.43578	6.60292	6.57071	6.80692	6.86312	6.91311	6.71058	6.72169	6.089	6.35774	7.29149	7.69868	7.65173	6.63741	7.06215	7.59431	6.33188	5.86691	6.5539	5.36604	7.24819	6.92584	6.54136	6.25997	6.03903	7.11646	6.18093	7.78561	8.65993	6.64989	6.9074	7.07244	4.77056	7.03676	6.59092	6.57824	4.74288	7.92261	7.37759	5.50783	6.68285	7.16974	7.48595	6.51394	7.71009	6.88965	6.59196	6.01856	6.0594	6.21997	7.39428	5.81183	5.80826	6.63577	6.29699	6.94024	7.06086	6.16257	7.20119	6.75756	5.99789	6.85484	6.09161	6.12171	6.02268	5.53018	5.30555	7.5962	5.63218	5.89949	7.12842	7.21084	6.35823	6.0375	6.71301	6.78793	6.50117
ENSG00000086827	4.06508	4.17075	4.05909	2.9547	3.75835	4.51752	4.39854	2.93297	3.81886	3.6322	4.85976	4.23194	4.17214	4.46531	3.7108	3.81889	3.96394	4.02817	3.99388	3.69495	3.43558	4.4734	4.08974	3.91193	3.56722	3.30438	3.23862	3.98292	4.55296	3.294	3.61891	3.60534	3.70244	4.10297	3.79082	4.23647	4.54768	3.17803	3.16613	4.03644	4.92113	3.68524	2.69039	2.95247	3.61543	5.14298	4.70994	4.00556	3.15948	3.47975	3.24239	4.99708	3.65688	4.24303	3.98143	4.12451	4.24114	3.5704	2.92377	3.97589	3.80881	3.26804	2.27903	4.18401	4.02856	3.40408	3.34614	5.01865	4.08676	4.49753	3.97014	4.31635	3.42914	3.22224	3.90344	4.05904	4.23886	3.35821	3.67521	4.25943	4.51408	3.42065	4.11216	5.07476	3.87608	4.41107	2.93044	3.16975	4.1124	4.14925	3.29668
ENSG00000086848	5.05479	4.63966	4.05909	4.83584	4.75496	5.29489	4.99797	4.63102	5.50272	4.10451	4.32293	4.70536	5.30019	4.68991	5.05688	5.24789	4.9933	5.21627	3.90854	5.10433	4.96224	4.85141	4.55242	4.69889	5.08196	5.21045	5.06476	5.38971	5.01499	4.86923	5.26489	3.72266	4.45795	4.34289	3.79082	4.31471	4.63265	4.66952	4.70873	4.45883	4.71097	5.31675	4.34082	4.60557	4.3882	6.04985	4.00081	4.22665	4.97275	4.85533	4.65669	3.1029	3.88515	5.03768	5.09193	4.48154	5.42245	4.59676	4.72125	4.48002	4.62943	5.24055	4.59978	4.80964	4.71157	4.27963	4.67992	4.68682	5.23375	4.11438	5.01254	4.31635	4.6035	4.98598	4.47271	4.29705	4.97476	5.13674	4.46452	5.11864	3.94081	4.2587	4.80252	5.76818	4.65794	4.41107	4.5904	4.13346	4.63798	5.0281	4.55604
ENSG00000086967	1.21446	2.02888	3.22635	1.21446	1.21446	1.21446	1.21446	1.21446	1.21446	1.21446	1.21446	1.97287	1.21446	1.21446	1.21446	1.21446	1.21446	1.21446	1.21446	1.21446	1.21446	1.97493	1.21446	1.21446	1.21446	1.21446	1.21446	1.21446	1.21446	1.21446	1.21446	1.21446	1.21446	1.21446	1.21446	1.21446	1.21446	1.21446	1.21446	2.84625	1.21446	1.21446	1.21446	1.21446	1.21446	1.21446	1.21446	1.21446	1.21446	1.21446	1.21446	1.21446	2.37169	1.21446	1.21446	1.21446	1.21446	1.21446	3.52179	1.21446	1.21446	1.21446	1.21446	1.21446	1.21446	1.21446	1.21446	1.21446	1.21446	1.21446	1.21446	2.49271	1.21446	1.21446	1.21446	1.21446	1.21446	1.21446	1.92257	1.98196	1.21446	1.21446	1.21446	1.21446	1.21446	1.21446	1.21446	2.8474	1.21446	1.21446	1.21446
ENSG00000086991	4.41843	3.55794	4.57432	4.08847	2.98993	4.4443	4.39854	3.85257	3.81886	3.48307	4.02031	4.28219	3.71438	3.79028	2.57347	3.51019	3.96394	4.14362	2.90717	4.60666	2.78549	4.78343	1.21446	4.2259	3.39477	4.11624	3.54798	2.32303	3.52413	3.97556	3.80268	4.19361	3.06952	3.93628	2.91087	1.21446	2.54231	3.48094	2.13944	3.2596	2.70856	3.68524	2.69039	3.29037	3.37674	3.07159	4.05119	3.74225	3.35555	2.89016	2.96384	1.21446	2.53974	4.25818	3.29888	4.06516	5.23174	2.1886	1.21446	3.65537	3.29019	3.78307	2.98688	3.72056	3.72694	3.24019	2.78412	4.36147	2.97326	3.93841	3.18668	3.45332	3.82858	3.97388	1.21446	3.40632	3.46877	2.24199	2.2063	3.24035	2.46147	1.21446	2.24476	3.82355	1.21446	1.21446	1.21446	1.21446	1.98756	3.61413	2.95799
ENSG00000087008	3.58943	3.89829	3.89388	4.29212	3.82935	4.00697	4.36072	4.03028	4.20351	4.29137	3.53934	3.32319	4.89617	4.13788	4.14008	3.67335	3.96394	3.33782	4.2223	4.0691	3.43558	3.75266	4.08974	3.57047	2.96022	4.49016	4.01054	4.22826	4.4094	4.29349	6.07913	3.47677	3.70244	3.04889	4.31849	2.53109	3.88952	3.83522	3.59598	4.13175	3.00923	4.00809	4.34082	3.87894	4.07473	3.7665	4.00081	4.12049	3.67685	7.69729	4.61155	4.17589	3.93672	4.21221	3.70836	3.93825	4.24114	3.82271	3.52179	3.16964	3.71991	4.15547	4.67701	4.24816	4.71157	4.43305	4.49669	4.19518	3.15523	3.73662	3.84574	3.69756	4.95365	4.12962	4.47271	3.89383	4.23886	4.25489	3.53492	4.69763	3.10902	3.98165	4.21329	4.28138	4.93009	3.6621	4.05421	4.26526	4.95808	4.61654	4.55604
ENSG00000087053	4.06508	4.63966	3.70604	4.55104	4.13796	4.55275	4.69981	3.11174	3.48514	3.12166	3.80093	4.74148	3.63443	3.20432	3.9421	3.51019	3.96394	4.48591	4.29082	4.40699	3.66842	4.01661	1.21446	4.44825	3.85714	4.05362	4.19413	3.68433	4.3581	4.55248	3.40591	4.97155	3.06952	3.67703	3.33639	5.34854	3.81752	3.72713	4.70873	5.04743	4.27194	4.20869	2.69039	4.54766	4.03512	4.22293	5.13512	4.32532	3.9361	4.19714	5.14148	3.74344	4.03442	4.25818	3.42936	6.30546	3.75534	4.38302	3.52179	4.45488	4.30877	4.2193	3.22543	4.95	3.80879	3.91064	4.84217	4.36147	4.51855	4.41108	3.70889	3.9971	1.21446	4.2014	4.3925	4.20665	4.23886	4.5123	3.97315	4.15265	4.51408	4.12705	4.0031	4.99128	3.21167	3.6621	4.5904	4.49667	5.16526	4.25597	4.06539
ENSG00000087074	6.73547	7.65853	7.15206	7.40551	6.75623	6.97355	6.82586	8.09729	6.49888	7.29236	6.70598	6.7497	7.1372	7.01328	7.48922	7.05189	7.24434	6.54355	7.59518	7.20287	6.97014	6.36519	7.82593	6.33957	7.61675	6.64397	7.16094	7.05162	6.86748	6.82275	7.30545	7.16106	7.33426	7.36634	7.34711	7.23443	7.10266	6.59499	7.03276	7.17254	6.94123	7.03427	6.14499	7.28049	7.47758	6.45535	6.87257	6.93259	6.79565	8.09819	5.92548	8.4041	7.43562	7.09172	7.30803	7.29549	7.31663	7.58879	7.20183	7.3024	6.86795	7.21856	7.73794	6.98926	7.56984	7.20612	7.49412	5.82661	6.67286	6.69992	7.54387	7.56447	8.2431	7.29817	8.31284	6.96764	7.0505	7.21189	7.50769	6.88541	7.07287	6.82017	7.89087	7.43349	8.54742	8.61847	7.24939	8.04437	7.25454	8.0187	7.44876
ENSG00000087076	1.21446	1.21446	1.21446	1.21446	1.21446	1.21446	1.21446	1.21446	1.21446	1.21446	1.21446	1.21446	1.21446	1.21446	1.21446	1.21446	1.21446	1.97891	1.21446	1.21446	1.21446	1.21446	1.21446	1.21446	1.21446	1.21446	1.21446	1.21446	1.21446	1.21446	1.21446	1.21446	1.21446	1.21446	1.21446	1.21446	1.99875	1.21446	1.21446	1.21446	1.21446	1.21446	4.67893	1.21446	1.21446	1.21446	1.21446	1.21446	1.21446	1.21446	1.21446	1.21446	1.21446	1.21446	1.21446	1.21446	1.21446	2.84567	1.21446	2.03048	1.21446	1.21446	1.21446	1.21446	1.21446	1.21446	1.21446	1.21446	1.21446	1.21446	1.21446	1.21446	1.21446	1.21446	1.21446	1.21446	1.21446	2.63982	1.21446	1.21446	1.21446	1.21446	1.95056	1.21446	1.21446	1.21446	1.21446	1.21446	1.21446	1.21446	1.21446
ENSG00000087077	3.74305	3.97159	3.22635	3.38825	3.42983	3.08598	3.40593	3.53328	3.2805	2.21864	2.34151	3.94932	4.559	3.86717	3.9421	3.59425	3.71809	3.52473	3.61501	4.01339	3.5178	3.32817	3.38932	3.28222	3.39477	4.44246	4.27759	3.05481	3.70326	3.97556	3.15133	4.27126	2.33261	3.67703	3.79082	3.02132	3.74152	3.33831	3.3257	3.82352	4.04902	3.68524	4.13545	3.97119	3.81799	4.1337	4.32028	3.58866	4.04941	3.47975	4.12315	5.36202	3.98644	3.3239	4.24389	3.46647	4.24114	3.70243	2.92377	3.78454	3.71991	3.26804	3.60034	3.85185	3.63982	3.54972	2.78412	3.70621	3.70006	3.31399	4.46542	3.31192	4.13714	4.12962	4.3925	4.29705	3.80097	3.93919	2.99217	3.00043	3.53014	3.42065	3.75511	4.17071	4.32083	3.6621	3.53012	4.26526	4.78919	4.96724	3.29668
ENSG00000087085	3.21575	1.21446	1.21446	3.38825	1.21446	1.91657	1.21446	1.21446	2.31143	2.21864	1.21446	1.21446	2.52577	2.57221	3.7108	1.21446	1.93753	3.52473	1.21446	1.21446	1.21446	1.21446	4.90038	1.21446	3.39477	2.75121	1.21446	1.21446	2.76115	1.21446	3.40591	3.60534	3.06952	1.21446	2.91087	1.21446	2.73155	1.21446	2.768	1.21446	1.21446	1.21446	6.14499	1.21446	2.8083	1.21446	1.21446	1.21446	2.24055	1.21446	1.21446	4.99708	2.37169	1.21446	2.79961	1.21446	1.21446	3.06951	3.93155	1.21446	2.05646	2.98677	2.68931	1.81419	2.02427	1.21446	1.21446	2.76323	1.21446	1.21446	2.95171	2.9713	1.21446	2.43295	3.49645	1.93329	1.99264	1.21446	2.41807	2.51504	2.10952	4.12705	1.21446	1.21446	4.32083	6.83741	1.21446	3.42604	1.21446	3.43934	2.95799
ENSG00000087086	11.7438	11.6004	12.9921	12.6964	12.0718	10.9161	11.6003	12.3661	11.7257	11.8887	9.96005	10.2878	11.839	12.1319	14.2334	11.282	11.3229	10.9421	13.5091	10.6975	11.3249	10.5832	15.5823	10.7712	12.2712	11.5654	11.3285	11.9158	12.2308	12.3173	13.028	12.1215	12.689	10.9669	12.429	12.4449	11.4748	11.3236	12.0275	11.6817	11.8277	11.9955	11.091	12.245	11.6726	11.0376	11.0081	13.4754	11.8851	13.112	10.4014	14.6958	11.6648	10.2178	11.5267	11.6488	11.3816	13.1134	13.8756	11.6945	11.4386	11.7986	13.3087	10.664	11.9559	12.2432	13.7334	10.8564	11.642	10.8887	11.7848	12.162	13.9362	11.7295	12.0417	11.9855	11.7866	12.5674	11.6175	11.2728	11.6633	13.7939	11.9822	10.7527	14.5336	15.0194	12.6149	14.0069	12.4796	12.8706	12.9609
ENSG00000087087	6.82971	5.73167	6.91944	6.9075	6.27722	5.97388	6.39798	6.13453	6.56476	5.97898	5.16086	5.34336	7.17869	6.07086	8.04378	6.09333	6.04146	5.67864	6.47035	6.00872	5.59182	5.41904	6.96887	5.89292	6.72155	6.73494	6.46476	6.55145	6.66339	6.43481	6.41629	6.79726	6.19825	5.48947	5.84004	5.15173	6.80901	5.8728	5.25015	6.33004	5.91406	6.02342	7.42153	5.75168	6.32545	6.13155	6.12461	5.4058	6.33042	6.22004	6.08149	5.77851	6.13305	5.22489	5.96516	6.13161	6.83812	6.93274	7.16553	6.28806	6.20325	6.45695	7.37401	5.91374	6.65331	6.17651	6.1538	6.28729	6.1262	6.2605	6.37392	6.3463	7.06492	6.24206	6.86012	6.10154	6.6444	6.37767	5.91756	6.34386	5.96933	6.49172	6.12929	5.79297	8.39962	8.2295	6.33642	7.35055	7.26097	8.0985	6.21579
ENSG00000087088	4.06508	3.3487	4.05909	3.38825	3.42983	3.65794	3.40593	3.75427	4.4113	4.45623	3.53934	1.21446	3.71438	4.51317	5.67442	3.74807	3.41744	3.23324	3.37635	3.37202	3.34788	3.32817	4.90038	2.52531	4.70913	3.91919	3.40242	3.84175	4.3581	2.48072	3.80268	2.99091	1.21446	2.92719	1.21446	3.02132	4.0231	3.17803	3.3257	2.18897	3.25003	3.12735	5.8457	2.7402	3.44057	2.1898	2.5773	1.21446	3.15948	1.21446	2.03454	5.36202	2.81233	3.43867	4.68106	4.33948	3.89374	3.5704	4.50384	3.10241	3.52236	3.38834	4.67701	4.00938	4.33164	3.05211	3.73589	3.31964	3.31415	2.67747	3.70889	3.90434	5.46927	3.8889	3.64616	3.56455	4.29152	3.67976	3.80228	4.03701	3.26516	2.39501	3.16672	2.6129	6.1744	6.33208	3.94078	4.38572	2.87134	5.29868	3.68047
ENSG00000087095	5.74315	5.15474	7.95483	5.53584	5.12966	5.98671	6.52167	4.92457	4.59234	5.46963	6.63202	6.59173	7.44549	5.49399	6.87786	5.39072	6.74102	5.82185	4.96835	6.12937	5.74691	6.02818	7.04024	5.97766	5.73049	6.10643	4.43096	4.22826	6.78353	6.52718	5.38175	6.60379	4.80166	5.32242	6.01089	5.38486	6.90525	4.61112	6.01718	5.2702	7.31843	6.67242	7.04118	5.5321	6.98592	6.72708	6.32864	4.73578	5.8682	4.45215	6.87094	4.50541	6.40761	6.42533	5.58065	5.93386	5.59074	4.59676	1.21446	6.9035	5.9226	6.70753	6.76849	5.83355	6.50613	4.75646	1.21446	6.83483	6.24228	6.69087	6.13516	6.43006	6.74631	4.6216	6.51148	5.87419	6.03179	5.13674	6.0725	5.00181	6.46761	4.2587	5.14384	7.27567	1.21446	4.41107	5.28284	5.09681	6.61592	7.2613	7.06181
ENSG00000087111	6.6251	6.41055	6.83273	6.4852	6.56717	6.21092	6.67418	6.98558	6.68811	6.68509	5.93456	6.19903	6.68821	6.46955	7.19402	6.65089	6.42832	6.11383	6.73565	5.89228	6.13161	5.50563	7.6084	5.94195	6.36665	6.53566	5.89013	6.41204	6.31024	6.43481	6.46993	6.81013	6.70344	6.02603	6.46726	6.26759	6.11323	6.77727	6.36722	5.75559	6.55955	6.45698	7.66688	6.55111	6.19041	6.41864	6.48953	7.33409	6.35222	6.3496	6.28063	7.55226	6.38057	6.1529	6.39505	6.57989	5.97207	7.597	7.63244	6.59178	6.6975	6.37655	6.67821	5.9897	6.88176	6.96653	7.39374	6.20332	6.44966	6.67261	6.67109	6.83832	7.06492	6.45933	6.22113	6.80257	6.53021	6.4805	6.27752	6.57523	6.52656	7.46821	6.48819	6.10138	7.07372	7.75289	6.48254	7.21271	6.5648	7.01433	7.23657
ENSG00000087116	1.21446	2.02888	1.21446	1.21446	1.21446	2.19807	1.21446	1.21446	2.31143	1.21446	1.21446	2.27535	1.21446	1.21446	1.21446	1.97325	1.93753	1.97891	1.21446	1.21446	2.92057	2.50361	1.21446	1.21446	2.26185	2.00958	1.21446	1.21446	1.21446	1.21446	2.38614	1.21446	1.21446	1.21446	1.21446	2.53109	1.21446	1.21446	1.21446	1.21446	1.21446	1.21446	2.69039	1.21446	1.843	2.1898	1.21446	1.21446	1.21446	1.21446	1.21446	5.77851	1.21446	2.50074	2.28074	1.21446	1.21446	1.21446	1.21446	2.48091	2.05646	2.04628	1.21446	1.21446	1.21446	2.55479	2.78412	1.21446	1.21446	1.21446	2.25638	2.49271	1.21446	1.21446	1.21446	1.21446	1.21446	1.21446	1.21446	1.21446	1.21446	1.21446	1.95056	1.21446	1.21446	1.21446	1.21446	1.21446	1.21446	1.21446	1.21446
ENSG00000087128	1.21446	1.21446	1.21446	1.21446	1.21446	1.21446	1.21446	1.21446	1.21446	1.21446	1.21446	1.21446	1.21446	1.21446	1.21446	1.21446	1.21446	1.21446	1.21446	1.21446	1.21446	1.21446	1.21446	1.21446	1.21446	1.21446	1.21446	1.21446	1.21446	1.21446	1.21446	1.21446	1.21446	1.21446	1.21446	1.21446	1.21446	1.21446	1.21446	1.21446	1.21446	1.21446	1.21446	1.21446	1.21446	1.21446	1.21446	1.21446	1.21446	1.21446	1.21446	1.21446	1.21446	1.21446	1.21446	1.21446	1.21446	1.21446	1.21446	1.21446	1.21446	1.21446	1.21446	1.21446	1.21446	1.21446	1.21446	1.21446	1.21446	1.21446	1.21446	1.21446	1.21446	1.21446	1.21446	1.21446	1.21446	1.21446	1.21446	1.21446	1.21446	1.21446	1.21446	1.21446	1.21446	1.21446	1.21446	1.21446	1.21446	1.21446	1.21446
ENSG00000087152	6.50558	6.49805	6.89824	6.95254	6.74734	6.6176	6.7628	6.88749	6.87278	7.0074	5.68544	5.45581	7.1581	6.39563	8.22567	6.02212	6.45794	6.20804	6.69884	5.93706	6.39378	5.56731	7.78497	6.03527	6.85498	6.25051	6.70653	6.81392	7.06215	6.61398	6.89934	6.90919	6.72359	6.24001	6.23427	5.67595	6.18474	6.59499	6.14356	5.99862	6.03881	6.20356	8.12938	6.12997	6.69942	6.17624	6.42544	6.04334	6.66245	7.14013	5.8112	7.68656	6.61511	5.92832	6.74367	6.39104	6.66073	7.48641	7.94233	6.68564	6.10431	7.05607	7.79917	6.14723	6.55304	7.23732	7.13853	6.08316	6.3497	6.44403	6.63484	6.89835	8.37861	6.5702	7.42606	6.68374	7.22744	6.73461	6.81233	6.78339	6.42176	7.2046	7.44604	6.49003	9.32095	8.70858	7.15294	8.40234	7.34211	8.29604	6.7263
ENSG00000087157	7.1417	9.24687	7.45745	7.59733	7.33862	7.64156	7.86146	7.83618	7.66586	7.34525	7.20571	6.87602	7.92328	7.35615	7.94344	7.20107	7.52176	7.84571	8.17091	7.78304	8.30922	6.72169	9.03731	7.31256	7.20666	7.32218	7.35324	6.93766	7.02201	7.31238	7.40515	7.59954	7.4476	7.99784	7.5728	7.15279	8.38786	8.1026	8.02928	6.26958	7.87286	7.10186	6.24921	7.98421	8.11674	8.18235	8.0093	7.70311	6.84259	7.48826	8.12318	9.19458	7.50398	7.51341	7.88981	7.51277	7.34039	7.69971	7.30554	8.21803	7.48727	7.95467	8.66707	7.67211	8.22684	7.54216	7.71819	7.17304	6.84178	6.8456	8.11695	7.25124	8.34958	7.67193	8.76655	7.55086	7.47191	6.99291	7.29882	7.57637	7.10222	7.34242	8.3167	8.11145	8.85367	8.26953	7.57196	8.35944	7.40157	8.34445	8.31312
ENSG00000087191	6.05863	5.79234	5.70534	6.35698	6.09297	6.09727	6.24224	6.17207	6.76484	6.56533	5.64297	5.58005	6.70724	5.84862	5.90569	5.69574	6.21351	6.37977	6.1449	5.51276	5.85694	5.79052	6.33605	6.05769	5.8633	5.70732	5.7815	6.3624	6.26965	5.85547	5.72893	6.43116	5.98094	5.86843	6.1636	6.14618	6.14226	6.42043	6.6486	5.38892	5.74118	6.10811	6.82226	6.3971	6.1271	6.98101	6.50733	5.9241	6.57247	5.64438	6.56528	6.00134	5.91161	5.97432	6.12925	5.99765	6.00221	6.63059	6.74121	6.16304	6.35439	6.56971	6.58191	5.8232	5.83504	6.51894	6.32723	6.35371	6.55813	6.57765	6.30636	6.96724	6.74631	6.15577	5.82716	6.48956	6.37042	6.39883	6.18998	6.63505	6.66418	7.18844	6.28602	6.20651	6.83144	6.60678	6.40087	6.49967	6.59569	6.43224	6.90954
ENSG00000087206	7.10106	6.76317	5.79993	6.401	9.57058	6.13232	6.12448	9.08509	7.5941	9.35871	6.44722	7.69611	5.19592	6.03882	6.60964	6.89347	5.97467	7.25419	10.688	5.96615	8.90829	7.35426	7.23534	9.58537	6.49491	7.441	7.20361	5.43853	11.5076	11.2102	6.71174	5.73793	6.72359	7.79007	9.47285	7.44626	6.59482	5.96828	8.31961	7.46073	7.17644	10.8441	13.7522	6.96693	6.55577	4.78553	6.05366	10.0711	6.35222	6.86489	5.83089	8.3444	6.00903	8.68183	6.65779	5.81492	6.2483	9.79811	6.96893	5.50178	7.72764	5.51606	6.73305	7.12583	10.7416	6.35787	12.339	7.31973	6.36685	5.69908	6.79126	11.2814	4.13714	7.42154	6.1505	6.35081	5.36348	7.10011	6.12065	6.75671	7.16848	9.91022	6.07742	5.50861	5.52855	4.89678	5.45498	4.94953	5.16526	7.04396	5.78631
ENSG00000087237	2.49791	2.59106	2.89662	2.9547	2.50699	2.40824	2.70222	2.11094	2.73245	2.89281	1.21446	1.21446	2.52577	2.57221	3.43161	1.21446	1.21446	2.28361	2.44371	2.80457	2.78549	1.21446	1.21446	1.21446	2.26185	2.75121	2.55367	1.21446	2.33304	1.21446	2.38614	2.99091	1.21446	1.21446	1.21446	1.21446	1.21446	2.14571	1.21446	1.21446	1.21446	3.12735	1.21446	3.13279	2.57956	2.39838	1.21446	1.21446	2.6379	3.88489	1.21446	1.21446	2.81233	1.93504	1.21446	1.21446	2.98761	2.84567	1.21446	2.35407	2.63548	1.21446	1.21446	1.21446	1.21446	2.55479	1.21446	1.21446	1.21446	2.4941	1.21446	1.21446	3.42914	1.21446	2.22547	1.21446	1.21446	1.21446	2.74148	2.28778	3.26516	2.39501	2.64353	1.85926	3.21167	3.6621	3.35956	3.16975	2.87134	2.69889	2.95799
ENSG00000087245	1.21446	1.21446	1.21446	1.21446	1.21446	1.21446	1.21446	1.21446	1.21446	1.21446	1.21446	1.21446	1.21446	1.21446	1.21446	1.21446	1.21446	1.21446	1.21446	1.21446	1.21446	1.21446	1.21446	1.21446	1.21446	1.21446	1.21446	1.21446	1.21446	1.21446	1.21446	1.21446	1.21446	1.21446	1.21446	1.21446	1.21446	1.21446	1.21446	1.21446	1.21446	1.21446	1.21446	1.21446	1.21446	1.21446	1.21446	1.21446	1.21446	1.21446	1.21446	1.21446	1.21446	1.21446	1.21446	1.21446	1.21446	1.21446	1.21446	1.21446	1.21446	1.21446	1.21446	1.21446	1.21446	1.21446	1.21446	1.21446	1.21446	1.21446	1.21446	1.21446	1.21446	1.21446	1.21446	1.21446	1.21446	1.21446	1.21446	1.21446	1.21446	1.21446	1.21446	1.21446	1.21446	1.21446	1.21446	1.21446	1.21446	1.21446	1.21446
ENSG00000087250	1.21446	1.21446	2.43567	1.21446	1.21446	1.21446	2.38615	1.21446	1.21446	1.21446	1.21446	1.21446	1.21446	1.21446	1.21446	1.21446	1.21446	1.21446	1.21446	1.21446	1.21446	1.21446	1.21446	1.88657	1.21446	1.21446	1.21446	1.21446	1.21446	1.21446	1.21446	2.14373	1.21446	1.94756	1.21446	1.21446	3.1635	1.21446	1.21446	1.21446	2.29347	3.59095	1.21446	1.21446	1.843	1.21446	1.21446	3.41513	1.21446	1.21446	1.21446	1.21446	2.37169	1.80482	1.21446	1.21446	1.21446	2.1886	1.21446	1.21446	2.05646	1.21446	1.21446	1.21446	1.21446	1.21446	1.21446	1.21446	1.21446	1.21446	1.21446	1.21446	1.21446	1.21446	1.21446	1.21446	1.21446	1.21446	1.21446	1.21446	1.21446	1.21446	1.21446	1.21446	1.21446	1.21446	1.21446	2.39826	1.21446	1.21446	2.74516
ENSG00000087253	7.53148	8.39103	7.05965	6.71176	7.48476	7.06097	6.61985	8.07271	6.66827	7.92703	7.90684	7.0576	7.02795	8.23349	7.76386	7.56369	7.4548	7.50259	7.67945	7.65058	8.07926	7.74887	7.90453	7.27483	7.24363	7.08923	8.47457	5.61875	8.20432	7.83004	7.08262	6.00782	7.22545	8.32975	8.25484	7.88587	6.21238	6.57997	6.93137	7.40564	6.75392	8.12708	7.35307	7.32387	7.68004	7.19684	6.80224	7.22492	7.21971	5.42636	8.13113	7.05268	7.5772	7.26253	7.32404	7.34532	7.1916	7.16041	7.83088	7.29191	7.09949	6.89231	6.9021	6.87386	8.03787	7.64654	7.77915	6.99315	6.38379	6.40029	8.18118	6.72353	6.79021	6.99463	6.75301	7.89185	6.23112	5.84146	7.22372	7.11274	7.03277	6.10057	7.31232	6.80191	6.3688	4.41107	7.56261	6.17595	6.62593	7.18359	7.13231
ENSG00000087258	3.81378	2.02888	2.43567	4.194	2.85041	2.7294	4.92264	1.21446	3.2805	3.48307	1.21446	2.8422	1.21446	1.21446	2.57347	2.68509	2.61958	2.28361	2.90717	1.954	2.63235	2.68815	1.21446	1.88657	2.96022	3.18748	2.82865	4.8538	3.07019	1.21446	2.83141	4.87629	2.33261	1.21446	2.91087	1.21446	3.95793	2.14571	2.768	3.07015	4.98481	4.14498	4.34082	2.4783	2.28689	1.91057	2.72544	1.21446	2.24055	4.85533	5.34727	1.21446	4.29203	2.71831	3.29888	2.87957	2.2795	3.82271	1.21446	2.03048	3.15636	2.3756	2.68931	2.6359	2.58362	2.55479	1.21446	3.31964	2.13371	2.67747	2.95171	2.1326	1.21446	3.06857	2.22547	2.76307	3.14993	2.63982	2.41807	3.24035	5.52428	5.74997	1.21446	2.94736	1.21446	1.21446	2.64081	1.21446	2.29545	2.998	3.68047
ENSG00000087263	7.00885	6.21779	6.32991	6.08743	6.484	6.46108	6.62774	6.01563	6.52118	6.33357	7.99373	8.1572	7.60613	7.91	8.04378	6.77728	7.01121	6.8155	6.23342	6.5786	6.42471	9.00196	5.61437	6.76412	6.04202	7.12704	6.67655	8.69597	8.26747	6.69585	7.73576	8.59726	6.13944	6.44667	6.34487	5.84167	6.92207	6.31546	8.1988	7.64641	6.69831	6.76915	8.3793	6.18751	8.2457	7.43133	6.89977	6.17971	7.79778	6.90758	6.04826	7.62097	6.42535	8.46167	6.37211	8.70712	6.83812	6.11672	6.06018	8.05595	7.07359	8.58978	8.59984	8.69451	6.87255	6.01773	6.1538	8.11209	6.40054	7.63998	6.55947	6.22019	6.79021	8.40208	6.02448	5.99901	7.4087	6.35619	6.18998	7.49803	6.05196	5.5617	5.90955	8.22489	5.68301	4.89678	6.12373	5.35243	6.41121	7.81904	6.03817
ENSG00000087266	8.15495	8.34797	7.22195	8.30711	7.73893	7.98903	8.14302	8.49149	7.09706	7.68593	7.83335	7.6355	8.09197	9.94735	6.76476	7.90947	7.44004	7.90713	7.06944	8.49881	7.82112	8.01119	6.21781	7.64383	7.58829	7.81903	8.1266	7.1717	7.53112	6.9616	9.91421	7.9176	8.39748	7.5138	8.00178	7.63845	9.70146	7.26438	7.44609	7.58162	10.6976	7.65111	6.98195	7.77513	9.02144	7.77399	8.30968	8.07566	7.21971	7.59656	8.85458	8.90885	8.62449	7.73774	8.08097	9.67983	8.01492	6.89327	6.88211	7.7738	7.5132	9.64108	7.91433	7.57386	8.02129	9.49811	6.97443	8.05739	7.17913	7.68622	9.55378	6.61321	7.57183	7.47237	9.69213	7.54178	7.89726	6.4805	8.58245	7.13362	7.65136	6.97893	7.82169	7.95857	7.18112	6.33208	8.76887	7.1802	8.97586	7.70315	9.79994
ENSG00000087269	6.24441	5.9065	6.5633	6.54526	6.42947	6.36616	6.53012	6.70754	6.60706	6.33357	6.56547	6.29869	7.33974	5.49399	5.95813	6.78589	6.36717	6.43646	6.12653	6.82065	5.81081	6.26963	4.90038	6.65082	6.17568	6.55799	5.91606	6.90338	6.37544	6.36977	5.85538	6.78427	6.64124	6.02603	5.98379	5.61617	7.09526	6.70986	6.45105	6.59928	6.12576	5.83745	6.48088	6.27857	6.80138	6.71956	6.60148	5.4058	6.45652	5.91966	6.42997	5.51467	6.53566	6.42863	6.6641	6.9213	7.15187	5.81222	6.21038	6.55713	7.18261	6.86311	6.85344	7.01218	6.64251	5.66635	5.80826	6.50163	6.6309	6.9927	6.16089	6.43006	6.33668	6.66067	6.88932	6.60744	7.26036	6.51966	6.53006	6.50216	6.55516	6.10057	6.90732	6.93015	6.27487	6.83741	6.17378	6.14257	6.8644	7.18359	6.17817
ENSG00000087274	8.34675	8.4169	7.74538	8.97146	8.12577	7.60048	7.66476	8.45772	8.223	7.75009	7.28366	7.1202	8.12771	8.21212	9.43375	7.73807	8.1395	7.82888	9.0171	7.9811	7.96475	7.1347	9.87381	7.52433	8.08572	8.19502	7.98092	8.43914	8.34108	8.41735	9.45738	8.8076	8.56869	7.96287	8.93677	7.75368	8.19718	8.30337	8.64183	8.20425	8.43424	9.11104	5.28271	8.51621	8.81763	8.26217	8.64308	9.02037	8.03848	9.09526	8.6485	10.0893	8.22711	8.07468	7.94262	8.0597	8.42352	9.00079	9.28223	8.76741	8.03102	8.54147	8.54473	8.06518	8.54359	8.66471	8.93441	8.04539	8.3409	7.91699	8.24268	8.3546	9.07245	8.08505	9.30775	8.13762	8.68416	8.18939	8.32972	7.91465	7.86047	8.81824	9.15975	7.90283	10.5541	11.2354	8.5402	9.6866	9.02204	9.10047	8.29128
ENSG00000087299	8.83379	8.74773	8.25898	8.1224	8.49825	8.42287	8.47779	7.92674	7.87063	8.05318	8.89969	9.12699	6.47159	7.62219	6.82242	8.63216	8.55016	8.87284	7.36399	8.46867	8.58024	8.02222	6.54686	9.08776	8.7486	8.48137	8.73303	8.46287	8.79848	8.6335	7.65705	5.91543	8.22453	9.12267	8.48462	8.333	6.50831	8.11828	7.69318	8.32296	8.67883	8.413	8.35617	8.37903	7.81518	6.86305	7.67345	7.70311	8.64397	7.0667	7.15453	6.94957	7.86726	8.4158	8.01346	7.57675	8.19508	7.03302	6.40985	7.56311	7.66543	6.62874	6.9021	8.26157	7.8905	7.0509	6.1538	8.37751	8.0593	8.32903	7.38929	7.57186	6.00517	7.80251	5.9432	7.68474	6.28335	7.57915	7.84129	7.91866	8.00214	7.06995	6.69154	7.06833	4.65794	4.89678	6.46255	4.86977	6.17251	6.38671	6.40677
ENSG00000087301	5.55496	7.09516	6.96091	4.55104	4.13796	4.05741	4.10953	2.72268	4.4113	5.07642	6.99435	7.17364	3.45863	7.53885	3.9421	4.46812	7.08266	7.27919	4.35615	7.53411	7.80163	4.63687	9.39123	4.44825	7.06236	4.39308	4.75427	7.96135	7.58721	4.86923	9.29978	3.33432	8.37855	7.99092	7.25952	8.39643	2.89349	4.11624	4.26045	4.03644	9.29941	9.02445	10.4997	7.86595	7.31679	3.50158	4.19221	8.27742	7.41866	9.89075	2.79634	4.17589	4.29203	6.09163	6.20044	4.33948	4.34005	7.7299	4.24676	7.2051	3.80881	3.13528	3.22543	7.09181	7.10275	3.54972	4.49669	6.92493	7.01487	7.09223	3.97014	3.9971	2.84985	4.12962	2.9035	4.11	5.92071	4.5123	3.91852	6.8522	6.48257	3.81912	3.8847	4.00799	1.21446	3.6621	7.29529	2.39826	3.25339	1.21446	3.43736
ENSG00000087302	6.15452	6.31739	6.8549	6.31158	6.49466	7.21046	6.53851	6.79432	6.72698	7.03342	7.65289	7.2315	7.33363	7.49235	6.0576	7.50228	7.00453	7.24787	7.74107	7.28012	7.4871	7.58002	5.79057	7.86942	6.53525	6.92724	6.77888	7.09783	6.56623	7.49112	6.61983	7.64335	7.07677	7.32286	6.18754	8.06388	8.37875	7.52181	7.3091	7.62246	7.53489	6.76915	5.97298	6.98866	7.26315	8.80921	8.90368	7.88951	7.17151	5.83362	8.32725	6.36434	7.6431	7.24577	6.64509	7.09159	7.01093	6.28896	6.47065	7.40333	7.93361	7.4324	6.60169	7.80927	6.68525	7.07412	6.21396	7.93267	7.51516	7.47068	6.65308	7.08557	6.60599	6.3702	6.58472	7.10345	7.56445	7.80981	7.45238	7.26559	7.79608	7.12193	7.58706	8.20429	5.94958	7.12615	8.07135	7.19655	7.49187	6.80534	7.12245
ENSG00000087303	1.21446	1.21446	1.21446	1.21446	1.977	1.21446	1.21446	1.21446	1.21446	1.21446	1.21446	2.6844	1.21446	1.21446	1.21446	1.21446	1.21446	1.21446	1.21446	2.24948	1.21446	1.21446	1.21446	1.21446	1.21446	1.21446	1.21446	1.21446	1.21446	1.21446	1.21446	1.21446	1.21446	1.21446	1.21446	1.21446	1.21446	1.21446	1.21446	1.21446	1.21446	1.21446	1.21446	1.21446	1.21446	1.21446	1.21446	1.21446	1.21446	1.21446	1.21446	1.21446	1.21446	1.21446	1.21446	1.21446	1.21446	1.21446	1.21446	1.21446	1.21446	1.21446	1.21446	1.21446	1.21446	1.21446	1.21446	1.21446	1.21446	1.21446	1.21446	1.21446	1.21446	1.21446	1.21446	1.21446	1.21446	1.21446	1.21446	1.21446	1.21446	1.21446	1.21446	1.21446	1.21446	1.21446	1.21446	1.21446	1.21446	1.21446	1.21446
ENSG00000087338	7.39805	7.9998	7.1158	7.28156	8.00799	8.44393	7.82421	8.05274	7.49626	7.90606	8.89067	8.77168	7.80465	8.11572	5.61029	8.46523	8.48455	8.13302	6.73565	8.85784	8.1426	8.8117	5.61437	8.55423	7.88978	8.73495	8.25891	7.91909	8.08863	7.67724	8.23102	7.01305	7.4476	7.97696	7.76791	8.17659	9.02576	7.56057	7.67239	7.77512	8.07554	8.11077	6.43743	7.82428	7.55515	8.30802	8.25546	9.06328	7.89002	7.45986	8.31683	6.58688	7.72415	8.51548	7.71564	7.62798	8.64474	6.40583	5.22529	7.95982	7.60042	7.65879	6.67821	9.02368	7.67426	7.17424	6.32723	8.19407	7.93268	7.68622	7.66563	6.69673	5.76205	7.45803	7.77001	7.15795	7.34874	7.27043	7.71773	7.36311	7.51978	6.41042	7.68554	8.7266	5.68301	5.54667	6.99498	5.61875	7.56129	6.99929	6.85101
ENSG00000087365	8.45283	7.85114	8.26727	8.47084	8.77667	7.40436	7.71743	7.83618	8.94555	8.39163	8.12271	8.10313	7.68501	7.49235	8.00697	7.84086	8.69188	7.60993	7.40265	7.6189	8.32022	8.77088	8.15009	8.35623	8.09923	8.41875	8.81442	9.35539	9.35036	8.19149	9.43733	7.29529	8.60172	8.84963	8.96472	8.00113	8.28107	8.41758	8.75822	7.66216	8.9166	8.78597	10.1556	8.82472	8.55124	7.4587	7.56296	7.91316	8.53868	9.75129	6.88981	9.90189	8.6605	8.58375	8.57985	8.46099	8.62069	8.71039	9.47248	7.5919	8.32974	8.54453	9.44019	8.2711	8.67921	8.25132	9.52671	7.87509	8.1212	8.0678	7.87432	8.844	8.27434	8.64294	8.21249	8.54901	8.83818	8.05598	8.97472	8.33986	8.59401	8.20627	8.09359	7.67224	8.25964	8.38335	7.71393	7.68767	7.93571	8.27121	8.78882
ENSG00000087448	5.36152	5.75218	6.69204	5.8218	6.021	7.085	6.06759	5.13009	6.81982	5.71489	5.57682	6.24973	5.59462	5.17757	5.85127	5.90031	6.57071	6.88229	5.23252	5.86163	7.31078	5.99867	6.54686	7.17595	5.18734	5.9463	5.19788	6.05382	5.28395	5.65144	5.48979	6.05188	5.59941	5.86843	4.88893	5.81534	5.78525	5.60201	5.61316	5.60041	5.70396	5.97011	8.84578	5.40828	6.46363	6.89011	5.99175	6.48358	5.32219	6.90758	6.26625	4.50541	5.32926	5.7911	6.30103	5.84992	4.67812	5.8946	6.06018	5.87479	5.73679	6.95822	5.37591	6.72639	4.94181	5.81183	7.07511	6.70861	5.68113	5.60574	5.49073	6.2389	5.23455	6.68551	5.70092	5.75335	5.60874	5.18643	5.58118	5.55108	5.52428	5.28524	6.31989	6.20651	4.65794	3.6621	5.60867	4.78527	5.32171	4.83714	5.00834
ENSG00000087460	10.1111	9.86152	10.5868	10.1694	10.0601	9.18207	9.56908	9.70646	10.0992	9.41668	8.43986	8.55973	8.09559	8.70547	11.141	9.05374	9.1414	9.27968	10.2036	8.85007	9.04054	8.82226	12.2757	8.95542	9.91705	9.3073	9.1006	9.18752	8.83599	10.4308	10.5845	9.16149	10.3778	9.03615	10.2904	10.3971	7.83811	9.95934	9.84023	9.50822	9.49967	9.17714	9.68454	10.3056	9.9129	7.41745	9.43778	10.1528	9.81101	10.5153	9.50294	11.7278	9.20702	8.63255	9.465	9.68589	9.33322	10.6974	11.1795	8.89072	9.88974	9.13884	8.45519	9.03939	9.68691	10.1265	11.0552	9.33498	10.0524	9.8431	9.77178	10.4547	9.47321	9.92256	8.80152	10.047	8.66707	10.6018	9.84285	9.8313	9.81688	11.336	8.82078	8.67763	9.50788	10.9638	10.1972	10.1269	9.4056	8.16739	10.9044
ENSG00000087470	5.45073	5.88809	5.55066	6.21623	5.76304	6.04918	6.00836	5.27557	6.56476	6.2248	6.89849	6.40314	5.2227	6.48151	5.05688	5.45713	6.17833	6.18175	5.62233	6.1799	6.10639	6.34189	4.08974	6.55173	5.54509	6.31748	5.56907	6.59507	6.24194	8.11423	6.04417	6.05188	5.98094	6.44667	7.35769	7.34882	6.2395	6.2972	6.18333	6.99731	6.03881	6.40439	5.63079	7.49301	5.74852	5.51835	6.4066	6.90139	6.84259	5.42636	5.88839	4.99708	5.79349	6.37138	5.80299	5.56397	6.03172	4.78243	4.50384	6.20841	6.13805	5.78916	5.28067	6.45237	5.6092	5.81183	7.28584	6.45399	5.88552	6.28476	5.84875	6.06109	4.38956	5.13831	6.19797	5.99901	5.33896	5.45305	5.66484	5.89931	6.46761	5.79342	5.65007	6.68115	3.21167	4.41107	5.64465	5.02507	6.19959	5.68534	5.57073
ENSG00000087494	1.21446	1.21446	1.21446	1.21446	1.21446	1.21446	1.21446	1.21446	1.21446	1.21446	1.21446	1.21446	1.21446	1.21446	1.21446	1.21446	1.21446	1.21446	1.21446	1.21446	1.21446	1.21446	1.21446	1.21446	1.21446	1.21446	1.21446	1.21446	1.21446	1.21446	1.21446	1.21446	1.21446	1.21446	1.21446	1.21446	1.21446	1.21446	1.21446	1.21446	1.21446	1.21446	1.21446	1.21446	1.21446	1.21446	1.21446	1.21446	1.21446	1.21446	1.21446	1.21446	1.21446	1.63335	1.21446	1.21446	1.21446	1.21446	1.21446	1.21446	1.21446	1.21446	1.21446	1.21446	1.21446	1.21446	1.21446	1.21446	1.21446	1.21446	1.21446	1.21446	1.21446	1.21446	1.21446	1.21446	1.21446	1.21446	1.21446	1.21446	1.21446	1.21446	1.21446	1.21446	1.21446	1.21446	1.21446	1.21446	1.21446	1.21446	1.21446
ENSG00000087495	2.83931	1.21446	1.21446	1.21446	1.21446	1.21446	1.21446	1.21446	1.21446	1.21446	1.21446	1.21446	1.21446	1.21446	1.21446	1.21446	1.21446	1.21446	1.21446	2.4695	2.78549	1.21446	1.21446	2.15675	2.66638	1.21446	1.21446	1.21446	3.07019	1.21446	1.21446	1.21446	1.21446	1.21446	1.21446	1.21446	1.21446	1.21446	1.21446	1.21446	1.21446	2.04246	2.69039	1.21446	1.21446	1.21446	3.58436	1.21446	1.21446	1.21446	1.21446	1.21446	1.89434	1.63335	1.83929	1.21446	1.21446	1.21446	1.21446	2.03048	1.21446	1.21446	1.21446	1.21446	1.21446	1.21446	1.21446	1.21446	1.21446	1.96909	1.21446	1.21446	1.21446	2.08847	1.21446	1.93329	1.21446	1.21446	1.21446	1.21446	1.21446	1.21446	1.95056	1.21446	1.21446	1.21446	1.21446	1.21446	1.21446	2.28621	1.21446
ENSG00000087502	7.73553	8.45174	8.72381	8.5265	8.33293	9.02793	8.45803	7.4727	8.09517	7.3031	8.68933	8.83524	4.7188	7.75615	7.65703	8.33921	8.67096	8.6151	7.6668	8.11686	8.99322	8.57761	8.38749	8.78643	8.03742	7.70868	7.03664	7.60398	6.97232	7.52136	7.39132	7.00187	7.51849	8.39417	7.99502	8.38307	6.57368	8.17434	7.91591	7.89994	7.80431	6.81014	1.21446	7.87181	8.10975	5.50086	7.26132	8.30748	7.62064	7.81405	7.63451	7.05268	8.10314	8.20273	7.46792	7.91871	7.23026	6.93274	6.40985	7.45441	7.96682	7.01241	5.80992	8.11473	6.94467	7.6772	7.36751	8.40906	8.09058	7.95525	8.28421	7.55705	5.46927	8.07099	7.12846	8.101	6.44109	7.95965	7.92832	8.26299	7.59741	7.44119	7.18342	7.51754	6.27487	4.89678	6.44228	6.14257	7.11941	6.29107	6.77749
ENSG00000087510	1.21446	1.21446	1.21446	1.21446	1.21446	1.21446	1.21446	1.21446	1.21446	1.21446	1.21446	1.21446	1.21446	1.21446	1.21446	1.21446	1.21446	1.21446	1.21446	1.21446	1.21446	1.21446	1.21446	1.21446	1.21446	1.21446	1.21446	1.21446	1.21446	1.21446	1.21446	1.21446	1.21446	1.21446	1.21446	1.21446	1.21446	1.21446	1.21446	1.21446	1.21446	1.21446	1.21446	1.21446	1.21446	1.21446	1.21446	1.21446	1.21446	1.21446	1.21446	1.21446	1.21446	1.21446	1.21446	1.21446	1.21446	1.21446	1.21446	1.21446	1.21446	1.21446	1.21446	1.21446	1.21446	1.21446	1.21446	1.21446	1.21446	1.21446	1.21446	1.21446	1.21446	1.21446	1.21446	1.21446	1.21446	1.21446	1.21446	1.21446	1.21446	1.21446	1.21446	1.21446	1.21446	1.21446	1.21446	1.21446	1.21446	1.21446	1.21446
ENSG00000087586	3.66842	4.5	4.05909	3.84974	3.60413	4.40622	4.10953	3.11174	4.08677	4.10451	2.77238	4.50957	5.2227	4.19804	3.7108	3.51019	4.17251	3.60914	2.6995	4.01339	4.28827	4.01661	4.55242	4.48212	2.96022	3.91919	3.79879	3.98292	4.59775	4.55248	3.40591	4.02398	3.06952	3.87593	4.76637	3.36901	1.99875	2.51042	4.76258	4.9476	3.25003	3.85616	6.75308	3.78004	3.66898	3.93596	4.74058	2.27296	3.15948	4.45215	4.12315	3.74344	3.88515	4.16468	3.80557	4.33948	4.1347	4.38302	3.52179	4.17522	3.52236	3.6002	3.42623	3.80948	3.72694	3.80064	4.49669	3.70621	3.70006	3.66211	4.37939	3.581	4.38956	4.12962	3.13347	3.95113	3.64509	3.93919	3.37808	3.97536	3.10902	4.12705	3.45146	3.55121	3.87608	4.89678	3.35956	2.39826	4.92586	2.28621	3.56444
ENSG00000087589	6.36382	6.65857	6.23162	5.78902	5.61433	5.86693	5.82825	6.50187	5.67195	6.5292	5.66436	5.96114	4.82785	6.29077	5.67442	6.33574	5.87562	5.26731	5.94966	6.44039	6.14406	5.35048	4.55242	5.91764	5.92538	6.3689	6.23709	5.74047	5.43875	6.19302	6.41629	4.72028	5.64246	6.6184	6.56187	6.44963	5.80355	5.77052	4.95967	6.26958	6.15361	6.17244	4.13545	6.34749	6.13632	5.27246	6.33862	6.68025	6.19221	5.91966	5.42716	6.71818	6.38057	6.55802	5.7915	6.05873	6.17085	5.99758	5.07621	5.66277	5.6691	5.90843	5.62869	5.74862	6.31521	6.53577	5.88432	4.36147	6.06445	5.85317	5.97023	6.03991	4.78933	6.24206	7.05307	6.17391	5.72673	6.35619	5.94457	6.12482	6.27473	5.15777	6.70868	6.14051	5.94958	6.47597	5.64465	5.61875	5.41726	5.8623	5.81112
ENSG00000087842	1.21446	1.21446	2.43567	1.21446	1.21446	1.21446	1.21446	1.21446	1.21446	1.21446	1.21446	1.21446	1.21446	1.21446	1.21446	1.97325	1.21446	1.21446	1.21446	1.21446	2.78549	1.21446	1.21446	1.21446	1.21446	2.00958	2.17779	1.21446	2.33304	1.21446	1.21446	2.99091	2.33261	1.21446	1.21446	1.21446	1.21446	1.21446	1.21446	1.21446	1.21446	1.21446	1.21446	1.21446	1.843	1.21446	1.21446	2.27296	1.21446	1.21446	1.21446	1.21446	2.16745	1.21446	1.21446	1.21446	1.21446	1.21446	1.21446	1.21446	1.21446	1.21446	1.21446	1.21446	1.21446	1.21446	1.21446	1.21446	1.21446	1.21446	1.21446	1.21446	1.21446	2.08847	1.21446	1.21446	1.21446	1.21446	1.21446	1.21446	1.21446	1.21446	1.21446	1.85926	1.21446	1.21446	1.21446	1.21446	1.21446	1.21446	1.21446
ENSG00000087884	4.50496	5.15474	3.89388	4.62778	3.89684	4.32682	4.72965	3.53328	5.63148	4.60383	2.93783	3.59325	4.47179	4.41576	4.60666	4.01174	4.62409	3.43459	4.47836	3.89473	4.53755	4.23817	4.90038	3.6337	4.09625	4.17617	4.10536	3.05481	4.24952	3.56152	3.96461	4.48137	4.2486	3.67703	4.4037	4.38881	3.1635	2.9944	4.59448	4.3048	3.00923	4.20869	4.13545	5.08304	4.15072	5.09707	4.0998	5.21535	4.58516	2.89016	5.29143	3.1029	4.66831	4.19654	3.65702	4.69054	2.98761	3.93326	3.52179	3.825	4.30877	3.4985	5.06879	3.76575	4.71157	4.27963	4.67992	3.70621	3.31415	4.16841	5.17347	4.74395	5.67093	4.2014	4.47271	4.42258	3.80097	4.58863	4.26223	3.00043	5.27139	4.68845	3.61186	4.59773	3.87608	3.6621	4.05421	4.38572	4.05319	2.998	4.66972
ENSG00000087903	5.87775	7.2898	4.05909	6.56474	7.07308	5.07164	6.31246	7.35531	5.89345	5.83828	3.951	4.17982	4.05607	5.08619	6.43578	6.05103	6.16641	5.65969	4.79208	5.95168	6.50408	5.56731	4.55242	5.16077	7.55926	6.57997	6.35542	7.36042	6.41319	6.9835	6.14659	3.47677	3.70244	4.85512	3.79082	6.41502	3.95793	6.40345	5.32336	4.38392	6.53859	5.16648	4.34082	5.56146	7.18099	3.07159	7.4011	4.73578	3.15948	6.63016	3.57172	8.21703	6.47732	5.45033	5.54	7.58714	7.02566	5.49754	6.13724	6.50355	5.57358	6.48278	8.07148	5.97108	6.18719	6.58512	4.03814	3.20212	4.08676	5.12985	3.97014	5.59304	8.04002	7.19817	5.2378	6.7083	5.87035	5.90205	6.68211	6.8353	7.03277	6.02971	7.02828	5.07476	9.05059	4.89678	6.92369	7.35055	6.73167	6.96872	5.59951
ENSG00000087995	8.31157	8.17302	7.32081	7.61612	7.5007	8.31018	8.08121	7.33891	7.47358	7.70224	8.09547	8.48242	7.69933	7.4625	6.57651	8.08027	7.80513	8.24191	6.71122	8.40378	8.27288	9.06197	6.44531	8.26777	7.48916	8.55532	8.42135	7.58248	8.16433	7.25953	7.09973	7.21045	7.28089	7.93065	8.08692	7.09931	8.19026	7.59086	6.61991	7.38681	7.97776	7.83609	7.75796	7.47003	7.67689	8.28782	7.5587	6.58527	7.35535	7.14013	7.98965	6.36434	7.19319	8.15067	7.97594	7.79418	8.30781	6.63059	6.27999	7.69371	7.64799	7.64742	7.36247	7.96068	7.47563	6.92881	6.57666	8.10054	7.22684	7.85762	8.1235	6.5988	7.20119	7.91702	7.15274	7.19896	7.39691	6.09602	7.11512	7.4095	6.76553	6.49172	6.91472	7.52864	6.27487	4.41107	7.04958	5.56929	6.85592	6.82253	6.97678
ENSG00000088002	1.21446	1.21446	1.21446	1.21446	1.21446	1.21446	1.21446	1.21446	1.21446	1.21446	1.21446	1.21446	1.21446	1.21446	1.21446	1.21446	1.21446	1.21446	1.21446	1.21446	1.21446	1.21446	1.21446	1.21446	1.21446	1.21446	1.21446	1.21446	1.21446	1.21446	1.21446	1.21446	1.21446	1.21446	1.21446	1.21446	1.21446	1.21446	1.21446	1.21446	1.21446	1.21446	1.21446	1.21446	1.21446	1.21446	1.21446	1.21446	1.21446	1.21446	1.21446	1.21446	1.21446	1.21446	1.21446	1.21446	1.21446	1.21446	1.21446	1.21446	1.21446	1.21446	1.21446	1.21446	1.21446	1.21446	1.21446	1.21446	1.21446	1.21446	1.21446	1.21446	1.21446	1.21446	1.21446	1.21446	1.21446	1.21446	1.21446	1.21446	1.21446	1.21446	1.21446	1.21446	1.21446	1.21446	1.21446	1.21446	1.21446	1.21446	1.21446
ENSG00000088035	2.97809	4.5	4.3402	4.70057	3.82935	5.2315	4.87012	4.26029	4.59234	4.00076	4.08632	4.59116	4.60067	4.88377	3.07631	4.18096	4.22011	4.64967	3.81755	4.93741	4.41842	4.74818	3.38932	4.91184	3.85714	3.05868	3.40242	4.92429	3.86143	4.14357	4.47124	4.82617	3.06952	3.93628	4.31849	6.97418	3.88952	5.30513	3.82072	4.59769	5.10424	3.85616	3.89445	4.54766	2.99905	4.34694	4.14677	4.80532	5.89816	4.19714	4.46679	4.50541	4.63795	4.55595	3.42936	4.00316	3.42708	3.70243	5.48367	4.20584	4.76608	4.39499	4.51808	4.85118	4.62572	4.27963	2.78412	4.98537	4.38883	4.27057	4.46542	3.90434	1.21446	4.05394	4.54862	4.46206	5.33896	4.43161	3.53492	4.45132	4.32552	4.2587	4.30759	4.5691	1.21446	3.6621	3.81717	3.82513	4.95808	3.90759	4.55604
ENSG00000088038	3.94515	3.22999	3.48784	3.71276	3.96118	3.44258	3.32652	2.4634	3.48514	3.88858	3.43941	3.94932	3.63443	2.76504	5.15027	3.67335	3.5762	2.99397	3.81755	4.01339	3.92713	3.11042	4.08974	3.43423	4.55943	3.60284	3.90873	1.21446	3.42465	4.86923	3.40591	2.50774	3.86058	3.44364	4.02646	5.61617	3.81752	4.02876	3.16613	1.21446	4.98481	3.59095	3.22682	3.78004	3.95232	3.16993	4.19221	2.68122	4.91504	5.5395	3.36162	4.17589	3.59326	3.41091	3.36575	4.33948	3.22623	3.70243	4.50384	3.60941	4.04541	3.78307	3.42623	3.08426	4.15779	3.54972	6.66548	3.70621	2.97326	3.80724	4.28775	3.581	4.78933	3.59674	4.12005	3.56455	4.29152	3.35821	2.87348	3.4422	3.94081	3.81912	3.68538	3.35646	4.93009	4.89678	3.16322	3.98788	3.63182	4.03368	3.13874
ENSG00000088053	1.21446	1.21446	1.21446	1.21446	1.21446	1.21446	1.21446	1.21446	1.21446	1.21446	1.21446	1.21446	1.21446	1.21446	1.21446	1.21446	1.21446	1.21446	1.21446	1.21446	1.21446	1.21446	1.21446	1.21446	1.21446	1.21446	1.21446	1.21446	1.21446	1.21446	1.21446	1.21446	1.21446	1.21446	1.21446	1.21446	1.21446	1.21446	1.21446	1.21446	1.21446	1.21446	1.21446	1.21446	1.21446	1.21446	1.21446	1.21446	1.21446	1.21446	1.21446	1.21446	1.21446	1.21446	1.21446	1.21446	1.21446	1.21446	1.21446	1.21446	1.21446	1.21446	1.21446	1.21446	1.21446	1.21446	1.21446	1.21446	1.21446	1.21446	1.21446	1.21446	1.21446	1.21446	1.21446	1.21446	1.21446	1.21446	1.21446	1.21446	1.21446	1.21446	1.21446	1.21446	1.21446	1.21446	1.21446	1.21446	1.21446	1.21446	1.21446
ENSG00000088179	7.10791	6.24695	7.39831	8.10255	6.96992	7.91389	7.98935	8.04265	8.61875	7.6941	8.23754	8.54966	7.3699	6.03882	6.98272	7.2139	8.18742	7.70983	5.59583	7.97396	7.52087	8.12127	8.04992	7.83419	7.54945	8.09558	8.5217	7.54961	7.74346	8.24684	9.04108	6.75793	8.11443	7.41374	7.77582	8.67017	6.17072	8.07073	8.48375	9.28226	8.6644	8.22124	8.5316	8.48216	8.31626	7.06652	7.83008	8.67792	8.14214	5.74211	6.26625	8.28212	8.02096	8.47452	7.61184	7.87697	6.71628	8.43611	8.17918	7.11273	8.03549	5.76828	6.54151	7.85816	7.72121	7.26785	7.96552	8.34851	7.86192	7.99987	7.62001	8.00753	6.55601	7.84721	4.93446	7.77274	6.79585	8.48961	8.27232	8.52768	8.15467	8.60353	5.41918	7.87123	3.87608	3.6621	6.2918	7.13003	6.10252	4.76734	7.44876
ENSG00000088205	7.83801	7.78314	7.65985	7.73259	8.06986	8.44625	8.58088	7.42689	8.38363	7.18039	8.29342	8.6661	7.92328	7.42585	7.5587	8.25486	8.39555	8.09481	7.06944	8.06744	7.19002	8.39454	7.46016	8.76107	8.04442	7.94712	7.86609	7.92764	7.93286	8.01144	7.48544	7.88755	7.74232	8.09795	7.96072	7.86679	7.75605	8.30337	7.51778	7.53105	7.59701	7.67903	7.94012	7.87764	7.82944	8.19867	7.92578	7.70311	7.36609	6.98934	8.30283	6.28181	7.86726	8.26873	8.30927	7.80312	8.14875	7.91207	7.65879	7.79377	8.25874	7.87405	7.45234	7.92972	7.4817	8.04352	7.4448	8.38705	7.92691	9.08326	7.31106	8.62351	7.62126	8.27697	6.78444	8.53535	7.77502	8.27766	8.04819	8.36655	8.23635	7.90387	7.49624	8.50496	7.01686	6.72671	7.30655	7.39372	7.51896	7.8018	7.7015
ENSG00000088247	11.0434	10.5788	9.57283	9.3786	10.2363	10.3981	10.3263	9.7365	9.50239	10.4093	10.7205	10.463	10.8923	10.4206	8.39668	10.715	10.4999	9.99767	9.07568	11.2664	10.4474	11.2523	6.96887	10.497	9.92845	11.0634	10.642	10.3327	10.6158	9.94532	9.30716	11.154	9.88453	10.3898	10.2751	10.1342	10.7324	10.307	9.30015	10.5167	9.76161	10.4133	9.79187	9.59644	10.7142	10.4657	10.696	9.43129	10.4998	9.36394	10.143	8.07732	10.1302	10.8484	10.8124	10.5163	11.4336	8.51623	8.53258	10.5899	10.5562	10.0349	10.3749	10.9848	10.596	10.0685	8.25019	10.811	9.86915	11.1637	9.77802	9.52273	9.98361	10.4947	11.2978	10.38	11.052	10.0786	10.8406	10.4913	10.4924	8.45613	10.9864	11.3056	8.96303	8.01079	10.4514	8.93763	11.1167	10.9142	9.65186
ENSG00000088256	3.74305	2.95276	4.67828	2.9547	3.2288	4.91876	3.40593	2.72268	4.31125	6.79566	2.34151	3.50922	3.25571	2.57221	7.35893	3.42044	6.36717	5.29217	3.37635	4.44925	5.93068	5.7199	3.38932	4.61001	7.00609	3.6891	3.54798	6.65813	7.26836	3.97556	3.15133	4.19361	3.70244	3.26142	6.8133	2.80219	3.66102	4.27627	3.16613	3.4246	6.67929	6.92656	3.22682	3.43076	6.23399	4.84242	2.97401	3.21507	4.04941	3.47975	4.56492	3.74344	3.12932	3.59402	4.20929	3.79846	6.67948	3.5704	3.93155	3.51248	3.29019	7.38527	4.33899	3.52298	3.44653	3.40408	9.23197	3.07259	2.97326	4.36579	3.70889	6.66943	4.6035	4.05394	4.21688	4.11	3.14993	3.93919	4.17237	5.70809	5.96933	5.22292	3.82144	5.13431	3.87608	3.6621	2.93044	3.82513	4.05319	3.76876	3.29668
ENSG00000088280	1.21446	1.21446	1.21446	1.21446	1.21446	1.21446	1.21446	1.21446	1.21446	1.21446	1.21446	1.21446	1.21446	2.33597	1.21446	1.21446	1.21446	1.21446	1.21446	1.21446	1.21446	1.21446	1.21446	1.21446	1.21446	1.21446	1.21446	1.21446	1.21446	1.21446	1.21446	1.21446	1.21446	1.21446	1.21446	1.21446	1.21446	1.21446	1.21446	1.21446	1.21446	1.21446	1.21446	1.21446	1.21446	1.21446	1.91461	1.21446	1.21446	1.21446	1.21446	1.21446	1.21446	1.21446	1.21446	1.21446	1.21446	1.21446	1.21446	1.21446	2.63548	1.21446	1.21446	1.21446	1.21446	1.21446	1.21446	1.21446	1.21446	1.21446	1.21446	1.21446	1.21446	1.21446	1.21446	1.21446	1.21446	1.21446	1.21446	1.21446	1.21446	1.21446	1.21446	1.21446	1.21446	1.21446	1.21446	1.21446	1.21446	1.21446	2.12506
ENSG00000088298	4.06508	4.84564	5.31448	5.17834	4.60439	4.65347	4.39854	5.09128	4.89703	6.4347	4.52535	4.06935	6.41482	5.67181	6.10487	5.06098	5.30825	4.79646	5.99089	5.05083	5.26639	4.42939	5.79057	4.37797	5.23726	4.66634	4.86545	5.85268	5.11038	4.96087	5.54091	6.23499	5.72486	4.82407	5.57519	5.19332	5.17473	4.93019	5.45943	5.2702	4.92113	5.47847	3.89445	5.75168	5.49958	5.25168	5.61821	4.73578	5.63886	5.5395	4.46679	6.36434	5.70898	4.92931	5.88095	5.58491	5.55048	5.8946	5.80063	5.76764	5.17806	5.41212	6.4787	5.21105	5.71627	5.39778	5.24092	5.44255	5.44276	4.89679	5.75039	5.59304	6.55601	5.24277	5.70092	5.5506	5.87035	5.87208	5.33769	5.27773	6.11097	5.34496	5.81764	5.38352	7.18112	7.69527	5.84345	6.60142	5.98292	6.16183	6.01701
ENSG00000088305	1.21446	1.21446	1.21446	1.21446	2.50699	2.58093	1.90313	1.21446	1.21446	1.21446	2.34151	1.21446	1.21446	1.21446	1.21446	1.97325	1.93753	1.21446	2.09641	2.24948	2.2364	2.27816	1.21446	1.88657	1.21446	4.58099	1.21446	1.21446	2.56874	1.21446	1.21446	1.21446	2.76058	2.24064	1.21446	1.21446	1.21446	1.21446	1.21446	2.5687	1.21446	2.3704	1.21446	2.4783	1.21446	1.21446	3.18	1.21446	3.67685	1.21446	1.21446	1.21446	2.6844	1.80482	1.21446	1.21446	2.2795	1.21446	1.21446	1.21446	1.21446	2.3756	1.21446	2.05672	1.21446	1.21446	1.21446	2.92789	2.13371	2.27016	1.21446	1.21446	1.21446	1.21446	1.21446	1.21446	1.21446	1.21446	1.21446	1.21446	1.21446	1.21446	1.21446	1.85926	1.21446	1.21446	1.21446	2.39826	1.21446	1.21446	1.21446
ENSG00000088320	1.21446	1.21446	1.21446	1.21446	1.21446	1.21446	1.21446	1.21446	1.21446	1.21446	1.21446	1.21446	1.21446	1.21446	1.21446	1.21446	1.21446	1.21446	1.21446	1.21446	1.21446	1.21446	1.21446	1.21446	1.21446	2.32555	1.21446	1.21446	1.21446	1.21446	1.21446	1.21446	1.21446	1.21446	1.21446	1.21446	1.21446	1.21446	1.21446	1.21446	1.21446	1.21446	1.21446	1.21446	1.21446	1.21446	1.21446	1.21446	1.21446	1.21446	1.21446	1.21446	1.21446	1.21446	1.21446	1.21446	1.21446	1.21446	1.21446	1.21446	1.21446	1.21446	1.21446	1.21446	1.21446	1.21446	1.21446	1.21446	1.21446	1.21446	1.21446	1.21446	1.21446	1.21446	1.21446	1.21446	1.21446	1.21446	1.21446	1.21446	1.21446	1.21446	1.21446	1.21446	1.21446	1.21446	1.21446	1.21446	1.21446	1.21446	1.21446
ENSG00000088325	2.83931	2.35189	3.48784	1.21446	2.50699	2.86055	3.48079	2.11094	2.73245	2.21864	2.02127	2.6844	1.98856	4.00914	3.9421	3.42044	2.44258	2.85419	1.21446	2.94097	3.15233	2.50361	4.90038	2.15675	1.21446	2.55986	2.17779	2.74787	3.61668	1.21446	3.40591	1.21446	4.1309	3.26142	3.14161	1.21446	1.21446	3.17803	2.13944	3.70321	1.21446	3.12735	3.89445	2.7402	3.16388	4.03835	3.35704	2.97747	2.92705	1.21446	1.21446	1.21446	2.81233	3.12998	3.54804	2.53089	2.68994	2.84567	2.92377	3.40792	2.83577	1.21446	3.42623	2.83625	2.3456	2.55479	2.78412	2.33461	2.97326	2.97312	2.65907	2.49271	1.21446	2.68682	3.90344	1.21446	3.02302	3.16195	1.92257	1.98196	2.72042	3.6346	1.95056	2.6129	1.21446	4.41107	2.93044	3.64034	4.27628	1.21446	2.12506
ENSG00000088340	1.21446	1.21446	1.21446	1.21446	1.21446	1.21446	1.21446	1.21446	1.21446	1.21446	1.21446	1.21446	1.21446	1.21446	1.21446	1.21446	1.21446	1.21446	1.21446	1.21446	1.21446	1.21446	1.21446	1.21446	1.21446	1.21446	1.21446	1.21446	1.21446	1.21446	1.21446	1.21446	1.21446	1.21446	1.21446	1.21446	1.21446	1.21446	1.21446	1.21446	1.21446	1.21446	1.21446	1.21446	1.21446	1.91057	1.21446	1.21446	1.21446	1.21446	1.21446	1.21446	1.21446	1.21446	1.21446	1.21446	1.21446	1.21446	1.21446	1.21446	1.21446	1.21446	1.21446	1.21446	1.21446	1.21446	1.21446	1.21446	1.21446	1.21446	1.21446	2.1326	1.21446	1.21446	1.21446	1.21446	1.21446	1.21446	1.21446	1.21446	1.21446	1.21446	1.21446	1.21446	1.21446	1.21446	1.21446	1.21446	1.21446	1.21446	1.21446
ENSG00000088356	4.32622	3.89829	4.3402	4.194	4.0815	4.05741	4.06289	4.51793	4.67485	4.53196	4.20963	4.23194	5.51028	4.55946	4.73326	4.37877	4.55203	4.96092	4.96835	4.0691	4.0935	4.23817	4.55242	4.26549	4.20193	4.70717	5.15486	4.53068	4.7242	5.65144	4.47124	5.18513	4.80166	3.93628	5.00179	4.23647	5.62978	4.48655	4.59448	4.38392	4.6334	4.38407	6.34639	3.97119	4.67019	5.58624	4.61386	4.80532	4.42823	5.5395	4.86309	4.50541	4.47556	3.89905	4.17381	4.00316	4.01946	4.30391	4.50384	4.37667	4.24744	5.35718	4.59978	4.3392	4.02856	4.10734	4.03814	4.9513	3.90697	3.87439	4.83114	4.45227	4.95365	4.51376	5.09416	4.00613	5.00632	5.45305	4.73782	4.80641	4.32552	4.77821	4.43814	4.87956	5.52855	4.89678	4.43335	5.35243	4.85917	4.83714	4.77496
ENSG00000088367	1.21446	1.21446	2.43567	1.21446	1.21446	1.21446	1.21446	1.21446	1.21446	1.21446	1.21446	1.21446	1.21446	1.21446	1.21446	1.21446	1.21446	1.21446	1.21446	1.954	2.63235	1.21446	1.21446	2.3589	2.26185	1.21446	1.21446	1.21446	1.21446	2.48072	1.21446	1.21446	1.21446	1.21446	1.21446	1.21446	1.21446	1.21446	1.21446	1.21446	1.21446	1.21446	1.21446	1.21446	1.21446	1.21446	1.21446	1.21446	1.21446	1.21446	2.03454	1.21446	1.21446	1.21446	2.28074	1.21446	1.21446	1.21446	1.21446	1.21446	1.21446	2.04628	1.21446	1.21446	2.02427	1.21446	1.21446	1.21446	1.21446	1.21446	1.21446	1.21446	1.21446	1.21446	1.21446	1.21446	1.21446	1.21446	1.21446	1.21446	1.21446	1.21446	1.21446	1.21446	1.21446	1.21446	1.21446	1.21446	1.21446	2.69889	1.21446
ENSG00000088386	1.21446	1.21446	1.21446	1.21446	1.21446	1.21446	1.21446	1.21446	1.21446	1.21446	1.21446	1.21446	1.21446	1.21446	1.21446	1.21446	1.21446	1.21446	1.21446	2.24948	1.94447	1.21446	1.21446	1.21446	1.21446	1.21446	1.21446	1.21446	1.21446	1.21446	1.21446	1.21446	1.21446	1.21446	1.21446	1.21446	1.21446	1.21446	1.21446	1.21446	2.29347	1.21446	1.21446	1.21446	2.09659	1.21446	1.21446	1.21446	1.21446	1.21446	1.21446	1.21446	1.89434	1.80482	1.21446	1.99171	1.21446	1.21446	1.21446	1.21446	1.21446	1.21446	1.21446	1.21446	1.21446	1.21446	1.21446	1.21446	1.21446	1.21446	1.21446	1.21446	1.21446	1.21446	1.21446	1.21446	1.21446	1.21446	1.92257	1.21446	1.21446	1.21446	1.21446	1.21446	1.21446	1.21446	1.21446	1.21446	1.21446	1.21446	1.21446
ENSG00000088387	6.32902	3.22999	6.7641	4.83584	3.89684	4.55275	4.36072	3.6483	4.75283	4.10451	6.06885	5.63836	3.63443	4.31112	3.9421	3.32411	6.65838	4.57016	4.15025	4.96662	4.04023	4.67495	3.38932	4.44825	6.17568	6.85697	4.10536	4.53068	3.42465	7.31238	4.24073	5.26236	4.72322	4.38631	4.88893	6.48343	4.20206	4.66952	5.97247	5.4264	7.20332	4.20869	6.48088	6.56564	4.50783	4.2655	4.99012	4.12049	6.74713	5.5395	5.20336	1.21446	4.25226	4.19654	6.3091	6.2928	4.1347	4.13089	3.52179	4.52899	4.62943	4.6918	2.68931	4.4247	4.71157	3.681	4.03814	4.25283	4.45518	4.16841	4.37939	4.16584	3.42914	4.56871	4.81711	4.15916	4.18415	4.5123	4.12518	4.53827	4.68042	4.2587	4.35247	4.6533	3.87608	3.6621	4.92049	3.64034	4.423	3.90759	4.36631
ENSG00000088448	4.87258	5.85055	6.58998	5.75547	6.60701	6.76623	6.30263	6.57373	6.47624	5.97898	6.588	6.173	7.0579	6.13286	6.64203	6.38196	6.69201	6.62383	6.34885	6.28751	6.71892	6.34189	5.79057	6.35774	6.61268	5.89457	6.23709	6.14475	6.18487	5.94757	5.77233	7.3492	6.41208	6.29733	6.50585	6.72861	7.18164	6.7236	6.83484	6.14047	6.55955	6.09156	6.14499	5.44026	6.46363	6.65001	6.26728	6.17971	6.06594	6.00083	7.12298	6.4424	6.67566	6.43522	6.10162	6.18737	6.089	6.59821	6.34638	6.81832	6.45149	7.36459	6.39045	6.83838	6.6096	6.08793	6.48201	6.89849	6.16594	6.46541	6.61636	6.56956	5.57364	6.02555	6.60246	6.61612	6.96519	6.28977	6.51213	6.63505	6.29183	6.26381	6.70868	7.1851	6.83144	7.43861	5.9904	7.06028	6.75921	6.96872	6.7263
ENSG00000088451	2.97809	2.78614	4.67828	3.71276	3.11507	4.58712	3.96463	3.26805	3.48514	3.31496	4.61663	3.88515	2.87332	3.42976	1.21446	3.59425	3.41744	4.02817	4.07426	3.17484	3.92713	1.21446	1.21446	4.14319	2.66638	2.91485	2.82865	3.5061	2.56874	3.294	4.10951	2.14373	3.70244	3.44364	3.79082	4.38881	3.27936	3.17803	3.71301	3.4246	4.27194	2.81062	3.22682	2.95247	3.55966	2.39838	5.01533	4.58557	3.35555	3.47975	1.21446	1.21446	3.93672	3.7766	2.79961	3.26305	1.21446	2.56821	1.21446	3.10241	3.00658	3.4985	3.22543	4.45208	2.3456	3.40408	1.21446	3.61956	3.90697	3.21027	3.70889	3.69756	1.21446	2.43295	2.61771	3.22631	2.53239	4.1574	3.292	3.69673	3.64506	3.42065	3.16672	3.91886	3.21167	1.21446	3.53012	2.39826	3.35871	1.21446	3.13874
ENSG00000088538	1.21446	1.21446	1.21446	1.21446	1.21446	1.21446	1.21446	1.21446	1.21446	1.21446	1.21446	2.50027	1.21446	1.21446	1.21446	1.21446	2.22687	2.28361	2.09641	1.954	1.21446	1.97493	1.21446	1.21446	1.21446	1.21446	1.21446	1.21446	2.56874	2.95564	1.21446	1.21446	1.21446	1.21446	1.21446	2.16103	3.88952	2.14571	1.21446	1.21446	1.21446	1.21446	1.21446	1.21446	1.21446	2.39838	1.21446	1.21446	1.21446	1.21446	1.21446	1.21446	1.21446	2.04373	2.43701	1.21446	1.21446	1.21446	1.21446	2.03048	1.21446	1.21446	1.21446	1.21446	2.58362	1.21446	1.21446	1.21446	2.13371	1.21446	2.65907	2.1326	1.21446	1.21446	1.21446	1.21446	1.99264	2.24199	2.2063	1.98196	1.21446	1.21446	1.21446	2.3138	1.21446	1.21446	1.21446	1.21446	1.98756	1.21446	1.21446
ENSG00000088543	2.97809	2.35189	3.48784	2.66164	2.85041	3.5183	3.05373	2.4634	4.08677	3.6322	2.77238	3.32319	2.87332	2.33597	3.43161	2.98197	3.64902	2.85419	3.37635	3.06343	3.66842	2.68815	1.21446	2.79542	2.66638	3.30438	1.21446	3.68433	3.52413	3.294	2.38614	3.47677	3.06952	2.92719	3.33639	2.53109	3.1635	3.83522	3.3257	2.5687	1.21446	3.85616	4.67893	3.13279	2.8083	3.07159	3.58436	3.21507	3.15948	2.89016	3.83559	1.21446	3.65688	3.23062	1.21446	2.87957	3.22623	4.30391	2.92377	3.60941	2.63548	3.86604	3.22543	3.57517	3.95913	2.17863	3.73589	2.92789	3.31415	3.09734	3.84574	3.581	1.21446	2.43295	1.21446	2.22105	4.1272	3.16195	3.67521	3.4422	3.10902	3.81912	3.16672	3.20833	3.21167	3.6621	1.21446	2.39826	3.35871	4.03368	2.48251
ENSG00000088682	3.31967	3.65138	4.05909	5.17834	4.0815	3.95462	4.24076	4.51793	4.50472	4.53196	4.08632	3.59325	4.42607	3.86717	4.84949	3.67335	4.01909	3.83465	4.69502	3.69495	3.59522	2.84628	4.08974	4.00912	3.71992	3.6891	4.01054	4.77965	4.30486	3.294	3.61891	4.72028	4.00234	3.04889	3.79082	4.23647	4.25695	4.5502	3.3257	3.82352	4.27194	4.38407	4.13545	4.05767	4.11324	4.38596	4.14677	4.93496	3.67685	4.19714	4.1866	4.17589	4.16916	4.09867	3.54804	4.65113	3.89374	4.30391	3.93155	4.29385	4.24744	4.59961	3.7544	4.24816	3.95913	4.19614	4.98781	4.4128	4.5792	4.65601	3.84574	4.69022	4.78933	3.97388	5.04289	4.05904	4.1272	4.1574	3.80228	4.15265	5.08717	4.48987	4.51891	4.24545	4.65794	4.41107	4.5904	5.02507	4.1124	5.0281	4.91952
ENSG00000088726	7.42024	6.85124	4.05909	2.9547	6.20112	4.65347	4.69981	3.85257	5.67195	7.78878	5.2486	5.47728	8.36479	5.26346	9.65609	3.32411	6.33559	3.76356	9.04425	4.31847	5.98706	4.07539	10.7154	3.86064	8.73568	3.84671	2.82865	5.77885	4.30486	3.294	8.28436	7.85687	5.07826	4.62203	7.66941	2.53109	4.6733	4.27627	7.65836	4.13175	3.78323	3.12735	6.68041	7.9896	6.91277	3.7665	3.83761	4.73578	4.72643	6.68026	3.36162	9.92924	5.60366	4.7915	7.08653	3.26305	7.68462	5.63179	3.52179	5.69505	6.5298	3.94428	5.06879	5.17888	7.99607	7.88186	5.35245	3.61956	4.94372	6.33209	5.56983	5.19258	11.2076	5.74715	4.93446	3.83404	3.46877	4.05258	5.11744	6.76566	6.95981	4.77821	4.95477	4.09173	4.93009	1.21446	5.37149	8.87301	4.423	5.95888	4.06539
ENSG00000088727	3.21575	3.22999	3.22635	2.9547	2.85041	2.58093	3.61893	2.11094	1.21446	3.88858	2.57877	2.50027	2.87332	2.33597	3.7108	2.84295	2.22687	2.51009	1.21446	3.37202	2.63235	3.42463	1.21446	2.15675	1.21446	2.32555	2.17779	1.21446	1.21446	1.21446	2.83141	3.47677	3.31628	2.92719	2.91087	1.21446	3.03591	1.21446	1.21446	3.07015	1.21446	1.21446	1.21446	3.13279	1.843	2.56982	2.40502	1.21446	2.24055	1.21446	1.21446	1.21446	3.71764	2.66786	2.6916	3.14787	3.75534	2.84567	3.52179	2.69561	2.63548	2.3756	1.21446	1.21446	1.21446	2.17863	1.21446	2.92789	3.45566	3.09734	3.18668	3.31192	1.21446	2.68682	1.21446	3.01657	2.53239	3.16195	2.74148	3.24035	3.10902	2.84311	2.93361	2.73561	1.21446	3.6621	2.24272	1.21446	3.35871	3.23768	1.21446
ENSG00000088756	1.21446	2.35189	1.21446	1.21446	2.69194	1.21446	1.21446	1.21446	2.73245	2.21864	2.02127	1.21446	1.21446	1.21446	1.21446	1.97325	1.21446	1.21446	2.09641	1.21446	2.92057	3.22394	1.21446	1.88657	1.21446	1.21446	1.21446	1.21446	2.01507	1.21446	2.38614	1.21446	2.33261	2.79168	1.21446	3.36901	1.21446	1.21446	1.21446	1.21446	1.21446	2.3704	2.69039	1.21446	1.843	2.56982	1.91461	1.21446	1.21446	1.21446	1.21446	1.21446	1.21446	1.93504	2.28074	1.21446	2.68994	1.21446	1.21446	1.21446	2.63548	2.04628	1.21446	3.15691	1.21446	2.17863	1.21446	2.01621	1.21446	1.21446	2.65907	1.21446	1.21446	1.21446	1.21446	2.61178	1.21446	1.21446	1.21446	1.98196	1.21446	2.39501	1.95056	1.21446	1.21446	1.21446	1.21446	1.21446	1.21446	1.21446	2.12506
ENSG00000088766	6.05863	5.38267	5.79993	4.4699	5.33406	5.70553	4.54041	5.46936	4.89703	5.54408	6.03644	6.24973	4.79242	6.46955	6.10487	5.65862	4.88055	6.14138	5.16189	6.62491	6.08071	5.7199	4.08974	5.95395	5.08196	4.85966	4.01054	5.33916	5.11038	5.65144	5.48979	5.14489	4.1309	6.03954	4.82897	7.44626	5.54525	4.34991	5.49152	4.9476	5.66575	4.14498	3.22682	4.86422	5.54187	5.37208	7.78703	5.79407	4.50887	3.88489	6.33674	4.99708	4.66831	5.46331	4.91195	5.54272	4.1347	3.5704	3.52179	4.81166	5.07697	5.58935	3.7544	5.34751	3.95913	4.86767	4.98781	5.88171	6.95945	5.71704	5.22332	4.69022	2.84985	4.67259	4.75459	5.03147	5.70773	5.67778	4.6414	5.17366	5.33891	4.37902	5.33315	7.05816	4.65794	1.21446	5.74748	4.49667	5.59115	4.14925	5.31695
ENSG00000088782	1.21446	1.21446	1.21446	1.21446	1.21446	1.21446	1.21446	1.21446	1.21446	1.21446	1.21446	1.21446	1.21446	1.21446	1.21446	1.21446	1.21446	1.21446	1.21446	1.21446	1.21446	1.21446	1.21446	1.21446	1.21446	1.21446	1.21446	1.21446	1.21446	1.21446	1.21446	1.21446	1.21446	1.21446	1.21446	1.21446	1.21446	1.21446	1.21446	1.21446	1.21446	1.21446	1.21446	1.21446	1.21446	1.21446	1.21446	1.21446	1.21446	1.21446	1.21446	1.21446	1.21446	1.21446	1.21446	1.21446	1.21446	1.21446	1.21446	1.21446	1.21446	1.21446	1.21446	1.21446	1.21446	1.21446	1.21446	1.21446	1.21446	1.21446	1.21446	2.1326	1.21446	1.21446	1.21446	1.21446	1.21446	1.21446	1.21446	1.21446	1.21446	1.21446	1.21446	1.21446	1.21446	1.21446	1.21446	1.21446	1.21446	1.21446	1.21446
ENSG00000088808	3.88104	3.09908	2.89662	4.89894	3.42983	3.95462	3.24193	4.18776	3.48514	3.31496	4.57173	3.32319	4.60067	2.76504	3.07631	3.42044	4.39583	3.83465	3.23846	3.69495	4.0935	3.89096	3.38932	3.57047	4.09625	2.00958	4.19413	3.05481	3.61668	2.48072	3.61891	3.17426	2.76058	3.15963	5.05504	4.59027	3.1635	3.60967	3.71301	3.82352	3.25003	6.02342	2.69039	2.95247	3.30962	3.50158	2.5773	2.97747	2.6379	2.89016	4.05666	1.21446	3.71764	3.66541	3.49003	3.7228	3.22623	3.5704	3.93155	3.23348	3.89228	3.6002	3.7544	2.83625	3.54668	4.01248	3.34614	4.25283	4.89702	3.93841	3.38472	4.08403	2.84985	4.05394	3.13347	3.40632	4.52876	3.52868	3.67521	3.97536	3.84916	4.48987	3.53408	3.91886	3.21167	1.21446	4.97823	2.8474	3.01228	4.14925	3.43736
ENSG00000088812	4.00641	3.97159	4.2067	2.2583	3.60413	3.78445	4.32186	4.11124	4.31125	3.48307	4.20963	3.32319	3.63443	3.79028	3.9421	3.88622	3.23676	4.57016	4.15025	3.27721	4.33301	3.75266	4.08974	3.28222	3.85714	3.18748	2.82865	3.5061	3.07019	2.95564	3.96461	3.33432	3.06952	3.93628	4.63223	4.82083	3.74152	4.27627	3.71301	3.70321	4.27194	3.12735	2.69039	2.12194	3.61543	2.96476	2.97401	3.88021	3.52589	3.88489	4.93794	3.1029	3.71764	3.91844	4.20929	4.00316	4.1347	3.82271	2.92377	3.6998	3.00658	2.3756	3.22543	3.46866	3.80879	4.19614	4.03814	3.61956	4.08676	3.87439	3.18668	3.45332	1.21446	3.79831	4.3925	4.05904	4.23886	3.52868	3.53492	3.61715	4.32552	4.2587	4.0031	3.48943	1.21446	1.21446	3.16322	3.64034	4.51295	2.69889	3.56444
ENSG00000088826	6.67212	5.48434	7.87032	6.03249	6.07886	5.50596	5.0926	7.70157	6.42986	6.00553	3.21326	4.42297	6.12036	4.73085	8.91007	4.63148	4.69268	4.83091	6.41088	4.99524	6.23995	4.33703	9.76217	4.09992	7.45804	5.42049	6.06249	6.33693	7.1317	5.34736	7.14988	7.89965	8.67077	4.42843	7.09215	5.78853	3.95793	5.8479	5.90267	5.18521	6.78984	6.26386	9.34009	5.91965	7.36459	3.7665	4.3605	7.10681	6.51567	9.1496	5.26267	9.93599	5.16946	4.72809	5.60712	6.17363	5.59074	8.34641	7.46336	4.64447	6.13805	6.82323	7.19031	3.72056	6.63162	6.39526	7.85661	5.7497	5.78696	5.15648	6.82383	6.68314	8.6043	6.27518	5.91506	5.37721	6.07689	7.10011	6.15573	6.48058	5.04729	7.49473	5.70242	3.91886	8.978	10.7751	6.24575	7.61657	5.69003	6.93749	7.26375
ENSG00000088827	2.27336	2.35189	2.89662	1.21446	1.977	2.40824	3.48079	2.93297	3.03695	3.6322	3.33126	4.12568	6.25584	3.62209	4.14008	1.21446	2.61958	2.51009	1.21446	5.68029	1.94447	5.68325	5.41349	4.00912	2.96022	2.32555	1.21446	3.30012	6.09479	2.95564	3.40591	4.19361	5.87672	2.79168	2.62403	5.01919	2.54231	2.51042	2.98337	2.5687	1.21446	2.97932	4.67893	5.69985	2.8083	3.07159	1.21446	2.68122	5.44927	1.21446	2.60019	1.21446	2.37169	2.71831	4.80118	2.30113	2.2795	3.5704	4.72125	2.95588	3.15636	2.61911	3.60034	1.21446	2.94372	2.17863	3.34614	2.57059	3.45566	3.49945	1.21446	3.31192	4.13714	2.08847	2.22547	3.63713	3.02302	3.16195	2.41807	2.86024	2.10952	3.98165	2.24476	2.3138	3.21167	3.6621	2.93044	1.21446	5.99843	3.61413	4.43243
ENSG00000088832	9.1146	9.5874	8.96703	9.08367	9.34188	8.91687	11.576	9.27158	8.7845	9.41173	8.8563	8.67075	9.7366	9.8412	9.84522	9.08548	9.05847	8.65384	9.61268	9.17806	9.34655	8.88803	9.89321	8.86945	9.25335	9.29241	8.83492	9.22963	9.27723	8.87513	9.31084	9.50007	9.15523	9.18469	8.86441	8.64054	9.21339	8.70738	11.664	11.4162	8.88375	9.02445	14.4825	9.25487	9.35491	9.21162	9.4935	8.89139	9.22189	9.10446	9.10919	9.87401	9.05299	8.9099	9.24088	9.24881	9.39973	9.22927	9.3322	12.0792	9.29901	9.24259	9.83831	8.87785	9.46739	9.40505	8.7437	8.79552	8.96474	9.05359	9.31988	12.6947	10.5345	9.10532	10.0801	9.2619	12.4693	8.86878	9.3995	8.95263	9.11922	9.07266	9.74653	9.29391	14.7819	10.7471	9.92344	10.3201	9.57653	9.97454	9.48104
ENSG00000088833	8.22911	8.74007	7.41333	11.5068	8.14619	7.77309	8.07546	10.5443	7.26493	7.66111	8.1033	7.43124	7.76888	8.32256	6.82242	8.35377	8.08362	7.73715	7.34823	8.09071	8.16718	8.96624	14.4134	8.42672	7.95809	7.98054	8.23854	7.95299	7.84817	8.03259	11.0125	7.71353	10.7884	7.69523	8.11838	7.60815	7.99341	7.46572	7.9218	8.05713	7.90596	7.99114	6.75308	7.658	7.86311	7.4988	9.22181	11.4858	7.58429	7.45986	8.41451	7.89513	8.03547	7.80665	8.0927	8.29659	10.4734	7.23599	7.30554	7.79377	7.98082	7.5285	7.43039	7.65473	7.66895	8.36864	7.25756	7.38466	9.90038	7.77446	7.62001	7.99659	7.3257	8.14446	8.31822	8.02811	7.61623	8.05598	8.23458	8.05986	8.06808	6.84099	9.71509	7.71495	6.45697	6.72671	10.7094	7.78815	9.88425	7.97324	10.3006
ENSG00000088836	1.21446	1.21446	1.21446	1.21446	1.21446	1.21446	1.21446	2.11094	1.21446	1.21446	1.21446	1.97287	1.21446	1.21446	1.21446	1.21446	1.21446	1.21446	1.21446	1.954	1.21446	1.21446	1.21446	1.21446	1.21446	1.21446	1.21446	2.32303	1.21446	1.21446	1.21446	1.21446	1.21446	1.21446	1.21446	1.21446	1.21446	1.21446	1.21446	1.21446	1.21446	1.21446	1.21446	1.21446	1.21446	1.21446	1.21446	1.21446	1.21446	1.21446	1.21446	3.1029	1.21446	1.21446	1.83929	1.21446	1.21446	1.21446	1.21446	1.21446	1.21446	1.21446	2.68931	1.21446	1.21446	1.21446	1.21446	1.21446	2.13371	1.21446	1.21446	2.49271	1.21446	1.21446	1.21446	1.21446	1.21446	1.21446	1.21446	1.21446	1.21446	2.84311	1.21446	1.21446	1.21446	1.21446	2.64081	1.21446	1.98756	1.21446	1.21446
ENSG00000088854	4.96659	4.92034	3.89388	4.89894	4.56411	4.65347	4.36072	5.05139	4.67485	5.12583	3.71923	3.59325	5.14079	4.68991	4.73326	3.67335	4.31072	4.19794	3.90854	4.0691	4.37636	5.56731	4.08974	3.96138	4.70913	4.62431	4.63365	4.53068	4.1318	5.34736	5.48979	4.82617	4.2486	4.46933	5.15593	5.34854	4.71282	4.83157	5.00496	5.18521	5.88111	4.8874	4.67893	4.42419	4.56404	5.20918	5.22421	4.93496	4.72643	4.85533	5.45283	5.36202	4.25226	4.87187	4.63001	5.06435	4.88746	4.7232	4.50384	4.26512	5.57358	4.2193	4.59978	5.19506	5.10881	4.92018	4.84217	4.80623	4.79877	4.65601	4.18971	4.38595	4.6035	4.12962	4.6892	4.50046	4.80557	5.08526	5.11744	5.14642	5.52428	5.01781	5.24162	4.87956	4.32083	3.6621	4.92049	4.38572	4.7156	3.43934	4.61402
ENSG00000088876	4.37308	3.09908	4.46211	3.97426	4.02265	4.94541	4.66934	4.87966	3.95931	4.45623	5.0348	5.1428	2.87332	4.36441	4.60666	4.01174	4.82064	5.24202	4.2223	4.31847	3.86689	5.1498	5.17982	4.54751	4.70913	4.74685	5.19788	5.05559	4.06899	5.65144	4.47124	4.11138	2.33261	4.15436	3.65578	4.45921	3.95793	5.30513	3.71301	4.13175	4.16493	5.39989	5.46728	4.28886	4.03512	3.82535	3.77859	4.99562	3.9361	4.45215	4.65669	4.17589	4.3307	4.94795	5.01472	4.38844	2.98761	4.59676	3.52179	4.70949	4.42395	5.17847	4.51808	4.55659	4.86913	4.57139	4.84217	3.93726	4.24593	5.10271	5.01254	3.90434	4.95365	4.94521	4.3925	4.25258	4.69348	2.63982	3.74023	4.62019	4.10765	3.16481	2.93361	4.59773	4.32083	1.21446	4.86032	3.16975	4.05319	4.83714	2.48251
ENSG00000088881	2.68175	2.02888	1.21446	1.21446	3.3332	1.91657	3.32652	1.21446	3.48514	1.21446	2.02127	1.21446	1.21446	1.21446	3.07631	1.21446	1.21446	3.83465	2.44371	3.17484	1.21446	2.68815	1.21446	2.15675	1.21446	2.55986	3.05065	2.74787	1.21446	1.21446	2.83141	4.02398	4.35717	1.21446	1.21446	1.21446	1.21446	1.21446	1.21446	1.21446	1.21446	2.97932	1.21446	1.21446	2.09659	1.21446	3.27156	1.21446	1.21446	3.47975	1.21446	1.21446	2.92751	2.50074	2.89837	1.21446	1.21446	3.70243	2.92377	3.03133	4.67646	3.26804	1.21446	3.0071	2.58362	1.21446	4.03814	2.92789	1.21446	2.27016	1.21446	2.75714	5.23455	2.89304	1.21446	2.76307	4.18415	4.1574	2.2063	1.21446	2.46147	1.21446	3.36332	2.3138	4.32083	1.21446	1.21446	3.42604	3.35871	4.25597	2.95799
ENSG00000088882	1.21446	1.21446	1.21446	1.21446	1.21446	1.21446	1.21446	1.21446	1.21446	1.21446	1.21446	1.21446	1.21446	1.21446	1.21446	1.21446	1.21446	1.21446	1.21446	1.21446	1.21446	1.21446	1.21446	1.21446	1.21446	1.21446	1.21446	1.21446	1.21446	1.21446	1.21446	1.21446	1.21446	1.21446	1.21446	1.21446	1.21446	1.21446	1.21446	1.21446	1.21446	1.21446	1.21446	1.21446	1.21446	1.21446	1.21446	1.21446	1.21446	1.21446	1.21446	1.21446	1.21446	1.21446	1.21446	1.21446	1.21446	1.21446	1.21446	1.21446	1.21446	1.21446	2.98688	1.21446	1.21446	1.21446	1.21446	1.21446	1.21446	1.21446	1.21446	1.21446	1.21446	1.21446	1.21446	1.21446	1.21446	1.21446	1.21446	1.21446	1.21446	1.21446	1.21446	1.21446	1.21446	1.21446	1.21446	1.21446	1.21446	1.21446	1.21446
ENSG00000088888	8.9024	8.33106	8.61765	8.25414	8.36813	8.06649	8.53341	7.60887	8.16758	8.04041	8.09939	8.57718	8.07377	7.86964	7.10391	8.55111	8.00557	8.20652	7.28342	8.19258	8.15187	8.66228	9.99549	8.28685	8.07209	8.54139	8.59162	8.42713	7.96708	8.67445	7.90101	7.95863	8.13713	8.20659	8.20882	8.19709	8.19372	8.47958	7.77348	8.155	7.58684	8.22881	7.17941	8.00034	8.29586	7.99257	8.07638	7.77371	7.67351	8.27156	7.77305	7.1489	8.25217	8.4381	8.58152	8.55927	8.92555	8.2663	7.16553	8.27596	8.46204	8.41644	8.07148	8.11684	8.38096	8.17819	8.48783	8.16109	8.24685	8.78494	8.47052	7.91759	7.26479	8.69583	8.1715	8.32126	7.98653	8.21346	7.94177	8.05257	8.1072	7.62049	7.86436	8.04349	7.37456	6.33208	8.12317	7.09558	7.82282	7.73073	7.81606
ENSG00000088899	4.22754	1.21446	4.2067	2.9547	4.19223	3.36224	2.38615	1.21446	3.6623	4.00076	3.43941	2.8422	1.21446	2.01721	1.21446	3.59425	1.93753	2.85419	2.90717	3.54325	2.92057	4.42939	1.21446	2.3589	3.19606	3.91919	3.05065	1.21446	3.31701	4.77129	1.21446	2.50774	3.86058	2.24064	2.91087	3.97142	2.31076	3.17803	1.21446	1.21446	4.27194	3.85616	4.51996	2.4783	2.90749	1.21446	1.21446	2.68122	2.24055	1.21446	1.21446	1.21446	3.30304	2.13855	3.65702	1.21446	3.42708	2.1886	1.21446	2.69561	3.29019	2.81749	2.68931	1.81419	2.3456	3.54972	1.21446	2.76323	2.75891	3.09734	3.18668	2.75714	5.23455	2.43295	2.61771	2.76307	3.46877	2.24199	1.92257	3.69673	2.46147	1.21446	3.75511	2.11905	3.21167	1.21446	3.68126	2.39826	2.29545	1.21446	2.12506
ENSG00000088926	3.50548	2.78614	3.48784	2.66164	3.11507	3.18488	3.24193	2.93297	2.31143	2.60855	2.34151	3.88515	1.21446	2.01721	1.21446	1.21446	1.21446	1.97891	1.21446	3.37202	1.21446	3.11042	1.21446	3.1098	1.21446	3.6891	1.21446	1.21446	3.19959	1.21446	2.38614	1.21446	1.21446	1.21446	2.23019	1.21446	1.21446	2.77794	1.21446	1.21446	1.21446	2.61296	1.21446	1.21446	2.8083	3.64055	1.21446	1.21446	2.24055	2.89016	1.21446	1.21446	2.6844	2.55942	2.28074	2.71876	3.22623	1.21446	1.21446	1.79526	2.38945	4.2193	2.68931	2.38981	3.54668	2.55479	1.21446	1.21446	3.15523	3.31399	3.38472	2.1326	1.21446	2.43295	1.21446	2.22105	3.72527	1.21446	3.292	3.34519	1.21446	1.21446	2.24476	2.11905	1.21446	1.21446	2.93044	2.39826	1.21446	1.21446	1.21446
ENSG00000088930	8.04499	8.74518	8.03466	8.26608	8.40813	8.05133	8.35969	8.12625	7.99524	8.06584	8.03119	8.47446	8.13826	7.91882	7.80733	8.41891	8.44567	8.21302	7.98982	8.10711	8.57566	7.95091	8.01492	8.03372	8.21543	8.09176	7.65173	8.39665	8.08863	8.35155	8.06676	7.9929	7.4476	8.64422	8.12459	8.26664	7.92413	8.25692	7.86795	8.02094	8.06825	8.09428	8.01588	8.672	7.92286	8.68149	8.48375	8.74094	7.88255	7.59656	8.1469	8.28212	8.25713	8.2834	8.30726	7.97914	8.10087	7.85843	7.40229	8.31448	7.99007	8.17257	8.17409	8.16057	7.74159	8.19418	8.05039	7.94994	8.05402	8.46253	8.19369	8.14764	8.17853	8.33305	8.33952	8.21104	8.11447	8.06262	8.28821	8.00049	8.36702	8.28435	8.46269	8.45157	7.83545	7.80829	8.03799	7.86173	7.89078	8.28987	8.26463
ENSG00000088970	6.88663	4.68332	7.62158	5.88521	5.9296	6.60934	6.27275	6.57373	6.56476	7.09649	6.08479	4.66831	7.46238	6.4207	8.91007	6.25111	5.47245	5.7158	7.23283	6.33287	5.76316	4.4734	9.89321	5.7068	6.45342	6.78311	6.59873	5.48575	7.23364	8.53319	5.13764	5.73793	6.5539	5.20717	5.61109	5.42027	5.02635	7.6851	5.39301	6.33004	6.03881	6.09156	8.76026	5.82608	6.36518	5.25168	6.11302	5.79407	7.17151	8.30387	3.24239	8.32394	6.11128	5.30645	5.69612	6.76527	7.56873	8.89154	8.45952	6.56296	7.64213	6.92092	7.64571	5.45877	6.32875	6.79541	8.14605	6.27363	6.14621	5.76961	5.6448	6.44624	8.17853	7.13647	6.37361	3.70599	7.10951	6.96481	5.2751	6.21908	6.66418	6.9976	6.20375	5.29941	9.78819	10.2331	7.31771	7.44934	6.5648	8.79992	7.55522
ENSG00000088986	7.02343	7.79305	7.85939	7.42695	7.3504	7.93056	6.94426	8.13577	7.49626	7.95452	7.89786	7.29317	8.18988	7.51578	7.65703	6.97862	7.08898	7.23515	8.20192	7.34793	7.41709	7.40008	9.54632	7.66586	6.64989	6.90129	7.00079	7.67682	7.43046	7.8179	7.32012	8.24591	7.80982	7.70373	6.8133	8.13999	7.98143	7.15715	8.45563	7.58162	7.31843	6.9078	6.14499	7.03115	7.87965	8.6482	8.67097	8.08956	7.71613	7.21	8.52724	8.05266	7.87373	7.33827	7.47511	7.68714	7.4427	7.42315	7.09007	7.95982	7.87485	8.06132	7.02438	8.23064	7.15688	7.41152	7.22871	8.33215	7.53045	7.54281	7.72717	7.7712	7.90685	7.18952	7.98805	7.32074	8.18132	8.20148	8.06365	7.25927	8.07303	7.80136	8.30266	8.42016	8.13162	9.02147	7.92573	8.53677	8.45941	7.31088	8.06802
ENSG00000088992	8.5466	6.99563	9.13037	8.74703	7.8301	6.36616	7.96466	7.32232	8.47207	8.12147	5.19071	6.02076	7.32134	7.95784	10.6519	7.56369	7.65556	7.07307	10.3698	5.90736	6.82317	5.48447	12.4029	5.80287	9.18532	8.12577	8.00524	7.56065	8.34759	8.41735	8.15123	9.42048	8.48857	6.31964	8.61823	6.99775	7.08035	8.37906	7.38775	6.78346	7.30608	8.16311	9.44247	7.97335	8.06705	5.16539	6.89302	8.25292	7.63848	9.59689	5.94368	10.3392	7.9025	6.3366	7.6151	8.16404	7.85096	9.2837	11.3367	7.02253	8.35145	7.95927	8.44428	6.49857	8.58929	8.04939	10.7874	7.47092	8.35814	6.92489	8.43408	9.3848	9.92578	8.07569	7.89758	6.77183	7.60602	8.16491	7.06067	7.27815	7.66453	9.59494	7.56371	5.47835	11.6392	11.7557	7.82762	9.85563	7.59223	9.45759	7.82216
ENSG00000089006	6.74429	6.84171	7.2389	7.19674	7.32674	7.18844	7.10542	7.09706	7.41528	7.47432	7.89335	7.645	7.35791	7.53312	7.14967	7.63217	7.61671	7.60499	7.10738	7.34793	7.45751	7.87589	6.81456	7.53234	6.9624	7.14925	6.87442	7.65638	7.66745	6.9835	7.22976	7.61429	7.029	7.82165	7.43967	7.87954	7.56576	7.08451	7.11726	7.5481	6.55955	7.29469	7.06991	6.76769	6.87476	7.68024	7.52417	7.6478	7.55641	6.28628	7.80818	6.65402	7.01723	7.47717	7.01926	7.17664	7.28025	6.81091	6.92617	7.15581	7.23028	7.19533	7.37401	7.60736	7.07891	7.14163	6.62176	7.70756	7.2911	7.43321	7.3225	7.42453	6.39472	6.93375	6.78444	7.26666	7.13814	8.18939	7.16758	6.94175	7.72238	7.03423	7.20773	7.98027	7.01686	8.01079	7.48551	7.27561	7.14747	6.87293	7.30793
ENSG00000089009	9.70518	9.38436	10.5414	9.96297	10.3113	10.7424	10.1113	10.6928	10.5076	10.9701	11.1671	10.6868	10.5997	10.9288	10.3625	10.5294	10.8179	11.0684	11.264	10.0359	10.7842	11.3268	10.7208	11.4962	10.5143	10.5697	11.0379	10.9143	10.5755	11.0981	10.6131	11.6007	10.5888	11.3424	10.3917	11.5265	12.1341	10.8582	11.8709	11.206	11.1664	10.6616	10.9819	10.9007	10.8963	12.0807	11.985	10.7922	10.5131	11.2254	11.4933	10.4185	11.4515	10.6659	10.2709	10.6987	10.0896	10.1969	10.4603	11.1785	11.7196	11.0086	10.4627	11.2465	10.1417	10.5842	11.0937	11.4957	11.1597	10.9123	11.3334	10.9568	11.036	10.6399	9.97507	10.8639	10.9974	11.4309	11.3208	11.1922	11.3457	11.2146	10.9991	11.4456	10.7324	11.1032	10.7747	10.5086	10.2973	10.2565	10.7393
ENSG00000089012	5.51417	4.39858	6.05125	5.49573	5.59461	4.62068	6.1792	5.43883	6.33235	5.57991	4.70238	4.94079	5.55307	4.41576	7.03243	4.81231	5.56629	4.96092	5.86349	4.81417	4.53755	4.67495	6.54686	5.50932	5.69527	5.02984	5.15486	5.05559	5.66458	5.34736	4.57374	5.84203	6.25476	4.62203	5.25017	4.52626	5.43206	5.68874	5.7253	4.9476	5.10424	4.72429	7.04118	5.23677	5.30037	4.81426	4.70994	4.80532	5.40815	6.3496	4.90101	5.36202	5.0367	4.673	5.62018	5.03414	5.55048	6.64651	6.69101	5.30653	5.41722	5.80973	6.27196	4.76686	5.04434	5.50447	5.64287	4.51016	6.10591	5.23352	5.40702	5.92905	7.29557	5.64939	4.87699	4.97835	5.20961	5.77821	5.18714	5.61198	5.08717	6.38227	5.09232	4.53988	6.95766	7.69527	5.13863	6.64972	5.46275	6.26613	6.01701
ENSG00000089022	7.55674	6.59195	7.35231	8.21155	7.9277	6.72858	7.85811	6.6947	7.74372	6.2693	8.10721	7.98105	6.1485	6.43307	6.27981	7.89362	7.46941	9.50959	8.60137	7.74163	6.63326	7.76208	5.79057	6.67999	7.00609	7.89986	6.75037	6.43623	7.4608	6.79825	6.46993	6.07342	8.55189	7.41891	8.14306	6.7839	5.92553	7.09511	7.53324	7.9963	8.04615	6.04076	7.20554	6.62235	6.87476	8.18508	6.8237	6.8203	8.91671	6.00083	7.07433	6.83851	6.1651	6.99027	7.20369	6.70926	9.30029	7.81684	6.34638	6.1398	6.85787	7.8143	5.87646	6.68704	6.95344	6.17651	6.21396	7.50636	6.93667	7.32046	7.50424	7.62966	6.00517	7.16324	5.28265	6.43173	5.56715	6.76751	7.3552	7.2906	6.70303	6.79903	6.6829	6.72039	5.68301	4.89678	5.93341	5.88431	6.79513	6.75248	6.34022
ENSG00000089041	6.20657	6.31739	5.97226	5.94595	5.8978	5.8389	6.09062	5.46936	5.99259	5.77791	5.76679	6.078	5.856	6.82905	5.7947	6.09333	5.94706	6.41405	5.97042	6.82858	6.44497	6.91559	4.55242	6.11224	6.45342	6.52437	6.33636	5.98985	5.84132	6.52718	6.11326	5.47184	6.50816	6.05292	5.05504	5.99025	5.62978	5.945	6.01718	5.81326	6.15361	6.26386	6.48088	6.0075	6.11782	6.4279	5.7287	6.35124	5.48924	6.15062	6.12995	5.19115	5.84718	5.71725	6.20044	6.1029	6.66073	5.49754	7.05081	6.21584	5.9226	5.78916	6.1696	5.64665	6.12643	6.04151	6.48201	6.94229	5.76122	6.21072	6.32923	5.30366	5.35671	6.44485	5.48797	6.15019	5.60874	5.23446	5.4171	5.48747	6.03174	6.26381	5.75294	5.47835	5.82247	4.41107	5.84345	5.02507	5.32171	5.39406	6.2882
ENSG00000089048	5.70743	6.39761	6.3919	6.06022	6.98512	7.62527	6.7628	6.42622	6.9405	6.3951	8.14186	7.92371	6.63951	7.03778	5.73582	7.16849	7.6725	7.74614	6.71122	7.20896	7.44751	7.11423	5.94751	8.13721	6.59371	6.19459	6.3928	6.63741	6.96387	7.75566	6.33188	6.39742	6.72359	7.68238	6.79784	7.63845	7.29577	7.33764	7.34459	7.78954	7.10697	6.83021	5.8457	6.97783	6.90201	7.58825	6.91984	7.56064	7.13427	6.3496	6.9894	4.7724	6.96967	7.55331	6.32512	6.77439	5.46641	6.36792	5.59728	6.60879	7.10802	6.2767	5.74015	7.40057	5.77688	6.3195	6.09101	7.48283	7.72907	7.71326	6.97647	7.48058	5.23455	6.89168	4.75459	7.28854	6.06201	7.40195	7.45238	7.67461	7.95466	7.13885	6.10359	7.29745	4.65794	3.6621	6.09803	4.94953	5.50684	5.43947	5.97374
ENSG00000089050	3.94515	3.22999	4.46211	3.84974	3.68344	4.48138	4.39854	4.18776	4.4113	4.20106	3.08318	4.42297	3.36112	3.07469	3.07631	4.84587	4.17251	4.25023	3.72006	4.27203	4.19427	4.18599	1.21446	4.18516	3.71992	3.91919	3.6792	3.68433	4.1318	4.55248	2.38614	3.60534	3.86058	4.46933	2.91087	4.31471	2.31076	4.77958	4.01365	4.45883	4.46422	3.37966	2.69039	3.97119	4.07473	3.7665	4.32028	5.1635	3.67685	1.21446	5.04333	3.1029	4.0808	4.04702	3.54804	4.00316	4.24114	3.42387	2.92377	3.86431	4.18329	4.2193	3.22543	5.16252	4.02856	3.24019	2.78412	5.01865	4.89702	3.31399	4.28775	3.45332	3.42914	3.70128	3.90344	4.29705	4.06782	3.35821	4.12518	4.30991	3.94081	4.2587	4.26123	4.78342	1.21446	1.21446	3.81717	2.8474	3.99134	3.43934	4.06539
ENSG00000089053	7.86658	7.74278	8.05395	7.63466	7.66539	7.94047	7.71373	7.09706	7.60457	7.71836	8.22323	8.06829	8.10279	7.32994	7.48922	7.75132	7.48388	7.77718	7.80018	7.90811	7.96124	7.98513	7.74281	7.66586	7.81806	7.80976	7.77708	7.68693	7.70342	8.11423	7.29062	7.9644	7.66109	7.08982	7.74391	7.75368	7.6439	8.05995	7.70005	7.70081	7.70438	7.59358	6.88828	7.49301	7.53441	7.98318	8.37411	7.56064	7.74112	7.62241	7.69475	6.89511	7.49141	7.94227	7.62806	7.97519	7.82594	7.74476	7.43315	7.58332	7.63033	7.66444	7.54717	7.93931	7.68483	7.88842	7.75912	8.02517	7.61177	7.73981	7.41088	7.31429	8.39291	7.3765	7.29041	7.76495	7.93853	7.54161	7.59541	7.36899	7.76583	7.70242	7.64161	8.04864	8.44342	7.57264	7.76376	7.85144	7.84868	7.99615	7.64751
ENSG00000089057	4.90461	5.40877	5.70534	4.95937	5.61433	5.31542	5.0926	5.34312	5.25855	5.35016	5.76679	5.51927	4.96136	5.75309	4.14008	5.99262	5.67135	4.83091	5.48465	5.60823	5.51712	5.06664	4.55242	5.16077	4.9077	5.82257	4.69524	5.05559	4.59775	4.86923	5.48979	5.86691	5.68425	5.60312	5.46176	5.52156	4.89543	5.10905	5.32336	5.78471	5.74118	5.22849	3.89445	5.69985	5.79585	4.81426	5.84537	5.61302	6.06594	5.16916	5.42716	4.99708	5.75185	5.45033	5.25176	5.49925	5.42245	5.46192	4.24676	5.97451	5.36107	6.07062	4.51808	5.62298	5.56403	5.75539	5.55244	5.23214	5.78696	5.23352	5.17347	5.56362	3.82858	5.46044	5.66755	5.62141	5.33896	5.77821	5.64849	5.63173	6.13011	5.45742	5.80174	5.9772	4.65794	4.41107	5.23636	5.61875	5.65129	5.43947	5.31695
ENSG00000089060	5.89372	5.62449	6.23162	5.27641	5.72728	5.62572	6.37003	5.49926	5.78696	5.68232	5.13037	5.0597	4.86242	5.67181	6.15064	5.08922	5.30825	5.29217	4.96835	5.66261	5.41792	5.44118	6.089	5.40812	5.54509	5.7661	5.89013	6.02219	5.70577	6.07552	5.77233	5.96237	5.13978	5.05537	5.928	5.34854	5.65016	5.50971	5.21209	4.78338	5.36535	5.03375	5.97298	5.23677	5.4852	5.04965	5.22421	4.50404	5.40815	5.64438	4.65669	6.10103	5.47301	5.41067	5.73263	5.64596	6.00221	5.63179	5.22529	5.573	5.57358	6.07062	6.39045	5.22687	6.27379	5.83923	5.80826	4.9513	4.84874	5.30663	5.6078	5.8822	6.33668	5.54448	6.05058	5.31442	5.31401	5.18643	5.29626	5.25242	4.73179	5.34496	5.31081	5.05434	6.3688	6.47597	5.41385	5.75765	5.50684	6.77031	5.41745
ENSG00000089063	5.68923	6.65857	7.04043	6.58396	6.65532	7.04268	6.54685	7.05751	6.85534	6.78038	7.17629	7.35231	7.35791	6.76201	6.43578	6.88547	6.84929	7.03688	6.98023	6.56915	6.90585	6.9468	6.33605	6.97883	6.36665	6.45469	6.23709	6.98761	6.42556	6.30165	7.24522	7.43479	6.30913	7.11553	6.32342	6.8885	7.64896	6.57997	7.41304	7.27855	7.56629	7.27287	3.89445	6.69024	6.9074	8.02039	8.12327	7.03676	7.1089	5.02085	7.53615	6.65402	7.35925	6.77609	6.32512	6.89644	6.41429	6.13941	5.36029	7.31282	7.04722	7.28611	5.84358	7.61036	6.68525	6.76718	5.64287	7.61318	7.06824	6.62591	6.59765	6.55471	5.67093	6.22521	7.38567	7.00115	7.33644	7.03405	6.66599	6.84377	7.36694	6.94085	7.45622	7.82999	5.82247	6.60678	7.4555	7.22869	7.46981	6.31558	6.87471
ENSG00000089091	4.83982	3.55794	3.48784	3.97426	3.89684	5.04727	4.15466	3.75427	3.6623	3.48307	4.70238	5.6944	4.99288	4.19804	3.07631	4.46812	4.7581	4.86454	3.37635	4.60666	4.41842	5.03781	1.21446	4.64026	3.56722	4.93019	3.6792	4.70142	4.3581	4.86923	4.92262	3.47677	3.70244	3.87593	3.91368	4.65151	1.21446	3.83522	5.35861	5.22833	4.55134	4.53999	4.13545	3.87894	4.44928	3.82535	5.48057	3.58866	4.04941	3.47975	4.51671	1.21446	4.36834	4.5921	4.99475	4.12451	5.17982	3.5704	1.21446	4.20584	2.38945	4.15547	3.42623	4.39677	4.71157	3.91064	2.78412	4.64468	3.31415	4.27057	4.37939	3.31192	4.6035	4.12962	4.81711	4.83618	3.94084	2.63982	3.53492	3.7719	2.46147	3.16481	3.94517	4.70679	3.21167	1.21446	1.21446	2.8474	3.85865	4.35512	4.49559
ENSG00000089094	5.53471	5.05895	6.0123	5.27641	5.49173	5.2315	5.2027	5.55725	5.50272	6.2248	5.21995	5.49843	5.42068	5.3445	5.90569	5.45713	5.02015	5.93643	5.67391	5.53237	4.9046	5.56731	4.90038	5.26102	6.09698	5.26591	5.06476	6.28459	6.37544	5.12819	6.17918	4.97155	5.41303	5.15834	4.76637	6.51646	5.80355	5.47758	6.33227	5.09485	6.12576	5.19782	5.97298	5.40828	5.6097	5.93749	5.80272	5.5739	5.77435	5.02085	6.06497	5.89424	5.99721	5.46975	5.64594	5.84992	5.70517	6.40583	6.21038	5.573	6.10431	6.37655	5.84358	5.52417	5.85392	5.69665	6.74915	5.98596	5.53685	5.23352	5.22332	5.50291	6.21308	5.67446	5.2378	5.39754	5.76401	5.03185	5.14106	5.94733	5.46512	6.20072	5.39815	5.67792	6.27487	6.1722	6.19817	6.07338	5.7645	5.0281	5.51137
ENSG00000089101	1.21446	1.21446	1.21446	1.21446	1.21446	1.21446	1.21446	1.21446	1.21446	1.21446	1.21446	1.21446	1.21446	1.21446	1.21446	1.21446	1.21446	1.21446	1.21446	1.21446	1.21446	1.21446	1.21446	1.21446	1.21446	1.21446	1.21446	1.21446	1.21446	1.21446	1.21446	1.21446	1.21446	1.21446	1.21446	1.21446	1.21446	1.21446	1.21446	1.21446	1.21446	1.21446	1.21446	1.21446	1.21446	1.21446	1.21446	1.21446	1.21446	1.21446	1.21446	1.21446	1.21446	1.21446	1.21446	1.21446	1.21446	1.21446	1.21446	1.21446	1.21446	1.21446	1.21446	1.81419	1.21446	1.21446	1.21446	1.21446	1.21446	1.21446	1.21446	1.21446	1.21446	1.21446	1.21446	1.21446	1.21446	1.21446	1.21446	1.21446	1.21446	1.21446	1.21446	1.21446	1.21446	1.21446	1.21446	1.21446	1.21446	1.21446	1.21446
ENSG00000089116	1.21446	1.21446	1.21446	1.21446	1.21446	1.21446	1.21446	1.21446	1.21446	1.21446	1.21446	1.21446	1.21446	1.21446	1.21446	1.21446	1.21446	1.21446	1.21446	1.21446	1.21446	1.21446	1.21446	1.21446	1.21446	1.21446	1.21446	1.21446	1.21446	1.21446	1.21446	1.21446	1.21446	1.21446	1.21446	1.21446	1.21446	1.21446	1.21446	1.21446	1.21446	1.21446	1.21446	1.21446	1.21446	1.21446	1.21446	1.21446	1.21446	1.21446	1.21446	1.21446	1.21446	1.21446	1.21446	1.21446	1.21446	1.21446	1.21446	1.21446	1.21446	1.21446	1.21446	1.21446	1.21446	1.21446	1.21446	1.21446	1.21446	1.21446	1.21446	1.21446	1.21446	1.21446	1.21446	1.21446	1.21446	1.21446	1.21446	1.21446	1.21446	1.21446	1.21446	1.21446	1.21446	1.21446	1.21446	1.21446	1.21446	1.21446	1.21446
ENSG00000089123	4.06508	4.10749	4.57432	5.49573	4.79023	3.78445	3.05373	3.26805	3.03695	4.29137	5.09922	4.06935	2.29681	3.79028	3.9421	2.84295	3.33024	3.83465	3.08385	4.17425	3.80389	2.98553	3.38932	4.37797	4.9077	3.91919	5.01748	3.84175	4.06899	5.04698	3.61891	1.21446	2.76058	3.52606	4.13075	3.20704	2.54231	3.60967	2.98337	5.38892	3.92253	5.73459	3.22682	4.13906	3.0842	3.98811	3.65226	5.21535	4.58516	1.21446	5.29143	3.1029	3.38182	4.30269	4.57706	3.64268	3.42708	2.56821	2.92377	2.8754	4.80886	4.08858	1.21446	4.27917	5.67439	3.80064	4.03814	3.78765	5.44276	5.4851	4.08426	2.49271	1.21446	2.89304	2.22547	5.27098	3.64509	3.67976	3.6069	4.62019	3.75094	4.68845	2.93361	4.17071	1.21446	1.21446	2.93044	2.39826	3.13862	1.21446	3.78731
ENSG00000089127	5.36152	5.85055	6.45133	6.42252	6.87521	5.99942	7.44588	6.50187	5.89345	5.92434	6.27738	7.39794	8.57094	8.14608	7.57556	6.2758	5.63717	6.04255	6.59581	8.0058	7.33267	7.86368	7.82593	7.3896	6.27433	6.68511	5.94152	6.65813	8.20432	6.52718	5.9716	8.13265	8.31359	6.05292	7.21365	8.3741	7.75605	6.20225	5.995	5.99862	6.40598	5.85716	6.82226	8.6277	6.49261	7.66073	6.64232	5.89267	9.3492	5.64438	6.62282	6.00134	5.29095	5.7334	6.61285	6.11733	6.22294	6.42442	8.10447	6.9926	5.6691	6.08756	5.77546	6.23565	6.30153	5.32197	5.45592	6.57026	5.50616	6.8937	6.08225	7.1363	5.84774	5.98607	5.36833	7.68061	5.93712	7.47347	6.69805	6.55473	6.83713	6.29435	6.55606	6.62712	7.12842	4.89678	7.04958	5.02507	8.02536	6.40965	8.34739
ENSG00000089154	5.53471	4.95628	5.93107	6.79657	4.79023	4.99725	5.50706	5.81654	6.08534	5.3911	5.13037	4.55095	5.51028	4.95448	6.73504	5.14409	5.19517	5.41037	5.04894	4.81417	6.27433	6.11325	6.21781	5.07518	6.14992	5.3708	5.15486	6.46002	5.53338	4.29349	4.75886	4.87629	5.3099	5.05537	5.74635	5.19332	5.11721	5.8728	5.52291	5.94805	5.16041	4.96245	5.91075	6.50661	5.6097	4.78553	5.04011	5.21535	5.60289	5.64438	5.17275	5.51467	5.31023	5.26254	5.63312	5.58491	7.09714	7.21479	6.34638	5.34777	5.04161	5.14639	5.50786	6.2967	6.71649	5.81183	5.80826	6.31423	6.04327	5.50592	5.68086	6.20124	5.67093	5.43129	5.2378	5.62141	5.68847	5.53193	5.51056	5.83268	5.63577	5.91641	5.06585	4.85613	6.1744	5.7867	5.03372	5.80112	5.69003	6.07833	5.92912
ENSG00000089157	8.41465	8.30358	10.4696	9.57856	9.57184	9.8402	9.62529	10.0851	10.4139	10.5823	9.42712	8.93918	10.7654	10.1751	11.187	9.11825	9.33865	9.46943	10.4688	8.04037	9.39937	9.51263	11.1895	9.79643	9.72349	9.37483	9.55234	10.4968	9.46255	9.75165	9.81931	10.8666	9.65472	9.5107	8.89742	9.4283	11.2389	9.76392	10.7198	9.15168	10.141	9.19078	10.9475	9.05577	9.22394	10.2326	10.4119	9.52123	8.98453	10.7591	9.6881	11.0648	10.2084	8.96668	9.28346	8.93979	8.80269	10.2552	10.8343	10.1342	10.183	10.4855	10.5832	10.0425	9.12744	9.67178	10.9376	9.81533	9.79829	8.72862	10.1639	10.0475	11.6795	9.27441	9.18661	9.16914	9.89725	9.94844	9.2221	9.9625	9.52705	10.8058	9.26483	9.49858	12.3338	11.8279	9.56674	10.5882	9.23636	10.2454	10.318
ENSG00000089159	9.16475	10.1206	8.93097	9.67576	9.2521	8.24504	9.08757	9.77966	9.09414	9.34579	8.52693	7.95075	9.13169	9.06051	10.3842	8.95789	8.8786	8.97771	9.31128	9.27122	9.40196	8.24567	10.116	8.45441	9.5959	9.37169	9.13407	9.45043	8.80085	8.74662	9.41017	8.8456	9.30309	9.1725	9.45325	8.98515	8.83021	9.31109	9.07046	9.34216	9.29317	8.87073	7.84362	9.63655	9.50461	8.69113	8.82961	8.7321	9.47862	9.60339	8.52724	10.5782	9.32861	9.00314	9.5173	9.22572	9.59008	9.99271	10.0115	9.28823	9.19877	9.07451	9.90149	8.63078	9.76116	9.8009	10.0019	8.71702	8.82604	9.16878	8.99128	9.44841	10.4617	9.65043	10.4134	9.58054	9.63646	9.38286	9.408	9.48923	9.21412	9.47353	9.9082	9.00592	11.1309	11.1787	9.44731	10.3349	9.47503	10.5242	9.77341
ENSG00000089163	3.21575	2.59106	4.2067	4.08847	3.42983	3.65794	2.83143	3.85257	2.73245	2.60855	3.80093	3.67233	4.92914	2.92986	1.21446	2.27586	3.23676	4.08709	1.21446	2.24948	3.43558	2.50361	1.21446	3.36044	3.19606	2.55986	3.05065	4.22826	2.33304	3.56152	2.83141	4.60586	2.33261	2.45898	2.23019	3.02132	4.14493	2.14571	2.13944	3.70321	4.6334	3.25971	3.6019	4.48728	4.53621	3.26115	1.91461	3.74225	2.92705	2.89016	1.21446	1.21446	3.65688	3.02054	4.10002	1.99171	2.68994	3.93326	1.21446	4.55285	3.15636	2.3756	1.21446	3.76575	3.88602	3.24019	1.21446	4.13504	2.49421	3.49945	2.95171	2.1326	1.21446	2.43295	4.62065	3.31944	1.21446	2.24199	2.99217	4.25943	3.26516	2.84311	5.28811	3.66681	4.93009	4.41107	4.79749	3.42604	3.99134	5.29868	1.21446
ENSG00000089169	4.32622	5.21521	3.22635	3.38825	4.82465	4.10608	4.54041	3.26805	4.59234	5.1736	4.20963	2.27535	3.78988	2.76504	2.57347	4.55216	3.41744	2.51009	3.72006	4.0691	5.07098	3.67785	4.08974	2.90961	3.56722	6.76404	3.23862	3.05481	4.80265	7.24147	4.92262	2.14373	3.06952	3.26142	4.13075	5.34854	3.74152	2.51042	3.46775	3.57115	3.00923	3.68524	3.22682	5.56146	5.06893	3.57287	5.04011	3.88021	2.6379	4.66802	3.83559	5.51467	3.88515	4.09867	4.0221	5.33583	2.98761	3.25891	4.24676	5.01355	3.89228	2.98677	4.67701	4.08189	4.71157	5.60377	4.03814	2.57059	3.90697	4.57898	3.97014	5.43952	4.6035	2.89304	3.64616	4.64441	4.84105	5.71205	2.2063	3.84312	3.10902	3.42065	4.11216	2.84627	3.87608	4.41107	3.35956	3.16975	4.51295	4.83714	4.29692
ENSG00000089177	4.70064	7.41706	6.0123	7.5296	6.84221	7.07303	4.43537	4.73575	6.68811	6.13144	4.66015	6.90792	2.52577	6.14796	5.32054	3.88622	6.30331	6.30866	6.06995	4.87712	6.42471	4.81782	1.21446	6.90047	3.98186	6.10643	5.06476	4.11099	7.08571	4.6661	4.10951	3.47677	4.45795	7.26085	5.46176	6.5327	3.88952	6.1215	6.03903	6.22781	4.46422	4.32801	5.18067	4.28886	4.32435	3.98811	2.19536	4.41751	4.65755	4.45215	2.3596	3.1029	4.03442	6.36794	5.77992	4.33948	6.47996	6.40583	4.72125	4.77167	5.9031	4.08858	6.36752	6.57448	3.54668	6.61711	3.73589	4.00637	6.99296	3.93841	5.2715	3.80486	5.46927	6.40052	3.13347	5.03147	3.46877	5.90205	5.86196	6.48058	6.11097	4.37902	5.28811	5.44743	3.21167	1.21446	4.25657	2.39826	3.54687	4.90367	5.38473
ENSG00000089195	5.2416	5.48434	5.24881	5.57485	5.59461	6.65019	5.62229	5.05139	5.99259	5.64899	7.13864	6.3919	4.64115	5.39608	4.73326	6.05103	6.17833	6.63356	5.00922	6.84432	5.24337	5.87418	5.41349	6.11224	5.23726	5.625	5.06476	5.85268	4.91277	6.03412	5.93389	5.84203	5.68425	5.99863	5.61109	5.81534	5.50104	6.3335	5.80401	6.22781	6.20775	5.19782	5.18067	5.27276	5.66174	6.13155	6.17003	7.17362	6.53485	5.5395	6.83244	4.99708	5.38487	6.12055	5.67125	5.91746	5.12594	4.99742	5.22529	5.92097	5.9031	5.35718	4.75026	6.07062	4.94181	6.17651	4.98781	6.36663	6.18541	6.53784	5.22332	6.18204	4.6035	5.90371	4.87699	5.62141	5.5881	5.36957	6.43809	6.19277	5.85887	6.06557	6.09057	6.31306	3.87608	3.6621	5.41385	4.94953	5.98292	5.29868	5.59951
ENSG00000089199	1.21446	1.21446	3.22635	1.21446	1.977	1.21446	2.55604	2.11094	1.21446	1.21446	2.34151	1.97287	3.14085	1.21446	1.21446	1.97325	1.21446	1.97891	2.09641	1.21446	1.21446	1.97493	1.21446	1.21446	1.21446	2.32555	1.21446	2.74787	1.21446	1.21446	1.21446	2.50774	1.21446	2.24064	1.21446	1.21446	3.38564	1.21446	1.21446	1.21446	1.21446	2.04246	1.21446	1.21446	1.21446	1.21446	2.19536	2.27296	2.24055	1.21446	3.98684	1.21446	2.37169	2.37212	2.43701	1.21446	1.21446	1.21446	1.21446	1.21446	1.21446	1.21446	1.21446	2.6359	1.21446	2.55479	1.21446	1.21446	1.21446	1.21446	2.65907	2.1326	1.21446	3.35934	1.21446	1.93329	1.21446	1.21446	2.2063	1.21446	1.21446	1.21446	1.21446	2.3138	1.21446	1.21446	1.21446	1.21446	1.21446	1.21446	1.21446
ENSG00000089220	9.42968	9.43904	9.32153	8.75128	9.56806	10.1798	9.50419	9.43477	9.37362	9.56226	9.87335	10.2878	9.28514	8.70547	6.64203	9.84801	9.4336	9.92728	8.39831	9.53755	9.096	9.53204	5.94751	9.97906	8.67834	9.35745	9.123	8.71586	8.91481	9.59696	9.17622	9.61086	9.25201	9.70205	9.3616	9.6265	10.3667	9.97808	9.19959	9.84652	9.46122	9.17714	7.1257	9.2859	9.66748	10.2562	10.6366	9.4796	9.75488	8.02256	10.3948	7.19471	9.96418	10.1398	9.57363	9.49216	9.92065	8.18692	7.83088	9.35106	10.1881	9.53866	8.05005	10.4147	9.30399	9.11722	7.71819	10.0151	9.92373	10.5132	9.25272	9.41182	7.3257	9.64885	9.29962	9.7982	9.64645	10.0184	10.0449	10.0188	10.0125	8.89988	10.0205	10.6362	7.28108	7.36661	9.37167	7.97974	9.81052	8.3563	8.79504
ENSG00000089225	1.21446	1.21446	1.21446	1.21446	1.21446	1.21446	1.21446	1.21446	1.21446	1.21446	1.21446	1.21446	1.21446	1.21446	1.21446	1.21446	1.21446	1.21446	1.21446	1.21446	1.21446	1.21446	1.21446	1.21446	1.21446	1.21446	1.21446	1.21446	1.21446	1.21446	1.21446	1.21446	1.21446	1.21446	1.21446	1.21446	1.21446	1.21446	1.21446	1.21446	1.21446	1.21446	1.21446	1.21446	1.21446	1.21446	1.21446	1.21446	1.21446	1.21446	1.21446	1.21446	1.21446	1.21446	1.21446	1.21446	1.21446	1.21446	1.21446	1.21446	1.21446	1.21446	1.21446	1.21446	1.21446	1.21446	1.21446	1.21446	1.21446	1.21446	1.21446	1.21446	1.21446	1.21446	1.21446	1.21446	1.21446	1.21446	1.21446	1.21446	1.21446	1.21446	1.21446	1.21446	1.21446	1.21446	1.21446	1.21446	1.21446	1.21446	1.21446
ENSG00000089234	4.83982	5.81201	4.57432	5.12666	5.26078	5.62572	5.18134	4.73575	5.31082	4.10451	5.70621	5.34336	5.05389	4.68991	4.95695	5.32109	4.96594	5.08007	5.19764	5.45227	5.37623	4.74818	5.17982	5.61902	5.18734	4.82304	4.86545	5.11698	5.33743	5.65144	6.07913	4.48137	5.59941	5.02843	5.15593	5.73334	5.17473	5.30513	4.40369	5.31088	5.26654	4.76686	4.13545	5.89682	5.456	5.44708	4.9117	5.72436	5.44927	5.30352	5.47805	4.99708	5.64975	5.10561	5.23486	5.12292	5.42245	5.30988	5.48367	5.27837	4.80886	4.85996	4.13368	5.04242	5.41931	5.32197	5.45592	4.98537	5.56689	5.86931	4.5465	5.50291	4.6035	5.30841	5.40933	5.67232	5.06741	5.32593	5.37794	4.97105	5.37152	5.28524	5.16892	5.46297	3.87608	5.25829	5.03372	4.86977	4.85917	4.44775	4.91952
ENSG00000089248	7.67221	7.73766	8.09177	8.06887	7.97412	8.20723	7.92042	8.14994	8.29589	8.1574	7.97677	7.93536	8.78077	8.25453	8.79243	7.76009	8.09936	8.06637	8.34771	7.6189	7.70841	7.60957	8.24375	8.1939	7.55926	7.74803	7.82569	8.36552	7.53112	8.27374	8.25412	8.76196	7.91866	7.73723	7.75995	7.74674	8.93752	8.04362	8.4103	7.46073	8.00856	7.63409	8.60212	8.01629	7.95444	9.1556	8.77926	8.06866	8.05849	7.81405	8.18558	8.38447	8.42739	7.92483	8.24134	8.10017	7.49656	8.28166	8.25021	8.38033	8.65191	8.46582	8.24496	8.43948	7.8905	7.90794	7.9829	8.27507	8.21881	7.90531	8.11695	8.21527	8.78864	7.6843	8.02797	8.0792	8.23861	8.24883	7.93842	8.25666	8.13113	8.44257	8.14169	8.17165	9.10615	9.23867	8.35214	8.81598	8.33991	8.59009	8.44556
ENSG00000089250	5.33833	5.24452	4.86583	4.08847	4.56411	5.0956	5.22374	6.20866	4.67485	3.6322	4.66015	5.00148	4.75609	4.00914	4.31339	5.34468	5.14731	4.39632	3.37635	4.7142	5.21998	5.30288	4.08974	5.24153	4.4782	4.89536	4.91795	4.53068	4.98172	3.78421	2.38614	3.72266	4.2486	4.29808	5.10637	3.64299	4.25695	4.66952	4.26045	3.82352	4.16493	4.07822	2.69039	4.05767	4.18721	3.93596	4.79993	3.41513	4.72643	4.85533	4.74288	4.7724	4.0808	4.673	4.63001	4.48154	6.62247	4.45792	4.50384	4.45488	4.30877	4.01831	4.94977	4.30951	4.79253	4.43305	4.49669	3.52694	3.80743	4.89679	3.70889	5.02964	4.6035	5.13831	4.30743	4.34015	3.80097	4.05258	4.26223	4.49547	4.51408	3.98165	3.68538	4.17071	4.65794	1.21446	4.79749	3.98788	3.85865	4.61654	4.55604
ENSG00000089280	8.99032	8.76042	8.61115	8.41294	8.43327	8.67517	8.68844	8.75515	8.908	8.9098	9.01011	8.52159	9.35163	8.81579	9.0851	8.70437	8.62167	8.59782	8.96382	9.32829	8.52901	9.08318	8.30298	8.64204	8.59974	9.20322	8.91732	8.93528	8.8267	8.97684	8.61694	9.24205	8.79494	8.5294	8.71193	9.13878	9.23543	9.0931	8.58363	8.9957	8.98013	8.98697	9.11055	8.47063	8.7858	9.08858	8.6808	8.50715	8.8909	9.219	9.11321	8.38447	8.66423	8.75405	8.85521	8.82376	9.21934	9.08785	9.57287	8.90226	9.01598	9.08719	8.97818	8.95793	9.3742	8.62596	9.14973	8.91021	8.81983	9.17365	8.76269	8.58751	9.04555	8.55137	9.19247	8.61108	9.28146	9.09292	8.74278	8.98554	8.89723	8.48948	9.15975	9.14693	9.80507	9.84002	9.13977	9.1539	9.23472	9.89957	8.89689
ENSG00000089289	5.31475	5.79234	5.75341	5.64985	6.10694	6.65822	5.90822	6.37885	6.83769	6.5292	6.42236	6.54177	6.49368	6.81021	6.54259	6.51234	6.79617	6.58425	6.85199	6.634	6.5137	6.61885	7.46016	6.77091	6.47431	5.87691	6.31705	6.71854	6.29683	6.52718	6.52165	7.54669	6.04645	6.59117	6.1636	6.44963	7.43121	6.45378	6.94299	6.33004	6.18093	6.43093	6.92018	6.71652	6.82436	7.86544	7.52417	6.48358	6.23977	6.46845	7.06606	6.7796	6.5519	6.34712	6.42507	6.60057	6.17085	7.14928	7.55038	7.17116	7.19067	7.36459	6.91797	7.10039	6.12643	6.51894	7.6105	7.20215	7.00396	6.64477	6.88684	7.15611	7.82484	6.32347	6.33167	6.72445	7.10227	6.83114	7.15609	6.90173	6.89419	7.13885	7.00072	7.15201	7.86796	7.96277	7.06292	7.16367	6.98593	7.02922	6.93231
ENSG00000089327	8.73765	6.82248	9.08422	8.04134	7.37944	7.085	7.31038	7.28	8.27637	8.45073	6.03644	5.99126	6.81643	7.25531	9.88971	6.9328	6.79617	6.96166	8.34771	6.39834	6.42471	6.53916	8.27367	6.64344	8.29389	8.20212	8.07583	7.96965	7.21951	7.74288	7.37736	7.93533	7.45966	6.1803	7.67788	7.17363	6.35559	7.57579	7.06503	7.32877	6.82488	6.81014	8.86229	7.72424	7.67057	6.13155	6.85183	6.46235	7.66483	8.48384	6.44281	8.49842	7.80088	6.27549	8.0233	8.67582	8.26501	8.8882	9.93272	6.83769	8.78817	7.57125	8.35972	6.89374	8.67126	8.45961	9.36383	7.20934	7.43618	7.80412	7.97197	8.74615	10.1778	8.53779	7.11616	7.29395	7.81987	8.49453	7.38505	7.78869	7.84319	8.14898	7.14618	6.2339	10.2979	10.0384	8.19151	9.32346	7.47536	8.92456	8.25112
ENSG00000089335	7.34682	6.87944	7.6472	6.81295	7.77435	7.57949	7.62198	7.4727	8.01892	7.62735	8.22323	7.83528	7.59085	7.10887	5.39865	7.90553	7.18655	7.94277	6.3168	7.04156	7.68732	8.16505	7.78497	8.05056	6.8865	7.83739	7.89892	7.1426	6.85839	8.85152	6.91875	7.67887	7.26723	8.30761	8.36908	8.5032	7.50565	8.69698	8.17436	7.45169	7.93029	7.71724	5.8457	8.1476	7.56542	7.78844	8.1146	8.48101	8.10414	7.17549	8.19699	6.89511	7.43562	7.7602	7.92173	8.17442	7.26791	6.98375	7.43315	7.03517	7.98082	7.95927	6.36752	7.98405	7.43865	7.65427	7.83763	8.28531	8.23756	8.23264	7.53407	7.50395	5.57364	8.42438	5.76543	7.50488	6.65435	8.11467	7.28833	8.03048	8.35894	7.2046	5.95339	7.22656	3.87608	4.41107	6.46255	4.26526	6.29052	5.8286	6.57538
ENSG00000089351	7.31756	7.21063	7.27222	6.861	6.63619	6.46108	6.99392	6.26187	6.33235	6.82576	6.17689	6.29869	7.29643	6.75218	7.98189	6.75989	6.94303	6.41405	6.93874	6.95721	6.67673	6.09941	8.27367	6.2741	6.82277	6.7544	6.56639	6.20232	6.69438	6.89385	6.73383	6.73111	6.59823	6.54459	6.7664	7.06625	6.87099	6.82901	5.80401	5.94805	5.91406	6.14063	7.92447	6.5216	6.91812	6.89011	6.60974	6.68025	6.37369	7.5161	6.72094	7.74929	6.08918	6.66278	6.76729	7.00896	6.96582	7.50398	7.33852	6.94874	6.80637	7.26394	8.41105	6.61098	6.90906	7.24757	7.36751	5.88171	6.20462	6.41135	7.38929	6.50922	8.74472	7.32212	7.33352	6.55423	6.87452	6.90693	6.13244	6.72036	6.42176	6.46513	6.57488	6.65439	8.42169	8.82059	7.03613	7.59207	6.52257	8.23315	7.15184
ENSG00000089356	5.84526	5.96035	5.49516	5.17834	5.63378	6.10905	6.06759	5.40763	6.05508	5.77791	5.21995	6.35765	3.78988	6.14796	4.31339	5.97764	6.40822	5.26731	5.04894	5.60823	5.26639	5.70169	4.55242	5.77607	5.46367	6.1658	6.49944	5.81624	5.84132	4.42893	5.38175	4.82617	5.72486	6.30853	5.05504	5.1089	6.00673	5.89727	4.95967	5.38892	4.27194	5.37271	6.03263	4.99949	5.4262	4.84242	4.67863	4.22665	5.60289	6.41025	3.98684	5.36202	5.66478	5.69543	6.70749	5.28549	5.90985	5.22734	5.59728	5.09665	5.36107	5.04559	5.12477	5.09513	5.65299	5.20016	4.67992	5.60432	4.74698	5.46397	5.91077	5.26758	4.95365	6.22521	4.93446	5.35659	4.06782	5.90205	4.7064	5.76281	5.30555	5.15777	4.95477	4.41655	3.87608	1.21446	4.97823	3.82513	5.10907	5.0281	5.54135
ENSG00000089472	1.21446	1.21446	1.21446	1.21446	1.21446	1.21446	1.21446	1.21446	1.21446	1.21446	2.02127	1.21446	1.21446	1.21446	1.21446	1.21446	1.93753	1.21446	1.21446	1.21446	2.63235	1.21446	1.21446	1.21446	1.21446	1.21446	1.21446	1.21446	1.21446	1.21446	1.21446	1.21446	1.21446	1.94756	2.62403	1.21446	1.21446	1.21446	1.21446	1.21446	1.21446	1.21446	1.21446	1.21446	1.21446	1.21446	1.21446	1.21446	1.21446	1.21446	1.21446	1.21446	1.21446	1.21446	1.21446	1.21446	1.21446	1.21446	1.21446	2.59364	1.21446	1.21446	1.21446	1.21446	1.21446	1.21446	1.21446	1.21446	1.21446	1.21446	1.21446	1.21446	1.21446	1.21446	1.21446	1.21446	1.21446	1.21446	1.21446	1.21446	1.21446	1.21446	1.21446	1.21446	1.21446	1.21446	1.21446	2.39826	1.21446	1.21446	1.21446
ENSG00000089486	5.84526	5.88809	5.55066	5.41198	5.70906	5.62572	5.74357	5.52855	5.96029	5.89622	5.21995	5.16946	6.31908	5.67181	6.35991	5.32109	5.60217	5.7698	5.97042	5.84606	5.31134	5.32688	4.90038	5.50932	5.8633	5.515	5.94152	5.66048	5.85968	6.07552	5.93389	5.71069	5.36239	5.48947	5.61109	5.45484	6.00673	5.63151	5.5837	5.18521	4.92113	6.00587	6.75308	6.12997	5.68708	5.7282	5.91376	5.21535	5.95629	6.00083	5.57471	6.00134	5.66478	5.58108	6.01539	5.77905	5.9413	6.56509	6.34638	5.54965	6.17102	5.92738	6.75088	5.66995	5.56403	5.60377	6.43224	5.78867	5.37642	5.80362	5.75039	6.12283	7.46759	6.06397	6.67132	5.9586	6.19067	6.39883	6.09678	5.72656	6.149	5.74997	5.95339	5.24646	7.32858	7.50718	5.71402	6.88982	6.75921	7.02922	6.34022
ENSG00000089505	1.21446	1.21446	1.21446	1.21446	2.281	1.21446	2.17956	2.11094	1.21446	1.21446	1.21446	1.21446	1.21446	1.21446	1.21446	2.50088	1.21446	1.21446	2.09641	1.21446	1.21446	1.21446	1.21446	1.21446	1.21446	1.21446	2.17779	1.21446	1.21446	1.21446	1.21446	1.21446	1.21446	1.21446	2.62403	1.21446	1.21446	1.21446	1.21446	1.21446	1.21446	1.21446	1.21446	1.21446	1.21446	1.21446	1.21446	1.21446	1.21446	1.21446	1.21446	1.21446	2.81233	2.30079	3.1537	3.02106	1.21446	1.21446	1.21446	1.21446	1.21446	1.21446	1.21446	1.21446	3.72694	1.21446	1.21446	1.21446	1.21446	1.96909	1.21446	1.21446	1.21446	1.21446	4.3925	1.21446	1.21446	1.21446	1.21446	2.86024	1.21446	1.21446	1.21446	1.21446	3.21167	1.21446	1.21446	1.21446	1.21446	1.21446	1.21446
ENSG00000089558	1.21446	1.21446	1.21446	1.21446	1.21446	1.21446	1.21446	1.21446	1.21446	1.21446	1.21446	1.21446	1.21446	1.21446	1.21446	1.21446	1.93753	1.21446	1.21446	1.21446	1.21446	1.21446	1.21446	1.21446	1.21446	1.21446	1.21446	1.21446	1.21446	1.21446	1.21446	1.21446	1.21446	1.21446	1.21446	1.21446	1.21446	1.21446	1.21446	2.18897	1.21446	1.21446	1.21446	1.21446	1.21446	1.21446	1.21446	1.21446	1.21446	1.21446	1.21446	1.21446	1.21446	1.21446	1.21446	1.21446	1.21446	1.21446	1.21446	1.21446	1.21446	1.21446	1.21446	1.21446	1.21446	1.21446	1.21446	1.21446	1.21446	1.21446	1.21446	1.21446	1.21446	1.21446	1.21446	1.21446	1.21446	1.21446	1.21446	1.21446	1.21446	1.21446	1.21446	1.21446	1.21446	1.21446	1.21446	1.21446	1.21446	1.21446	1.21446
ENSG00000089597	7.54669	6.52211	7.55545	7.28156	6.97754	6.56729	7.01812	6.88749	7.57292	7.71032	6.39706	6.36916	7.3275	7.15438	9.0792	6.87743	6.80388	6.4253	7.17147	7.04156	6.94902	6.51853	8.2132	6.70858	7.75118	7.59998	7.33416	7.91048	7.51964	7.20467	7.03004	7.17108	7.58606	6.40556	7.06657	5.96653	6.7252	7.23591	6.46724	6.54931	6.69831	6.75872	8.07374	6.59428	7.7833	6.10868	6.47151	6.32795	7.47931	7.94274	6.68897	8.36458	7.08575	7.33299	7.53481	7.64797	8.07279	8.28675	8.66844	7.21625	7.25353	7.35763	7.95333	7.08317	7.77658	7.0509	7.79891	6.82551	6.94811	7.50204	7.22834	7.88236	8.82073	7.43625	7.92603	7.07225	7.77956	7.39144	7.02319	7.48726	7.1592	7.35695	7.07528	6.61329	9.69161	9.51326	6.84869	8.01702	7.34211	8.54419	7.30793
ENSG00000089639	7.08725	7.30374	6.8549	6.95254	6.83383	6.16653	6.7628	7.0065	6.58606	6.76493	5.8624	6.173	7.3699	6.6917	7.79299	6.56336	6.32491	6.2466	6.77155	6.42999	6.66814	5.92214	8.27367	6.02393	7.0485	6.79255	6.48221	6.75745	6.89442	6.33611	6.41629	6.73111	6.43671	6.14326	6.91715	6.41502	6.48584	6.65357	5.94957	6.54931	6.3348	6.60412	7.90866	6.92247	6.77214	6.64207	6.47151	5.89267	6.71385	7.5161	6.6115	7.62097	6.4602	6.43193	6.77314	6.71875	7.15187	7.2672	7.83088	6.64773	6.46484	6.88264	7.64571	6.1555	6.90906	7.28786	7.89384	6.06741	6.61664	6.73555	6.47994	7.30545	8.50248	6.82618	7.98805	6.90528	7.33025	6.78368	6.84134	6.71112	6.149	6.59344	7.41506	6.72683	8.83734	8.61847	7.28395	7.98915	7.38399	8.29604	7.13231
ENSG00000089682	8.8255	8.47963	8.308	7.62542	8.31801	8.80741	8.73114	8.28446	8.38363	7.36587	8.84933	9.53946	7.23876	8.04096	6.87786	8.22982	9.04228	8.70776	8.05436	8.55009	8.30646	8.67631	7.04024	8.91	8.50143	8.72266	8.8882	7.99429	8.24673	8.33461	8.48646	7.45951	7.74232	8.56014	8.44547	8.7312	7.89033	8.18926	7.80566	8.34752	8.88375	9.0482	8.01588	8.16201	7.86033	8.25178	7.36253	8.83059	7.68214	7.9011	8.02421	7.28218	7.60859	8.65034	8.09037	7.89381	8.34937	7.8447	7.71009	7.99689	7.82398	7.35763	7.56743	8.4344	7.48775	8.23596	8.76395	7.87509	8.14126	8.51214	8.09711	7.70553	7.92664	8.68356	7.01384	8.28091	7.20731	7.4534	8.07895	8.17174	8.75972	8.32186	7.28402	7.69867	6.61861	5.25829	7.02254	6.30224	7.23506	7.97324	7.35079
ENSG00000089685	8.79185	8.98459	7.68481	7.99186	8.35649	9.32004	8.74026	8.57086	8.27637	7.87762	9.27064	9.77054	8.05904	8.17581	6.98272	9.05908	8.92704	9.09847	7.23283	8.81456	9.08798	9.9586	6.96887	9.30801	8.16494	8.52732	9.16408	8.26787	8.5332	7.98998	7.63375	7.38405	7.82854	9.39346	8.32122	8.63679	8.69239	8.64743	8.46775	8.40949	8.24029	7.99559	7.56967	8.33307	8.02305	8.80211	8.31474	7.63837	8.11692	8.9083	8.08276	6.58688	8.26207	8.89386	9.18499	8.12535	9.15047	7.08065	6.96893	8.42261	8.139	8.11183	8.00622	8.54067	7.93984	8.00174	8.27861	8.59339	8.38783	8.45454	8.48077	8.02917	7.10021	8.61737	7.77783	8.12855	6.98896	7.66021	7.99435	8.41283	8.46064	7.39968	7.25516	8.6183	6.83144	4.89678	7.56261	6.17595	7.34817	6.36338	7.46446
ENSG00000089692	3.10258	2.59106	3.48784	4.29212	3.2288	2.58093	3.48079	4.03028	4.4113	4.00076	3.21326	3.10583	4.92914	2.01721	3.9421	2.98197	3.64902	4.19794	3.72006	3.37202	2.78549	3.42463	5.61437	2.52531	2.26185	2.91485	3.90873	4.99145	4.59775	3.294	2.83141	3.47677	4.45795	2.24064	3.79082	2.16103	4.0231	3.72713	3.16613	3.2596	3.92253	2.04246	4.82187	2.4783	3.55966	2.71727	3.51284	3.21507	4.50887	4.19714	2.03454	1.21446	3.21914	3.26247	3.60364	3.79846	3.75534	4.78243	7.63244	4.01117	4.42395	3.94428	2.68931	2.92472	3.63982	2.55479	4.03814	4.64468	3.58343	2.27016	1.21446	3.15312	4.38956	3.79831	3.90344	3.56455	4.52876	4.05258	3.67521	3.4422	2.93046	3.81912	3.45146	3.61025	3.87608	4.41107	4.73176	2.8474	4.423	4.69394	3.68047
ENSG00000089693	6.93368	7.31065	7.04043	7.47919	7.14926	6.31625	6.87307	7.63597	6.89001	7.14503	5.4593	5.89895	6.79879	6.91091	8.21495	6.99357	6.95693	6.44753	7.19809	6.36598	6.97014	5.85784	8.01492	6.34868	7.23141	6.88372	6.59873	6.97115	6.78353	6.79825	7.33464	7.01305	6.70344	6.3416	6.97329	6.36148	6.58429	6.92724	6.45105	6.63166	7.00373	6.60412	7.2312	6.96693	7.12657	6.39047	6.72068	6.8203	6.96077	7.5161	6.55349	8.4041	6.96967	6.18454	6.97937	6.90478	6.80435	7.8447	7.71009	6.99691	6.94616	6.97651	7.8661	5.95222	6.84454	7.71462	8.2212	6.03538	6.49715	6.57765	7.01928	7.16591	8.56695	7.07201	7.49415	7.16978	7.10227	7.08713	7.01048	6.97298	6.99153	7.41365	7.53518	6.15967	8.35445	8.67917	7.64469	8.27731	7.25454	8.06277	8.12346
ENSG00000089723	1.21446	1.21446	1.21446	1.21446	1.21446	1.21446	1.21446	1.21446	1.21446	1.21446	1.21446	1.21446	1.21446	1.21446	1.21446	1.21446	1.21446	1.21446	1.21446	1.21446	1.21446	1.97493	1.21446	1.21446	1.21446	1.21446	1.21446	1.21446	1.21446	1.21446	1.21446	1.21446	1.21446	1.21446	1.21446	1.21446	1.21446	1.21446	1.21446	1.21446	1.21446	1.21446	1.21446	1.21446	2.28689	1.91057	1.91461	1.21446	1.21446	1.21446	1.21446	1.21446	1.21446	1.21446	1.21446	1.21446	1.21446	1.21446	1.21446	1.21446	1.21446	1.21446	2.68931	1.21446	1.21446	1.21446	1.21446	3.20212	1.21446	1.21446	1.21446	1.21446	1.21446	1.21446	1.21446	1.21446	1.21446	1.21446	1.21446	1.21446	1.21446	1.21446	1.21446	1.21446	1.21446	1.21446	1.21446	1.21446	1.21446	1.21446	2.12506
ENSG00000089737	7.25101	6.78321	6.61618	7.37275	7.12888	6.85277	7.20365	6.99608	6.98928	7.57517	7.2202	7.0576	7.18549	7.28971	6.98272	6.72446	6.99783	6.76329	7.29169	6.94266	6.87633	6.67585	5.94751	7.17082	6.87083	7.3416	6.84777	7.64605	6.73468	6.66908	7.30545	7.85687	8.15207	7.24929	7.00056	6.97418	7.25651	7.00802	8.00176	7.10498	8.14649	6.98142	5.70605	7.32387	7.32486	7.8586	8.16869	6.52512	8.10414	8.61837	8.06628	6.4424	7.68419	7.26438	7.0388	7.15584	7.12476	6.98375	6.78972	7.37379	7.53866	7.44559	7.03896	7.58307	7.36829	7.43861	6.21396	7.3719	7.13978	7.1059	7.03327	7.48841	7.38414	6.79228	7.2572	7.00115	7.52164	6.57648	7.44295	7.21425	7.84319	7.25202	7.28973	7.42955	6.89593	7.50718	7.53418	7.30605	7.62253	7.74883	7.01992
ENSG00000089775	6.77045	6.24695	6.32991	7.93315	7.63681	7.47426	7.77181	7.96464	7.98726	6.54738	8.0105	7.63074	8.67121	7.61678	5.73582	7.03753	7.50767	7.0802	7.74709	7.35344	7.04501	7.73105	7.97905	7.3984	6.49491	7.98877	6.88757	6.52913	6.77389	6.74796	7.18236	6.38026	6.82032	7.32286	6.88823	6.28687	7.35272	6.18248	7.15773	7.1615	7.86447	8.06495	6.0899	6.8882	6.98082	7.42672	7.12967	7.40253	6.4157	8.00301	7.08255	5.77851	6.75497	7.43344	6.87451	6.85403	6.91925	6.09367	7.57826	7.44812	7.4938	7.76255	7.35083	7.50766	6.52977	6.8231	6.02536	7.03421	7.40333	6.69992	6.32923	6.61321	5.92861	7.21533	6.10141	7.01434	6.73154	6.33439	7.54342	7.05554	7.20501	8.57274	6.22774	7.27567	5.52855	8.64914	7.59967	7.50289	7.03181	7.20996	5.28182
ENSG00000089818	4.22754	4.99133	4.86583	5.22822	5.20977	4.74751	4.84311	5.37574	5.50272	4.79987	5.2767	5.03089	5.44361	4.73085	4.46763	5.34468	5.21851	4.83091	5.19764	4.90758	4.87489	5.20267	5.17982	5.55736	5.0262	4.78545	5.89013	4.70142	4.64117	5.12819	4.10951	5.22426	4.876	5.36604	5.20382	5.1089	5.02635	5.10905	5.80401	4.78338	4.46422	4.43798	4.82187	4.99949	4.7926	5.07356	4.93832	5.31374	4.91504	4.66802	6.364	4.7724	5.0367	4.98452	4.60378	4.80259	4.75138	4.94663	5.22529	4.50471	5.41722	4.89907	4.94977	4.96897	4.6693	4.92018	3.73589	5.36722	5.59631	5.25831	4.8942	5.11343	3.42914	4.76939	5.32613	5.10763	4.29152	4.85849	4.76856	4.49547	5.71405	4.94233	5.19356	5.24646	4.32083	4.89678	5.23636	5.4098	5.13744	4.25597	5.20887
ENSG00000089820	8.10787	7.39119	8.12862	7.33923	7.43583	7.4788	7.60211	7.28	7.29111	8.02752	7.01942	7.22518	8.79417	7.79498	8.3287	7.8284	7.26682	7.07307	7.72286	7.59585	7.30525	7.52939	7.94227	7.24099	7.58829	8.09558	7.58067	7.22818	8.22215	7.44452	6.75559	8.35532	7.30782	6.49646	7.27076	6.8885	7.95306	7.40736	6.53027	6.70956	6.95711	7.35133	10.6427	7.02065	7.30049	7.31136	7.64561	6.09945	7.06998	8.02256	7.35793	7.44264	7.23402	7.5258	7.83499	7.75323	8.04415	7.67665	8.5747	7.59475	7.22244	7.85441	8.71778	7.3725	7.66362	7.26785	7.9829	7.31973	6.97071	7.66329	7.71854	7.34049	9.92578	7.65317	8.19506	7.01434	8.18818	7.2932	7.1733	7.32731	6.80178	6.92142	7.43064	7.85957	10.0443	9.33613	7.58126	8.41636	8.12748	9.36676	7.66799
ENSG00000089847	1.21446	1.21446	1.21446	1.21446	1.21446	1.21446	1.21446	1.21446	1.21446	1.21446	1.21446	1.21446	1.21446	1.21446	1.21446	1.21446	1.21446	1.21446	1.21446	1.21446	1.21446	1.21446	1.21446	1.21446	1.21446	1.21446	1.21446	1.21446	1.21446	2.48072	1.21446	1.21446	1.21446	1.21446	1.21446	1.21446	1.21446	1.21446	1.21446	1.21446	1.21446	1.21446	1.21446	1.21446	1.21446	1.21446	1.21446	1.21446	1.21446	1.21446	1.21446	1.21446	1.89434	1.21446	1.21446	1.21446	1.21446	1.21446	1.21446	1.21446	1.21446	1.21446	1.21446	1.21446	1.21446	1.21446	1.21446	1.21446	1.21446	1.21446	1.21446	1.21446	1.21446	1.21446	1.21446	1.21446	1.21446	1.21446	1.21446	1.21446	1.21446	1.21446	1.21446	1.21446	1.21446	1.21446	1.21446	1.21446	1.21446	1.21446	1.21446
ENSG00000089876	4.12136	3.3487	4.3402	4.29212	4.0815	4.36708	4.15466	4.03028	4.4113	2.60855	3.80093	4.37759	3.0144	4.19804	2.57347	3.74807	4.17251	3.60914	3.61501	3.95533	3.66842	4.74818	4.08974	4.05526	3.56722	3.41156	2.55367	3.05481	3.31701	3.56152	3.40591	5.26236	3.31628	4.42843	3.79082	3.51306	3.27936	3.93539	3.92056	4.22095	3.45255	2.3704	2.69039	4.13906	3.77011	3.50158	5.28757	4.22665	2.24055	3.47975	5.50283	3.1029	4.63795	3.95641	3.29888	2.71876	2.98761	3.42387	2.92377	3.97589	3.41141	4.28034	2.68931	3.89296	3.80879	4.10734	3.34614	4.36147	3.45566	4.61802	4.69594	3.9971	2.84985	4.26968	4.01598	4.74353	3.80097	3.93919	3.74023	3.61715	3.26516	3.6346	3.82144	4.38396	1.21446	1.21446	3.53012	3.82513	3.99134	3.43934	3.88638
ENSG00000089902	8.02703	7.71698	5.60409	7.65297	7.55262	5.97388	7.32014	7.98058	5.82334	6.00553	8.00214	7.71876	6.12036	8.08079	5.73582	7.33625	6.55252	7.49727	5.29983	7.69898	7.43238	9.22356	7.69939	7.91305	6.70396	7.46481	8.77607	7.33492	7.6412	9.00921	6.5959	7.51559	8.09136	8.89487	8.1793	9.71802	5.17473	7.08451	7.05435	7.74586	7.04888	7.82113	7.06991	8.41557	7.8209	6.0971	7.98728	7.70311	7.33361	8.15242	5.7085	6.58688	7.94922	7.37641	7.80962	6.59027	8.7593	6.93274	8.02567	7.80857	6.23477	4.89907	8.00622	7.86824	7.17947	7.30759	7.83763	5.70964	7.13978	7.37229	5.36325	7.34049	4.6035	7.43625	7.53166	8.06343	6.73154	8.86878	7.3552	5.96298	7.67759	7.85352	6.2974	6.49003	4.93009	5.54667	6.35823	6.00071	5.74624	6.21493	6.2882
ENSG00000089916	6.80461	6.56904	7.05965	7.17156	7.29661	6.65019	6.68933	7.32232	6.60706	7.15691	7.78057	7.58215	7.043	7.26917	7.65703	7.36529	7.2215	7.20937	7.36399	7.08195	7.69579	6.93128	7.40715	7.54428	7.11652	7.24863	7.53963	7.15722	7.61984	7.34657	6.61983	4.54498	8.20317	7.66943	7.6437	7.71154	7.04238	7.16723	7.3091	7.19437	7.74152	7.45187	8.18295	7.4388	7.19428	6.81443	7.04084	7.55062	7.31154	7.10389	6.01423	7.48012	6.78963	7.29729	6.76142	6.91306	7.12476	6.94567	7.68467	7.35038	7.35018	6.53309	6.83684	7.47504	6.32875	6.99114	7.49412	6.74864	7.42804	7.31459	6.82383	6.55471	7.41249	7.17205	5.97081	6.99451	6.57279	7.07404	6.87679	6.97298	6.83713	6.59344	6.1165	6.57812	7.12842	7.03618	6.26896	5.80112	6.44553	7.02922	6.27044
ENSG00000090006	4.66361	3.55794	5.37727	5.17834	4.39041	4.36708	4.10953	2.72268	4.50472	4.67223	3.87802	4.17982	5.93892	5.02185	7.05665	3.81889	4.6588	4.8974	7.00054	4.36343	3.59522	4.71204	6.33605	4.44825	4.77844	4.74685	4.75427	4.8538	4.91277	5.94757	3.96461	6.39742	5.46195	3.99411	5.20382	5.73334	4.86074	4.5502	5.55363	4.89493	6.3348	5.85716	6.19804	4.54766	4.3882	3.98811	5.20245	5.31374	4.25159	5.64438	3.66552	4.17589	4.0808	4.16468	5.01472	5.00328	4.24114	5.34943	8.30128	4.29385	5.11146	3.94428	6.69673	4.36828	4.53433	4.35843	4.98781	4.51016	5.15671	4.31899	4.62319	4.69022	7.80359	5.10172	3.78086	4.34015	6.1349	5.87208	3.97315	4.87457	4.10765	4.59264	5.46033	4.20858	7.5043	7.80829	6.48254	7.30605	5.83531	6.78793	4.36631
ENSG00000090013	8.48213	7.46126	9.37618	9.52491	8.2999	7.66167	8.74389	8.47658	9.96542	8.30351	5.8058	6.63049	8.67605	8.81579	12.1123	8.06266	8.10249	7.76396	9.07329	6.29899	7.04501	6.4439	13.6115	6.68719	9.41059	8.00916	8.61552	8.71091	8.8703	8.72079	8.81636	9.56794	8.47675	7.40334	8.57354	7.4633	8.73109	8.72114	8.79074	7.67775	8.17392	8.01762	11.9812	8.67535	7.54827	6.34228	7.31786	7.89743	7.8675	9.93267	5.90706	11.3186	8.45139	6.98803	8.27673	8.0065	7.96231	10.5477	11.8047	7.67768	8.21203	9.11014	10.1126	6.71526	8.82004	8.79968	10.7191	8.10825	8.37518	7.49686	9.33972	10.1803	10.8412	8.99792	8.12318	7.88827	8.49797	8.32261	7.60812	8.30347	7.778	10.0261	7.62365	6.08142	12.236	12.793	8.85567	10.4485	7.73773	10.4869	8.91984
ENSG00000090020	5.59462	6.53399	6.16216	6.84516	4.68167	4.83571	5.22374	4.395	4.4113	4.10451	5.13037	4.84462	4.27929	5.42119	6.00873	4.46812	4.69268	5.73403	6.08906	4.93741	4.41842	3.59866	5.17982	5.20172	5.50496	5.12299	4.81095	6.59507	5.14081	5.85547	5.72893	5.47184	4.35717	5.34439	5.05504	3.51306	4.36068	5.26801	4.76258	4.45883	5.04577	4.92542	6.52306	5.19986	6.24255	4.08684	5.26676	4.00556	5.40815	4.45215	6.79288	5.65264	4.3307	4.5921	5.07302	5.43148	5.01167	5.46192	5.80063	4.50471	4.04541	3.94428	5.58953	3.57517	5.63126	7.43861	5.64287	3.93726	5.95526	5.04685	5.06822	7.10608	5.46927	5.62387	5.2378	5.47611	4.73183	4.72995	4.60775	5.96298	4.45399	6.9976	5.99593	3.77328	8.68148	7.75289	5.78019	5.4098	5.65129	5.72251	6.98769
ENSG00000090054	7.32934	6.99563	6.91944	6.861	6.26481	6.94757	7.24011	6.39482	6.64815	6.68509	7.05219	6.99216	6.30665	6.77178	7.03243	6.86122	6.36717	7.0802	6.84077	6.90563	6.83088	6.5081	6.33605	6.93717	6.53525	6.90999	7.22448	6.9545	6.64236	7.24147	6.52165	7.00187	7.10776	7.21402	6.50585	5.01919	5.89172	6.3689	6.90784	6.1848	7.01894	6.27854	7.79283	6.41326	6.6359	6.92977	7.04693	6.37416	6.55379	7.92207	7.14671	6.10103	7.04043	7.16487	6.34881	6.82797	7.06897	6.86633	6.40985	6.80361	6.49118	7.23385	6.08775	7.22727	6.89092	6.6484	6.62176	6.99315	6.79188	6.78739	6.70646	6.38039	6.70104	6.62259	7.47502	6.49898	6.88301	6.87709	6.71383	6.76566	6.651	6.88177	6.5655	7.05816	7.12842	5.7867	6.65096	6.17595	6.23926	6.60124	5.9516
ENSG00000090060	8.71314	9.04183	8.43111	8.78071	8.84903	9.13537	8.1837	8.41924	7.93842	8.65303	8.80676	8.97725	8.21003	9.14747	8.41553	9.6511	8.67306	8.35496	7.92226	9.19503	9.2805	9.51393	8.90976	8.87891	8.39593	8.54418	8.76543	9.19817	9.18211	9.28954	8.24646	8.39857	7.86527	9.57927	8.98192	9.35721	8.60394	7.96489	9.01924	9.40201	8.4844	9.24782	9.80901	8.62423	8.99004	8.84594	9.0367	8.568	8.10414	8.2878	9.57755	8.30318	8.98885	9.00978	9.09337	8.5055	8.28962	7.52135	7.37075	8.43697	8.85556	8.37569	8.44428	8.83993	9.09018	7.97732	8.01704	9.77473	8.18539	8.61849	8.68507	7.6988	8.54151	7.86362	8.80152	8.25337	8.00608	8.18331	8.59101	8.19841	8.81394	7.93325	8.4902	8.8555	6.83144	7.63526	7.84316	7.55453	8.27145	8.34445	8.55591
ENSG00000090061	6.25681	6.74285	6.12613	6.87666	6.86703	6.46108	6.32221	7.33891	6.33235	6.31246	6.29118	6.24973	5.98647	6.14796	6.23803	6.32395	6.24784	6.35646	6.18096	6.41952	6.46494	6.71264	6.21781	6.11224	6.87083	7.01857	6.58265	6.57342	7.30896	6.30165	6.85971	5.73793	6.82032	6.44667	6.61579	7.21444	6.60528	6.48638	6.5456	7.15037	6.8759	7.75446	6.43743	6.92247	6.6359	6.28223	5.87312	6.88553	6.90289	6.94904	6.35044	7.58703	6.40761	6.75518	6.52549	6.28004	6.85471	6.40583	6.58504	6.00912	5.9226	6.60542	5.70395	6.43889	6.62066	6.21883	6.57666	6.21766	6.80452	6.50724	6.32923	6.31138	5.76205	5.94548	6.73704	6.70016	7.0046	6.12171	6.71383	6.8689	7.10222	6.29435	7.09496	6.62022	5.68301	6.60678	5.9904	6.36146	6.83881	6.36338	6.53132
ENSG00000090097	4.96659	3.22999	5.70534	3.56035	4.43588	4.4443	5.02222	4.5756	4.75283	5.68232	3.63229	4.17982	6.0771	4.31112	5.05688	4.18096	4.26615	4.44182	4.64388	3.95533	3.66842	4.42939	4.08974	4.41355	4.77844	5.15274	4.5018	5.9229	5.11038	4.55248	3.40591	4.60586	3.70244	3.35572	4.02646	2.53109	4.5032	4.88173	2.98337	4.52997	3.62804	4.4899	6.29862	4.05767	4.35664	4.17903	4.05119	3.41513	4.42823	5.16916	4.51671	1.21446	4.44072	5.07205	4.70591	4.83807	5.01167	4.78243	5.89245	4.04556	4.89074	4.97421	5.74015	4.55659	5.31402	4.10734	5.35245	4.76753	4.51855	4.53884	4.28775	4.63438	6.00517	4.56871	4.12005	3.22631	5.33896	5.49303	3.74023	5.25242	3.94081	4.12705	3.82144	4.73279	5.82247	5.54667	4.5904	4.59954	4.32691	6.04939	4.66972
ENSG00000090104	1.21446	1.21446	2.43567	2.2583	1.977	1.91657	2.55604	2.11094	2.31143	3.31496	3.33126	1.97287	1.21446	2.01721	1.21446	1.21446	1.93753	1.97891	2.6995	1.21446	1.94447	2.68815	1.21446	3.19894	1.21446	1.21446	1.21446	2.74787	2.76115	1.21446	1.21446	3.17426	2.33261	3.26142	1.21446	1.21446	1.99875	3.17803	3.59598	2.18897	4.37136	1.21446	1.21446	2.12194	2.09659	2.71727	2.5773	1.21446	3.15948	1.21446	3.47084	1.21446	2.81233	2.37212	2.43701	1.21446	1.21446	2.1886	1.21446	2.35407	2.38945	2.81749	2.27903	2.83625	1.21446	2.17863	1.21446	4.00637	2.13371	1.21446	1.21446	1.21446	1.21446	2.08847	3.49645	2.22105	2.3024	2.24199	2.592	3.00043	2.10952	2.39501	2.46388	3.12727	1.21446	1.21446	2.93044	2.39826	3.01228	2.28621	2.48251
ENSG00000090238	10.2837	9.47027	11.056	10.409	9.85838	9.01236	9.41589	10.337	9.76529	10.1187	7.82863	8.2125	9.87445	9.1845	11.6238	9.47986	9.88337	8.83331	10.5884	8.8942	9.04221	7.94319	12.6396	8.47327	10.7075	9.73569	9.62083	9.59434	10.1459	10.4047	10.0677	11.279	10.8354	8.81867	10.2862	9.22117	9.36564	10.0273	9.46437	8.87587	9.58387	9.6432	12.7233	10.3292	10.4593	7.84138	8.54746	9.84185	9.90243	10.7993	8.25634	11.8165	9.2083	8.76911	10.0323	10.2201	9.68589	11.046	11.6589	9.32128	9.38924	9.98156	10.9306	8.16057	10.0072	10.2009	11.5421	8.39021	9.84643	9.24642	9.79249	10.8059	11.5225	10.3777	10.4259	9.54917	10.0167	10.5161	9.51646	9.74009	9.22527	10.2528	9.36952	8.34895	12.0502	13.2547	9.83492	11.2719	9.21663	11.6735	10.6399
ENSG00000090263	7.10791	7.60326	6.74048	5.88521	7.04435	7.4788	7.22459	6.0763	7.03646	6.17888	7.48306	7.82696	6.89321	6.70196	5.32054	7.01572	7.22725	7.64881	6.85199	7.74163	7.04501	7.69934	5.61437	7.85671	6.97711	7.47657	7.41808	6.46002	7.12414	6.9835	6.30261	7.65766	6.2822	7.56601	6.50585	7.32106	7.85573	7.14699	6.57579	7.53105	7.35484	6.96337	6.78809	7.01006	6.85258	8.10652	7.62538	6.46235	7.0027	6.15062	7.27425	6.00134	7.17233	7.22692	7.33198	6.89644	6.64173	6.20542	5.89245	7.32659	6.927	7.53469	5.90861	7.24672	6.62066	6.99114	6.66548	7.16567	7.15959	7.48121	7.65662	6.95598	6.70104	7.16324	6.33167	6.89105	6.37042	6.78368	7.20711	7.04088	7.36694	6.64173	6.79947	7.68882	6.61861	5.7867	6.87916	6.39019	6.49005	6.01985	6.61813
ENSG00000090266	3.41586	4.76679	6.8549	6.16609	5.42627	6.06135	5.80057	5.95228	6.7834	6.37488	5.4593	5.47728	7.0355	7.19125	7.59223	5.71394	6.22504	6.14138	7.05979	4.81417	5.98706	5.96855	8.08409	6.14401	6.1237	5.74677	5.7815	6.97115	6.32352	5.94757	6.17918	7.39263	6.43671	5.9707	5.95617	5.99025	7.77469	6.07936	7.34459	5.8687	6.55955	6.0579	8.16974	6.07004	6.11782	7.21835	7.38195	6.23084	6.26297	6.41025	6.83244	6.94957	6.9757	5.91894	5.34919	6.26716	5.66803	7.03302	7.01045	6.57456	6.7638	6.89231	7.15058	6.19613	5.46919	5.89253	7.58797	6.77795	6.58768	5.82032	7.26437	6.91006	7.49436	6.0828	5.82716	6.1621	7.19374	7.2932	6.51213	6.30755	6.55516	7.06995	5.86433	6.2339	8.60641	8.14595	6.19817	7.16367	6.36414	6.98409	7.0721
ENSG00000090273	5.778	5.94262	6.23162	6.21623	5.63378	5.68992	5.78653	6.09597	5.89345	6.5292	5.30425	5.11563	6.31908	5.71302	6.7047	5.4132	5.24148	5.51956	6.05059	5.41047	5.37623	5.44118	7.10825	5.69254	5.83123	5.87691	5.7815	5.98985	5.53338	6.43481	5.93389	6.25397	5.8028	5.36604	6.32342	6.46663	5.56685	5.92133	5.55363	5.31088	6.20775	5.83745	4.67893	6.20619	5.89698	6.50872	5.65066	5.86055	5.566	6.72868	5.34727	6.51645	5.98529	5.46331	6.30103	5.95007	6.36878	6.97117	7.30554	5.60732	6.25028	5.98278	6.03048	5.68145	6.04668	6.44957	6.97443	5.86358	6.40054	5.90107	6.08225	6.20124	6.99162	6.25871	5.82716	6.1621	6.12062	6.12171	5.87607	6.16598	5.99043	6.96001	6.14197	5.91085	7.41911	7.29083	6.44228	6.49967	6.29052	6.04939	6.05902
ENSG00000090316	6.03002	6.4361	8.01511	6.4852	6.22694	6.33643	6.32221	6.79432	6.60706	6.9809	5.95205	5.45581	6.4378	6.37012	6.64203	6.2386	6.40822	6.12767	6.39562	5.84606	6.10639	5.73788	7.35212	5.55736	7.07609	5.85902	5.60141	5.98985	6.03144	6.74796	6.46993	7.09948	6.25476	6.31964	5.29506	5.52156	6.59482	7.06306	6.57579	6.11777	6.06838	5.19782	6.03263	6.31344	6.54197	6.08543	6.4066	6.09945	6.33042	6.46845	6.46816	7.62097	6.81003	6.2901	5.89175	6.79247	5.87769	6.42442	6.88211	6.66951	6.50417	6.6517	7.26662	6.48552	6.79663	6.3195	7.22871	5.68919	6.3497	5.56664	6.52025	6.61321	7.73788	5.94548	7.16473	6.07658	6.75021	6.4805	6.24531	6.53393	6.5832	5.70517	6.55606	6.25187	8.39962	7.36661	6.35823	7.2445	6.63587	7.28631	7.1711
ENSG00000090339	4.32622	4.23128	3.89388	4.4699	4.34343	4.68551	4.24076	4.11124	5.25855	4.53196	3.33126	2.98117	4.82785	4.19804	4.73326	4.37877	3.90649	3.68856	4.29082	3.83133	4.45926	3.75266	4.90038	3.6337	4.392	4.11624	4.69524	4.92429	3.78464	4.55248	4.75886	3.60534	5.3099	4.54774	5.15593	4.38881	3.66102	5.92133	4.76258	5.09485	3.62804	4.26962	5.07079	5.16197	4.59133	4.46089	5.11195	3.88021	4.72643	5.30352	4.74288	6.00134	4.0808	3.95641	4.60378	4.38844	5.01167	5.97252	6.58504	4.73052	4.67646	4.44899	5.46521	4.30951	5.10881	5.99355	5.45592	4.4128	5.47481	5.4851	4.69594	6.16257	4.13714	5.40155	4.47271	5.93101	3.94084	4.91865	5.69698	5.7448	5.00627	5.51051	4.5953	4.17071	6.1744	6.47597	4.73176	4.78527	4.22376	5.08646	4.77496
ENSG00000090372	6.18078	5.71086	5.55066	5.68592	5.20977	4.94541	5.34387	5.34312	5.40998	5.64899	4.26743	4.46693	5.37369	5.42119	6.43578	5.56141	5.548	4.64967	5.97042	5.47271	4.96224	5.06664	6.96887	4.61001	6.25029	5.96314	5.66398	5.95676	5.74582	5.65144	5.48979	5.62571	5.55504	5.27742	5.61109	6.20817	5.92553	5.06639	4.91289	5.35043	5.50185	5.22849	7.09807	5.08304	5.19818	4.56633	5.26676	5.1635	5.23074	6.3496	5.7085	6.4424	5.45581	4.87187	5.34919	5.70451	6.06064	6.24779	6.13724	5.34777	5.82235	5.72559	6.08775	4.78841	5.99661	5.94393	6.97443	4.68682	5.11658	5.64381	5.36325	5.65013	7.23334	5.98607	6.07622	5.4951	5.74549	5.81019	5.66484	5.27773	5.68843	5.91641	5.59573	5.22837	7.32858	7.96277	6.07187	6.64972	5.88622	6.93749	6.60402
ENSG00000090376	6.49515	9.17477	7.00122	6.65837	7.72543	6.91443	7.18239	7.40342	6.60706	6.03161	7.0683	7.70067	6.42636	8.2684	6.82242	7.45984	7.20995	6.88229	6.39562	7.32006	8.58024	7.55493	8.18199	7.26043	7.0485	7.41066	7.09447	6.75745	7.22659	7.00507	8.11803	5.56612	6.82032	7.91975	6.52477	6.10333	7.40153	6.59499	7.38775	8.27766	7.75974	8.43936	6.29862	7.11256	6.76622	6.46438	6.4066	6.90139	7.1089	7.24371	6.42997	8.89504	6.99958	7.40185	7.41657	6.73754	6.87112	6.66225	6.21038	7.19763	6.32541	6.98557	7.06769	7.05696	7.66895	7.56693	7.00878	7.31973	6.49715	7.38356	7.04713	6.78843	5.76205	6.89168	6.97352	7.61287	6.07689	6.55779	6.97166	6.19277	7.62464	6.75581	7.06866	6.74596	6.27487	6.1722	7.07613	6.55144	6.85592	6.49796	6.51632
ENSG00000090382	11.4872	13.7701	12.6579	13.2239	12.853	13.5683	12.7182	12.8243	11.6475	12.7193	13.4307	13.5023	12.5516	13.4887	12.4432	13.0738	12.5436	11.8745	12.227	12.4037	13.1557	12.811	12.2496	11.8134	11.2043	12.4326	11.3619	13.1006	11.1853	12.8731	13.04	13.1416	12.6619	13.1736	12.3619	12.7715	13.0463	11.9677	13.312	13.0807	12.9912	12.254	9.78755	13.309	12.9278	14.2409	14.6987	13.3934	12.5898	11.2913	13.9175	12.5388	13.1245	12.2584	11.9347	13.1534	12.6084	12.2659	11.9531	13.689	13.2675	12.3147	12.0792	13.4037	12.9921	12.9264	11.3377	13.9079	13.0642	13.0328	11.7084	12.493	10.4412	12.5711	12.759	12.4086	12.8697	12.7888	12.9995	12.1603	13.4891	13.7067	13.4316	12.9522	11.5036	11.8837	13.2926	12.1394	13.5296	11.6958	13.2524
ENSG00000090402	1.21446	1.21446	1.21446	1.21446	1.21446	1.21446	1.21446	1.21446	1.21446	1.21446	1.21446	1.21446	1.21446	1.21446	1.21446	1.21446	1.21446	1.21446	1.21446	1.21446	1.21446	1.21446	1.21446	1.21446	1.21446	1.21446	1.21446	1.21446	1.21446	1.21446	1.21446	1.21446	1.21446	1.21446	1.21446	1.21446	1.21446	1.21446	1.21446	1.21446	1.21446	1.21446	1.21446	1.21446	1.21446	1.21446	1.21446	1.21446	1.21446	1.21446	1.21446	1.21446	1.21446	1.21446	1.21446	1.21446	1.21446	1.21446	1.21446	1.21446	1.21446	1.21446	1.21446	1.21446	1.21446	1.21446	1.21446	1.21446	1.21446	1.21446	1.21446	1.21446	1.21446	1.21446	1.21446	1.21446	1.21446	1.21446	1.21446	1.21446	1.21446	1.21446	1.21446	1.21446	1.21446	1.21446	1.21446	1.21446	1.21446	1.21446	1.21446
ENSG00000090432	4.96659	4.63966	4.05909	5.32304	4.85826	4.32682	4.9482	5.49926	4.67485	4.53196	4.32293	4.37759	5.74974	4.60429	4.73326	4.91071	4.6588	4.44182	4.59083	4.60666	5.21998	3.67785	5.61437	4.41355	4.70913	4.58099	4.56926	4.43691	4.84031	4.29349	4.66931	6.07342	4.876	4.0496	4.88893	4.59027	4.75126	4.66952	4.76258	4.78338	5.26654	5.34501	3.6019	4.95581	4.50783	4.94979	5.53374	3.58866	5.13306	4.45215	4.61155	5.77851	5.12656	4.73886	4.70591	4.76622	4.51917	5.18422	5.22529	5.17519	4.92998	4.97421	5.70395	4.21646	5.07694	5.06702	4.67992	4.51016	4.63736	4.41108	4.83114	4.69022	5.84774	4.6216	5.52573	5.29287	5.45759	4.1574	5.52855	5.17366	4.78137	5.0895	5.24162	4.94764	5.68301	6.1722	5.57176	5.46495	6.21293	5.7941	5.35124
ENSG00000090447	4.32622	3.45746	5.31448	4.62778	5.01536	5.29489	4.50626	5.01036	5.63148	5.83828	5.78643	4.42297	5.2227	5.65075	5.23794	4.91071	5.19517	4.99165	5.19764	5.10433	5.28904	4.85141	3.38932	5.22176	4.392	5.84091	4.35636	5.43853	4.50671	4.96087	3.96461	5.68292	4.45795	4.85512	4.22776	4.31471	5.70962	4.61112	5.28722	5.18521	4.98481	3.93422	5.46728	4.42419	5.25019	4.42393	3.18	3.41513	4.72643	4.66802	4.61155	1.21446	5.64975	5.50155	5.3648	5.00328	5.55048	5.13976	4.72125	4.23579	5.00536	5.65909	5.23057	5.61099	5.69548	4.81315	3.34614	5.23214	4.51855	5.18262	5.31811	4.45227	6.27621	4.51376	4.75459	4.11	5.98523	4.5123	4.76856	4.77107	4.78137	3.81912	5.06585	5.84129	6.3688	5.54667	4.92049	5.4098	5.24562	5.95888	4.87294
ENSG00000090470	5.87775	7.51616	7.36781	8.18034	5.55434	7.41388	7.61803	8.48032	8.1605	8.79665	8.00214	6.14649	5.34961	6.85686	5.39865	7.20107	7.4548	7.63919	7.80018	7.55817	5.3333	5.98369	4.90038	6.11224	7.21909	7.55632	7.15007	5.85268	5.48685	5.70523	8.16754	4.92472	9.47926	7.02346	7.76791	7.91091	7.24986	5.92133	7.99061	6.4069	6.03881	7.84104	4.95175	7.57428	5.73644	7.99257	5.4624	9.90021	8.55285	5.42636	5.79124	8.65405	7.74195	7.04297	5.77992	7.34532	7.30461	8.53345	8.80446	5.58453	5.88333	5.63621	5.32908	7.74506	7.71607	7.59128	4.84217	6.05149	6.1262	7.58247	5.22332	9.03788	4.95365	5.83869	5.04289	8.39621	5.87035	7.90157	8.563	7.59656	7.79008	8.52851	7.90951	6.18796	5.15852	4.41107	7.57196	8.05337	7.12648	5.14254	8.55957
ENSG00000090487	8.1714	8.6799	8.01511	8.33005	8.4388	8.39911	8.14302	8.55675	7.97924	8.40663	8.31044	8.26269	8.07743	8.90057	8.26777	8.54605	8.0709	8.29802	8.57454	8.49383	8.32569	8.36019	8.04992	8.09183	8.26422	8.37229	8.22824	8.21296	7.43658	8.20087	8.59298	8.17804	7.78128	8.49798	8.00851	8.57546	7.99341	8.30337	8.31515	8.49112	8.32225	7.92272	6.9514	8.17154	8.66376	8.1379	9.05647	8.84296	8.46061	8.1165	8.2744	8.53448	8.50031	8.04162	8.34109	8.12178	8.47271	8.02593	7.63244	8.66815	8.44867	8.16063	7.9064	8.38082	8.3842	8.73195	8.34731	8.36469	8.11107	8.38896	8.09043	8.04518	8.50248	8.23554	9.27495	8.28363	8.47571	8.37691	8.34245	8.34583	8.54499	8.13218	8.97387	8.70884	8.30782	8.52235	8.87091	8.85768	8.69621	8.30218	8.33463
ENSG00000090512	1.21446	1.21446	1.21446	1.21446	1.21446	1.21446	1.21446	1.21446	1.21446	1.21446	2.02127	1.21446	1.21446	1.21446	1.21446	1.21446	1.21446	1.21446	1.21446	1.21446	1.21446	1.21446	1.21446	1.21446	1.21446	1.21446	1.21446	1.21446	1.21446	2.48072	1.21446	1.21446	1.21446	1.21446	1.21446	1.21446	1.21446	2.14571	1.21446	1.21446	1.21446	1.21446	1.21446	1.21446	1.21446	1.21446	1.21446	1.21446	1.21446	1.21446	1.21446	1.21446	1.21446	1.21446	1.21446	1.21446	1.21446	1.21446	1.21446	2.03048	1.21446	1.21446	1.21446	1.21446	1.21446	1.21446	1.21446	1.21446	1.21446	1.21446	1.21446	1.21446	1.21446	1.21446	1.21446	1.21446	1.21446	1.21446	1.21446	1.21446	1.21446	1.21446	1.21446	1.21446	1.21446	1.21446	1.21446	1.21446	1.98756	1.21446	1.21446
ENSG00000090520	4.58651	4.59462	5.49516	5.27641	5.0448	5.4514	5.0926	5.05139	5.02796	5.68232	5.62126	5.51927	6.35574	5.29099	5.39865	5.62052	5.24148	5.54043	5.08759	5.78203	5.24337	5.92214	4.08974	5.73491	5.13562	5.29286	4.86545	5.81624	5.70577	5.47682	5.48979	5.86691	5.50925	5.67418	4.82897	5.06475	5.80355	5.22989	5.45943	5.69552	5.88111	5.6238	5.55136	4.54766	5.04947	5.82967	5.88679	5.49231	5.80632	4.45215	5.94368	4.7724	5.47301	5.8808	5.39553	5.47701	5.06995	4.94663	5.22529	6.01764	5.21023	5.58935	4.75026	6.13055	4.71157	5.11279	5.11996	5.66844	5.68113	5.82032	4.83114	5.50291	4.6035	5.17399	5.09416	5.39754	5.87035	5.64269	5.54631	5.44344	5.88165	5.79342	5.33315	6.43604	4.65794	5.25829	5.45498	5.75765	6.04396	5.29868	5.48074
ENSG00000090530	3.58943	2.02888	1.21446	1.21446	2.69194	1.21446	2.38615	1.21446	2.73245	3.31496	1.21446	3.74703	1.21446	1.21446	2.57347	2.50088	2.44258	1.97891	1.21446	2.94097	3.43558	3.32817	1.21446	2.79542	2.66638	1.21446	2.55367	1.21446	2.56874	2.95564	3.15133	3.72266	3.06952	1.21446	1.21446	1.21446	2.54231	1.21446	1.21446	1.21446	1.21446	1.21446	1.21446	1.21446	2.28689	1.91057	2.40502	1.21446	1.21446	3.47975	2.03454	1.21446	1.21446	2.37212	1.21446	1.21446	1.21446	2.56821	3.52179	2.03048	1.21446	2.3756	1.21446	2.6359	2.58362	1.21446	1.21446	1.21446	1.21446	1.21446	1.21446	1.21446	2.84985	3.22224	1.21446	3.01657	1.21446	1.21446	1.21446	3.00043	1.21446	1.21446	1.95056	3.48943	1.21446	1.21446	1.21446	1.21446	1.21446	1.21446	1.21446
ENSG00000090534	1.21446	1.21446	1.21446	1.21446	1.21446	1.21446	1.21446	1.21446	1.21446	1.21446	1.21446	1.21446	1.21446	1.21446	1.21446	1.21446	1.21446	1.21446	1.21446	1.21446	1.21446	1.21446	1.21446	1.21446	1.21446	1.21446	1.21446	1.21446	1.21446	1.21446	1.21446	1.21446	1.21446	1.21446	1.21446	1.21446	1.21446	1.21446	1.21446	1.21446	1.21446	1.21446	1.21446	1.21446	1.21446	1.21446	1.21446	1.21446	1.21446	1.21446	1.21446	1.21446	1.21446	1.21446	1.21446	1.21446	1.21446	1.21446	1.21446	1.21446	1.21446	1.21446	1.21446	1.21446	1.21446	1.21446	1.21446	1.21446	1.21446	1.21446	1.21446	1.21446	1.21446	1.21446	1.21446	1.21446	1.21446	1.21446	1.21446	1.21446	1.21446	1.21446	1.21446	1.21446	1.21446	1.21446	1.21446	1.21446	1.21446	1.21446	1.21446
ENSG00000090539	2.27336	1.21446	1.21446	1.21446	2.281	1.91657	1.21446	2.11094	1.21446	1.21446	1.21446	1.21446	1.21446	1.21446	1.21446	1.21446	1.21446	1.21446	1.21446	1.21446	1.21446	1.21446	1.21446	1.21446	1.21446	1.21446	1.21446	1.21446	2.01507	2.48072	1.21446	1.21446	1.21446	1.94756	1.21446	1.21446	1.21446	1.21446	1.21446	1.21446	2.29347	1.21446	1.21446	1.21446	1.21446	1.91057	1.21446	1.21446	1.21446	1.21446	1.21446	1.21446	1.21446	1.63335	2.09146	1.21446	1.21446	1.21446	1.21446	2.03048	1.21446	1.21446	1.21446	1.21446	1.21446	1.21446	1.21446	1.21446	1.21446	1.96909	1.21446	1.21446	1.21446	1.21446	1.21446	1.21446	1.21446	1.21446	1.21446	1.21446	1.21446	1.21446	1.21446	1.21446	1.21446	1.21446	1.21446	1.21446	1.21446	1.21446	1.21446
ENSG00000090554	6.2691	6.23244	5.37727	5.8218	6.03569	7.30044	6.46996	6.94281	6.66827	5.86754	7.31775	7.34651	8.0701	5.37052	8.69551	6.87743	5.83099	7.03688	6.55519	6.82858	7.05163	6.73069	8.08409	7.70185	5.8633	6.3689	6.44711	5.74047	6.01516	6.43481	6.11326	6.97925	6.59823	6.92511	5.95617	7.42903	8.17279	5.9912	6.6486	6.78346	7.5028	7.45187	6.03263	6.93371	6.24255	7.2759	7.78339	5.75964	5.32219	6.15062	6.9894	6.28181	6.4858	7.29729	6.60632	6.70926	5.81115	7.58053	6.74121	6.8568	8.64899	7.5285	5.80992	6.60496	7.33514	7.38391	7.54181	7.1358	7.59732	7.06449	7.84289	6.39714	7.73788	6.47367	6.10141	6.03832	5.88733	6.4805	6.54776	7.16777	6.94908	5.91641	6.86208	7.1279	7.07372	10.084	6.40087	7.92194	6.0881	6.31558	7.35922
ENSG00000090565	4.27775	2.02888	4.46211	3.56035	3.82935	3.58994	3.61893	2.93297	3.95931	3.31496	3.33126	4.23194	3.45863	2.57221	3.07631	2.68509	3.5762	3.52473	3.99388	3.89473	3.15233	2.68815	4.08974	3.5041	2.66638	4.23362	3.05065	4.11099	3.52413	2.95564	2.83141	2.77479	3.31628	3.52606	3.14161	3.02132	4.36068	2.9944	3.82072	3.07015	1.21446	3.85616	4.95175	2.4783	3.77011	2.71727	2.19536	3.41513	3.81262	3.47975	2.03454	3.74344	3.83156	3.87939	3.22836	3.46647	3.22623	3.82271	3.93155	2.8754	3.62476	3.38834	3.7544	3.93287	2.94372	3.681	3.73589	2.76323	3.15523	3.66211	3.55663	2.9713	4.95365	3.59674	3.78086	3.77152	4.52876	3.93919	3.86163	4.15265	3.10902	3.42065	3.61186	3.61025	4.32083	3.6621	2.64081	4.49667	3.99134	4.03368	4.14691
ENSG00000090581	6.95665	7.04626	6.58998	7.02463	7.09426	6.74375	7.11667	6.85325	7.15522	6.54738	6.531	6.88406	6.22975	6.43307	7.82154	6.43773	6.76492	6.70911	6.73565	6.53075	6.86134	6.88369	7.46016	6.60593	6.9624	6.64397	6.06249	6.48343	6.41319	7.32958	6.54683	6.30946	6.70344	6.67138	6.98699	6.67111	6.98748	6.82901	6.5456	6.22781	6.92517	6.82021	8.19603	6.87659	6.52103	6.74201	7.25607	6.62402	6.69692	6.3496	7.23051	7.10159	6.84999	6.64868	6.82471	6.47182	6.5012	6.90655	7.75963	6.73812	6.79585	6.76127	7.20331	6.37664	6.76709	6.41359	7.10717	6.53635	6.76627	6.59715	6.77469	6.68314	6.50423	6.7808	6.10141	6.61612	6.42955	6.17176	6.39959	6.52342	7.12146	6.75581	6.23959	6.51256	6.54005	7.50718	6.6152	6.78561	6.31548	6.29107	7.47224
ENSG00000090612	6.72659	7.27572	6.61618	6.00422	8.19601	7.16609	6.8327	6.31317	6.74603	5.89622	7.23455	7.645	6.72602	6.17767	4.95695	7.76009	6.59758	7.0802	6.03096	8.55009	6.56087	7.58499	5.41349	7.51626	6.87083	6.81125	6.83425	6.50646	6.73468	6.36977	5.13764	6.09463	5.19876	8.53179	6.40736	6.28687	7.10266	6.03595	6.70431	5.09485	6.45155	5.93344	6.19804	6.11027	5.99145	7.39874	7.51979	6.17971	8.63512	5.91966	7.64009	5.36202	6.40761	6.94484	6.34881	6.318	6.29771	5.69449	5.07621	6.50961	6.79585	6.58171	6.32053	6.51792	8.84144	8.57397	5.95657	8.09279	6.38379	6.41135	6.16089	6.12283	6.21308	6.59664	5.04289	6.25399	5.88733	6.09602	7.61233	6.28282	6.23991	5.0895	6.31989	7.17572	5.35545	4.41107	5.84345	4.59954	5.72775	6.16183	5.59951
ENSG00000090615	7.17472	7.06274	7.56892	7.53947	7.30269	6.99274	7.36329	6.93191	7.09706	6.5292	7.43418	7.16047	6.04752	7.03778	7.48922	7.28247	7.18064	7.3339	7.54768	7.20896	7.0778	6.48701	7.29491	7.10246	7.54945	7.18554	7.47143	7.08259	7.08571	6.91679	7.01208	6.9211	7.80037	6.96101	7.48864	7.25413	6.67644	7.45752	6.61991	7.26829	6.94123	7.43231	9.16481	7.34928	7.00616	7.38454	8.17149	6.1267	7.37676	6.86489	7.46245	9.12532	6.99364	7.29548	7.19065	6.99341	7.36376	7.23599	6.47065	6.94428	7.3716	6.93034	7.17719	7.12583	7.11061	6.21883	6.78922	7.0583	7.32657	7.17239	6.96191	6.96724	6.74631	6.84834	7.39587	7.31009	7.16621	6.95056	6.91139	6.82678	7.16848	6.68845	7.42027	7.44134	6.6931	8.55511	7.03613	8.73997	7.55606	7.91833	8.22832
ENSG00000090621	10.0196	8.23251	9.28527	7.75818	8.87373	8.7929	8.84203	8.41924	8.27637	8.80799	8.00633	8.51643	9.32109	8.90724	8.13759	9.50877	8.91286	8.46525	8.6113	8.70679	8.83156	8.86372	7.04024	8.88987	8.95584	9.65001	9.76666	9.00158	9.38715	8.86337	7.87143	9.44956	8.47081	8.12984	8.67009	9.04858	9.70996	8.64021	7.93931	9.02035	8.38228	8.22503	9.46967	8.66864	9.34601	8.85798	9.20556	7.88154	7.96968	8.79922	8.37824	7.83855	8.51281	8.92577	9.55255	9.392	9.90878	8.02593	8.60211	8.32994	9.04292	8.75514	9.43193	9.02594	9.39042	8.36394	8.2212	8.99997	8.3962	9.10894	8.53093	8.62351	9.36857	9.49935	9.10499	8.55579	9.49841	9.29536	8.78257	8.77137	8.77499	7.37134	8.44491	8.64062	8.30782	8.48884	9.05226	8.43025	9.28925	9.67666	7.9335
ENSG00000090659	1.97142	2.02888	1.21446	2.2583	1.21446	1.21446	2.17956	1.21446	1.21446	1.21446	2.02127	1.97287	1.98856	3.07469	1.21446	1.21446	1.21446	1.21446	1.21446	2.64985	2.2364	2.50361	1.21446	2.3589	1.21446	1.21446	2.17779	1.21446	1.21446	2.48072	1.21446	2.99091	2.33261	1.21446	1.21446	1.21446	1.21446	1.21446	1.21446	2.18897	1.21446	1.21446	3.22682	1.21446	1.21446	3.16993	1.21446	3.21507	1.21446	1.21446	3.11087	1.21446	1.21446	1.80482	2.28074	1.99171	1.21446	2.1886	2.92377	1.79526	1.21446	1.21446	1.21446	1.81419	2.58362	1.21446	3.34614	2.01621	2.49421	2.83466	1.21446	1.21446	1.21446	2.08847	1.21446	2.43565	1.21446	1.21446	2.41807	1.98196	2.10952	2.84311	2.64353	1.21446	1.21446	1.21446	2.64081	2.39826	1.21446	1.21446	2.12506
ENSG00000090661	5.45073	4.80676	5.31448	4.95937	4.82465	4.55275	4.54041	4.395	5.50272	4.917	4.26743	4.63026	4.86242	4.77065	5.85127	4.51076	4.69268	4.57016	6.95963	4.7142	4.93371	5.3737	6.21781	4.78252	5.33216	4.85966	5.4319	4.77965	5.33743	4.86923	4.99795	4.27126	4.876	5.02843	4.13075	5.06475	4.82517	4.83157	4.01365	4.72414	5.16041	5.22849	5.18067	4.35816	5.02975	3.98811	4.47469	4.80532	3.9361	5.64438	3.91329	5.19115	4.60693	4.65035	4.82404	5.31088	4.43245	5.13976	6.21038	4.70949	4.92998	4.55116	5.46521	5.14597	5.22965	4.92018	5.35245	4.76753	4.69323	4.83205	4.69594	4.57624	5.84774	5.40155	4.75459	4.38197	4.29152	5.03185	4.79865	5.06142	4.39122	4.2587	4.30759	3.96414	5.68301	5.25829	4.5904	4.13346	4.22376	4.83714	4.36631
ENSG00000090674	4.80628	3.82085	5.24881	7.18421	4.75496	3.90021	4.19837	5.09128	4.31125	4.79987	3.21326	3.81783	2.71301	4.51317	9.23056	3.88622	4.31072	4.39632	7.52683	3.37202	3.98484	2.68815	7.29491	3.7519	4.20193	5.39586	4.19413	4.43691	5.31094	5.34736	5.0695	4.02398	5.59941	4.10297	4.22776	5.42027	3.27936	4.02876	7.10697	3.70321	4.78453	5.50374	5.07079	4.66121	5.10706	3.16993	2.97401	3.58866	4.79212	8.27156	3.83559	6.65402	4.36834	3.61824	5.05385	5.66574	3.75534	5.78368	6.34638	3.60941	4.92998	4.15547	4.13368	3.15691	4.83134	4.92018	7.79891	3.78765	4.69323	3.58325	3.84574	5.07215	5.57364	5.02561	7.14065	4.71125	4.39126	4.66105	3.67521	4.80641	3.75094	4.86263	5.24162	3.20833	10.2556	11.5147	7.94746	9.06324	3.71171	5.0281	4.87294
ENSG00000090686	8.06274	8.58894	7.6472	8.26608	8.0663	8.33794	8.27939	7.69514	7.97116	7.46479	7.55912	8.57966	9.14221	8.52668	7.71904	8.75789	8.14861	8.00776	7.17147	7.95959	8.2414	8.55754	7.74281	8.49394	7.40463	8.38795	7.62843	8.28794	7.93286	7.27736	7.5491	8.43226	7.37304	8.34884	7.89685	7.38502	9.23879	7.74691	7.93931	7.51379	7.45887	7.64546	9.34009	7.3153	7.58908	8.93306	9.00419	8.04744	7.57505	7.59656	8.48133	7.10159	7.75252	8.74745	7.97847	7.22403	7.45364	7.89884	6.92617	7.93081	8.04885	8.44627	7.87425	7.87826	7.13393	7.72932	7.54181	7.31307	7.58273	8.35502	7.91266	8.06102	9.2713	8.09435	8.30203	7.55988	8.11447	7.47347	7.87673	7.52462	8.00214	7.70242	7.5207	8.62521	8.78724	8.26953	7.98995	7.68767	7.4304	8.75585	7.87009
ENSG00000090776	2.97809	3.55794	3.89388	2.9547	4.02265	2.9785	3.55165	3.94429	3.03695	4.10451	2.93783	2.98117	3.36112	3.32194	3.9421	2.84295	3.13589	3.43459	3.37635	3.69495	3.80389	3.42463	3.38932	3.28222	2.96022	3.51064	4.27759	4.11099	2.92564	1.21446	3.80268	3.60534	3.06952	2.63802	3.33639	1.21446	1.21446	2.9944	2.98337	4.03644	1.21446	3.37966	1.21446	2.4783	3.86424	1.21446	2.19536	3.88021	3.52589	2.89016	4.12315	3.74344	3.21914	3.56936	3.98143	4.43576	4.24114	3.93326	3.52179	2.59364	4.47819	3.4985	3.7544	3.89296	4.75263	3.681	4.28608	4.0722	2.97326	3.49945	3.97014	3.69756	2.84985	4.33478	3.90344	3.4878	3.80097	3.67976	3.67521	3.7719	4.2566	3.81912	3.36332	3.48943	3.21167	3.6621	3.35956	3.64034	4.05319	2.69889	3.68047
ENSG00000090857	7.84623	6.6801	7.59549	7.64384	7.87973	7.19949	7.65322	7.12602	6.98928	6.49214	6.81502	7.03611	7.02795	6.81021	5.73582	6.82822	7.42012	7.37506	7.05009	7.38607	6.98404	7.56502	6.33605	6.96112	7.50953	7.32218	7.64401	6.97115	7.46679	6.89385	7.34902	6.96781	6.68301	7.18396	7.54529	7.24431	6.81803	6.66785	7.19709	6.73957	7.20332	7.43886	7.28119	6.87659	6.76622	7.29121	6.29829	7.39134	7.1089	8.15242	6.93593	6.71818	6.79646	7.47238	7.49293	7.57152	6.95046	7.33751	7.01045	7.03097	7.07359	7.07317	7.36247	6.89867	7.61473	7.3652	7.75912	6.94229	7.25473	7.00004	6.68889	7.38312	6.50423	7.22383	6.07622	7.51883	6.94913	7.3486	6.97166	6.64478	6.48257	7.76913	6.62087	7.27567	6.76393	5.99232	7.3507	6.47307	7.08356	7.39374	6.90954
ENSG00000090861	6.16771	5.4344	6.36124	6.31158	5.83199	5.67414	5.8554	6.24435	5.96029	6.37488	5.30425	5.1428	6.00198	5.67181	6.73504	5.62052	5.70473	5.62103	5.9286	5.53237	5.39723	5.64563	5.94751	5.66358	5.65918	5.56002	6.06249	6.11507	6.36263	6.33611	6.3887	6.43116	6.5539	5.20717	6.11447	4.97212	6.12782	5.96828	5.55363	5.72587	5.91406	5.9881	7.7402	5.61843	6.00158	5.16539	5.26676	5.36051	5.8682	6.41025	4.78409	6.4424	5.76586	5.24007	6.1201	5.8671	6.1168	6.32898	6.69101	5.98324	5.64581	5.88922	6.24704	5.39025	5.96224	5.96895	6.66548	6.05149	6.27898	5.82032	5.56983	6.36345	6.87418	6.32347	5.66755	5.60403	6.03179	5.90205	5.80414	5.79817	5.52428	6.13473	5.61407	5.17268	6.89593	6.94022	5.9904	5.71282	6.31548	6.29107	6.07958
ENSG00000090863	8.5716	8.38121	7.74538	8.21155	8.19927	7.70107	7.97706	7.73954	8.38363	8.20967	8.15323	7.91197	7.3275	7.86509	8.1489	7.77748	8.15766	8.10882	7.69821	8.39312	8.05312	9.10063	7.23534	7.98198	8.33443	8.96523	8.43931	8.54297	8.05323	8.40929	8.38547	7.94119	8.45884	8.15794	8.94029	8.85894	7.63882	8.26633	8.10364	8.1771	8.06092	8.50322	8.988	8.34154	8.49151	8.05067	7.4798	8.83885	8.19734	8.69345	8.08276	8.48004	8.08651	8.48407	8.38945	8.51096	8.70544	8.25077	8.28445	8.07444	8.17598	7.85441	8.20674	8.41217	8.52314	8.39192	8.20648	8.09279	8.32784	8.52492	8.02893	7.8942	8.50248	8.55474	8.06681	8.14363	7.92627	7.68624	8.06057	8.09222	8.09266	7.89394	7.94609	7.74378	8.13162	7.86164	7.79604	7.47636	8.0329	8.11951	8.09349
ENSG00000090889	1.97142	1.21446	2.43567	2.2583	1.977	1.91657	2.17956	2.4634	2.31143	1.21446	2.57877	1.21446	2.87332	1.21446	1.21446	1.97325	1.21446	1.21446	2.09641	2.24948	1.21446	2.50361	1.21446	3.1098	1.21446	2.00958	1.21446	3.05481	2.76115	2.95564	2.38614	1.21446	2.76058	2.92719	2.91087	2.80219	1.99875	2.51042	1.21446	2.18897	3.00923	1.21446	1.21446	2.4783	2.44396	1.91057	2.72544	1.21446	2.6379	1.21446	1.21446	3.1029	1.21446	2.30079	2.09146	1.99171	1.21446	2.1886	1.21446	2.69561	2.63548	1.21446	1.21446	2.38981	1.21446	2.17863	1.21446	1.21446	2.49421	1.96909	2.25638	3.15312	1.21446	1.21446	1.21446	2.43565	1.21446	3.16195	2.41807	1.98196	1.21446	2.84311	2.46388	1.21446	1.21446	1.21446	2.24272	1.21446	2.71119	1.21446	2.48251
ENSG00000090905	8.13161	5.88809	8.11031	8.33572	7.41354	6.48837	7.04781	6.75776	7.8176	7.60149	6.11615	5.6944	7.23876	7.03778	9.55771	6.41568	6.99783	6.87411	8.15288	5.95168	6.43487	5.68325	9.26287	6.07976	7.97285	7.60535	8.51747	7.63565	7.79677	7.93487	7.47237	8.44881	7.94463	5.95653	8.05477	7.06625	6.34315	7.52181	7.18735	6.38806	6.62066	7.45187	8.85406	7.63752	7.16758	6.07367	6.39708	7.22492	7.6561	9.71571	6.25173	8.19467	6.10027	5.96978	7.02907	7.58714	6.99605	8.83017	10.5892	7.10875	6.7638	7.24897	8.63864	6.31157	7.93984	7.77255	9.78626	6.46605	7.32657	6.27268	7.19138	7.48058	9.1162	7.86905	7.32286	7.1096	7.88042	7.72024	6.75251	6.58538	6.30872	8.05409	7.41506	6.2157	8.07705	8.73741	7.38294	9.04079	7.76967	8.36219	7.57705
ENSG00000090924	8.16156	3.89829	3.89388	4.95937	7.45778	5.07164	8.49298	5.64006	4.89703	4.53196	5.84378	4.90945	7.33974	4.88377	4.95695	4.28335	5.30825	4.08709	8.13463	6.5786	4.53755	5.22839	4.08974	4.05526	3.71992	4.66634	5.19788	5.28676	5.76543	3.97556	4.84309	8.54433	4.2486	4.85512	4.76637	5.52156	3.03591	5.68874	4.70873	4.22095	3.92253	4.80818	4.13545	5.27276	7.15404	5.07356	3.35704	2.97747	8.28489	4.45215	8.29577	3.74344	6.87602	5.50783	5.25176	4.38844	4.34005	4.52905	10.9293	5.64085	4.47819	4.64645	8.93597	5.12922	4.86913	4.57139	4.49669	4.55643	4.63736	5.23352	10.8621	4.84568	10.1359	4.94521	4.01598	4.42258	4.90947	3.81563	5.47391	4.03701	7.46811	4.12705	7.84512	4.17071	5.68301	4.41107	4.86032	9.34194	4.7156	4.90367	4.14691
ENSG00000090932	1.21446	1.21446	1.21446	1.21446	1.977	1.21446	1.21446	1.21446	1.21446	1.21446	1.21446	2.27535	2.52577	1.21446	1.21446	1.97325	1.21446	1.21446	1.21446	1.21446	2.2364	1.21446	1.21446	1.21446	1.21446	1.21446	1.21446	2.32303	1.21446	1.21446	1.21446	1.21446	1.21446	1.21446	1.21446	1.21446	2.31076	1.21446	2.13944	1.21446	1.21446	1.21446	1.21446	1.21446	1.21446	1.21446	1.21446	2.27296	1.21446	1.21446	1.21446	1.21446	1.21446	1.63335	1.21446	1.21446	1.21446	1.21446	1.21446	2.48091	1.21446	1.21446	1.21446	2.6359	1.21446	1.21446	1.21446	1.21446	1.21446	1.21446	1.21446	1.21446	1.21446	1.21446	2.22547	2.61178	1.21446	1.21446	1.21446	1.21446	2.10952	1.21446	1.21446	2.11905	1.21446	1.21446	1.21446	1.21446	1.21446	1.21446	2.95799
ENSG00000090971	3.10258	3.09908	3.48784	3.97426	2.50699	2.19807	1.90313	2.11094	3.48514	3.12166	2.02127	1.21446	3.63443	2.33597	4.14008	2.68509	2.44258	2.28361	3.37635	2.4695	2.92057	1.21446	1.21446	2.15675	3.19606	3.6891	2.17779	3.05481	4.45889	1.21446	2.38614	1.21446	2.76058	2.24064	2.62403	2.53109	3.5754	2.51042	2.98337	2.18897	2.70856	2.04246	4.13545	3.13279	2.57956	1.91057	3.27156	2.68122	3.15948	4.19714	1.21446	1.21446	2.16745	2.43851	3.22836	1.99171	2.2795	3.82271	1.21446	2.20753	2.38945	2.81749	1.21446	2.6359	2.02427	2.17863	3.73589	2.33461	3.45566	2.27016	1.21446	3.15312	5.23455	2.89304	2.61771	1.93329	3.64509	1.21446	2.592	2.28778	2.10952	1.21446	3.45146	2.73561	4.32083	1.21446	3.53012	2.39826	2.52414	3.90759	3.13874
ENSG00000090975	5.02599	3.09908	3.89388	3.38825	4.29482	3.78445	3.55165	1.21446	4.31125	2.60855	3.80093	3.32319	3.45863	2.57221	4.95695	3.59425	3.49919	3.33782	4.35615	4.36343	4.41842	3.95522	4.08974	3.69409	4.55943	4.85966	4.75427	4.22826	4.68329	3.294	4.57374	5.22426	5.07826	3.74661	3.65578	1.21446	3.81752	3.33831	3.46775	3.2596	3.25003	2.61296	5.91075	3.87894	4.22278	3.34632	3.58436	2.27296	3.52589	5.5395	3.24239	1.21446	3.71764	4.13206	4.10002	3.64268	4.24114	4.22007	5.22529	3.35234	3.89228	4.08858	5.62869	3.57517	4.27606	4.01248	4.28608	3.86449	2.97326	3.99959	4.08426	4.84568	6.07786	4.51376	5.19151	4.05904	3.87269	4.05258	4.30508	3.84312	3.84916	4.37902	3.94517	3.91886	5.35545	5.7867	3.81717	4.69544	4.1124	5.39406	4.22393
ENSG00000090989	5.21636	6.26132	7.02096	7.61612	8.03379	6.72858	7.80695	6.15342	6.33235	5.83828	7.40911	6.9236	6.5046	7.03778	5.47272	6.31207	6.66686	7.87059	7.91158	6.5973	6.83856	6.58948	5.94751	6.74354	7.73396	5.97978	5.96654	6.17382	5.76543	6.43481	6.44336	6.63307	7.10776	6.59117	6.08927	5.96653	6.34315	6.05782	6.45105	6.88094	6.09736	6.45698	5.97298	7.30667	6.36518	7.11893	6.61795	6.90139	6.47651	6.15062	6.93593	6.10103	6.4858	6.62583	5.84806	6.60057	6.00221	5.72484	5.36029	7.84491	6.2191	8.33019	5.58953	6.62295	6.14186	5.89253	6.38069	7.20934	6.64503	6.24821	6.25948	5.83377	7.4403	6.00594	6.17443	6.45126	7.4204	6.31225	6.18998	6.05351	6.55516	5.8356	6.00984	6.43604	4.93009	5.25829	5.81217	5.80112	6.47905	7.96552	5.97374
ENSG00000091009	5.778	7.05452	6.7641	6.99622	6.87521	7.52344	7.22459	6.81818	6.90704	6.31246	7.92022	8.65205	7.0579	7.19125	5.15027	7.25171	7.01121	7.61975	6.42598	6.69605	7.196	9.11787	5.41349	7.26524	6.555	6.44275	7.43609	6.05382	6.46203	6.43481	6.75559	7.15098	6.46092	7.26085	6.88823	6.05916	7.01911	6.65357	7.26348	6.82605	7.44767	7.18211	4.95175	6.76769	7.00616	7.15284	8.00617	7.40253	6.59092	5.83362	7.94073	5.19115	7.2639	7.45304	6.8415	6.52687	7.25547	5.75456	4.72125	7.08464	6.80637	6.93969	6.0594	7.12162	6.14186	6.48467	5.35245	8.55723	7.00396	6.96296	6.41727	6.46225	4.38956	6.17344	6.73704	6.73245	6.75021	6.14696	7.10917	6.50216	6.99153	6.02971	7.98176	7.4951	5.68301	5.54667	6.48254	6.67328	6.95451	6.26613	6.68668
ENSG00000091010	1.21446	1.21446	1.21446	1.21446	1.21446	1.91657	1.21446	1.21446	1.21446	1.21446	1.21446	1.21446	1.21446	1.21446	1.21446	1.21446	1.21446	1.21446	1.21446	1.21446	1.21446	1.21446	1.21446	1.21446	1.21446	1.21446	1.21446	1.21446	1.21446	1.21446	1.21446	1.21446	1.21446	1.94756	1.21446	1.21446	1.21446	1.21446	1.21446	1.21446	1.21446	1.21446	1.21446	1.21446	1.843	1.21446	1.21446	1.21446	1.21446	1.21446	1.21446	1.21446	1.21446	1.63335	1.21446	1.21446	1.21446	1.21446	1.21446	1.21446	1.21446	1.21446	1.21446	1.21446	1.21446	1.21446	1.21446	1.21446	1.21446	1.21446	1.21446	1.21446	1.21446	1.21446	1.21446	1.93329	1.21446	1.21446	1.21446	1.21446	1.21446	1.21446	1.21446	1.21446	1.21446	1.21446	1.21446	1.21446	1.21446	1.21446	1.21446
ENSG00000091039	8.58394	9.21035	7.90259	8.97874	9.32257	8.62894	8.83694	8.99378	8.59794	9.83976	8.78012	8.09277	8.44912	8.54957	8.94293	8.74027	8.90929	8.79266	8.73761	8.61115	9.17235	9.66463	10.1405	8.50008	8.78667	9.22951	9.16678	8.88347	8.49853	9.1989	9.32909	8.90379	8.82321	9.36025	8.9785	9.96815	8.49574	9.20987	8.65955	9.55326	8.83733	9.44607	8.50029	9.89847	9.43357	7.88238	8.19088	8.58282	8.80268	9.22745	7.60055	8.71818	8.5293	8.60872	8.94983	10.1028	8.47271	8.50755	8.88478	8.92167	8.139	8.57785	9.38421	8.31784	9.39365	8.61016	8.87049	8.16109	8.9248	8.70186	8.33027	8.97518	10.0163	9.64569	8.89081	9.05094	8.07431	7.87917	9.18583	8.49579	8.47192	8.62169	9.11548	8.2089	8.30782	9.17688	8.48185	8.20646	8.04414	9.14897	8.36422
ENSG00000091073	6.58635	6.55745	6.64192	6.64012	6.60701	5.90797	6.37941	6.54542	6.14401	6.33357	5.62126	5.76586	6.95022	6.64993	7.62499	6.76861	6.60642	6.19495	6.47035	6.37685	6.52326	6.20652	7.04024	5.81609	6.77304	6.90999	7.00079	6.73813	6.84004	6.64179	6.11326	6.36288	6.38703	5.88349	6.32342	6.26759	6.17072	6.25997	5.45943	5.92208	5.97779	5.79718	8.15641	6.12997	6.62939	5.74314	5.74381	5.5739	6.21618	6.8209	5.64316	6.83851	6.19645	6.20396	6.80202	6.46056	7.29248	6.69324	7.63244	6.09218	5.62213	6.13723	7.10973	6.04415	6.78685	6.55241	7.4195	5.62601	5.78696	6.48648	6.18618	6.92168	8.43498	7.18952	7.30131	6.65033	6.84877	6.99291	6.41897	6.16598	5.99043	6.38227	6.54656	5.81733	8.35445	7.63526	5.96219	7.39372	6.92239	8.03354	5.99554
ENSG00000091106	4.66361	6.79313	5.37727	5.64985	5.91379	5.86693	6.38872	6.19048	6.14401	4.97214	5.93456	6.078	6.51544	6.84765	5.90569	6.12086	6.60642	6.22101	5.54131	6.15486	6.50408	5.89035	6.44531	5.67813	5.65918	5.97978	4.19413	5.98985	5.43875	6.03412	6.61983	5.68292	4.72322	6.85815	5.38083	5.48859	6.84475	5.92133	5.35861	5.84125	6.03881	5.47847	5.55136	6.11027	6.19923	7.26561	6.32864	5.53368	6.28581	4.19714	5.57471	6.36434	5.88618	5.93764	5.68373	5.98197	5.62991	5.97252	5.07621	7.06834	5.62213	5.86976	6.00097	5.71543	6.20199	6.06491	4.98781	5.64738	5.88552	6.40029	5.8167	5.59304	4.95365	5.81634	6.79989	6.19725	6.3583	6.04322	5.71279	5.57167	6.40614	5.99292	6.38533	5.99866	5.82247	6.72671	6.09803	6.36146	6.70359	6.54016	6.67323
ENSG00000091127	3.10258	3.65138	2.43567	4.194	3.51984	2.86055	4.06289	3.94429	3.48514	1.21446	2.77238	4.01064	1.21446	2.01721	1.21446	4.01174	2.44258	3.83465	2.6995	3.27721	3.5178	3.75266	1.21446	2.66863	2.26185	3.6891	2.82865	3.05481	4.24952	5.20504	1.21446	2.77479	2.76058	3.87593	2.62403	1.21446	1.99875	3.72713	3.3257	2.18897	4.16493	3.68524	4.13545	3.78004	3.23883	3.70499	4.00081	3.21507	2.6379	2.89016	1.21446	1.21446	2.53974	2.43851	3.22836	3.36872	3.22623	3.25891	1.21446	3.40792	3.52236	3.13528	2.68931	4.15079	3.21986	3.91064	1.21446	3.07259	3.70006	3.41	4.46542	2.9713	1.21446	2.68682	2.61771	3.40632	2.3024	2.63982	2.74148	3.34519	3.53014	3.16481	3.16672	3.72109	1.21446	1.21446	2.93044	2.39826	3.99134	2.28621	2.12506
ENSG00000091128	1.21446	2.02888	1.21446	1.21446	1.21446	1.21446	1.21446	2.4634	1.21446	1.21446	1.21446	1.21446	1.21446	1.21446	1.21446	1.21446	1.21446	2.28361	1.21446	1.21446	1.21446	1.21446	1.21446	1.21446	2.66638	1.21446	1.21446	1.21446	1.21446	1.21446	1.21446	1.21446	1.21446	1.21446	1.21446	1.21446	1.21446	1.21446	2.13944	1.21446	1.21446	2.04246	1.21446	1.21446	1.21446	1.91057	1.21446	2.27296	1.21446	1.21446	1.21446	1.21446	1.21446	2.04373	1.21446	1.99171	1.21446	1.21446	1.21446	1.21446	1.21446	1.21446	1.21446	1.21446	1.21446	1.21446	1.21446	1.21446	1.21446	1.96909	1.21446	1.21446	1.21446	2.08847	2.61771	2.22105	1.21446	1.21446	1.21446	1.21446	1.21446	1.21446	1.21446	1.21446	1.21446	1.21446	1.21446	1.21446	1.21446	1.21446	1.21446
ENSG00000091129	1.97142	1.21446	3.70604	1.21446	2.50699	1.91657	1.90313	3.6483	2.31143	1.21446	1.21446	4.63026	1.21446	1.21446	1.21446	2.27586	2.22687	1.21446	2.09641	2.64985	2.63235	1.21446	1.21446	2.3589	1.21446	1.21446	1.21446	1.21446	2.01507	1.21446	1.21446	1.21446	1.21446	1.21446	1.21446	5.23373	1.21446	2.14571	1.21446	4.72414	1.21446	2.04246	1.21446	2.12194	1.843	1.21446	1.21446	1.21446	1.21446	1.21446	1.21446	1.21446	1.89434	1.21446	1.21446	1.21446	1.21446	2.1886	1.21446	1.21446	1.21446	1.21446	1.21446	1.81419	1.21446	1.21446	1.21446	1.21446	2.13371	1.96909	1.21446	1.21446	1.21446	1.21446	1.21446	3.4878	1.21446	1.21446	1.92257	3.53255	2.46147	1.21446	1.95056	2.47439	1.21446	1.21446	1.21446	1.21446	1.21446	1.21446	1.21446
ENSG00000091136	1.21446	1.21446	1.21446	1.21446	1.21446	1.91657	1.21446	1.21446	1.21446	2.60855	1.21446	1.97287	1.21446	1.21446	1.21446	1.21446	2.22687	1.21446	1.21446	1.21446	1.21446	1.21446	1.21446	1.21446	1.21446	1.21446	2.17779	1.21446	1.21446	1.21446	1.21446	1.21446	1.21446	1.21446	1.21446	1.21446	1.21446	1.21446	1.21446	1.21446	1.21446	1.21446	1.21446	1.21446	1.21446	1.21446	2.72544	1.21446	1.21446	1.21446	1.21446	1.21446	1.21446	1.63335	1.21446	1.21446	2.2795	1.21446	1.21446	1.21446	1.21446	1.21446	1.21446	2.23906	1.21446	1.21446	1.21446	1.21446	1.21446	1.21446	1.21446	3.581	1.21446	1.21446	1.21446	1.21446	1.21446	1.21446	1.21446	1.21446	1.21446	1.21446	1.21446	1.21446	1.21446	1.21446	1.21446	1.21446	2.52414	1.21446	1.21446
ENSG00000091137	6.92595	6.02915	6.3919	6.14034	6.97754	7.36074	6.79817	5.74354	5.67195	5.83828	7.29739	7.94308	6.59933	6.31771	4.95695	7.33625	7.05708	6.87411	4.74438	7.52925	7.14741	7.71302	4.90038	7.18615	5.98488	7.28253	7.00079	6.311	7.07005	6.23015	5.13764	6.00782	6.07812	6.78792	6.44757	5.96653	6.88822	6.57997	5.82932	6.14047	5.91406	6.43093	6.82226	6.22463	5.6097	6.86986	6.28802	5.86055	6.26297	6.46845	6.79288	4.50541	6.31545	7.34003	6.38745	6.6108	7.34039	5.04646	4.50384	6.20095	5.75866	5.86976	6.67821	6.54333	5.79653	5.66635	5.11996	7.02609	6.04327	5.90107	6.52025	5.67784	6.33668	6.6354	5.76543	5.84492	5.64916	5.53193	5.63196	6.03881	5.63577	4.86263	5.57715	6.66783	5.52855	3.6621	5.18833	4.26526	5.65129	6.13454	5.59951
ENSG00000091138	1.21446	1.21446	1.21446	1.21446	1.21446	1.21446	1.21446	1.21446	1.21446	1.21446	1.21446	1.21446	1.98856	1.21446	1.21446	1.21446	1.21446	1.21446	1.21446	1.21446	1.21446	1.21446	1.21446	1.21446	1.21446	1.21446	1.21446	1.21446	1.21446	1.21446	1.21446	1.21446	1.21446	1.21446	1.21446	1.21446	1.21446	1.21446	1.21446	1.21446	1.21446	1.21446	1.21446	1.21446	1.21446	1.21446	1.21446	1.21446	1.21446	1.21446	1.21446	1.21446	1.21446	1.21446	1.21446	1.99171	1.21446	1.21446	1.21446	1.21446	1.21446	1.21446	2.27903	1.21446	1.21446	1.21446	1.21446	1.21446	1.21446	1.21446	1.21446	1.21446	1.21446	1.21446	1.21446	1.21446	1.21446	1.21446	1.21446	1.21446	2.10952	1.21446	1.21446	1.21446	1.21446	1.21446	1.21446	1.21446	1.21446	1.21446	1.21446
ENSG00000091140	3.74305	4.76679	5.43743	5.61284	4.85826	5.5412	5.22374	5.27557	5.31082	5.74675	5.74688	6.74087	5.95495	6.17767	4.95695	5.60109	6.17833	6.27175	5.7237	6.37685	5.84173	5.82457	5.41349	5.57303	5.37735	5.85902	4.91795	6.65813	5.07928	6.66908	5.54091	5.73793	5.68425	5.98473	4.70088	6.24805	6.53043	5.96828	6.16358	4.38392	6.31027	6.33584	5.18067	5.23677	5.31672	6.26165	6.5764	5.36051	5.92752	4.85533	6.33674	4.7724	5.58797	5.7334	5.42561	5.06435	5.62991	5.4254	3.52179	6.07594	5.47126	5.11357	5.01052	6.18809	5.25833	4.75646	6.27171	6.0191	4.63736	5.58633	5.31811	4.84568	3.42914	5.02561	5.48797	5.99901	5.5459	5.13674	5.90386	5.32706	5.73922	5.51051	5.89463	6.3881	4.65794	4.89678	5.03372	5.35243	6.04396	5.56766	5.31695
ENSG00000091157	5.81202	6.97835	3.89388	6.2647	5.78059	4.40622	5.06952	5.95228	5.85882	4.97214	5.4593	4.74148	4.6805	4.60429	6.00873	4.37877	6.00176	5.78736	4.35615	5.7983	6.29679	4.85141	3.38932	6.2645	4.9077	4.66634	4.56926	5.23237	7.3354	4.86923	6.77702	5.91543	6.16915	5.8984	6.13924	8.40527	6.06855	4.66952	4.70873	7.37729	6.42895	7.66793	5.8457	6.07004	5.74852	6.24077	3.35704	4.93496	7.18371	5.91966	4.56492	3.1029	5.60366	4.88161	5.75647	5.58491	5.55048	4.22007	3.93155	5.47723	4.53042	4.01831	4.13368	5.92346	5.63126	6.21883	5.88432	4.76753	5.88552	6.10566	4.76514	5.59304	5.35671	5.83869	4.54862	5.67232	4.69348	5.03185	5.80414	4.62019	6.71575	4.86263	5.83337	6.83207	1.21446	1.21446	4.34774	4.38572	5.85248	4.83714	5.68256
ENSG00000091164	5.05479	6.8701	5.93107	5.94595	6.021	7.10276	6.7628	6.73287	5.67195	6.17888	7.16883	5.85047	6.74456	6.77178	6.10487	6.42675	7.00453	6.44753	7.28342	6.53075	7.3435	7.04381	5.61437	6.82414	5.50496	6.26415	4.91795	5.38971	5.5561	5.9915	5.77233	7.35799	6.22678	5.75833	5.29506	8.21228	7.01911	5.44471	7.52553	6.07129	5.94628	6.61573	5.63079	6.96693	6.52804	7.48556	8.06741	4.87161	5.2772	4.45215	7.25981	7.00204	6.5519	6.7393	6.09229	5.45443	5.42245	6.59821	5.97876	7.27425	6.63982	6.79259	6.39045	6.68133	5.46919	5.99355	4.84217	6.67784	6.08533	6.4969	5.94081	6.2756	4.6035	4.98598	7.38567	6.77957	7.15224	6.95056	6.56526	6.35576	7.33433	6.75581	7.54475	7.80588	5.15852	6.1722	7.06292	7.44934	7.3542	6.82253	5.9516
ENSG00000091181	4.54632	2.35189	3.48784	4.08847	2.281	3.27662	4.60634	4.4578	3.48514	4.73748	2.34151	1.21446	5.249	5.17757	3.07631	3.81889	2.77158	4.57016	3.99388	4.67925	3.66842	4.74818	4.08974	5.33646	3.19606	3.84671	3.79879	1.21446	4.1318	3.97556	4.57374	4.27126	4.1309	4.85512	4.48406	3.64299	5.2569	2.77794	2.13944	2.5687	5.04577	4.38407	4.13545	3.13279	4.81586	1.21446	4.64662	4.50404	2.92705	1.21446	5.59789	1.21446	1.89434	3.05811	5.03442	3.55748	2.98761	4.22007	1.21446	3.60941	4.92998	4.39499	3.60034	3.89296	2.77781	2.82996	2.78412	4.3082	3.58343	4.27057	5.31811	3.90434	2.84985	2.89304	5.32613	3.70599	4.06782	3.67976	2.87348	4.25943	5.23639	3.42065	4.8343	4.24545	3.87608	1.21446	5.13863	5.02507	2.87134	2.69889	4.43243
ENSG00000091262	1.21446	2.35189	1.21446	1.21446	1.21446	1.21446	1.21446	1.21446	1.21446	1.21446	1.21446	1.21446	1.21446	1.21446	1.21446	1.21446	1.21446	1.21446	1.21446	1.21446	1.21446	1.97493	1.21446	1.21446	1.21446	1.21446	1.21446	1.21446	1.21446	1.21446	1.21446	1.21446	1.21446	1.21446	2.23019	1.21446	1.21446	1.21446	1.21446	1.21446	1.21446	1.21446	1.21446	1.21446	1.21446	1.21446	1.21446	1.21446	1.21446	1.21446	1.21446	1.21446	1.21446	1.93504	1.21446	1.99171	1.21446	1.21446	1.21446	1.21446	1.21446	1.21446	1.21446	1.21446	1.21446	1.21446	1.21446	1.21446	1.21446	1.21446	1.21446	1.21446	1.21446	2.08847	1.21446	1.21446	1.21446	1.21446	1.21446	1.21446	1.21446	1.21446	1.21446	1.21446	1.21446	1.21446	1.21446	1.21446	1.21446	1.21446	1.21446
ENSG00000091317	10.5715	11.9335	10.3342	10.5291	10.7783	11.5359	10.7882	11.8726	10.1249	11.1532	12.2404	11.8873	11.7434	12.1025	9.23587	11.8707	11.5882	11.0499	10.2782	11.8807	12	12.3491	9.53402	11.3955	10.7931	11.245	10.9631	11.02	11.1735	10.6536	10.7521	10.9453	10.7386	12.2134	11.3253	11.4188	11.9644	10.9199	11.2995	11.5682	11.4562	11.0414	9.70757	11.1257	11.5712	11.3413	12.2115	11.2972	11.0204	10.2049	11.9492	10.5209	11.6533	12.0583	11.0272	10.9876	10.8913	9.36528	7.8765	11.9543	10.9193	11.1171	10.9946	11.6946	10.8083	11.0933	9.37703	11.3977	10.6215	10.9098	11.2557	10.1972	10.2384	11.0569	12.4561	11.3931	11.353	10.8465	11.4049	10.9528	11.2851	9.58571	12.0362	12.4528	9.86266	9.4965	11.0478	10.2037	11.2219	11.1973	10.8435
ENSG00000091409	6.23191	6.01226	6.74048	6.00422	6.20112	6.16653	6.52167	6.11538	6.90704	6.35437	7.34445	6.50052	5.80385	5.60768	5.23794	6.39329	6.10529	6.09985	7.67314	6.81267	6.5137	6.52888	5.61437	7.18615	5.33216	6.53566	6.66131	5.53147	6.24194	6.72214	6.85971	7.01305	6.89329	6.8733	7.30398	6.83715	6.67644	7.18719	6.51477	6.86741	6.67929	7.05147	6.0899	7.09264	6.71795	6.27198	7.29243	6.96313	6.59092	5.74211	6.46816	5.65264	6.81003	6.52134	6.12925	5.91746	6.5012	5.99758	5.07621	6.5454	6.55499	6.3346	5.80992	6.61098	6.89092	6.25995	5.64287	6.06741	6.93667	7.02185	6.55947	5.92905	4.38956	6.32347	6.02448	6.55423	6.21777	6.22013	6.60809	6.8522	6.54093	6.43803	6.59345	6.69435	3.87608	5.25829	6.31428	5.88431	5.69003	5.64717	6.1971
ENSG00000091428	1.21446	1.21446	1.21446	1.21446	1.21446	1.21446	1.21446	1.21446	1.21446	1.21446	1.21446	1.21446	1.21446	1.21446	1.21446	1.21446	1.21446	1.21446	1.21446	1.21446	4.04023	1.21446	1.21446	1.21446	1.21446	1.21446	1.21446	1.21446	1.21446	1.21446	1.21446	1.21446	1.21446	1.21446	1.21446	1.21446	1.21446	1.21446	1.21446	1.21446	2.70856	1.21446	1.21446	1.21446	1.21446	1.21446	1.21446	1.21446	1.21446	1.21446	1.21446	1.21446	1.21446	1.21446	1.21446	1.21446	2.2795	1.21446	1.21446	1.21446	1.21446	2.04628	1.21446	1.21446	1.21446	1.21446	1.21446	1.21446	1.21446	1.21446	1.21446	1.21446	1.21446	1.21446	1.21446	3.01657	1.21446	1.21446	1.21446	1.21446	1.21446	1.21446	1.21446	1.21446	1.21446	1.21446	1.21446	1.21446	1.21446	1.21446	1.21446
ENSG00000091436	8.41188	9.29649	7.94453	8.05517	8.4305	8.71997	8.63664	7.98586	7.87928	7.7964	8.3766	8.98661	7.55979	7.90113	6.95721	8.47857	8.48455	8.61264	7.38731	8.74291	8.54551	9.21717	7.35212	8.65311	7.80163	8.38795	8.47457	8.26112	8.16063	7.65012	7.93952	7.53898	7.21126	8.66178	7.97454	8.64054	7.7419	8.48764	8.19395	8.27766	7.81306	8.07759	7.64796	8.52739	7.94922	8.5709	8.24489	8.18331	7.64732	8.1165	8.57464	7.36464	7.76998	8.33449	8.40271	8.05597	8.46193	7.46862	7.16553	8.14024	7.6712	7.75197	8.05005	8.3049	8.07449	8.15115	8.03381	8.13491	8.09058	8.36926	8.05659	7.96326	7.38414	8.58804	7.66422	8.21961	7.0505	7.67762	7.70989	8.02304	8.10237	7.55898	7.76549	7.89999	6.83144	5.7867	7.76376	6.67328	7.18179	7.20996	7.60565
ENSG00000091482	1.21446	1.21446	1.21446	1.21446	1.21446	1.21446	1.21446	1.21446	1.21446	1.21446	1.21446	1.21446	1.21446	1.21446	1.21446	1.21446	1.21446	1.21446	1.21446	1.21446	1.21446	1.21446	1.21446	1.21446	1.21446	1.21446	1.21446	1.21446	1.21446	1.21446	1.21446	1.21446	1.21446	1.21446	1.21446	1.21446	1.21446	1.21446	1.21446	1.21446	1.21446	1.21446	1.21446	1.21446	1.21446	1.21446	1.21446	1.21446	1.21446	1.21446	1.21446	1.21446	1.21446	1.21446	1.21446	1.21446	1.21446	1.21446	1.21446	1.21446	1.21446	1.21446	1.21446	1.21446	1.21446	1.21446	1.21446	1.21446	1.21446	1.21446	1.21446	1.21446	1.21446	1.21446	1.21446	1.21446	1.21446	1.21446	1.21446	1.21446	1.21446	1.21446	1.21446	1.21446	1.21446	1.21446	1.21446	1.21446	1.21446	1.21446	1.21446
ENSG00000091483	4.83982	4.63966	5.10769	4.95937	4.98529	5.46982	5.8554	4.32926	4.82675	4.29137	5.55407	5.16946	5.08345	4.31112	5.67442	4.94205	4.96594	4.96092	4.92629	5.07783	3.92713	4.55749	3.38932	5.13985	3.98186	5.18189	5.01748	5.05559	5.14081	5.53742	5.48979	4.48137	5.3099	5.02843	4.31849	5.19332	4.5032	4.61112	4.47019	4.45883	5.10424	4.8874	2.69039	5.56146	4.18721	6.32254	5.65066	5.36051	4.72643	3.88489	5.90706	3.74344	4.86438	4.95718	5.20044	5.09394	5.01167	5.13976	4.50384	5.48956	5.33214	4.2193	4.59978	5.34751	4.53433	4.75646	4.98781	4.9513	5.78696	5.71704	4.8942	5.78365	5.23455	4.67259	5.04289	5.53234	5.36348	5.9884	5.75919	5.48747	5.83572	5.61113	5.46033	6.35523	4.32083	4.89678	5.67975	5.51807	5.98292	4.61654	5.59951
ENSG00000091490	7.14837	7.26863	7.60859	7.42695	7.63199	8.16558	7.14442	6.99608	6.9732	7.59277	7.59291	7.70067	6.91792	6.57377	6.50786	7.39937	7.46456	7.88695	7.11671	7.29164	7.14741	7.19443	5.61437	7.47527	6.87083	7.31564	7.20361	6.86826	7.19083	7.31238	8.03153	7.45951	7.13809	7.03024	7.28192	7.0094	6.9633	8.10785	7.24482	7.73845	6.89251	7.31619	7.44365	6.94487	6.97056	7.31136	7.52417	7.92095	7.71613	6.90758	8.24173	6.00134	7.13509	7.21549	6.65146	6.34276	6.71628	6.93274	6.47065	7.33002	7.67694	7.25648	6.32053	7.91763	6.84454	7.28786	6.70792	7.48283	7.78751	7.46539	6.96191	7.26954	5.92861	7.14545	6.86012	7.57331	7.03536	7.63369	7.39486	7.56104	7.65796	8.01797	7.54952	8.17871	6.06637	6.1722	6.68586	6.76383	7.46981	6.83953	7.86419
ENSG00000091513	7.01616	7.65853	6.0123	6.82914	7.04435	6.87361	6.99392	6.17207	6.3069	5.77791	7.29054	7.12699	5.80385	6.23533	5.05688	6.54317	7.08898	6.91456	6.01107	7.31442	7.2997	6.75734	4.90038	7.92223	6.93252	6.4307	6.59873	5.05559	6.29683	6.19302	6.46993	4.54498	6.66228	6.96101	6.66776	6.26759	6.11323	6.70986	5.55363	6.20647	6.35892	6.4952	1.21446	6.8292	6.62285	6.31257	6.48055	6.37416	6.43626	5.42636	6.50535	5.77851	6.23722	6.6373	6.54613	6.11733	6.089	6.11672	4.72125	5.89344	5.82235	5.51606	5.66681	6.41844	6.32875	6.21883	5.35245	6.52487	6.31478	5.99234	5.99907	5.43952	4.6035	6.35479	4.93446	6.64185	5.90412	4.43161	6.39959	6.29524	6.16765	6.20072	6.10359	6.09144	3.87608	3.6621	5.71402	4.78527	5.63152	5.43947	5.59951
ENSG00000091527	8.52116	8.71682	8.3319	8.26608	8.44705	8.42523	8.36913	8.11184	8.42558	8.38153	8.32727	8.91585	7.69933	8.7407	8.28837	8.77746	8.64116	8.02634	8.28289	8.48131	8.31198	8.92571	9.33558	8.88048	8.21543	8.69272	8.54262	8.77392	8.51597	8.8031	8.28436	8.04827	8.47675	8.86487	8.69951	7.67546	8.15867	8.75496	8.60207	8.52166	8.35258	8.21362	9.32825	8.6346	8.48432	8.64225	8.70026	7.9893	8.65278	8.20469	8.26359	8.55218	8.19646	8.62824	8.60792	8.07824	8.70086	8.73292	8.44445	8.20318	8.85049	8.36184	8.20027	8.78909	8.28354	8.28155	8.08299	8.88575	8.72998	9.07459	8.76688	8.92413	8.27434	8.80182	8.39144	8.2422	8.34064	8.70441	8.5974	8.55115	8.70019	8.41506	8.31949	8.50308	8.1842	8.94938	8.34124	8.26961	8.44818	8.10554	8.44951
ENSG00000091536	3.88104	3.82085	3.89388	3.84974	3.75835	4.00697	4.2819	2.93297	2.73245	3.88858	2.77238	3.74703	3.86141	2.33597	3.43161	4.01174	3.90649	3.96664	4.74438	2.80457	3.15233	3.42463	4.90038	3.36044	3.39477	3.98804	4.43096	4.11099	4.00321	4.86923	1.21446	2.99091	4.1309	3.52606	3.65578	4.15361	1.21446	2.14571	2.768	3.07015	3.45255	2.81062	5.63079	3.87894	3.23883	2.84755	1.91461	3.88021	3.67685	5.30352	1.21446	3.1029	4.03442	3.68839	3.89631	4.06516	3.89374	4.30391	5.07621	2.59364	4.11606	2.81749	4.13368	3.35279	4.38511	3.91064	4.67992	3.07259	3.70006	3.58325	4.08426	3.90434	3.82858	4.12962	2.61771	3.12583	1.21446	3.81563	3.37808	3.61715	4.18411	3.42065	3.36332	2.73561	3.87608	3.6621	3.35956	2.8474	2.52414	4.25597	3.97879
ENSG00000091542	7.21337	6.90709	7.47187	7.37275	6.89143	6.8667	6.84628	7.50246	7.26493	7.40626	7.16883	6.42535	6.20317	7.0777	7.6087	6.86122	7.06352	6.99976	7.78855	6.98588	6.70219	7.03658	7.74281	6.93111	7.21909	7.48241	7.27537	7.73644	6.65292	7.32958	7.4984	6.95627	7.68183	7.05702	7.00056	7.12094	6.68633	7.15715	7.30009	7.15037	7.31843	7.25814	6.43743	6.80491	7.89601	6.5935	6.48953	7.43556	7.31154	7.69729	7.07433	7.83855	7.59298	7.00363	7.36332	7.56628	7.6084	7.47754	7.73507	7.21254	7.6712	7.20311	7.19031	7.21151	7.54686	7.41152	7.56507	7.23069	7.20795	6.9927	7.45312	7.26042	7.78202	7.04348	7.83895	7.14001	7.68574	7.5128	7.39974	7.4764	7.22294	7.26748	7.89835	7.13759	8.25964	8.73741	7.38294	8.0712	7.71916	7.54642	7.47224
ENSG00000091583	1.21446	2.59106	1.21446	1.21446	1.977	1.21446	2.38615	1.21446	1.21446	1.21446	1.21446	1.97287	1.21446	1.21446	1.21446	2.27586	1.21446	2.51009	2.44371	1.21446	1.21446	1.97493	1.21446	1.21446	1.21446	2.00958	1.21446	1.21446	1.21446	2.48072	1.21446	1.21446	1.21446	1.94756	1.21446	1.21446	1.21446	1.21446	2.13944	1.21446	1.21446	1.21446	1.21446	1.21446	1.21446	1.21446	1.21446	1.21446	1.21446	1.21446	1.21446	1.21446	1.21446	1.63335	2.09146	1.99171	2.2795	1.21446	1.21446	2.48091	2.05646	1.21446	1.21446	1.21446	2.58362	1.21446	1.21446	1.21446	1.21446	2.27016	1.21446	1.21446	1.21446	2.08847	1.21446	1.21446	1.21446	1.21446	1.21446	1.21446	2.10952	1.21446	1.21446	2.3138	1.21446	1.21446	1.21446	1.21446	1.21446	1.21446	1.21446
ENSG00000091592	9.42968	8.92723	9.02681	8.98958	8.85111	8.24237	8.81639	8.8794	9.10524	8.66556	8.1111	7.91981	8.65905	8.40958	10.0995	8.05555	8.61073	8.71694	9.19718	8.41699	8.62307	7.93154	10.2424	7.73348	9.21664	8.8479	9.13958	8.82974	8.94946	8.86337	9.45405	8.95393	8.96108	8.17026	9.10636	8.39199	8.35107	8.86435	8.50742	8.31301	9.04841	8.82897	10.5023	8.68203	8.69837	8.02344	8.4815	8.75845	8.48053	10.013	8.43392	10.1014	8.90286	8.07995	8.98551	9.18525	8.90977	9.48957	9.79698	8.78247	8.32243	9.06172	9.8975	7.97241	9.20471	9.01294	9.47239	7.54664	8.87477	8.15257	8.95499	8.65864	10.5085	8.99046	9.18954	8.7417	8.85336	8.46476	8.41174	8.62917	8.57321	8.88492	8.66274	8.33849	10.6692	10.4576	8.91935	9.56915	8.75437	9.73683	9.25603
ENSG00000091622	1.21446	1.21446	1.21446	1.21446	1.21446	1.21446	1.90313	1.21446	1.21446	1.21446	1.21446	1.21446	2.71301	1.21446	1.21446	3.22003	1.93753	1.21446	1.21446	1.21446	1.21446	1.21446	1.21446	1.21446	1.21446	1.21446	1.21446	2.32303	1.21446	1.21446	1.21446	1.21446	1.21446	1.21446	1.21446	1.21446	1.21446	1.21446	1.21446	1.21446	1.21446	1.21446	1.21446	2.12194	1.21446	1.21446	1.21446	1.21446	2.24055	1.21446	1.21446	1.21446	1.21446	1.21446	1.21446	1.21446	1.21446	1.21446	1.21446	1.79526	1.21446	1.21446	1.21446	1.21446	1.21446	1.21446	1.21446	1.21446	1.21446	1.21446	1.21446	3.45332	1.21446	2.08847	1.21446	1.93329	1.21446	1.21446	1.21446	1.98196	1.21446	1.21446	1.21446	2.11905	1.21446	1.21446	1.21446	1.21446	1.21446	1.21446	1.21446
ENSG00000091640	6.00083	5.57928	6.71646	6.42252	6.13449	6.19995	6.09062	6.48705	6.83769	6.37488	6.35826	6.27442	6.24285	6.31771	7.87699	6.41568	6.757	6.78963	7.21556	6.24067	7.09712	5.85784	7.69939	6.56742	6.51522	6.53566	6.29747	6.69868	7.02201	6.72214	6.49602	7.01305	7.10776	6.52553	6.63332	6.08141	7.27627	6.62458	6.45105	6.66332	6.51731	6.46983	8.41332	6.91113	6.71795	6.77142	7.03472	6.17971	6.43626	6.98934	6.42997	7.68656	6.76197	6.1041	6.55972	6.69971	6.2483	7.31777	7.73507	6.40958	6.91733	6.84331	7.02438	6.35527	5.6092	6.86365	7.49412	7.15081	6.57299	6.79585	7.31106	7.24201	8.09353	6.7458	6.70455	6.91234	6.82255	7.06084	6.79761	7.07005	7.35886	7.77995	6.88488	6.54207	8.60641	8.14595	6.93824	7.92194	6.94655	7.50442	7.35922
ENSG00000091651	5.38435	5.40877	4.57432	5.01733	5.35767	5.31542	5.28506	5.16787	5.36126	4.79987	6.31839	5.86681	4.27929	5.42119	4.31339	5.60109	5.63717	5.54043	4.47836	5.83031	6.35148	6.33009	4.90038	6.24511	5.0262	5.80399	5.11052	5.33916	5.01499	5.59556	5.59027	4.77421	4.552	5.50905	4.76637	5.94241	4.0231	5.02242	5.52291	6.20647	5.10424	6.39094	3.6019	6.33057	4.81586	6.13155	6.10134	5.53368	5.2772	3.88489	5.7085	4.17589	5.92415	5.93764	5.55368	5.00328	5.77668	4.78243	3.93155	5.47723	4.36754	4.501	5.06879	5.37614	3.44653	5.15714	3.73589	5.55993	5.37642	6.07816	5.68086	4.16584	4.13714	5.02561	4.62065	5.00516	5.06741	4.85849	4.96693	4.93961	5.71405	4.48987	5.06585	5.36709	3.87608	3.6621	4.34774	4.13346	4.78919	4.69394	5.54135
ENSG00000091656	1.21446	1.21446	1.21446	1.21446	1.21446	1.21446	1.21446	1.21446	1.21446	1.21446	1.21446	1.21446	1.21446	1.21446	1.21446	1.21446	1.21446	1.21446	1.21446	1.21446	1.21446	1.21446	1.21446	1.21446	1.21446	1.21446	1.21446	1.21446	1.21446	1.21446	1.21446	1.21446	1.21446	1.21446	1.21446	1.21446	1.21446	1.21446	1.21446	1.21446	1.21446	1.21446	1.21446	1.21446	1.21446	2.1898	1.21446	1.21446	1.21446	1.21446	1.21446	1.21446	1.21446	1.21446	1.21446	1.21446	1.21446	1.21446	1.21446	1.21446	1.21446	1.21446	1.21446	1.21446	1.21446	1.21446	1.21446	1.21446	1.21446	1.21446	1.21446	1.21446	1.21446	1.21446	1.21446	1.21446	1.21446	1.21446	1.21446	1.21446	1.21446	1.21446	1.21446	1.21446	1.21446	1.21446	1.21446	1.21446	1.21446	1.21446	1.21446
ENSG00000091664	1.21446	1.21446	1.21446	1.21446	1.21446	1.21446	1.21446	1.21446	1.21446	1.21446	1.21446	1.21446	1.21446	1.21446	1.21446	1.21446	1.21446	1.21446	1.21446	1.21446	1.21446	1.21446	1.21446	1.21446	1.21446	1.21446	1.21446	1.21446	1.21446	1.21446	1.21446	1.21446	1.21446	1.21446	1.21446	1.21446	1.21446	1.21446	1.21446	1.21446	1.21446	1.21446	1.21446	1.21446	1.21446	1.21446	1.21446	1.21446	1.21446	1.21446	1.21446	1.21446	1.21446	1.21446	1.21446	1.21446	1.21446	1.21446	1.21446	1.21446	1.21446	1.21446	1.21446	1.21446	1.21446	1.21446	1.21446	1.21446	1.21446	1.21446	1.21446	1.21446	1.21446	1.21446	1.21446	1.21446	1.21446	1.21446	1.21446	1.21446	1.21446	1.21446	1.21446	1.21446	1.21446	1.21446	1.21446	1.21446	1.21446	1.21446	1.21446
ENSG00000091704	1.21446	1.21446	1.21446	1.21446	1.21446	1.21446	1.21446	1.21446	1.21446	1.21446	1.21446	1.21446	1.21446	1.21446	1.21446	1.21446	1.21446	1.21446	1.21446	1.21446	1.21446	1.21446	1.21446	1.21446	1.21446	1.21446	1.21446	1.21446	1.21446	1.21446	1.21446	1.21446	1.21446	1.21446	1.21446	1.21446	1.21446	1.21446	1.21446	1.21446	1.21446	1.21446	1.21446	1.21446	1.21446	1.21446	1.21446	1.21446	1.21446	1.21446	1.21446	1.21446	1.21446	1.21446	1.21446	1.21446	1.21446	1.21446	1.21446	1.21446	1.21446	1.21446	1.21446	1.21446	1.21446	1.21446	1.21446	1.21446	1.21446	1.21446	1.21446	1.21446	1.21446	1.21446	1.21446	1.21446	1.21446	1.21446	1.21446	1.21446	1.21446	1.21446	1.21446	1.21446	1.21446	1.21446	1.21446	1.21446	1.21446	1.21446	1.21446
ENSG00000091732	2.27336	3.22999	4.57432	2.9547	3.75835	3.5183	3.8027	3.53328	3.48514	3.31496	2.77238	3.74703	4.42607	3.52939	3.7108	2.98197	3.13589	4.34929	3.61501	3.46041	3.25383	2.84628	3.38932	3.57047	3.71992	3.98804	3.23862	3.5061	4.00321	3.78421	3.96461	4.41476	4.1309	3.74661	3.50568	3.02132	4.71282	3.72713	3.46775	3.07015	3.78323	3.25971	3.89445	3.13279	3.72049	4.08684	2.97401	3.41513	3.67685	1.21446	2.60019	1.21446	4.03442	3.73321	3.70836	4.06516	4.51917	3.82271	3.93155	3.60941	3.52236	3.69473	4.2401	4.11677	3.54668	3.80064	3.73589	3.42737	3.70006	3.80724	3.84574	4.08403	1.21446	3.22224	3.78086	3.77152	4.1272	4.25489	3.86163	3.53255	4.45399	3.98165	3.26878	4.17071	4.32083	3.6621	3.68126	3.64034	4.51295	3.61413	4.14691
ENSG00000091831	5.02599	2.02888	1.21446	5.27641	3.75835	5.5412	3.55165	1.21446	1.21446	4.20106	3.21326	2.6844	4.22674	1.21446	1.21446	2.68509	4.12323	4.19794	4.07426	2.94097	1.21446	4.07539	1.21446	4.48212	1.21446	4.11624	3.05065	3.05481	3.07019	1.21446	5.20267	1.21446	3.06952	4.62203	5.89928	1.21446	1.21446	3.72713	2.13944	1.21446	2.70856	2.04246	1.21446	5.726	4.25746	5.20918	3.35704	1.21446	5.32219	1.21446	4.36132	1.21446	5.0367	3.51862	3.29888	4.72888	7.05468	4.45792	5.22529	3.90252	3.15636	1.21446	4.94977	3.08426	5.34108	2.17863	4.84217	2.33461	4.5792	3.73662	4.76514	2.1326	1.21446	4.51376	2.22547	1.93329	2.8814	5.36957	4.91301	4.8409	5.12596	1.21446	1.95056	1.21446	1.21446	1.21446	5.18833	1.21446	1.98756	2.69889	1.21446
ENSG00000091844	3.50548	3.55794	2.89662	3.38825	3.60413	3.78445	4.10953	4.73575	2.31143	1.21446	4.61663	5.0597	2.71301	3.42976	1.21446	3.10667	3.78382	3.33782	2.90717	3.27721	3.15233	5.52649	1.21446	3.1098	2.26185	4.05362	4.27759	3.30012	2.33304	3.294	3.15133	1.21446	1.21446	3.74661	2.23019	3.51306	2.54231	2.51042	4.10086	3.07015	2.70856	2.81062	2.69039	2.4783	3.16388	1.21446	3.65226	3.88021	2.24055	1.21446	2.96384	1.21446	1.89434	3.19796	2.57194	2.71876	1.21446	2.1886	1.21446	4.20584	2.83577	2.98677	2.68931	5.06021	2.94372	2.55479	1.21446	4.0722	5.03276	4.45497	2.65907	2.49271	1.21446	2.68682	3.13347	4.20665	3.02302	3.93919	2.592	2.28778	4.18411	2.84311	1.21446	4.73279	3.21167	1.21446	1.21446	1.21446	3.13862	2.998	2.48251
ENSG00000091879	4.9966	5.05895	4.3402	4.76981	4.02265	4.74751	4.92264	4.5756	4.08677	3.88858	4.66015	5.53982	4.96136	3.42976	2.57347	4.77794	5.07238	4.72496	4.88294	5.69776	4.64743	5.52649	3.38932	5.29924	4.4782	5.02984	5.60141	3.68433	5.14081	3.294	3.96461	5.10349	3.06952	4.50908	4.63223	4.15361	4.5032	4.61112	4.10086	5.38892	3.92253	4.96245	4.95175	4.99949	4.15072	5.20918	3.51284	4.80532	2.92705	3.88489	1.21446	1.21446	3.52645	5.09729	3.80557	5.03414	5.90985	3.70243	2.92377	4.66647	3.89228	4.89907	4.59978	4.45208	4.86913	4.81315	4.28608	4.51016	4.69323	4.11438	4.76514	3.45332	3.82858	5.27597	4.47271	3.01657	4.18415	4.05258	3.45883	4.49547	2.93046	1.21446	3.53408	3.42462	3.21167	1.21446	4.25657	2.8474	2.52414	4.14925	4.55604
ENSG00000091947	4.37308	4.39858	4.86583	4.55104	4.56411	5.02248	4.47126	5.01036	4.82675	5.4309	4.70238	4.90945	5.4884	4.46531	5.54315	4.51076	4.12323	4.52866	4.92629	4.56892	4.71621	4.4734	4.55242	4.304	5.23726	4.34192	5.35806	4.99145	5.76543	4.96087	5.0695	5.0169	5.07826	3.87593	5.33859	5.01919	5.95857	5.02242	5.1328	5.09485	4.85446	4.63513	5.55136	4.48728	4.67019	5.14298	5.13512	4.50404	4.42823	4.85533	3.24239	5.89424	5.0597	4.71724	4.84653	4.43576	4.82105	5.38792	5.70255	4.68815	5.38942	5.46503	5.32908	5.12922	4.43663	4.6358	5.45592	5.20352	4.5792	4.31899	4.69594	4.51562	5.84774	4.45659	5.19151	5.00516	4.97476	4.25489	4.76856	5.2004	4.92052	5.0895	5.37681	5.49356	6.54005	6.47597	5.49497	5.66656	4.7156	5.52619	5.24581
ENSG00000091972	5.90952	5.21521	5.97226	5.3682	5.74527	6.1889	5.24447	5.20467	5.36126	5.74675	5.68544	6.14649	4.27929	4.98856	5.39865	5.56141	5.26408	6.04255	4.88294	5.71501	5.84173	6.07134	5.17982	5.40812	5.33216	5.49195	5.86373	3.98292	4.877	5.53742	5.32451	5.22426	4.72322	5.48947	5.50058	5.64637	5.2569	5.30513	5.28722	6.44384	5.50185	5.64665	4.13545	5.23677	5.04947	5.18745	5.13512	4.22665	5.60289	5.30352	5.0768	3.74344	5.42078	5.19404	5.58065	4.43576	5.62991	5.22734	5.36029	4.79181	5.41722	4.77836	5.32908	5.17888	5.04434	5.28251	5.55244	4.76753	5.59631	5.30663	5.6078	5.02964	4.6035	5.20879	4.93446	4.95103	4.4386	5.49303	5.04417	5.67042	5.58111	5.34496	5.21779	5.21005	4.65794	3.6621	5.37149	4.69544	4.67732	4.83714	4.82479
ENSG00000091986	3.10258	2.78614	1.21446	3.84974	2.69194	3.5183	4.06289	2.11094	2.73245	3.6322	3.53934	2.8422	2.52577	2.76504	1.21446	1.97325	1.93753	2.85419	1.21446	3.37202	2.92057	3.11042	1.21446	3.0138	2.26185	3.18748	3.54798	3.5061	2.56874	4.14357	3.15133	3.72266	1.21446	1.94756	2.62403	1.21446	1.21446	1.21446	1.21446	3.2596	1.21446	3.25971	1.21446	2.95247	3.44057	1.21446	3.27156	1.21446	2.24055	1.21446	6.6115	1.21446	2.37169	2.94176	2.98954	4.80259	2.98761	2.1886	1.21446	3.29428	3.41141	3.13528	2.27903	2.05672	2.94372	3.05211	1.21446	1.21446	2.13371	3.41	3.18668	3.45332	1.21446	2.89304	2.22547	3.12583	1.21446	2.24199	5.59831	1.98196	3.40434	3.16481	2.24476	2.11905	1.21446	1.21446	2.64081	3.16975	1.21446	2.998	2.48251
ENSG00000092009	1.21446	1.21446	1.21446	1.21446	1.21446	1.21446	1.21446	1.21446	1.21446	1.21446	1.21446	1.21446	1.21446	1.21446	1.21446	1.21446	1.21446	1.21446	1.21446	1.21446	1.21446	1.21446	1.21446	1.21446	1.21446	1.21446	1.21446	1.21446	1.21446	1.21446	1.21446	1.21446	1.21446	1.21446	1.21446	1.21446	1.21446	1.21446	1.21446	1.21446	1.21446	1.21446	1.21446	1.21446	1.21446	1.21446	1.21446	1.21446	1.21446	1.21446	1.21446	1.21446	1.21446	1.21446	1.21446	1.21446	1.21446	1.21446	1.21446	1.21446	1.21446	1.21446	1.21446	1.21446	1.21446	1.21446	1.21446	1.21446	1.21446	1.21446	1.21446	1.21446	1.21446	1.21446	1.21446	1.21446	1.21446	1.21446	1.21446	1.21446	1.21446	1.21446	1.21446	1.21446	1.21446	1.21446	1.21446	1.21446	1.21446	1.21446	1.21446
ENSG00000092010	6.5262	6.99563	6.96091	7.03862	7.27822	6.67416	7.18239	7.92674	7.27808	7.83389	6.96883	6.68674	8.26241	7.26226	7.5587	6.86935	6.91483	7.36925	7.58177	7.06189	6.89116	6.86747	9.00201	7.11853	7.10317	6.70525	7.16094	6.98761	7.63056	7.16689	7.67998	7.45132	7.93603	6.93958	7.11728	7.33037	7.89033	6.65357	7.82463	7.83194	7.402	7.50899	1.21446	7.32387	7.64176	8.77878	8.05234	6.4408	7.84463	7.34034	7.76796	7.28218	6.86956	6.96318	7.40155	7.17664	7.50709	7.60517	8.23278	7.7043	7.52598	7.90779	7.24163	7.4349	7.4198	7.27789	7.51816	7.54664	7.52283	6.78739	7.5729	7.3915	8.75582	6.41545	8.05398	7.48133	8.0927	7.69482	7.80495	7.1745	7.5052	7.83288	8.04383	7.65548	8.7176	9.51326	8.66781	8.45083	8.01398	7.67503	8.48842
ENSG00000092020	6.36382	7.17316	7.89191	6.08743	6.52618	6.78102	7.11667	6.0763	5.85882	6.99421	7.30421	7.78465	8.20669	8.33579	4.84949	7.78179	7.47425	6.37977	5.84111	7.87401	7.27729	7.67159	6.64173	7.34479	8.49633	7.56736	6.70653	7.26914	7.3354	6.69585	5.68418	6.79726	5.87672	7.12822	6.75043	6.44963	8.19026	6.14212	7.30009	5.99862	6.25992	6.71621	7.89267	7.43089	7.20307	6.28223	7.48879	7.32236	6.01216	5.42636	7.98527	6.00134	7.38667	8.45845	7.18628	7.44582	7.71219	5.2692	6.58504	6.35683	6.54245	7.07317	7.44141	7.4947	6.518	5.78389	5.35245	7.40358	5.50616	6.69087	8.07022	6.96724	8.22723	5.20879	5.09416	6.8177	7.48311	6.35619	6.41897	6.48058	6.66418	4.94233	5.61407	7.18042	5.52855	5.25829	6.76957	7.51597	5.21933	7.1431	6.43893
ENSG00000092036	5.65213	7.37807	6.12613	6.14034	6.26481	6.72858	6.61192	7.18226	6.83769	7.25967	6.27738	6.18608	6.76287	7.38189	7.12697	6.52269	5.96093	6.89043	7.00054	6.26428	7.52563	6.02818	7.29491	6.22545	6.64989	5.44471	5.99113	6.11507	5.11038	6.40266	6.68931	6.55872	6.57624	7.41374	6.61579	6.46663	6.0836	6.31546	6.99975	6.69431	6.55955	5.6238	4.95175	7.39066	6.60968	6.4279	7.6695	7.13391	6.69692	6.28628	6.20726	7.62097	6.71946	6.22694	6.7377	6.22782	6.36878	6.13941	6.34638	6.94874	6.97443	6.45695	6.86984	7.05254	6.98798	6.92881	7.13853	6.32751	6.36685	6.47598	6.18618	7.19492	6.8328	6.04489	7.2117	6.43173	6.3583	6.64891	6.55654	7.13362	6.40614	6.02971	6.92209	6.90199	8.23493	8.30847	6.84869	7.27561	5.9514	6.13454	7.29042
ENSG00000092051	1.21446	1.21446	1.21446	2.66164	1.21446	1.21446	1.90313	2.11094	1.21446	2.21864	2.34151	1.97287	1.21446	2.33597	3.07631	1.97325	1.21446	1.21446	1.21446	2.4695	2.2364	1.21446	1.21446	1.88657	1.21446	2.32555	1.21446	2.74787	1.21446	1.21446	1.21446	1.21446	1.21446	1.21446	1.21446	1.21446	1.21446	1.21446	2.13944	1.21446	1.21446	1.21446	1.21446	1.21446	1.21446	1.91057	1.21446	2.27296	2.6379	1.21446	1.21446	3.1029	2.16745	1.80482	1.83929	1.99171	1.21446	2.1886	1.21446	1.21446	2.05646	1.21446	1.21446	1.81419	2.02427	1.21446	2.78412	2.01621	1.21446	1.21446	1.21446	1.21446	1.21446	2.08847	1.21446	2.61178	1.21446	2.24199	1.21446	1.21446	1.21446	1.21446	1.95056	2.11905	1.21446	1.21446	2.24272	1.21446	1.98756	1.21446	1.21446
ENSG00000092054	1.21446	1.21446	1.21446	1.21446	1.21446	1.21446	1.21446	1.21446	1.21446	1.21446	1.21446	1.21446	1.21446	1.21446	1.21446	1.21446	1.21446	1.21446	1.21446	1.21446	1.21446	1.21446	1.21446	1.21446	1.21446	1.21446	1.21446	1.21446	1.21446	1.21446	1.21446	1.21446	1.21446	1.21446	1.21446	1.21446	1.21446	1.21446	1.21446	1.21446	1.21446	1.21446	1.21446	1.21446	1.21446	1.21446	1.21446	1.21446	1.21446	1.21446	1.21446	1.21446	1.21446	1.21446	1.21446	1.21446	1.21446	1.21446	1.21446	1.21446	1.21446	1.21446	1.21446	1.21446	1.21446	1.21446	1.21446	1.21446	1.21446	1.21446	1.21446	1.21446	1.21446	1.21446	1.21446	1.21446	1.21446	1.21446	1.21446	1.21446	1.21446	1.21446	1.21446	1.21446	1.21446	1.21446	1.21446	1.21446	1.21446	1.21446	1.21446
ENSG00000092067	4.22754	2.95276	4.77515	3.38825	4.13796	2.86055	3.61893	3.11174	3.2805	4.29137	3.08318	1.21446	4.27929	3.42976	6.32042	3.42044	2.44258	2.85419	2.90717	2.80457	3.15233	2.68815	6.54686	4.61001	1.21446	4.11624	1.21446	3.68433	3.86143	3.78421	2.83141	4.34484	1.21446	3.99411	3.33639	4.0655	3.03591	3.33831	1.21446	3.70321	2.29347	3.25971	3.6019	3.13279	3.23883	2.56982	3.58436	2.68122	2.6379	3.88489	3.75321	4.99708	3.21914	2.37212	4.49372	3.26305	4.24114	3.93326	3.52179	4.322	3.15636	3.69473	3.7544	2.83625	3.21986	3.40408	4.28608	2.33461	2.75891	3.66211	4.37939	3.31192	3.82858	2.08847	3.90344	3.31944	2.53239	3.67976	2.74148	3.24035	3.26516	3.98165	3.82144	3.0406	5.15852	4.41107	4.25657	4.38572	3.25339	3.61413	3.97879
ENSG00000092068	6.0155	1.21446	6.08918	4.70057	3.11507	2.9785	4.32186	3.11174	1.21446	6.84057	2.77238	4.46693	2.87332	2.92986	1.21446	1.21446	2.22687	1.97891	2.6995	1.954	3.34788	1.21446	1.21446	3.28222	2.26185	6.0125	1.21446	2.32303	3.07019	2.95564	4.75886	3.72266	2.33261	4.34289	3.79082	1.21446	2.31076	1.21446	3.82072	2.84625	1.21446	7.15054	6.92018	2.4783	4.44928	1.21446	2.5773	1.21446	1.21446	3.47975	2.03454	4.50541	3.88515	3.26247	3.54804	2.87957	4.1347	5.99758	1.21446	1.79526	2.05646	2.61911	2.27903	2.92472	2.77781	1.21446	1.21446	2.01621	2.13371	2.4941	1.21446	2.75714	1.21446	3.35934	5.19151	3.83404	2.3024	4.72995	3.45883	2.28778	2.72042	2.84311	3.16672	2.3138	3.87608	1.21446	2.93044	3.16975	3.13862	2.998	2.95799
ENSG00000092094	1.21446	1.21446	1.21446	1.21446	1.21446	1.21446	1.21446	1.21446	1.21446	1.21446	1.21446	1.21446	1.21446	1.21446	1.21446	1.21446	1.21446	1.97891	1.21446	1.21446	1.21446	1.21446	1.21446	1.21446	1.21446	1.21446	1.21446	1.21446	1.21446	1.21446	1.21446	1.21446	1.21446	1.21446	2.23019	1.21446	1.21446	1.21446	1.21446	1.21446	1.21446	1.21446	1.21446	1.21446	1.21446	1.21446	1.21446	1.21446	1.21446	1.21446	1.21446	1.21446	1.21446	1.21446	1.21446	1.21446	1.21446	1.21446	1.21446	1.21446	1.21446	1.21446	1.21446	1.81419	1.21446	1.21446	1.21446	1.21446	1.21446	1.21446	1.21446	1.21446	1.21446	1.21446	1.21446	1.21446	1.21446	1.21446	1.21446	1.21446	1.21446	1.21446	1.21446	1.21446	1.21446	1.21446	1.21446	1.21446	1.21446	1.21446	1.21446
ENSG00000092096	3.74305	2.59106	3.22635	1.21446	3.11507	2.7294	2.70222	1.21446	3.2805	1.21446	2.34151	1.97287	1.21446	2.33597	2.57347	2.84295	1.21446	2.85419	2.90717	2.80457	2.2364	2.27816	1.21446	3.0138	1.21446	1.21446	1.21446	1.21446	1.21446	3.294	2.83141	2.99091	2.76058	1.21446	1.21446	2.53109	3.38564	2.14571	2.13944	2.5687	2.70856	3.48952	4.13545	2.7402	3.0842	2.84755	2.40502	2.27296	1.21446	3.47975	2.60019	3.1029	2.6844	2.615	2.89837	2.71876	3.42708	3.25891	1.21446	2.69561	2.38945	3.6002	1.21446	2.05672	3.72694	2.17863	2.78412	3.07259	2.97326	3.09734	3.38472	3.581	2.84985	3.70128	3.32764	2.61178	1.21446	2.92929	2.2063	3.12614	2.46147	2.84311	2.24476	2.84627	3.87608	4.41107	1.21446	3.16975	2.87134	4.35512	2.74516
ENSG00000092098	1.21446	1.21446	1.21446	1.21446	1.977	2.19807	2.17956	2.93297	1.21446	1.21446	1.21446	1.97287	1.21446	1.21446	1.21446	1.21446	1.21446	1.21446	2.09641	1.21446	1.21446	2.27816	1.21446	1.21446	1.21446	2.55986	1.21446	1.21446	1.21446	2.48072	1.21446	2.50774	1.21446	1.21446	1.21446	1.21446	1.21446	2.51042	1.21446	1.21446	1.21446	3.12735	1.21446	2.12194	1.843	1.21446	1.21446	1.21446	1.21446	1.21446	2.79634	1.21446	1.21446	1.93504	1.21446	1.21446	2.2795	1.21446	1.21446	2.35407	1.21446	2.04628	1.21446	1.21446	2.02427	1.21446	1.21446	1.21446	2.75891	1.96909	1.21446	2.49271	1.21446	1.21446	1.21446	2.43565	1.21446	1.21446	1.21446	1.21446	1.21446	1.21446	1.95056	1.85926	1.21446	1.21446	1.21446	1.21446	1.21446	1.21446	2.12506
ENSG00000092108	8.81925	9.11873	8.93097	8.6592	8.76791	9.1325	8.86555	8.25854	8.40775	8.31946	9.21928	9.99494	8.08835	8.758	7.71904	9.03037	8.64973	9.23727	7.84015	9.33526	9.34251	9.22196	7.94227	9.14508	8.14554	9.38266	8.91732	8.21994	8.88156	8.56257	8.40624	7.73394	8.47675	8.99347	9.14352	9.32961	8.2347	8.74489	8.24177	8.70391	8.23379	8.87797	8.61192	8.61379	8.34036	8.51117	8.37895	8.97989	8.78678	8.39666	8.55409	7.36464	8.14119	9.14143	8.76426	8.25809	8.2209	7.72241	7.49296	8.15768	8.07083	8.00898	7.49526	8.58261	8.27308	8.14019	7.4448	8.84941	8.44945	8.58959	8.49094	8.12773	7.13466	8.74094	7.65575	8.66643	7.74742	8.03587	8.60587	8.749	8.41069	7.86373	7.98879	8.69906	6.3688	6.72671	8.23926	6.47307	7.77866	7.01433	7.68819
ENSG00000092140	5.36152	3.55794	7.48614	5.49573	6.61681	5.41385	7.12783	6.39482	4.59234	4.45623	8.31382	6.50052	4.17214	3.70879	6.27981	4.97273	6.14228	7.30376	6.3005	6.73034	6.20474	7.80529	4.08974	7.36737	6.25029	7.15658	5.19788	7.78432	4.98172	4.77129	5.43679	6.52788	6.19825	6.19244	6.18754	5.1089	5.69007	7.82541	7.70005	7.96489	7.16281	8.31675	6.0899	6.93371	5.83036	7.26043	4.54599	6.5045	6.14302	7.76848	7.02397	4.50541	6.68306	7.60824	4.73033	5.25965	5.74137	6.42442	6.40985	5.96572	6.41067	4.97421	2.68931	6.14723	6.30153	5.99355	4.28608	5.9691	5.76122	7.47068	5.01254	5.33885	5.67093	6.87017	3.90344	8.0666	4.1272	5.32593	7.77145	4.90746	8.5162	4.48987	6.1165	6.49003	4.32083	6.83741	6.59698	2.39826	6.37605	5.52619	6.87471
ENSG00000092148	7.39805	7.44877	7.25566	8.04827	7.51648	6.83161	6.92519	7.35531	7.43889	7.46479	7.5069	7.4476	5.98647	6.98836	7.47131	6.92502	7.44498	7.08729	6.99042	7.33685	7.34888	7.79246	7.56066	6.97883	6.77304	7.50556	7.33416	7.1426	7.12414	8.13394	7.51124	6.34529	8.15207	7.32286	7.55452	7.47174	6.43983	6.8542	7.51778	7.40564	8.29753	7.90864	7.75796	7.19897	7.27153	6.74201	6.79501	7.87352	7.31154	8.20469	7.48744	7.40417	7.12969	7.03432	7.11442	7.26991	7.23026	6.7385	7.57826	6.98827	7.58217	7.15574	6.96454	7.15496	7.46953	7.20612	7.19927	7.6023	6.90181	7.04332	8.35832	6.92168	6.33668	6.98466	6.22113	7.18153	6.90816	6.14696	7.52567	6.8182	7.14985	7.0522	6.94396	6.80191	5.82247	6.60678	6.19817	5.92416	6.44553	6.04939	6.01701
ENSG00000092199	7.99412	9.10287	9.17068	8.83783	8.73459	9.22999	8.82499	9.51359	8.99415	9.20983	10.0731	9.84757	9.66301	9.2868	9.0792	9.53838	9.42113	9.25312	9.91496	9.24182	9.69391	10.1783	8.98403	9.84229	9.09381	9.00434	9.42067	9.25023	9.20917	9.52789	9.77474	9.76752	9.62558	10.4153	9.35633	9.44768	9.72562	9.44142	9.70687	9.9367	9.70163	9.55404	9.46427	9.49385	9.97323	9.9752	10.1016	9.90021	9.82276	9.67306	9.81194	9.92245	9.82416	9.82613	9.24928	9.37261	9.33618	9.54791	9.6071	9.66536	9.46423	9.41171	9.51768	9.92004	8.85553	9.83018	9.57335	9.57503	9.83262	9.65368	9.3731	9.67287	10.1145	9.39597	10.5175	9.74382	10.1491	9.93222	10.0181	9.85558	9.86333	9.57953	10.2565	10.0889	10.3847	10.8496	9.88831	10.3999	10.3229	9.69544	9.50969
ENSG00000092200	2.49791	3.65138	3.89388	2.66164	3.2288	3.18488	2.70222	3.40736	3.03695	3.6322	3.71923	3.32319	2.87332	3.70879	3.07631	2.27586	3.78382	3.11933	1.21446	3.37202	3.25383	4.13179	1.21446	3.1098	2.96022	3.60284	4.19413	2.32303	2.76115	1.21446	3.96461	3.33432	1.21446	3.35572	3.33639	3.36901	2.89349	2.77794	2.50195	2.18897	1.21446	2.04246	2.69039	3.97119	3.61543	3.07159	2.40502	3.74225	2.92705	2.89016	3.91329	1.21446	2.81233	3.93756	3.54804	3.26305	4.1347	2.1886	3.52179	3.56183	2.38945	3.38834	2.68931	3.0071	2.77781	3.05211	3.34614	2.01621	3.15523	3.80724	2.25638	2.75714	2.84985	3.35934	4.6892	2.22105	3.72527	1.21446	2.592	3.12614	2.46147	2.84311	2.79769	2.6129	3.21167	3.6621	2.64081	3.16975	2.71119	4.25597	2.74516
ENSG00000092201	7.97175	8.79782	8.0824	7.60676	7.90391	8.62074	8.06678	7.55309	8.08024	7.7964	8.50639	8.75643	7.67538	7.5839	7.7785	7.96742	8.14861	8.26712	7.72896	8.75961	8.17326	8.73335	7.40715	8.16325	7.41547	8.23365	8.68114	7.38547	7.99222	8.2914	7.64545	8.16807	8.19598	8.31318	8.03512	8.20217	7.49444	8.32154	7.60815	8.54309	7.5559	8.68769	7.56967	8.56763	7.96997	8.34026	8.21543	7.93642	8.18526	8.25513	7.60627	7.28218	7.58117	8.29431	8.45272	7.99484	8.2712	7.40455	7.68467	7.61453	7.66543	7.63019	7.31534	8.19703	7.59246	7.8076	7.46967	8.49096	8.33221	8.4303	7.71854	8.07669	7.35521	8.27288	7.70583	8.44572	7.59057	8.14628	7.99757	8.33986	8.2926	7.96205	7.53997	7.94207	7.01686	6.60678	7.60878	6.86957	7.6125	7.7124	7.00926
ENSG00000092203	6.97176	6.94316	7.25566	6.72912	7.76117	6.52398	6.1899	7.73328	6.87278	6.24722	6.57678	6.35765	6.95022	6.19231	6.95721	6.68814	6.94303	6.491	7.03047	6.44039	6.65081	7.14146	9.30694	6.2741	6.72155	7.07382	6.67655	6.63741	6.68413	8.11423	8.00454	7.15098	7.47162	6.47675	8.14306	6.85016	7.22973	7.0413	7.16767	6.82605	6.20775	7.32329	7.09807	7.84229	7.34486	6.64207	7.20247	6.8695	6.69692	8.17006	6.73144	6.65402	6.70501	7.03215	7.13273	7.08427	7.04024	6.66225	7.63244	6.48524	7.09949	6.32034	8.07855	6.31157	7.30121	7.25775	7.56507	7.02609	7.45232	6.79585	7.58244	7.7583	8.22723	7.07201	7.61265	6.96764	6.87452	7.16327	6.95848	6.65445	6.81366	8.38702	7.21375	6.65439	8.28393	8.48884	7.30655	6.47307	6.83018	7.50442	6.87471
ENSG00000092208	3.94515	3.3487	3.22635	4.08847	2.281	4.05741	3.15135	1.21446	2.31143	2.21864	5.00147	3.74703	1.98856	3.93998	3.43161	4.18096	1.21446	3.96664	4.2223	3.62124	4.33301	4.94765	4.08974	3.6337	4.55943	4.17617	3.6792	4.77965	1.21446	2.95564	4.57374	2.99091	5.07826	3.04889	1.21446	4.38881	4.30977	3.33831	2.768	3.93409	4.37136	2.81062	6.43743	2.7402	4.72043	4.6957	4.0998	4.66266	4.04941	4.19714	4.93794	3.74344	4.40499	4.38769	3.85169	3.26305	3.60124	4.30391	1.21446	3.93969	3.52236	2.3756	5.42125	4.24816	3.33814	2.17863	1.21446	4.36147	4.45518	3.99959	3.97014	1.21446	2.84985	4.6216	4.54862	4.57427	4.29152	4.66105	3.53492	2.70098	4.78137	4.12705	4.16364	4.13178	3.21167	4.89678	4.25657	2.39826	2.71119	3.43934	4.06539
ENSG00000092295	1.21446	1.21446	1.21446	1.21446	1.21446	1.21446	1.21446	1.21446	1.21446	1.21446	1.21446	1.21446	1.21446	1.21446	1.21446	1.21446	1.21446	1.21446	1.21446	1.21446	1.21446	1.21446	1.21446	1.21446	1.21446	1.21446	1.21446	1.21446	1.21446	1.21446	1.21446	1.21446	1.21446	1.21446	1.21446	1.21446	1.21446	1.21446	1.21446	1.21446	1.21446	1.21446	1.21446	1.21446	1.21446	1.21446	1.21446	1.21446	1.21446	1.21446	1.21446	1.21446	1.21446	1.21446	1.21446	1.21446	1.21446	1.21446	1.21446	1.21446	1.21446	1.21446	1.21446	1.21446	1.21446	1.21446	1.21446	1.21446	1.21446	1.21446	1.21446	1.21446	1.21446	1.21446	1.21446	1.21446	1.21446	1.21446	1.21446	1.21446	1.21446	1.21446	1.21446	1.21446	1.21446	1.21446	1.21446	1.21446	1.21446	1.21446	1.21446
ENSG00000092330	6.20657	6.95204	6.3919	6.60293	6.52618	6.31625	6.62774	6.70754	6.60706	6.45411	6.34509	6.10579	6.73532	6.53986	7.14967	6.56336	6.24784	6.63356	6.93874	6.36598	6.55156	6.02818	7.56066	6.4622	6.68616	6.26415	6.61463	6.71854	6.17024	6.33611	7.04778	6.6759	6.41208	6.25166	6.44757	6.48343	7.26971	6.82901	6.74473	6.42549	6.55955	6.78979	5.70605	6.70344	6.83005	7.09587	6.91318	6.23084	6.73058	6.63016	6.60008	6.58688	6.98769	6.24205	6.32512	6.483	6.2483	7.06889	7.20183	6.81832	6.6975	7.1396	6.82005	6.58675	6.55304	6.75286	6.74915	6.60338	6.46566	6.67261	6.57868	6.91006	6.9144	6.48786	6.94599	6.88388	6.89144	7.17558	6.56526	6.56502	6.92737	7.06995	7.06866	6.80799	7.32858	6.60678	6.98101	7.1802	6.96243	6.77031	7.32523
ENSG00000092345	1.21446	1.21446	1.21446	1.21446	1.21446	1.21446	1.21446	1.21446	1.21446	1.21446	1.21446	1.21446	1.21446	1.21446	1.21446	1.21446	1.21446	1.21446	1.21446	1.21446	1.21446	1.21446	1.21446	1.88657	1.21446	1.21446	1.21446	1.21446	1.21446	1.21446	1.21446	1.21446	1.21446	1.21446	1.21446	1.21446	1.21446	1.21446	1.21446	1.21446	1.21446	1.21446	1.21446	1.21446	1.21446	1.21446	1.21446	1.21446	1.21446	1.21446	1.21446	1.21446	1.21446	1.21446	1.21446	1.21446	1.21446	1.21446	1.21446	1.21446	1.21446	1.21446	1.21446	1.21446	1.21446	1.21446	1.21446	1.21446	1.21446	1.21446	1.21446	1.21446	1.21446	1.21446	1.21446	1.21446	1.21446	1.21446	1.21446	1.21446	1.21446	1.21446	1.21446	1.21446	1.21446	1.21446	1.21446	1.21446	1.21446	1.21446	1.21446
ENSG00000092377	1.21446	1.21446	1.21446	1.21446	1.21446	1.21446	1.21446	1.21446	1.21446	1.21446	1.21446	1.21446	1.21446	1.21446	1.21446	1.21446	1.21446	1.21446	1.21446	1.21446	1.21446	1.21446	1.21446	1.21446	1.21446	1.21446	1.21446	1.21446	1.21446	1.21446	1.21446	1.21446	1.21446	1.21446	1.21446	1.21446	1.21446	1.21446	1.21446	1.21446	1.21446	1.21446	1.21446	1.21446	1.21446	1.21446	1.21446	1.21446	1.21446	1.21446	1.21446	1.21446	1.21446	1.21446	1.21446	1.21446	1.21446	1.21446	1.21446	1.21446	1.21446	1.21446	1.21446	1.21446	1.21446	1.21446	1.21446	1.21446	1.21446	1.21446	1.21446	1.21446	1.21446	1.21446	1.21446	1.21446	1.21446	1.21446	1.21446	1.21446	1.21446	1.21446	1.21446	1.21446	1.21446	1.21446	1.21446	1.21446	1.21446	1.21446	1.21446
ENSG00000092421	1.21446	2.02888	1.21446	2.2583	2.50699	1.21446	1.21446	1.21446	1.21446	1.21446	1.21446	1.21446	1.98856	1.21446	1.21446	1.21446	1.21446	1.21446	1.21446	1.21446	1.21446	1.21446	1.21446	1.21446	3.19606	2.32555	1.21446	1.21446	1.21446	1.21446	1.21446	1.21446	1.21446	2.63802	1.21446	1.21446	1.21446	1.21446	1.21446	1.21446	2.70856	2.61296	1.21446	2.12194	1.21446	1.21446	1.21446	1.21446	1.21446	1.21446	2.96384	1.21446	1.21446	1.80482	3.29888	1.21446	1.21446	1.21446	1.21446	2.35407	2.05646	1.21446	1.21446	1.21446	1.21446	2.17863	1.21446	1.21446	1.21446	1.21446	1.21446	1.21446	1.21446	2.68682	1.21446	1.21446	1.21446	1.21446	1.21446	1.98196	1.21446	2.84311	1.21446	1.21446	1.21446	1.21446	1.21446	1.21446	1.21446	1.21446	1.21446
ENSG00000092439	7.01616	7.17316	6.91944	6.99622	7.76997	7.95358	7.6724	7.0675	7.72465	6.71756	8.35379	7.97353	7.59596	7.73633	7.03243	7.77748	7.12019	7.78156	7.04031	7.23307	8.56645	8.92375	5.79057	7.73	7.50953	7.4707	6.97639	7.59327	7.20524	7.36336	6.49602	6.9211	7.21126	7.74136	6.75043	8.43147	7.9031	7.3106	7.44609	8.25707	7.20332	8.05219	7.68556	7.28927	7.16758	7.86202	7.4247	6.76937	7.13427	6.72868	7.25254	5.51467	7.22898	7.69585	6.98944	7.10612	6.4584	6.59821	6.06018	7.36714	7.37866	6.68545	7.46319	7.5141	6.518	7.64654	5.80826	7.78657	8.04872	6.97791	6.85568	6.22019	7.23334	7.15437	6.54856	7.40828	6.68378	6.22013	7.54342	7.35127	7.77193	6.68845	6.70014	7.32316	5.82247	5.54667	7.00883	6.69645	6.76828	6.10671	6.61813
ENSG00000092445	5.2416	5.79234	5.03153	4.62778	5.67191	6.10905	5.82825	5.40763	6.08534	4.917	4.85976	6.40314	5.08345	4.55946	3.43161	4.97273	5.58434	5.85553	4.2223	5.34541	5.95915	5.99867	7.10825	5.16077	6.93252	5.02984	6.27763	4.99145	6.12545	6.46626	5.20267	4.72028	5.36239	5.50905	4.70088	5.19332	4.25695	5.50971	5.09145	5.18521	6.06838	5.6238	3.89445	5.16197	4.81586	6.36175	5.78822	4.80532	4.79212	5.91966	4.36132	4.17589	5.64975	6.50578	5.33341	6.30546	7.48595	5.22734	2.92377	5.36125	5.62213	6.3346	4.75026	5.61099	4.83134	4.69741	4.28608	5.23214	5.07528	4.79855	5.31811	5.30366	4.13714	5.37117	4.21688	5.67232	3.64509	3.35821	4.67428	5.70809	4.87563	4.48987	4.77002	4.80807	5.82247	1.21446	4.92049	3.16975	4.46869	4.96724	5.38473
ENSG00000092470	4.73673	5.05895	4.2067	4.70057	4.29482	5.02248	5.18134	4.11124	4.59234	4.97214	6.03644	4.94079	4.17214	4.46531	4.84949	4.59237	4.90958	5.26731	4.59083	4.96662	4.41842	4.07539	3.38932	5.49294	4.70913	4.44246	5.15486	5.48575	5.66458	4.77129	5.54091	4.87629	4.80166	5.20717	4.02646	4.38881	4.5908	5.10905	4.76258	5.60041	5.3168	6.04076	5.91075	4.28886	5.04947	5.41007	6.56795	4.87161	6.33042	4.19714	5.23332	4.99708	4.60693	5.16251	4.54982	4.72888	3.42708	4.38302	3.52179	5.15982	4.42395	4.97421	3.60034	4.47894	4.21817	3.54972	3.34614	4.46232	4.89702	4.92809	4.8942	4.08403	4.38956	4.51376	3.32764	4.80596	4.4844	5.60671	4.42632	5.27773	4.92052	3.81912	5.01139	4.6533	3.87608	1.21446	4.92049	4.86977	4.92586	4.44775	3.78731
ENSG00000092529	4.54632	4.63966	4.86583	3.84974	4.56411	4.89161	4.15466	4.18776	5.71132	4.45623	4.02031	4.70536	4.17214	4.25572	4.84949	4.12681	4.35392	4.02817	5.08759	5.32305	4.53755	4.88421	4.08974	4.14319	4.30018	4.39308	4.63365	3.84175	4.4094	4.86923	3.40591	4.27126	3.70244	4.42843	3.50568	4.52626	5.43206	4.41988	3.71301	4.9476	5.16041	5.03375	4.95175	3.97119	3.44057	3.64055	4.05119	5.1097	4.85491	6.07767	4.90101	3.1029	3.30304	3.87939	4.73033	4.65113	4.67812	5.04646	2.92377	5.4648	3.71991	3.78307	4.33899	5.02441	5.28645	4.27963	4.03814	4.4128	4.24593	4.05817	3.70889	4.45227	4.78933	4.2014	4.75459	4.11	4.76918	4.1574	3.91852	4.65944	3.64506	5.01781	3.68538	4.44841	5.35545	4.41107	3.68126	4.26526	4.27628	5.14254	4.77496
ENSG00000092531	6.5364	8.33106	7.04043	7.09328	6.88334	7.60879	7.30055	7.38756	6.38193	7.32433	8.07569	6.93138	7.17186	7.88322	6.64203	7.24547	7.59021	6.97702	7.00054	7.17202	10.552	7.93932	6.33605	7.52433	7.47886	12.0572	7.16094	6.50646	6.99738	7.72999	8.13472	7.49979	6.70344	8.33249	12.8344	8.36959	7.73716	7.0413	10.5649	7.1615	7.24272	7.35133	7.60935	7.22666	7.48841	9.22629	7.67738	7.52014	7.9195	7.0667	12.1102	7.23911	7.64689	7.25882	6.91737	7.14884	6.87112	6.387	5.80063	7.82564	7.60042	7.52229	6.54151	8.16057	7.49377	7.46521	11.5318	7.85231	7.31779	8.28465	7.19138	6.68314	4.38956	11.0664	8.48523	7.22188	6.70307	7.22379	8.15886	7.76212	7.4223	6.38227	7.71127	7.99634	6.3688	6.72671	7.804	7.56715	7.03932	7.57713	7.48769
ENSG00000092607	1.21446	1.21446	1.21446	1.21446	1.21446	1.21446	1.21446	1.21446	1.21446	1.21446	1.21446	1.21446	1.21446	1.21446	1.21446	1.21446	1.21446	1.21446	1.21446	1.21446	1.21446	1.21446	1.21446	1.21446	1.21446	1.21446	1.21446	1.21446	1.21446	1.21446	1.21446	1.21446	1.21446	1.21446	1.21446	1.21446	1.21446	1.21446	1.21446	1.21446	1.21446	1.21446	1.21446	1.21446	1.21446	1.21446	1.21446	1.21446	1.21446	1.21446	1.21446	1.21446	1.21446	1.21446	1.21446	1.21446	1.21446	1.21446	1.21446	1.21446	1.21446	1.21446	1.21446	1.21446	1.21446	1.21446	1.21446	1.21446	1.21446	1.21446	1.21446	1.21446	1.21446	1.21446	1.21446	1.21446	1.21446	1.21446	1.21446	1.21446	1.21446	1.21446	1.21446	1.21446	1.21446	1.21446	1.21446	1.21446	1.21446	1.21446	1.21446
ENSG00000092621	3.81378	2.78614	4.46211	3.18997	3.42983	3.78445	3.15135	1.21446	4.08677	2.60855	2.57877	3.21914	3.25571	2.92986	3.7108	4.18096	3.41744	2.28361	3.72006	3.46041	3.25383	2.84628	4.55242	2.79542	2.66638	3.30438	1.21446	4.11099	4.45889	1.21446	2.83141	2.77479	3.06952	3.35572	3.50568	3.36901	3.81752	3.33831	3.71301	2.18897	1.21446	4.32801	1.21446	4.54766	3.37674	3.57287	5.26676	2.27296	2.6379	3.47975	1.21446	4.50541	2.53974	3.64203	3.07434	3.55748	2.68994	3.82271	1.21446	2.03048	2.38945	2.81749	3.22543	3.0071	2.3456	4.01248	4.03814	2.01621	3.99978	2.4941	2.25638	4.08403	4.78933	1.21446	1.21446	3.01657	1.21446	3.16195	2.99217	3.00043	2.93046	4.37902	2.93361	3.42462	4.65794	5.25829	1.21446	3.98788	3.25339	2.69889	2.48251
ENSG00000092758	3.81378	5.30139	2.89662	3.97426	4.13796	3.95462	3.85883	4.83329	2.31143	4.10451	3.80093	2.6844	3.0144	2.33597	4.14008	4.37877	3.02619	3.68856	3.37635	3.62124	4.19427	2.98553	4.08974	3.86064	3.19606	4.58099	3.6792	3.05481	3.52413	1.21446	3.40591	4.41476	3.31628	4.54774	2.91087	3.02132	4.08535	2.77794	2.13944	4.03644	4.55134	5.16648	1.21446	4.13906	3.37674	4.1337	3.65226	4.00556	4.50887	3.88489	4.93794	4.17589	3.38182	4.53134	2.09146	3.02106	3.75534	3.25891	1.21446	4.40323	3.62476	3.13528	3.42623	4.6302	4.27606	4.50391	1.21446	2.92789	3.58343	4.53884	3.97014	3.581	4.13714	3.06857	4.93446	4.05904	4.00579	4.05258	3.37808	4.09603	4.18411	2.84311	4.73675	2.94736	4.32083	4.89678	3.94078	4.59954	4.423	4.14925	3.78731
ENSG00000092820	7.78341	7.73252	7.2389	7.92564	7.69341	7.99855	8.03749	7.41911	7.92177	7.71032	8.05966	7.95075	8.45476	7.24833	7.91723	7.53331	7.84302	8.16018	7.69198	7.96679	7.89288	8.45547	6.73073	8.08094	7.7682	7.92583	7.82569	8.06576	8.22568	7.36336	7.97703	7.88755	7.93603	7.73723	7.88227	7.19418	8.16927	7.89986	7.76041	7.81089	8.10434	7.78561	8.3793	7.48539	7.72955	8.64424	8.22084	7.41362	8.29617	8.04184	8.78827	6.94957	7.35463	7.92249	7.73373	7.26991	8.05136	7.53851	7.73507	8.07239	7.39966	7.67007	7.9913	8.4276	7.73144	7.63097	7.54181	7.90638	7.80647	8.02527	7.44268	7.83401	8.42109	7.81382	8.16555	7.80724	8.29688	7.61574	8.11204	8.29423	7.75355	8.06298	8.52929	8.25637	8.7176	7.43861	8.14213	7.96073	8.12748	8.13336	8.09349
ENSG00000092841	6.94903	7.94305	9.32946	9.20338	8.34476	8.5513	8.50801	9.26942	10.0094	9.39428	8.33727	8.13379	10.2346	10.3227	11.5176	8.92318	9.34394	9.00793	10.1144	8.2906	9.62793	9.11615	12.8126	9.0864	9.37494	9.21028	9.39559	10.1401	9.51409	9.50915	9.26609	10.6511	9.36531	9.14936	8.89015	9.11204	10.287	9.70286	10.5827	9.11209	9.61423	9.28463	11.6214	9.47474	9.65552	9.29242	9.42964	9.26052	9.33286	10.7445	8.80327	11.8598	9.90696	8.71264	8.72711	9.01676	8.61583	10.2474	10.1055	9.72377	9.41009	9.90129	10.9909	8.6144	8.70539	9.5173	10.7191	9.41641	9.43989	8.85339	10.3003	10.4416	12.4045	9.82398	10.0464	9.39514	10.3861	9.873	9.69285	9.84296	9.60258	10.1057	9.92111	8.91306	12.8775	12.6411	10.4951	11.3689	9.53864	11.1521	10.6992
ENSG00000092847	6.5262	6.42338	5.88867	6.21623	6.38432	5.70553	5.86879	5.76829	5.54693	5.80841	6.05274	5.74833	5.67427	6.38293	6.79388	6.47018	6.39807	5.78736	6.3168	6.33287	5.93068	6.14052	5.61437	5.97766	6.22585	6.7736	6.3928	6.25768	6.21369	6.26634	6.41629	5.56612	6.07812	6.54459	6.54344	6.64148	5.89172	5.50971	6.01718	6.63166	6.23407	6.26386	6.0899	6.0075	6.41146	5.8436	5.96622	6.17971	5.95629	5.91966	6.26625	6.58688	6.08918	6.14488	6.17415	6.49409	6.41429	6.34858	6.40985	5.73698	5.73679	5.74709	6.39045	5.98042	6.46991	6.08793	6.1538	5.95204	6.18541	6.57765	5.97023	5.97442	6.87418	6.48786	6.56675	6.55423	6.27047	6.09602	6.41897	6.08246	6.56924	6.66528	6.74236	6.30448	6.1744	6.33208	6.26896	6.24048	6.30305	6.16183	5.8355
ENSG00000092850	1.21446	1.21446	1.21446	1.21446	1.21446	1.21446	1.21446	1.21446	1.21446	1.21446	1.21446	1.21446	1.21446	1.21446	1.21446	1.21446	1.21446	1.21446	1.21446	1.21446	1.21446	1.21446	1.21446	1.21446	1.21446	1.21446	1.21446	1.21446	1.21446	1.21446	1.21446	1.21446	1.21446	1.21446	1.21446	1.21446	1.21446	1.21446	1.21446	1.21446	1.21446	1.21446	1.21446	1.21446	1.21446	1.21446	1.21446	1.21446	1.21446	1.21446	1.21446	1.21446	1.21446	1.21446	1.21446	1.21446	1.21446	1.21446	1.21446	1.21446	1.21446	1.21446	1.21446	1.21446	1.21446	1.21446	1.21446	1.21446	1.21446	1.21446	1.21446	1.21446	1.21446	1.21446	1.21446	1.21446	1.21446	1.21446	1.21446	1.21446	1.21446	1.21446	1.21446	1.21446	1.21446	1.21446	1.21446	1.21446	1.21446	1.21446	1.21446
ENSG00000092853	7.00885	6.59195	6.23162	6.21623	6.72035	6.81015	6.88627	6.05636	6.17247	6.17888	6.73654	7.29317	5.93892	6.59595	5.54315	6.99357	6.79617	6.83249	5.54131	7.35893	6.63326	7.29487	6.44531	7.16568	6.70396	6.95273	6.75037	6.11507	6.44998	6.72214	6.14659	6.07342	6.01407	6.4365	6.44757	6.32466	6.15656	6.7236	5.55363	6.20647	6.18093	6.26386	6.52306	6.16858	5.97099	7.06058	6.01684	5.53368	6.47651	6.86489	6.66726	5.51467	5.72341	6.91452	6.67038	6.14576	6.71628	6.30911	6.06018	6.02612	6.01632	6.07062	6.24704	6.43211	6.34217	6.1329	6.53011	6.21766	6.33234	6.73555	6.83984	6.12283	6.6543	6.90231	5.85706	6.23156	5.80033	5.9884	5.87607	6.16598	6.20424	5.61113	5.70242	6.62022	6.06637	4.89678	5.18833	5.80112	5.52838	6.21493	5.90628
ENSG00000092871	8.21649	8.88614	8.21682	8.28381	8.52188	8.35286	8.55217	8.72076	8.20934	8.48883	8.30705	8.6331	7.95147	8.16473	7.74908	8.44633	8.47251	8.69156	7.94339	8.47879	8.67112	8.64574	7.69939	8.36971	8.37387	8.45487	8.51324	7.95299	8.18628	8.17256	8.29182	8.18793	8.48267	8.64202	8.43051	8.43579	8.50414	8.27568	8.30167	8.06308	8.33446	8.35879	7.46543	8.50495	8.29997	8.35246	8.76823	7.9441	8.30178	7.96311	8.94303	8.28212	8.32247	8.47292	8.48334	8.01037	8.2712	8.00757	7.40229	8.28127	7.88976	8.25354	8.18068	8.13783	7.979	8.22562	7.93012	8.64994	8.40452	8.0678	8.4021	7.91178	7.73788	8.25226	8.80917	8.27544	8.26155	7.65142	8.49621	8.29423	8.15467	8.0088	8.61584	8.34895	7.18112	7.75289	8.15464	7.72195	8.17254	8.29604	8.27357
ENSG00000092929	8.01978	7.23266	7.2886	6.93768	7.37944	6.55012	7.42341	7.0675	7.43889	7.20349	5.66436	5.88297	6.93416	6.77178	8.1489	7.19461	6.97069	6.37977	6.54139	6.35503	6.71058	5.92214	8.61486	6.35774	7.75118	7.4707	7.07161	7.20022	7.16157	6.9616	6.21104	6.38026	6.6199	6.02603	7.22525	5.84167	5.43206	7.49803	5.97247	5.92208	6.40598	6.04076	7.89267	6.72948	7.10328	4.46089	5.85931	5.75964	7.0027	7.34034	5.42716	7.48012	6.99364	6.4995	7.70038	7.25042	7.75701	7.40455	7.89877	6.26677	6.8879	6.46992	7.93006	5.61099	7.49377	7.03914	7.6327	5.60432	6.49715	7.33214	7.41088	7.4962	9.2867	7.48657	7.49415	6.93333	6.79585	6.92162	6.49397	7.00355	6.94908	6.56868	6.05077	5.53825	8.7176	8.26953	6.65096	7.13003	6.61592	8.87187	7.79137
ENSG00000092931	5.92515	5.9065	6.94032	5.45447	5.63378	6.45186	6.25248	5.93052	6.35735	6.29104	6.05274	6.35765	6.52619	6.81021	5.05688	6.06527	6.25911	6.20804	5.79529	6.40897	6.97014	6.0571	6.64173	5.52551	6.32123	6.41855	5.66398	5.85268	6.24194	5.90226	5.77233	5.50396	4.72322	6.48664	5.74635	5.5538	5.67025	6.10059	5.21209	5.75559	5.41231	6.10811	6.29862	6.0075	5.52791	5.77257	6.12461	5.75964	5.95629	5.5395	5.10951	5.65264	5.76586	6.35409	6.57319	5.60555	6.17085	5.2692	6.69101	5.67361	6.7638	6.43064	6.19588	6.34085	6.40746	5.6354	5.72794	6.11416	6.38379	5.86931	6.39576	6.65558	7.88678	6.38544	5.56252	5.31442	5.20961	6.4805	5.95788	5.84963	5.46512	6.97893	6.86972	6.27841	6.27487	6.60678	5.49497	6.47307	7.06161	6.90557	6.47039
ENSG00000092964	6.5765	7.64217	6.78734	7.39468	6.8588	6.63399	6.46115	7.28856	7.23828	6.81079	7.76088	7.11337	7.47353	7.95784	6.98272	7.26409	6.87147	7.14962	7.05009	7.84693	7.27164	7.9	5.79057	6.67275	7.16871	7.01857	7.10576	7.76536	6.92956	7.37997	7.78946	7.14083	7.28089	7.76186	7.30398	7.91091	7.22973	7.07383	7.50215	8.20425	7.41356	7.7492	5.8457	7.76886	7.06038	7.94499	7.609	7.84101	7.78181	6.41025	7.65671	7.05268	7.3313	7.15693	7.25053	7.59746	7.28025	7.58879	7.83088	7.72264	7.26883	6.72927	6.60169	7.28863	7.49377	7.88842	6.74915	7.7476	7.47621	8.29959	7.06086	7.17564	6.14706	7.29009	7.39587	8.19954	7.53784	6.76751	7.62906	7.44334	8.08287	7.99957	7.99927	7.61442	6.45697	6.33208	8.26255	7.44934	8.68907	6.78793	7.89926
ENSG00000092969	2.83931	2.02888	2.43567	1.21446	1.21446	2.9785	1.90313	1.21446	2.31143	1.21446	1.21446	3.10583	1.21446	2.33597	1.21446	1.21446	2.44258	1.97891	1.21446	2.64985	1.21446	1.21446	1.21446	1.21446	1.21446	1.21446	2.17779	1.21446	3.42465	2.48072	1.21446	2.50774	1.21446	1.21446	1.21446	3.36901	1.21446	2.14571	1.21446	1.21446	1.21446	1.21446	1.21446	2.4783	1.21446	1.91057	4.0998	2.27296	1.21446	2.89016	1.21446	1.21446	1.89434	1.21446	2.43701	1.99171	1.21446	1.21446	1.21446	2.03048	2.05646	1.21446	1.21446	1.21446	1.21446	2.17863	1.21446	1.21446	1.21446	1.96909	1.21446	1.21446	1.21446	2.89304	1.21446	1.21446	1.21446	1.21446	1.21446	1.21446	1.21446	1.21446	2.93361	1.21446	1.21446	1.21446	1.21446	2.39826	2.29545	1.21446	1.21446
ENSG00000092978	4.73673	5.35608	5.10769	5.72112	6.3258	6.40488	5.98397	5.61299	6.02417	5.68232	6.73654	6.66823	5.856	5.56328	4.84949	5.27271	6.23649	6.34465	4.29082	6.29899	6.45499	7.0653	4.90038	6.59065	5.65918	5.66675	5.89013	6.311	5.87781	6.11576	6.07913	6.9211	5.50925	5.8984	5.57519	5.52156	6.3923	6.89118	7.11726	6.11777	6.12576	5.85716	4.95175	5.19986	5.3803	5.46523	6.26728	6.07167	5.95629	3.88489	5.62071	4.7724	4.60693	6.31533	5.67125	5.66574	5.23174	5.2692	5.22529	5.20544	5.59806	3.78307	4.13368	5.88419	3.72694	5.6354	6.27171	4.64468	6.04327	6.27268	4.9546	5.65013	4.78933	5.72333	4.01598	6.25399	5.03719	5.53193	6.04781	5.6512	5.71405	5.8356	4.63201	5.17268	3.21167	1.21446	4.43335	2.8474	4.95808	4.53466	4.66972
ENSG00000093000	8.66284	9.2214	7.69713	8.46048	8.17297	8.40151	8.41312	8.88223	8.45481	8.31946	9.05928	9.14047	8.68327	8.53531	7.47131	8.66988	8.83414	8.28265	7.6668	8.62488	9.05214	8.906	7.6084	8.94795	8.3114	8.59091	8.88164	8.55406	8.30475	8.59136	8.10114	8.09108	8.19598	9.15091	8.39499	8.6665	8.25143	8.72456	8.64895	8.85888	8.44554	8.94849	12.0683	8.4898	8.70147	9.06503	8.51486	8.59749	8.65278	8.15242	8.94754	8.19467	8.62064	9.10834	8.46901	8.50001	8.66369	7.46862	7.46336	8.79367	8.36219	8.14858	8.26989	8.61889	8.23045	8.5073	7.85661	8.53166	8.65524	8.23885	8.16221	8.07149	8.12814	8.34478	8.93347	8.21104	8.20518	8.33364	8.5233	8.51448	8.53784	7.38558	8.68888	8.63379	7.07372	7.63526	8.90831	7.59207	8.10262	8.49142	7.97245
ENSG00000093009	1.21446	1.21446	1.21446	1.21446	1.977	2.19807	1.21446	1.21446	2.73245	1.21446	1.21446	1.21446	1.21446	2.92986	1.21446	1.21446	1.21446	1.21446	1.21446	2.24948	1.21446	1.21446	1.21446	3.0138	1.21446	2.55986	1.21446	3.98292	2.56874	1.21446	1.21446	1.21446	3.70244	1.94756	1.21446	1.21446	1.21446	1.21446	1.21446	3.07015	1.21446	1.21446	1.21446	1.21446	1.21446	1.91057	1.21446	1.21446	2.24055	1.21446	1.21446	1.21446	1.21446	2.04373	1.21446	2.71876	1.21446	1.21446	1.21446	2.35407	1.21446	1.21446	1.21446	1.21446	1.21446	1.21446	1.21446	1.21446	3.58343	1.21446	1.21446	1.21446	1.21446	1.21446	1.21446	1.21446	1.21446	1.21446	2.2063	1.98196	1.21446	1.21446	1.21446	1.85926	1.21446	1.21446	1.21446	2.8474	1.98756	1.21446	1.21446
ENSG00000093010	7.08725	7.44248	7.50027	7.67104	7.3909	6.89416	6.96308	7.11643	7.06708	6.94022	6.06885	6.73199	6.57881	7.46852	8.12619	7.00837	6.85672	6.89852	7.57501	7.02784	7.18401	6.0135	7.78497	6.64344	6.94753	6.54687	6.73591	7.18603	5.76543	7.22319	7.41885	7.08895	7.28089	6.78792	6.32342	7.32106	6.46302	6.8542	7.24482	7.40564	7.20332	6.39094	5.18067	6.86489	7.03599	6.26165	7.197	6.54545	7.24322	6.98934	6.48066	8.05266	6.90792	6.33308	6.95386	7.3994	6.698	7.76676	7.49296	6.68564	7.36449	6.79259	6.43525	7.05696	7.05468	7.59128	7.71819	7.11298	6.92515	7.2606	6.16089	7.48841	6.45052	6.51583	6.87479	7.34704	7.13104	7.4534	7.01048	7.26559	7.72238	7.99957	7.04187	7.00089	7.5043	8.14595	6.96689	8.01702	7.63249	6.77031	7.76626
ENSG00000093072	7.68143	7.65853	7.7572	8.04134	7.90391	7.27977	7.78244	7.76432	7.97924	7.94084	7.13099	7.31712	8.55002	8.27184	9.12572	7.50228	7.38971	6.99976	8.57792	8.09729	7.56316	7.91586	8.08409	7.24099	7.7682	8.04908	7.53963	8.3337	7.66745	7.52136	8.62287	8.27869	8.21745	7.35019	7.536	8.14527	7.654	7.39883	8.10364	7.60626	7.5028	8.01762	8.11567	7.76886	7.78622	8.20676	7.69689	8.05455	8.31847	7.76848	7.93166	8.12541	7.63551	7.07706	7.87901	8.00262	8.12842	8.73664	9.53781	7.99042	7.91429	7.68126	7.59728	7.41783	8.35142	8.71728	8.5239	7.80566	7.59005	7.88563	7.56329	7.74529	8.21118	7.3765	8.43168	8.00517	8.2745	7.92362	7.86266	7.32125	8.07796	8.27673	8.33887	7.54693	9.65483	9.23867	8.45177	8.74554	9.00106	7.83607	8.49608
ENSG00000093134	4.32622	5.48434	4.57432	3.97426	5.28563	4.24266	3.61893	5.16787	4.82675	4.37622	4.70238	4.12568	4.559	4.55946	3.9421	4.23309	5.12277	4.48591	4.53572	4.78163	4.68224	5.0949	5.41349	4.09992	5.08196	4.85966	4.35636	3.5061	4.24952	5.12819	4.84309	4.19361	4.45795	5.48947	5.29506	4.23647	4.45728	4.48655	3.3257	5.49856	4.92113	4.72429	3.22682	4.86422	4.07473	3.42624	4.82871	4.87161	4.97275	5.30352	5.66528	5.51467	5.70898	5.10561	5.01472	5.06435	4.34005	4.66139	3.93155	5.11271	3.89228	4.6918	5.17865	4.04611	4.97681	4.81315	3.73589	2.76323	4.51855	4.53884	5.01254	4.31635	5.10099	4.26968	5.2378	3.95113	4.18415	3.16195	4.17237	5.17366	4.10765	3.81912	4.98336	4.8323	5.52855	3.6621	3.68126	3.82513	3.63182	5.14254	4.36631
ENSG00000093144	6.77907	5.57928	5.84498	5.53584	5.9296	6.44259	5.48982	5.79262	6.14401	6.54738	6.39706	6.23722	5.73124	5.83002	6.15064	6.05103	5.67135	5.73403	5.08759	6.51115	7.01146	6.21937	6.21781	6.70858	7.00609	6.55799	6.80683	6.25768	5.96517	6.43481	5.43679	5.96237	4.72322	6.37393	5.68031	5.73334	5.7289	5.96828	6.06055	5.56726	5.10424	5.97011	6.52306	6.02865	5.83036	5.65107	5.28757	5.36051	5.60289	6.52439	5.64316	6.71818	5.55605	6.23451	6.25997	6.42622	6.39171	5.46192	6.47065	5.72661	6.31069	5.46503	6.73305	6.41844	5.69548	5.28251	5.80826	5.88171	6.08533	6.41135	6.39576	6.39714	6.74631	6.06397	5.52573	5.56863	5.66895	5.56981	5.78931	5.70809	5.52428	5.87657	5.33315	6.41227	6.76393	6.1722	5.03372	3.98788	4.95808	6.54016	5.48074
ENSG00000093167	6.94903	6.72224	7.18742	6.82914	7.09426	6.22181	5.75803	7.48766	7.72465	6.3951	4.02031	5.94584	4.05607	7.73133	7.8356	6.05103	6.80388	4.79646	6.795	4.87712	6.50408	5.75565	10.0044	5.47637	5.0262	4.93019	6.42923	7.33492	6.97232	6.49705	3.96461	7.22974	8.38489	6.05292	7.29299	8.01274	7.18164	4.11624	7.985	6.72464	6.25992	6.50772	3.22682	6.12997	7.08437	4.1337	5.36791	8.17681	5.63886	6.90758	4.65669	6.58688	5.84718	5.79624	6.959	5.09394	5.46641	8.5119	8.95024	5.68437	6.42441	4.97421	6.52087	5.258	6.28773	8.31605	7.94793	7.11298	6.4171	6.35519	6.13516	8.36314	3.42914	5.59789	6.58472	6.31925	4.39126	8.21942	5.74389	6.39089	6.40614	6.86153	4.11216	4.35059	7.32858	9.39159	5.41385	8.10622	5.57053	5.0281	7.56254
ENSG00000093183	6.1412	5.7724	7.36781	5.88521	5.67191	6.19995	7.23496	6.96435	6.42986	6.71756	6.95157	7.16707	5.80385	5.92073	6.79388	6.6223	6.24784	6.36816	6.49919	6.37685	6.3079	6.56956	4.55242	6.41959	5.79843	6.34342	6.63036	5.48575	5.93086	6.84684	6.79814	6.03002	7.12301	6.38455	5.98379	7.55353	5.47841	6.20225	6.22203	6.22781	5.50185	6.55672	5.07079	6.56564	6.54197	6.39047	6.5764	5.6511	5.52813	5.83362	5.64316	7.28218	7.17233	6.707	5.88095	6.17363	5.46641	5.63179	5.36029	6.98827	7.60645	6.69653	5.87646	7.07884	6.73694	6.89007	6.43224	6.52487	7.53804	6.46541	5.6078	6.61321	5.10099	6.15577	6.60246	6.15019	6.40619	7.03405	7.20711	6.74771	5.96933	7.26748	6.74236	6.51999	6.3688	5.54667	5.45498	6.27169	7.19529	5.98969	6.56084
ENSG00000093217	3.88104	4.0412	3.89388	3.18997	4.19223	3.78445	3.55165	4.11124	4.59234	3.76642	3.21326	4.37759	1.98856	2.76504	2.57347	4.07046	2.77158	1.21446	3.37635	4.53014	3.73784	4.74818	1.21446	4.37797	3.39477	3.77019	4.19413	2.32303	3.70326	1.21446	3.61891	4.41476	4.1309	3.60367	2.91087	4.0655	2.89349	4.02876	2.50195	3.07015	4.27194	2.61296	1.21446	4.05767	2.99905	1.21446	4.43765	3.58866	2.24055	2.89016	3.98684	1.21446	3.21914	3.81865	3.85169	3.93825	4.34005	4.13089	1.21446	3.60941	2.05646	2.81749	2.98688	3.35279	3.21986	4.01248	2.78412	4.19518	4.24593	4.45497	2.25638	3.15312	2.84985	3.59674	4.93446	3.01657	3.26519	6.46051	3.37808	3.61715	3.53014	2.84311	3.61186	3.82355	1.21446	1.21446	1.21446	1.21446	3.35871	2.69889	1.21446
ENSG00000094631	5.65213	4.88348	5.75341	5.01733	4.79023	4.77752	5.04607	4.78535	5.20429	4.10451	4.08632	4.90945	5.05389	5.05438	6.54259	5.24789	5.37205	4.8974	5.16189	5.07783	4.78182	4.71204	6.64173	4.93635	6.43221	5.39586	5.19788	4.99145	5.01499	4.14357	4.84309	5.33564	6.16915	4.38631	5.38083	4.31471	4.36068	5.60201	5.35861	4.84025	5.10424	5.03375	6.88828	4.95581	4.72043	3.7665	3.71689	4.73578	4.50887	5.64438	5.14148	6.10103	4.47556	5.07205	5.28498	4.93947	5.70517	5.22734	5.70255	4.55285	4.80886	5.20985	5.42125	4.60609	5.07694	5.11279	6.02536	4.60124	5.56689	4.83205	5.53083	4.98583	6.21308	5.81634	5.09416	4.74353	4.73183	5.13674	5.06901	4.97105	4.39122	5.61113	4.30759	4.20858	4.93009	6.83741	4.51406	4.59954	4.85917	5.9274	5.132
ENSG00000094661	6.71765	7.696	5.43743	6.08743	6.91543	7.50129	6.91878	6.58769	6.14401	6.05723	7.39641	8.19646	6.30665	6.68137	4.31339	7.69755	7.26124	7.49193	5.33234	6.95721	7.72091	8.477	1.21446	8.24356	6.29797	7.12704	6.58265	6.63741	7.30227	6.19302	6.49602	7.24877	6.43671	7.82555	7.33644	7.26389	6.89676	6.42043	6.93137	7.58988	7.12114	6.92656	4.51996	6.20619	6.47819	7.95463	6.94617	5.44971	4.79212	4.66802	5.14148	3.74344	7.14583	7.2864	6.71965	6.54831	7.90771	4.03559	1.21446	6.32971	7.43399	7.16375	5.46521	7.62531	6.64251	5.60377	2.78412	7.48283	5.81224	7.55781	7.08792	4.79573	6.07786	5.72333	5.09416	6.53605	5.5459	4.66105	5.86196	5.91549	6.20424	4.68845	5.87956	6.31306	4.65794	1.21446	5.49497	3.16975	6.05883	4.25597	6.15898
ENSG00000094755	2.49791	2.35189	2.43567	2.66164	3.11507	1.21446	1.21446	1.21446	1.21446	2.60855	2.02127	2.6844	1.21446	2.57221	1.21446	1.21446	1.93753	2.28361	2.6995	2.24948	2.2364	1.21446	1.21446	1.88657	1.21446	2.32555	1.21446	4.11099	2.33304	1.21446	1.21446	1.21446	3.06952	1.94756	2.91087	2.53109	1.21446	3.17803	1.21446	2.18897	2.29347	3.25971	1.21446	2.12194	2.28689	1.91057	2.5773	2.68122	2.6379	1.21446	2.3596	1.21446	1.21446	1.21446	1.83929	1.21446	1.21446	2.1886	1.21446	2.20753	1.21446	1.21446	1.21446	1.21446	2.02427	2.82996	1.21446	1.21446	2.75891	2.27016	1.21446	2.1326	1.21446	2.08847	1.21446	2.43565	3.02302	2.24199	1.92257	1.21446	3.10902	2.39501	1.21446	1.21446	1.21446	1.21446	1.21446	1.21446	1.21446	1.21446	1.21446
ENSG00000094804	1.97142	2.35189	2.43567	1.21446	1.21446	1.91657	1.90313	1.21446	1.21446	1.21446	1.21446	2.50027	1.98856	1.21446	6.47227	2.84295	2.44258	1.97891	3.08385	2.24948	1.21446	1.21446	1.21446	1.88657	2.26185	2.00958	3.05065	1.21446	2.01507	1.21446	2.83141	2.14373	2.76058	2.45898	2.23019	1.21446	1.21446	1.21446	1.21446	1.21446	1.21446	1.21446	1.21446	1.21446	1.21446	2.56982	2.19536	1.21446	1.21446	1.21446	1.21446	1.21446	2.37169	5.18622	1.21446	1.21446	1.21446	1.21446	1.21446	2.20753	2.83577	1.21446	1.21446	1.21446	2.3456	3.05211	1.21446	5.66844	2.75891	1.21446	1.21446	1.21446	1.21446	1.21446	6.53014	2.22105	5.74549	1.21446	1.92257	1.98196	1.21446	2.39501	1.95056	3.0406	1.21446	1.21446	2.64081	1.21446	3.25339	1.21446	2.48251
ENSG00000094841	3.66842	3.55794	3.89388	4.55104	4.02265	4.10608	3.61893	4.03028	4.59234	4.97214	5.00147	4.46693	3.36112	3.93998	3.43161	4.12681	4.51457	3.96664	4.41858	4.53014	3.86689	3.75266	3.38932	4.61001	4.4782	3.98804	4.01054	4.70142	4.1318	4.6661	4.24073	3.83063	4.45795	4.0496	4.13075	1.21446	4.30977	2.9944	4.5337	4.78338	3.45255	3.68524	2.69039	4.21597	3.61543	3.34632	4.99012	4.22665	4.50887	3.47975	4.1866	3.1029	4.03442	4.38769	3.29888	3.93825	4.01946	3.82271	3.93155	4.40323	4.89074	4.55116	3.42623	4.30951	3.80879	3.54972	3.73589	5.23214	4.16861	3.99959	4.28775	4.08403	3.42914	3.70128	4.12005	4.71125	2.8814	4.25489	3.74023	4.35865	4.45399	4.77821	4.5953	4.6803	1.21446	3.6621	4.15906	3.98788	4.59752	2.998	4.43243
ENSG00000094880	4.37308	4.10749	3.89388	4.4699	3.75835	4.4443	4.54041	4.63102	4.89703	4.85964	5.88078	5.34336	5.90632	4.88377	4.31339	4.46812	4.85091	5.10837	4.96835	5.43152	4.33301	4.97834	3.38932	4.72731	5.18734	4.78545	5.01748	4.92429	4.59775	4.96087	4.24073	4.66422	3.31628	4.97297	5.86997	4.15361	4.5032	4.48655	4.40369	5.31088	5.16041	4.72429	6.52306	4.71474	5.00974	4.46089	5.30808	4.73578	5.52813	3.47975	5.59789	4.17589	5.16946	5.53266	5.01472	4.43576	5.23174	4.66139	4.50384	5.17519	5.33214	5.07998	4.33899	4.91129	5.41931	5.81183	3.73589	5.3412	4.63736	4.65601	4.83114	4.16584	4.6035	4.2014	4.62065	4.80596	4.23886	4.66105	4.91301	5.17366	4.73179	4.68845	4.35247	6.09144	3.87608	4.41107	5.37149	5.09681	5.37028	4.14925	4.49559
ENSG00000094914	2.49791	2.02888	2.43567	3.18997	1.977	2.7294	2.38615	1.21446	2.73245	2.21864	2.34151	1.21446	1.21446	1.21446	3.43161	3.22003	2.44258	1.97891	4.29082	1.21446	2.63235	1.21446	1.21446	3.36044	2.26185	2.55986	2.17779	1.21446	1.21446	1.21446	3.80268	2.14373	4.00234	1.21446	1.21446	1.21446	1.21446	2.14571	2.50195	1.21446	2.29347	2.61296	1.21446	2.12194	1.21446	2.84755	1.21446	2.27296	2.24055	3.47975	2.96384	1.21446	2.6844	2.37212	2.57194	2.53089	2.2795	3.70243	2.92377	2.59364	3.00658	3.4985	1.21446	2.52016	2.77781	1.21446	4.28608	2.33461	2.75891	2.27016	1.21446	2.75714	3.42914	2.08847	1.21446	2.43565	1.99264	3.16195	2.41807	3.7719	2.46147	3.16481	1.95056	2.3138	5.15852	1.21446	3.16322	3.64034	1.98756	2.998	3.97879
ENSG00000094916	9.25395	8.96499	9.20127	9.45361	9.17636	8.88472	9.45075	8.46529	8.80734	8.02752	9.57534	9.78992	6.53687	8.30249	7.17202	9.01029	9.20826	9.76314	7.78855	9.09664	9.25206	8.45818	7.46016	9.76191	8.53163	9.8688	9.7049	7.99429	9.3406	10.116	9.87997	6.21576	8.77578	10.2445	9.49219	9.78727	9.47084	10.376	9.91588	9.04759	9.81921	9.22148	7.60935	9.51459	8.3816	8.61818	6.77311	9.00578	10.1878	8.85479	9.75393	8.19467	8.74412	9.38023	9.11309	7.81643	7.02566	9.21333	7.43315	8.99248	8.35504	8.21939	8.18724	9.30829	7.98328	8.69499	8.41289	8.29885	9.48178	10.5462	8.92154	8.72311	6.14706	9.64411	6.56675	9.4459	6.39437	8.72549	9.46848	8.5065	9.50524	9.91514	6.43768	6.74596	5.15852	5.25829	6.26896	5.61875	6.21293	6.40965	7.78514
ENSG00000094963	1.21446	1.21446	1.21446	2.2583	1.21446	1.21446	1.21446	1.21446	1.21446	1.21446	1.21446	1.21446	1.21446	1.21446	1.21446	1.21446	1.21446	1.21446	1.21446	1.21446	1.21446	1.21446	1.21446	1.21446	1.21446	1.21446	1.21446	1.21446	2.01507	1.21446	1.21446	1.21446	1.21446	1.21446	1.21446	1.21446	1.21446	1.21446	1.21446	1.21446	1.21446	1.21446	1.21446	1.21446	1.21446	1.21446	1.21446	1.21446	1.21446	1.21446	1.21446	1.21446	1.21446	1.21446	1.21446	1.21446	1.21446	1.21446	1.21446	1.21446	1.21446	1.21446	1.21446	1.21446	1.21446	1.21446	1.21446	1.21446	1.21446	1.21446	2.25638	1.21446	1.21446	1.21446	1.21446	1.21446	1.21446	1.21446	1.21446	1.21446	1.21446	1.21446	1.21446	1.21446	1.21446	1.21446	1.21446	1.21446	1.21446	1.21446	1.21446
ENSG00000094975	6.0444	6.42338	7.2886	6.00422	6.2523	6.26455	5.75803	6.37885	6.49888	4.97214	5.95205	6.66823	4.99288	6.92848	6.73504	6.18746	6.66686	6.32076	5.94966	6.19226	6.57931	7.04381	8.01492	6.65082	5.76486	5.99624	5.91606	7.12783	5.84132	7.22319	6.5959	4.41476	6.16915	7.04369	6.25708	7.50501	4.75126	6.45378	6.66273	4.59769	7.00373	4.80818	7.28119	7.13222	6.35733	4.75621	4.67863	6.90139	4.91504	6.46845	5.62071	7.58703	5.49001	5.82163	5.7915	5.72351	4.88746	5.8946	6.34638	5.45226	6.25028	5.70376	5.58953	6.25115	5.25833	6.17651	6.27171	6.99315	5.90915	6.198	5.99907	6.22019	5.35671	6.11975	5.14366	5.58644	4.4844	6.09602	6.32965	5.27773	6.55516	6.71126	4.8343	5.35047	4.93009	4.41107	4.79749	3.82513	4.27628	3.90759	6.1971
ENSG00000095002	5.08301	5.12352	5.84498	4.76981	5.20977	5.82467	5.15967	4.73575	4.50472	5.30802	6.06885	6.53157	5.88974	5.44587	3.9421	6.05103	5.24148	5.43288	5.12522	5.32305	6.05457	6.07134	5.41349	6.02393	4.77844	5.34529	5.11052	5.61875	5.80387	5.34736	4.84309	6.23499	5.25541	5.50905	5.15593	6.16714	6.31793	5.82257	5.61316	5.72587	5.16041	5.42657	5.28271	5.47153	5.06893	6.56858	6.17003	5.49231	5.95629	5.83362	3.98684	4.99708	5.67967	6.02327	5.01472	5.8671	4.82105	4.7232	4.72125	5.41396	6.06975	5.90843	5.62869	5.39025	5.22965	5.15714	4.84217	5.5823	5.27077	6.11922	5.75039	5.33885	5.10099	5.13831	5.2378	5.08269	5.85316	5.32593	5.86196	5.53018	5.78828	5.5617	5.48048	6.66783	4.93009	4.89678	5.32785	5.02507	4.63798	5.8286	5.44944
ENSG00000095015	8.22911	9.73096	8.76536	8.59438	8.85318	9.74823	9.09612	9.012	8.75189	9.24644	10.1602	9.26109	9.84147	9.60489	7.91723	9.03579	9.04716	9.17037	8.54719	9.59565	9.54831	9.80745	7.29491	9.32887	8.75715	8.79723	8.6429	9.01769	8.85439	8.40118	8.97309	9.03838	8.66557	9.61124	8.93323	9.00854	9.62647	8.87976	8.9999	9.13766	8.98788	9.02228	8.47904	9.04803	9.34105	9.24867	10.1965	9.05621	9.19503	8.2217	10.092	8.60402	9.11304	9.31747	8.94983	8.46944	8.63036	7.51269	6.52898	9.39583	8.9392	8.79174	8.60475	9.9285	9.06007	9.10318	7.39374	9.11349	8.91319	9.15897	8.68064	8.2978	8.02173	8.7498	9.84519	9.28384	8.76207	8.4547	8.93324	8.5869	8.81984	8.32186	9.30199	9.77412	7.54508	7.43861	8.50156	8.26961	9.10842	8.73784	8.42164
ENSG00000095059	5.92515	4.4502	6.74048	6.00422	5.0448	4.40622	5.22374	5.34312	5.96029	5.61486	3.08318	3.88515	5.69352	5.49399	7.6087	4.51076	5.14731	4.96092	6.90682	4.27203	4.37636	4.23817	8.27367	4.2259	4.70913	5.84091	5.63304	4.8538	6.32352	5.9915	4.99795	6.44774	6.19825	4.38631	5.42187	5.45484	6.05334	5.22989	5.67032	5.14074	4.98481	5.13443	8.14296	4.86422	5.49958	4.59979	4.32028	4.87161	5.36581	6.86489	4.82414	7.10159	5.0367	4.24303	5.23486	5.96611	5.12594	7.18241	7.9846	5.04737	5.9226	5.51606	6.78588	4.78841	5.85392	5.6354	7.3408	4.76753	5.34206	4.9887	5.97023	6.20124	7.73788	6.22521	6.05058	5.20324	5.87035	6.19615	5.16429	5.30261	5.04729	6.49172	5.35514	4.51004	8.73533	8.38335	6.71993	7.21271	5.7645	7.11546	5.78631
ENSG00000095066	5.51417	5.62449	5.31448	5.32304	5.2355	5.2315	5.5903	5.16787	5.67195	5.07642	5.38387	4.90945	4.7188	4.68991	6.00873	5.4786	5.30825	4.96092	5.90722	5.13035	4.9046	5.68325	6.089	4.91184	5.89467	4.93019	5.96654	5.28676	4.877	5.04698	5.20267	4.34484	5.13978	4.88551	5.38083	4.71022	5.28327	5.41107	5.173	4.84025	4.6334	5.13443	6.60388	4.21597	4.41907	5.09707	4.27888	4.87161	4.58516	5.64438	5.45283	5.36202	4.91577	4.90088	5.60712	5.09394	5.33026	5.75456	6.06018	4.81166	5.27249	5.49077	5.80992	4.91129	5.34108	4.97082	5.80826	4.19518	5.76122	4.83205	5.56983	5.65013	6.14706	5.51701	4.47271	5.10763	4.29152	4.66105	4.88527	5.30261	4.87563	5.0895	4.55762	4.17071	5.82247	5.25829	5.23636	3.98788	4.89291	5.39406	5.17095
ENSG00000095110	1.21446	1.21446	1.21446	1.21446	1.21446	1.21446	1.21446	1.21446	1.21446	1.21446	1.21446	1.21446	1.98856	1.21446	1.21446	2.27586	1.21446	2.28361	1.21446	1.21446	1.21446	1.97493	1.21446	1.21446	1.21446	1.21446	1.21446	1.21446	1.21446	1.21446	1.21446	1.21446	1.21446	1.21446	1.21446	1.21446	1.21446	2.14571	1.21446	1.21446	1.21446	2.04246	1.21446	1.21446	1.21446	1.21446	1.21446	1.21446	1.21446	1.21446	1.21446	1.21446	1.21446	1.63335	2.43701	1.21446	1.21446	1.21446	1.21446	1.21446	1.21446	1.21446	2.27903	1.21446	1.21446	1.21446	1.21446	1.21446	1.21446	1.21446	1.21446	1.21446	1.21446	1.21446	1.21446	1.21446	1.21446	1.21446	1.21446	1.21446	1.21446	1.21446	1.21446	1.21446	1.21446	1.21446	1.21446	1.21446	1.21446	1.21446	1.21446
ENSG00000095139	6.61551	7.41706	6.3919	6.92267	6.74734	6.50629	6.53012	7.10678	6.56476	6.88412	7.02769	6.47944	4.6805	6.56256	7.08047	6.72446	6.3462	6.64323	7.18927	7.42845	6.22831	6.18048	6.21781	6.70858	6.78981	7.15658	6.35542	6.38744	4.94766	6.72214	7.33464	6.39742	7.21126	6.69716	6.88823	7.45481	5.23003	6.62458	7.08615	7.0341	6.78984	5.73459	3.89445	6.81711	7.14494	5.75793	7.4247	7.39134	7.24322	6.00083	7.43059	6.7796	7.03467	6.65151	6.44719	6.3671	6.71628	7.04507	7.1283	7.04353	6.86795	6.55761	4.88632	6.96597	6.77701	7.0509	6.82822	6.85331	7.03646	6.86985	6.50024	6.78843	6.27621	6.64809	7.55916	7.10345	7.05801	6.75115	7.41429	6.79217	7.0429	7.32774	7.62816	7.41767	7.18112	7.75289	7.07613	7.4218	7.6522	5.29868	6.73927
ENSG00000095203	1.21446	1.21446	1.21446	1.21446	1.21446	1.21446	1.21446	1.21446	1.21446	1.21446	1.21446	1.21446	1.21446	1.21446	1.21446	1.21446	1.21446	1.21446	1.21446	1.21446	2.2364	1.21446	1.21446	1.21446	1.21446	1.21446	1.21446	1.21446	1.21446	1.21446	1.21446	1.21446	1.21446	1.21446	1.21446	1.21446	1.21446	1.21446	1.21446	1.21446	1.21446	1.21446	1.21446	1.21446	1.21446	1.21446	1.21446	1.21446	1.21446	1.21446	1.21446	1.21446	1.21446	1.21446	1.21446	1.21446	1.21446	1.21446	1.21446	1.21446	1.21446	1.21446	1.21446	1.21446	1.21446	1.21446	1.21446	1.21446	1.21446	1.21446	1.21446	1.21446	1.21446	1.21446	1.21446	1.21446	1.21446	1.21446	1.21446	1.21446	1.21446	1.21446	1.21446	1.21446	1.21446	1.21446	1.21446	1.21446	1.21446	1.21446	1.21446
ENSG00000095209	2.97809	3.55794	3.48784	2.66164	3.82935	5.81031	4.06289	5.61299	3.6623	6.61788	8.02708	4.81106	7.52804	4.64775	1.21446	3.81889	4.26615	6.25923	4.35615	6.11645	4.1448	2.98553	1.21446	6.00098	3.56722	3.84671	3.05065	3.84175	4.50671	3.97556	3.15133	6.84808	6.94569	5.62122	4.4037	4.71022	3.27936	3.33831	4.5337	3.4246	3.62804	2.97932	1.21446	2.12194	3.95232	3.98811	5.18036	3.58866	5.8682	1.21446	4.90101	1.21446	4.25226	5.1384	5.89175	2.71876	6.17085	4.89397	1.21446	6.05125	3.62476	3.26804	2.68931	5.17888	6.58724	1.21446	6.82822	3.86449	3.15523	3.41	3.38472	3.581	2.84985	3.35934	2.9035	4.42258	3.80097	2.63982	3.292	3.61715	4.2566	3.16481	3.05567	4.53988	1.21446	1.21446	6.80174	3.42604	3.63182	3.23768	5.24581
ENSG00000095261	5.49333	6.23244	6.19731	6.64012	5.8978	6.66621	6.66654	6.11538	5.99259	6.29104	6.44722	5.94584	6.64938	7.06981	5.73582	5.91611	6.76492	6.62383	6.55519	6.36598	6.54219	6.42184	4.55242	6.4954	5.58414	6.10643	6.27763	6.57342	6.15547	5.90226	5.59027	6.66177	6.2822	6.11802	6.06362	6.22825	6.48584	5.63151	6.4181	6.66332	6.66001	6.20356	4.82187	6.14941	6.45629	7.01214	6.97842	7.31053	7.02999	4.66802	7.41114	5.89424	6.53566	6.3366	5.90247	5.96611	6.39171	5.81222	4.72125	6.50355	6.10431	6.66304	6.14283	7.03922	5.71627	6.1329	4.98781	6.53635	6.04327	6.40029	6.16089	5.40675	5.23455	5.54448	5.76543	6.46093	6.37042	5.64269	6.0353	6.05351	6.51205	5.40229	6.49808	7.43349	4.93009	5.25829	6.04522	5.84332	5.85248	6.01985	6.34022
ENSG00000095303	6.6251	6.14217	6.0123	5.8218	6.13449	5.27407	5.26491	5.13009	5.74964	5.35016	4.66015	4.74148	4.96136	4.88377	6.79388	4.84587	4.88055	5.0512	6.10792	5.96615	5.43831	5.66456	6.54686	5.31797	6.1237	6.18027	5.99113	6.02219	5.33743	6.26634	6.49602	6.36288	5.46195	4.97297	5.53837	5.94241	4.99473	4.19855	5.97247	6.1848	5.36535	6.21887	6.34639	6.67691	6.42656	4.89711	5.15792	6.37416	5.566	6.86489	5.88839	5.65264	5.2315	5.36297	6.0829	5.47701	6.06064	5.78368	4.90975	5.72661	5.69202	5.94608	5.46521	5.34751	6.90906	5.91846	6.09101	5.53721	4.63736	5.83684	6.59765	6.50922	6.99162	6.32347	6.81519	5.98566	5.20961	6.46051	5.54631	5.63173	6.01124	5.34496	5.86433	5.17268	6.83144	7.21084	6.66852	7.16367	5.41726	6.43224	6.92097
ENSG00000095319	5.49333	5.38267	4.95109	5.49573	5.0448	5.18762	4.92264	5.37574	5.78696	4.60383	5.09922	4.50957	4.64115	4.80936	5.7947	4.59237	4.85091	5.08007	4.41858	5.05083	5.26639	4.97834	5.17982	4.93635	5.23726	5.21045	5.63304	5.17584	4.7242	4.55248	4.75886	5.18513	5.13978	4.50908	5.05504	4.15361	4.82517	4.77958	4.70873	4.99839	4.71097	4.4899	5.28271	4.48728	5.44118	5.41007	4.93832	5.0538	5.02821	5.30352	5.45283	4.50541	5.0367	5.06353	5.3013	5.12292	5.28185	5.94701	5.70255	5.12859	5.30263	5.07998	4.75026	4.72275	4.86913	5.11279	5.64287	5.08297	5.40997	4.95872	5.2715	5.19258	5.10099	5.30841	5.52573	5.08269	5.45759	5.32593	5.09343	5.2004	5.63577	5.61113	4.9256	5.17268	6.54005	4.41107	5.13863	5.35243	5.13744	4.96724	5.48074
ENSG00000095321	4.46236	4.5	5.03153	4.62778	4.24446	4.77752	4.69981	3.75427	5.99259	6.00553	2.57877	3.88515	5.34961	4.68991	6.6737	3.74807	4.07214	4.19794	4.15025	4.22399	4.74939	3.22394	6.54686	4.37797	4.96818	4.5363	4.10536	4.70142	4.06899	3.56152	5.59027	5.6546	4.72322	3.67703	5.15593	2.16103	4.0231	4.11624	4.18293	4.3048	4.85446	4.07822	5.46728	5.08304	4.69553	3.64055	5.77357	3.58866	3.9361	3.47975	4.24729	6.71818	4.60693	3.81865	4.24389	4.12451	4.01946	5.38792	7.16553	3.78454	5.04161	3.6002	4.43138	4.45208	5.31402	5.53834	5.72794	4.88061	4.45518	4.9887	4.37939	4.84568	5.46927	4.94521	4.54862	3.83404	4.00579	3.81563	4.6414	4.73483	4.57173	4.59264	4.63201	3.91886	7.62334	7.29083	4.92049	6.20858	4.63798	5.68534	5.20887
ENSG00000095370	7.93369	7.83684	7.3048	7.41627	7.41914	6.941	7.25036	7.48766	7.39129	7.23746	6.43484	6.21188	7.71821	7.30325	8.77793	7.57864	6.78842	7.0587	7.4403	6.95721	6.94902	6.0135	8.81122	6.98469	8.17773	7.06606	7.65173	7.1426	7.34845	6.79825	7.08262	6.99061	7.28089	6.9891	7.39926	6.68571	6.49712	7.441	6.38438	6.76898	6.42895	6.32173	8.33266	7.5379	7.34486	6.03779	6.45326	6.75198	7.55641	7.79145	7.2006	8.56967	7.10789	6.83207	7.54168	7.57152	7.50709	8.1258	9.05314	7.04769	6.8879	6.93969	7.96101	6.47895	7.73652	7.84858	8.19161	6.6464	6.99296	7.58735	6.80763	7.94061	8.2897	7.8527	7.947	7.7334	7.61623	7.8333	7.24558	7.55073	7.2925	7.34242	7.26098	6.60632	8.96303	9.21837	7.58126	8.39528	7.6522	8.76477	8.07826
ENSG00000095380	3.94515	5.9065	6.05125	5.64985	5.33406	5.04727	4.84311	5.46936	5.25855	5.1736	4.52535	4.59116	5.53184	5.56328	5.61029	5.4132	5.14731	4.76116	5.33234	4.60666	5.1962	4.81782	7.29491	5.16077	4.55943	4.70717	3.90873	5.77885	4.45889	4.42893	4.47124	5.50396	4.80166	4.85512	4.94648	5.38486	4.82517	5.15048	5.80401	4.99839	4.98481	3.93422	4.51996	4.42419	5.28384	5.46523	5.06446	4.80532	5.8682	4.19714	4.56492	6.19425	5.0597	4.76015	4.95395	5.36034	4.88746	5.59939	5.22529	4.88843	5.36107	5.14639	6.00097	4.93078	4.90593	5.43423	5.80826	5.26019	4.5792	5.25831	4.76514	5.62187	5.35671	5.43129	5.76543	5.41759	5.18228	5.03185	5.11744	5.11864	5.37152	6.1681	5.21779	5.29941	5.68301	6.83741	5.71402	5.80112	5.46275	5.1965	5.88307
ENSG00000095383	4.54632	5.50867	4.57432	5.07304	5.15687	4.55275	4.60634	4.03028	4.50472	4.37622	3.08318	3.94932	5.4884	4.73085	6.47227	4.81231	4.55203	4.34929	5.12522	3.89473	5.01764	4.13179	6.44531	4.14319	5.0262	4.5363	4.81095	4.70142	5.25645	4.55248	4.57374	4.72028	4.876	3.99411	4.94648	4.52626	4.25695	4.5502	4.76258	4.66232	4.37136	4.53999	4.95175	5.04188	4.25746	4.46089	4.47469	4.41751	5.08159	5.30352	4.51671	6.10103	4.47556	4.01148	4.70591	4.87268	4.60087	5.84021	6.13724	4.50471	4.36754	4.55116	5.80992	3.76575	4.83134	4.81315	5.80826	4.19518	4.63736	4.79855	4.37939	4.38595	4.95365	4.67259	5.44919	4.64441	4.84105	4.72995	4.79865	4.62019	4.68042	5.74997	4.39596	4.38396	6.06637	6.47597	5.03372	6.33216	5.50684	5.43947	5.28182
ENSG00000095397	1.97142	1.21446	1.21446	2.66164	1.977	2.40824	2.38615	3.26805	2.31143	2.21864	2.02127	1.21446	2.71301	4.075	1.21446	1.21446	2.90569	1.21446	2.90717	2.4695	1.21446	1.21446	1.21446	2.15675	1.21446	3.05868	5.15486	3.5061	2.76115	1.21446	3.15133	2.99091	1.21446	1.21446	1.21446	2.53109	2.54231	2.51042	2.50195	2.84625	3.45255	1.21446	2.69039	2.4783	2.99905	1.21446	2.40502	1.21446	1.21446	2.89016	2.03454	1.21446	2.16745	2.98179	1.83929	1.99171	2.2795	2.56821	3.93155	2.48091	2.38945	3.26804	1.21446	1.81419	1.21446	2.82996	1.21446	1.21446	1.21446	1.21446	2.65907	2.49271	4.38956	2.08847	1.21446	2.76307	2.8814	2.63982	1.21446	2.51504	2.72042	2.39501	2.24476	2.73561	3.87608	1.21446	1.21446	1.21446	2.29545	3.61413	2.12506
ENSG00000095464	1.21446	1.21446	1.21446	1.21446	1.21446	1.21446	1.21446	1.21446	1.21446	1.21446	1.21446	1.21446	1.21446	1.21446	1.21446	1.21446	1.21446	1.21446	1.21446	1.21446	1.21446	1.21446	1.21446	1.21446	1.21446	1.21446	1.21446	3.05481	1.21446	1.21446	1.21446	1.21446	1.21446	1.21446	1.21446	1.21446	1.21446	1.21446	1.21446	1.21446	1.21446	1.21446	1.21446	1.21446	1.21446	1.21446	1.21446	1.21446	1.21446	1.21446	1.21446	1.21446	1.21446	1.21446	1.21446	1.21446	1.21446	1.21446	1.21446	1.21446	1.21446	1.21446	1.21446	1.21446	1.21446	1.21446	1.21446	1.21446	1.21446	1.21446	1.21446	1.21446	1.21446	1.21446	1.21446	1.21446	1.21446	1.21446	1.21446	1.21446	1.21446	1.21446	1.21446	1.21446	1.21446	1.21446	1.21446	1.21446	1.21446	1.21446	1.21446
ENSG00000095485	6.34072	6.88871	6.91944	5.72112	6.54682	6.72093	6.1792	6.54542	6.20038	6.13144	6.97739	6.61124	5.76801	6.13286	6.27981	6.18746	6.23649	6.27175	5.7237	6.69605	6.37279	7.00727	5.41349	6.3304	6.61268	7.01857	5.91606	6.55145	6.06346	5.75707	6.27273	6.25397	6.04645	6.29733	6.59804	5.58532	6.79994	6.40345	5.995	6.97225	6.23407	6.36365	7.89267	6.02865	5.81895	6.00099	6.80943	6.46235	6.06594	6.46845	6.45554	6.10103	6.11128	6.18454	6.58653	6.54831	6.32179	5.8946	5.22529	6.43524	6.56742	5.90843	6.78588	6.40464	6.80634	5.99355	5.80826	6.24592	6.60224	5.90107	6.37392	5.75792	6.39472	6.24206	5.70092	5.56863	6.03179	5.71205	5.80414	5.89931	5.76396	5.65892	5.57715	6.3216	7.41911	5.25829	6.71993	5.51807	5.37028	5.39406	6.45475
ENSG00000095539	1.97142	1.21446	1.21446	1.21446	1.21446	1.21446	1.21446	1.21446	1.21446	1.21446	1.21446	1.21446	1.21446	1.21446	1.21446	1.21446	1.21446	1.21446	1.21446	1.21446	1.21446	1.21446	1.21446	1.88657	3.85714	1.21446	1.21446	1.21446	1.21446	1.21446	1.21446	1.21446	1.21446	1.21446	1.21446	2.53109	1.21446	1.21446	1.21446	2.18897	1.21446	1.21446	1.21446	1.21446	1.21446	1.21446	1.21446	1.21446	1.21446	1.21446	1.21446	1.21446	1.21446	1.21446	1.21446	1.21446	1.21446	1.21446	1.21446	1.21446	2.38945	1.21446	1.21446	1.81419	1.21446	1.21446	1.21446	2.57059	1.21446	1.21446	1.21446	1.21446	1.21446	1.21446	1.21446	1.21446	1.99264	1.21446	1.21446	1.21446	1.21446	1.21446	1.21446	1.21446	1.21446	1.21446	1.21446	1.21446	1.21446	1.21446	1.21446
ENSG00000095564	6.03002	6.75305	7.41333	6.03249	7.01504	7.16045	6.65115	6.13453	7.0209	6.15535	6.9164	7.6355	5.08345	6.53986	5.47272	6.94823	6.79617	7.34578	6.795	7.35344	7.03168	6.67585	5.94751	7.39401	6.49491	6.80193	6.58265	6.55145	7.03013	6.82275	6.83948	5.59622	6.1091	6.93958	7.02733	7.57719	7.36508	6.77727	6.25972	6.56616	7.33067	6.88879	7.04118	6.22463	5.92916	5.37208	4.32028	6.8695	6.64489	6.41025	5.17275	5.77851	6.32493	6.63444	6.49042	5.83253	6.36878	5.63179	5.36029	6.24516	5.88333	6.18524	5.06879	6.93271	6.12643	6.19782	6.21396	6.73873	6.81704	6.85373	6.21103	6.31138	4.78933	6.06397	4.93446	6.34037	5.66895	6.26693	6.37003	6.4476	6.87164	6.66528	5.63218	6.42816	4.32083	1.21446	5.28284	4.59954	5.7645	5.39406	5.05076
ENSG00000095574	3.21575	3.45746	10.5768	6.2647	3.96118	6.09727	5.02222	6.36271	5.67195	5.3911	5.91686	5.67596	5.51028	4.77065	3.9421	6.56336	5.67135	5.54043	4.79208	4.36343	4.57513	5.20267	3.38932	5.22176	4.20193	4.34192	5.06476	4.70142	4.30486	11.0181	6.17918	4.48137	5.07826	5.13328	4.70088	5.67595	5.02635	4.41988	7.47839	5.22833	6.45155	7.0429	5.07079	4.66121	6.03153	4.84242	6.08957	4.93496	3.9361	4.19714	5.90706	3.1029	5.25159	5.07205	4.65577	4.33948	10.567	10.9427	5.07621	5.03056	5.2417	5.17847	4.33899	6.07934	4.21817	4.19614	1.21446	5.60432	5.78696	4.83205	5.6078	4.24311	4.95365	11.0281	4.81711	5.13214	4.94249	7.22379	6.15573	4.8409	9.77193	6.10057	4.73675	6.05094	3.21167	1.21446	5.32785	3.98788	4.59752	4.44775	4.29692
ENSG00000095585	5.9559	4.84564	5.31448	5.53584	5.76304	6.68992	4.84311	5.66664	5.82334	6.35437	5.38387	6.26212	6.20317	4.60429	5.05688	5.86817	5.41306	5.92061	6.33291	5.92228	4.81352	6.36519	4.08974	5.82918	5.65918	5.15274	5.96654	4.77965	5.11038	5.20504	5.68418	4.97155	4.80166	5.50905	4.82897	6.16714	6.64637	6.53393	5.85419	5.72587	5.36535	5.89581	3.89445	4.60557	5.26711	4.46089	6.72068	6.5045	5.566	5.16916	7.16231	3.1029	5.25159	4.34584	5.81439	5.00328	4.95092	4.94663	4.72125	4.9434	6.26562	5.65909	5.28067	7.48818	5.6092	4.97082	4.03814	4.60124	6.49715	6.38915	5.44949	5.40675	4.95365	4.86001	4.62065	5.51384	4.4386	6.19615	5.01888	5.72656	5.63577	6.02971	5.28811	6.48244	4.32083	3.6621	5.71402	3.98788	5.72775	4.53466	4.91952
ENSG00000095587	3.58943	4.5481	3.48784	4.95937	2.98993	3.90021	4.15466	4.18776	3.95931	3.12166	2.57877	4.01064	2.87332	3.52939	4.60666	3.32411	3.49919	3.60914	4.2223	3.62124	4.0935	3.5145	3.38932	2.90961	3.98186	4.17617	3.54798	2.32303	3.07019	3.294	4.75886	2.99091	3.70244	3.8128	3.50568	4.15361	3.03591	4.27627	4.76258	3.82352	4.27194	3.85616	4.34082	4.54766	3.55966	3.98811	1.21446	4.00556	3.67685	4.19714	2.96384	4.17589	3.93672	3.3239	4.31063	3.02106	3.22623	4.30391	3.93155	3.51248	3.89228	3.69473	4.43138	3.57517	3.88602	3.681	4.49669	3.61956	3.90697	2.97312	3.84574	3.45332	4.95365	4.12962	3.32764	3.31944	1.21446	2.63982	2.87348	2.86024	2.93046	4.68845	3.45146	3.48943	3.21167	3.6621	3.81717	2.8474	3.25339	3.43934	3.78731
ENSG00000095596	1.21446	1.21446	1.21446	1.21446	1.21446	1.21446	1.21446	1.21446	1.21446	1.21446	1.21446	1.21446	1.21446	1.21446	1.21446	1.21446	1.21446	1.21446	1.21446	1.21446	1.21446	1.21446	1.21446	1.21446	1.21446	1.21446	1.21446	1.21446	1.21446	1.21446	1.21446	1.21446	1.21446	1.21446	1.21446	1.21446	1.21446	1.21446	1.21446	1.21446	1.21446	1.21446	1.21446	1.21446	1.21446	1.21446	1.21446	1.21446	1.21446	1.21446	1.21446	1.21446	1.21446	1.21446	1.21446	1.21446	1.21446	1.21446	1.21446	1.21446	1.21446	1.21446	1.21446	1.21446	1.21446	1.21446	1.21446	1.21446	1.21446	1.21446	1.21446	1.21446	1.21446	1.21446	1.21446	1.21446	1.21446	1.21446	1.21446	1.21446	1.21446	1.21446	1.21446	1.21446	1.21446	1.21446	1.21446	1.21446	1.21446	1.21446	1.21446
ENSG00000095627	4.27775	4.76679	3.22635	4.29212	4.39041	3.72267	4.01463	4.03028	4.08677	4.00076	5.09922	5.1428	4.64115	3.52939	2.57347	4.46812	4.07214	4.08709	3.99388	5.20568	5.1962	6.34189	1.21446	4.64026	4.4782	3.6891	4.43096	3.98292	3.78464	2.95564	3.80268	1.21446	2.76058	4.62203	3.14161	4.23647	4.40981	4.83157	3.46775	3.82352	4.04902	3.77338	4.13545	2.7402	3.16388	3.70499	1.21446	3.88021	4.91504	3.47975	3.47084	1.21446	3.30304	4.30269	4.13741	3.79846	4.43245	2.84567	1.21446	2.95588	4.11606	1.21446	4.75026	4.4247	4.21817	4.19614	1.21446	4.00637	1.21446	4.36579	4.46542	3.69756	4.13714	4.2014	1.21446	4.11	3.37095	2.63982	3.86163	3.69673	4.02674	1.21446	3.82144	4.20858	1.21446	1.21446	2.93044	1.21446	3.13862	3.43934	3.88638
ENSG00000095637	5.31475	1.21446	4.77515	2.2583	1.21446	1.21446	1.21446	1.21446	1.21446	2.89281	1.21446	1.21446	2.71301	2.33597	1.21446	1.21446	1.21446	1.21446	1.21446	4.44925	1.21446	1.21446	1.21446	1.21446	2.26185	2.32555	2.55367	1.21446	2.01507	1.21446	3.40591	3.17426	1.21446	2.24064	2.23019	2.53109	1.21446	2.14571	1.21446	2.5687	2.29347	3.48952	1.21446	2.4783	2.09659	1.21446	1.21446	3.21507	2.24055	3.47975	1.21446	1.21446	1.21446	1.21446	3.85169	1.99171	1.21446	1.21446	3.52179	1.21446	3.71991	1.21446	1.21446	1.21446	2.58362	1.21446	1.21446	3.20212	2.13371	1.96909	2.95171	1.21446	4.6035	2.08847	1.21446	2.76307	1.21446	1.21446	1.21446	1.21446	2.10952	1.21446	1.21446	1.21446	4.93009	1.21446	1.21446	1.21446	1.21446	1.21446	1.21446
ENSG00000095713	1.21446	1.21446	1.21446	1.21446	1.21446	1.21446	1.21446	1.21446	1.21446	1.21446	1.21446	1.21446	1.21446	1.21446	1.21446	1.21446	1.21446	1.21446	1.21446	1.21446	1.21446	1.21446	1.21446	1.21446	1.21446	1.21446	1.21446	1.21446	1.21446	1.21446	1.21446	1.21446	1.21446	1.21446	1.21446	1.21446	1.21446	1.21446	1.21446	1.21446	1.21446	1.21446	1.21446	1.21446	1.21446	1.21446	1.21446	1.21446	1.21446	1.21446	1.21446	1.21446	1.21446	1.21446	1.21446	1.21446	1.21446	1.21446	1.21446	1.21446	1.21446	1.21446	1.21446	1.21446	1.21446	2.17863	1.21446	1.21446	1.21446	1.21446	1.21446	1.21446	1.21446	1.21446	1.21446	1.21446	1.21446	1.21446	1.21446	1.21446	1.21446	1.21446	1.21446	1.21446	1.21446	1.21446	1.21446	1.21446	1.21446	1.21446	1.21446
ENSG00000095739	1.97142	1.21446	1.21446	1.21446	1.977	2.19807	1.90313	2.72268	1.21446	1.21446	1.21446	1.97287	1.21446	2.76504	1.21446	1.21446	1.93753	1.21446	1.21446	1.21446	1.21446	1.21446	1.21446	2.52531	1.21446	1.21446	1.21446	1.21446	1.21446	1.21446	1.21446	1.21446	1.21446	1.21446	2.62403	1.21446	1.21446	1.21446	1.21446	1.21446	1.21446	1.21446	1.21446	1.21446	1.21446	1.21446	1.21446	1.21446	1.21446	1.21446	2.03454	1.21446	1.21446	1.63335	3.07434	2.30113	1.21446	1.21446	1.21446	1.79526	2.38945	1.21446	1.21446	1.21446	1.21446	1.21446	1.21446	1.21446	1.21446	1.96909	1.21446	1.21446	1.21446	1.21446	1.21446	1.21446	1.99264	1.21446	1.21446	1.98196	2.10952	1.21446	1.21446	1.21446	1.21446	1.21446	1.21446	1.21446	1.21446	1.21446	1.21446
ENSG00000095752	1.21446	2.02888	1.21446	1.21446	1.21446	1.21446	1.21446	1.21446	1.21446	1.21446	1.21446	1.21446	1.21446	1.21446	1.21446	1.21446	1.21446	1.21446	1.21446	1.21446	2.2364	1.21446	1.21446	1.21446	1.21446	1.21446	1.21446	1.21446	1.21446	1.21446	1.21446	1.21446	1.21446	1.21446	1.21446	1.21446	1.21446	1.21446	1.21446	1.21446	1.21446	1.21446	1.21446	1.21446	1.21446	1.21446	1.21446	1.21446	1.21446	1.21446	1.21446	1.21446	1.21446	1.63335	1.83929	1.99171	1.21446	1.21446	1.21446	2.20753	1.21446	1.21446	1.21446	1.21446	1.21446	1.21446	1.21446	1.21446	1.21446	1.21446	1.21446	1.21446	1.21446	1.21446	1.21446	1.21446	2.3024	1.21446	1.21446	1.21446	1.21446	1.21446	1.21446	1.21446	1.21446	1.21446	1.21446	1.21446	1.21446	1.21446	1.21446
ENSG00000095777	1.21446	1.21446	1.21446	1.21446	1.21446	1.21446	1.21446	1.21446	1.21446	1.21446	1.21446	1.21446	1.21446	1.21446	1.21446	1.21446	1.21446	1.21446	1.21446	1.21446	2.45393	1.21446	1.21446	1.21446	1.21446	1.21446	1.21446	1.21446	1.21446	1.21446	1.21446	1.21446	1.21446	1.21446	1.21446	1.21446	1.21446	1.21446	1.21446	1.21446	1.21446	1.21446	1.21446	1.21446	1.21446	1.21446	1.21446	1.21446	1.21446	1.21446	1.21446	1.21446	1.21446	1.21446	1.21446	1.21446	1.21446	1.21446	1.21446	1.21446	1.21446	1.21446	1.21446	2.38981	1.21446	1.21446	1.21446	1.21446	1.21446	1.21446	1.21446	1.21446	1.21446	1.21446	1.21446	1.21446	1.21446	1.21446	1.21446	1.21446	1.21446	1.21446	1.21446	1.21446	1.21446	1.21446	1.21446	1.21446	1.21446	1.21446	1.21446
ENSG00000095787	10.0448	10.7049	9.85709	10.1192	10.1961	9.63379	9.86257	9.44438	9.9367	8.96491	10.3484	9.66838	9.74007	9.23126	9.62403	9.90447	10.3167	10.7971	8.68214	9.8438	10.0132	9.72549	10.5108	9.87889	9.98593	10.2929	10.4855	8.97708	10.1736	10.4047	10.2568	9.01356	10.2006	10.1582	10.4007	10.4267	9.74347	9.95789	9.14026	10.2858	9.23577	10.8286	10.6331	10.4662	9.6215	10.6206	10.2964	10.0746	10.0413	10.378	10.2288	10.4937	9.27705	9.70058	9.59193	9.04342	9.31835	9.93234	9.99091	9.55491	9.14591	9.36041	8.71324	9.53565	8.83908	10.0569	10.3386	9.68865	10.141	10.1432	8.99842	8.60922	7.88678	10.2608	9.44429	10.2376	9.4635	8.99911	10.2412	9.86081	9.93303	9.78957	9.84278	10.3802	7.58474	8.10229	9.385	8.33011	9.63713	8.81288	9.04778
ENSG00000095794	4.77193	4.59462	4.05909	4.89894	5.0448	4.1986	4.39854	4.51793	4.964	3.6322	5.59921	5.2714	3.54943	4.64775	1.21446	4.87866	5.12277	3.96664	3.08385	4.846	4.9046	6.02818	3.38932	4.34147	4.392	5.09261	4.19413	4.8538	4.1318	4.29349	5.638	4.34484	4.876	5.4495	5.50058	4.31471	4.96239	4.27627	5.90267	5.46293	3.92253	5.16648	2.69039	4.05767	4.72043	4.6957	6.0777	5.98495	3.52589	5.74211	4.93794	1.21446	4.63795	4.4548	3.93953	4.56888	5.01167	3.70243	5.80063	3.825	4.30877	3.86604	6.22169	4.36828	4.15779	3.24019	4.98781	5.11407	3.70006	4.95872	3.97014	4.74395	3.42914	3.8889	6.33167	5.31442	3.64509	4.43161	3.74023	4.40574	3.75094	2.84311	5.28811	5.38352	1.21446	1.21446	3.81717	2.8474	3.45614	3.23768	5.24581
ENSG00000095906	5.45073	5.05895	5.79993	4.83584	4.8911	5.14235	5.06952	5.05139	4.75283	5.57991	4.47741	4.46693	6.16236	5.17757	5.95813	5.03216	4.85091	5.19004	5.67391	4.44925	4.84453	4.74818	5.41349	4.72731	4.9077	5.44471	5.06476	4.99145	5.25645	5.20504	4.99795	5.56612	4.80166	4.54774	5.00179	4.71022	5.8571	4.83157	5.04886	4.66232	5.3168	4.58836	8.75142	4.86422	4.81586	5.96323	5.32831	4.87161	4.97275	5.02085	5.40102	4.7724	4.86438	4.60394	5.20044	5.33583	4.67812	5.18422	6.92617	5.71616	5.21023	5.38491	6.11556	5.04242	4.62572	5.24193	5.64287	5.17432	4.51855	4.83205	5.56983	5.11343	6.95353	5.27597	6.05058	5.20324	6.25747	5.60671	5.37794	5.39802	5.76396	5.22292	5.83337	5.36709	7.46234	7.63526	5.60867	6.64972	6.39959	5.89522	5.68256
ENSG00000095917	1.21446	1.21446	1.21446	1.21446	1.21446	1.21446	1.21446	1.21446	1.21446	1.21446	1.21446	1.21446	1.21446	1.21446	2.57347	1.21446	1.21446	1.21446	1.21446	1.21446	1.21446	1.21446	1.21446	1.21446	1.21446	1.21446	1.21446	1.21446	1.21446	1.21446	1.21446	1.21446	1.21446	1.21446	1.21446	1.21446	1.21446	1.21446	1.21446	1.21446	1.21446	1.21446	1.21446	1.21446	1.21446	1.21446	1.21446	1.21446	1.21446	1.21446	1.21446	1.21446	1.21446	1.21446	1.21446	1.21446	1.21446	1.21446	1.21446	1.21446	1.21446	1.21446	1.21446	1.21446	1.21446	1.21446	1.21446	1.21446	1.21446	1.21446	1.21446	1.21446	1.21446	1.21446	1.21446	1.21446	1.21446	1.21446	1.21446	1.21446	1.21446	1.21446	1.21446	1.21446	1.21446	1.21446	1.21446	1.21446	1.21446	1.21446	1.21446
ENSG00000095932	5.65213	3.82085	6.78734	5.78902	5.88163	3.65794	5.34387	5.74354	6.9405	5.02523	2.34151	3.10583	4.7188	5.44587	8.28837	4.46812	4.55203	4.14362	6.47035	4.36343	4.68224	3.22394	9.32133	4.2259	6.45342	4.49016	6.03909	6.90338	6.22788	5.94757	6.21104	6.44774	7.10776	4.46933	5.77826	4.0655	5.05728	6.31546	4.65275	4.72414	4.27194	5.55297	8.83745	6.07004	5.96065	2.84755	3.71689	5.0538	5.36581	8.02256	1.21446	9.85987	5.40294	3.4925	5.42561	4.90646	4.51917	8.72919	7.63244	6.40309	5.84296	6.3346	6.36752	3.0071	5.07694	5.81183	7.9829	5.01865	6.44966	4.61802	5.84875	5.97442	7.7153	6.96451	4.62065	6.28699	4.57177	6.8155	4.34667	5.53018	4.62711	7.75822	5.28811	2.47439	9.29728	10.1711	6.2918	7.55453	4.55587	5.95888	7.46446
ENSG00000095951	5.6708	7.04626	5.70534	5.94595	5.65297	6.36616	6.90586	6.50187	6.17247	5.50734	5.74688	6.173	6.00198	5.90304	5.39865	6.6223	6.64127	6.19495	5.04894	6.31037	5.66282	6.98489	5.17982	6.4622	5.98488	6.64397	7.02479	6.23027	6.7931	5.70523	6.44336	5.91543	6.01407	6.57272	6.59804	6.34319	6.77236	6.3335	5.64203	6.46196	6.15361	5.83745	6.60388	6.33057	6.18154	6.0971	5.81708	6.1267	5.67395	6.8209	5.771	4.7724	5.96114	6.31175	6.26827	5.23333	6.34548	5.63179	5.07621	6.06776	5.47126	6.49552	5.42125	6.14723	5.81592	5.81183	4.98781	6.28729	6.10591	5.37618	6.02733	5.97442	5.67093	5.92475	5.28265	6.27608	5.18228	5.90205	5.97108	6.19277	5.9479	4.86263	6.09057	5.86485	4.65794	4.89678	4.34774	5.09681	5.19255	5.9274	5.41745
ENSG00000095970	1.21446	1.21446	1.21446	1.21446	1.21446	1.21446	1.21446	1.21446	1.21446	1.21446	1.21446	1.21446	1.21446	1.21446	1.21446	1.21446	1.21446	1.21446	1.21446	1.21446	1.21446	1.21446	1.21446	1.21446	1.21446	1.21446	1.21446	2.32303	1.21446	1.21446	1.21446	1.21446	1.21446	1.21446	1.21446	1.21446	1.21446	1.21446	1.21446	1.21446	1.21446	1.21446	1.21446	1.21446	1.21446	1.21446	1.21446	1.21446	1.21446	1.21446	1.21446	1.21446	1.21446	1.21446	1.21446	1.21446	1.21446	1.21446	1.21446	1.21446	1.21446	1.21446	2.68931	1.21446	1.21446	1.21446	1.21446	1.21446	1.21446	1.21446	1.21446	1.21446	1.21446	1.21446	1.21446	1.21446	1.21446	1.21446	1.21446	1.21446	1.21446	1.21446	1.21446	1.21446	1.21446	1.21446	1.21446	1.21446	1.98756	1.21446	1.21446
ENSG00000095981	1.21446	1.21446	1.21446	1.21446	1.21446	1.21446	1.21446	1.21446	1.21446	1.21446	1.21446	1.21446	1.21446	1.21446	1.21446	1.21446	1.21446	1.21446	1.21446	1.21446	1.21446	1.21446	1.21446	1.21446	1.21446	1.21446	1.21446	1.21446	1.21446	1.21446	1.21446	1.21446	1.21446	1.21446	1.21446	1.21446	1.21446	1.21446	1.21446	1.21446	1.21446	1.21446	1.21446	1.21446	1.21446	1.21446	1.21446	1.21446	1.21446	1.21446	1.21446	1.21446	1.21446	1.21446	1.21446	1.21446	1.21446	1.21446	1.21446	1.21446	1.21446	1.21446	1.21446	1.21446	1.21446	1.21446	1.21446	1.21446	1.21446	1.21446	1.21446	1.21446	1.21446	1.21446	1.21446	1.21446	1.21446	1.21446	1.21446	1.21446	1.21446	1.21446	1.21446	1.21446	1.21446	1.21446	1.21446	1.21446	1.21446	1.21446	1.21446
ENSG00000096006	1.97142	4.59462	2.89662	2.2583	3.60413	1.91657	3.8027	2.11094	2.73245	1.21446	2.93783	1.21446	1.98856	4.91956	4.60666	4.59237	3.13589	2.51009	2.44371	2.4695	4.0935	2.50361	6.33605	3.6337	2.26185	2.55986	2.17779	3.98292	3.42465	3.56152	4.24073	2.99091	3.06952	5.65674	1.21446	3.02132	5.23003	3.48094	4.47019	1.21446	3.62804	1.21446	2.69039	1.21446	1.843	3.57287	3.18	1.21446	2.24055	3.88489	3.47084	3.74344	3.21914	2.8129	2.09146	4.00316	4.75138	3.5704	1.21446	6.4542	3.71991	2.81749	3.22543	2.83625	2.02427	3.24019	1.21446	2.57059	2.13371	1.21446	3.55663	2.75714	1.21446	3.22224	3.78086	2.43565	2.8814	2.63982	3.19976	3.24035	3.53014	2.39501	2.79769	1.21446	1.21446	1.21446	4.34774	2.8474	1.21446	2.28621	2.12506
ENSG00000096060	8.48213	10.39	8.25065	8.78901	8.55025	8.63098	8.97775	9.27805	8.41966	7.94084	8.87244	9.16377	7.33974	8.47082	7.41622	8.93678	8.45548	8.29496	8.27457	9.57575	9.76909	9.16837	8.38749	8.27257	8.91823	9.24678	8.47457	8.72079	8.28454	9.24946	9.99871	8.10158	8.12203	9.60331	9.23245	8.68113	8.94987	8.683	7.86184	9.18749	10.0752	9.97589	7.04118	9.47282	8.33837	8.66788	8.88848	8.67792	8.41477	8.04184	9.12719	10.3135	8.7011	9.38023	8.99804	8.77913	8.24627	8.75511	7.85387	8.59181	8.86314	8.72841	7.93006	8.92932	8.3842	8.98565	9.36383	9.44256	8.59471	9.45573	8.23059	8.47772	6.79021	8.30528	8.58671	8.73574	7.89307	8.33364	8.85188	7.97758	8.32615	8.78639	9.35871	9.12761	7.54508	7.86164	8.99431	8.22251	8.14498	7.78436	8.4691
ENSG00000096063	7.03786	8.7375	6.96091	7.29328	7.27822	7.07303	6.9878	7.73954	7.22476	6.10713	7.2558	6.36916	6.89321	7.32331	7.10391	7.34794	7.114	7.38661	7.47699	7.86633	7.91119	7.30694	8.4146	6.81101	7.19412	7.17835	7.77	7.01997	7.69834	7.60847	6.73383	6.17651	6.92843	8.53417	7.97454	7.64593	5.83947	7.42428	6.70431	7.36772	7.33067	8.19827	7.42153	7.86007	7.22481	6.87664	6.22486	7.17362	6.81146	8.27156	6.58858	8.14887	7.35463	7.24014	7.7809	7.51277	7.21749	6.75327	6.69101	7.09272	7.10802	6.96739	7.77325	7.07449	7.46341	7.3652	6.70792	6.23186	6.82946	6.69087	7.43216	7.02223	7.57183	7.36117	7.46536	6.64185	6.40619	6.28977	7.45707	6.92588	6.62426	7.10481	6.98674	6.87327	5.35545	6.60678	6.703	6.49967	6.41121	6.75248	7.01992
ENSG00000096070	4.54632	4.80676	4.95109	4.89894	4.13796	4.40622	4.19837	4.32926	5.02796	5.02523	4.61663	4.37759	3.99418	3.62209	4.46763	4.59237	4.26615	4.99165	4.64388	4.49027	4.57513	3.95522	3.38932	4.34147	4.09625	4.44246	4.19413	4.61862	3.86143	4.29349	4.92262	4.60586	4.72322	4.15436	5.25017	4.45921	4.40981	4.66952	4.40369	4.9476	5.41231	5.13443	3.22682	5.64609	5.16243	5.02533	5.77357	5.0538	4.79212	4.66802	5.64316	4.99708	4.0808	3.93756	4.31063	4.80259	4.24114	4.38302	4.24676	4.37667	3.89228	5.43882	3.89277	3.97166	4.90593	4.6358	4.98781	4.4128	4.5792	4.36579	4.8942	4.38595	4.13714	4.397	4.81711	4.80596	4.73183	4.79567	4.46452	4.09603	4.57173	4.37902	5.39815	4.5691	3.87608	5.54667	5.18833	5.46495	4.92586	4.25597	4.72331
ENSG00000096080	3.74305	3.45746	4.46211	4.4699	4.0815	4.10608	4.47126	4.32926	3.95931	4.00076	3.21326	3.74703	5.14079	3.86717	5.15027	3.32411	3.33024	3.68856	4.59083	3.54325	3.98484	3.67785	5.79057	4.26549	3.71992	4.49016	4.01054	4.77965	4.76397	3.97556	3.61891	4.27126	4.35717	3.26142	2.23019	3.97142	4.20206	4.11624	4.65275	3.93409	3.78323	3.93422	5.63079	3.67338	3.90899	3.88177	3.35704	3.41513	3.81262	4.45215	3.83559	4.50541	3.98644	3.7766	3.70836	4.38844	3.22623	4.45792	5.97876	4.14392	3.41141	4.15547	4.51808	3.52298	4.58077	4.01248	4.84217	4.25283	3.80743	4.22042	3.97014	4.74395	5.76205	2.08847	3.64616	3.70599	4.23886	4.25489	3.97315	4.45132	4.02674	4.86263	3.82144	3.35646	5.15852	5.54667	4.43335	4.26526	4.55587	4.69394	3.88638
ENSG00000096088	1.21446	1.21446	1.21446	1.21446	1.21446	1.21446	1.21446	1.21446	1.21446	1.21446	1.21446	1.21446	1.21446	1.21446	1.21446	1.21446	1.21446	1.21446	1.21446	1.21446	1.21446	1.21446	1.21446	1.21446	1.21446	1.21446	1.21446	1.21446	1.21446	1.21446	1.21446	1.21446	1.21446	1.21446	1.21446	1.21446	1.21446	1.21446	2.13944	1.21446	1.21446	1.21446	1.21446	1.21446	1.21446	1.21446	1.21446	1.21446	1.21446	1.21446	1.21446	1.21446	1.21446	1.21446	1.21446	1.21446	1.21446	1.21446	1.21446	1.21446	1.21446	1.21446	1.21446	1.21446	2.3456	1.21446	1.21446	1.21446	1.21446	1.21446	1.21446	1.21446	1.21446	1.21446	1.21446	1.21446	1.21446	1.21446	1.21446	1.21446	1.21446	1.21446	1.21446	1.21446	1.21446	1.21446	1.21446	1.21446	1.21446	1.21446	1.21446
ENSG00000096092	2.49791	2.35189	3.70604	3.18997	2.281	4.77752	3.32652	3.26805	3.81886	3.88858	4.57173	3.4195	4.47179	3.20432	2.57347	3.67335	3.96394	3.68856	4.29082	3.27721	3.5178	4.07539	1.21446	4.2259	3.71992	3.41156	4.01054	3.68433	4.06899	3.56152	4.10951	4.02398	4.00234	4.58537	2.62403	4.15361	4.86074	4.27627	5.35861	4.59769	3.78323	2.97932	2.69039	2.7402	4.03512	4.2655	5.78822	3.58866	4.25159	1.21446	4.82414	1.21446	4.16916	4.62734	3.49003	4.06516	3.42708	3.5704	2.92377	3.86431	4.30877	5.27061	2.27903	4.78841	3.44653	2.17863	2.78412	5.01865	3.90697	3.31399	3.97014	3.31192	3.42914	3.48336	4.6892	3.12583	4.18415	4.34602	3.97315	4.87457	4.18411	3.81912	3.75511	5.62367	4.32083	1.21446	3.81717	3.98788	4.59752	3.61413	4.06539
ENSG00000096093	5.1645	7.56905	6.0123	6.03249	6.05022	5.488	5.5903	5.49926	5.31082	5.1736	5.64297	6.13305	5.34961	5.2354	4.73326	5.78454	5.93305	5.83879	5.23252	5.84606	5.66282	6.51853	4.90038	5.49294	5.76486	7.0266	5.89013	4.70142	5.60048	5.75707	5.13764	5.47184	4.94666	5.69141	5.10637	5.91788	6.12782	5.71652	8.94894	6.24885	6.00863	5.39989	5.07079	5.04188	5.41106	6.18719	4.32028	5.89267	5.23074	5.83362	4.24729	5.19115	5.61919	5.57512	5.67125	5.8671	5.77668	5.22734	4.72125	5.66277	5.00536	5.51606	5.54928	5.16252	4.86913	5.50447	5.55244	5.41788	4.74698	5.60574	5.56983	5.23057	4.6035	5.77059	6.22113	4.67823	4.52876	6.51966	4.94023	5.00181	5.16372	4.77821	4.11216	5.35047	4.93009	4.41107	5.45498	4.38572	5.21933	5.34716	5.20887
ENSG00000096264	1.21446	1.21446	1.21446	1.21446	1.21446	1.21446	1.21446	1.21446	1.21446	1.21446	1.21446	1.21446	1.21446	1.21446	1.21446	1.21446	1.21446	1.21446	1.21446	1.21446	1.21446	1.21446	1.21446	1.21446	1.21446	1.21446	1.21446	1.21446	1.21446	1.21446	1.21446	1.21446	1.21446	1.21446	1.21446	1.21446	1.21446	1.21446	1.21446	1.21446	1.21446	1.21446	1.21446	1.21446	1.21446	1.21446	1.21446	1.21446	1.21446	1.21446	1.21446	1.21446	1.21446	1.21446	1.21446	1.21446	1.21446	1.21446	1.21446	1.21446	1.21446	1.21446	1.21446	1.21446	1.21446	1.21446	1.21446	1.21446	1.21446	1.21446	1.21446	1.21446	1.21446	1.21446	1.21446	1.21446	1.21446	1.21446	1.21446	1.21446	1.21446	1.21446	1.21446	1.21446	1.21446	1.21446	1.21446	1.21446	1.21446	1.21446	1.21446
ENSG00000096384	9.73204	8.96718	10.0204	10.4709	9.49963	9.35751	9.42044	9.38173	9.65123	9.5756	9.45495	9.45431	9.32109	8.62424	9.69131	9.47187	9.59775	9.17037	10.9808	9.33108	8.87883	9.44867	9.52161	9.70543	9.46377	9.65261	9.75416	9.64188	9.78258	9.85025	10.5398	11.1578	9.69097	9.66554	9.64902	9.49399	9.90343	9.89255	9.34244	9.79387	9.2095	9.37616	10.9533	9.3875	9.90954	9.93761	10.4178	10.927	9.79122	9.46025	10.6283	9.44249	9.60244	9.45098	9.78865	9.86736	9.8908	9.8744	9.82051	10.1809	9.73453	10.8075	9.68225	9.72925	10.5526	10.5525	9.60736	9.67054	10.2524	10.1929	9.39222	10.2019	9.80266	9.9951	10.7189	9.71079	10.7365	10.1014	9.89995	9.98661	9.94118	9.70975	10.7679	9.67197	12.0625	12.7263	10.7377	11.5014	10.8538	9.92765	11.0165
ENSG00000096395	1.21446	1.21446	1.21446	1.21446	1.21446	1.21446	1.21446	1.21446	1.21446	1.21446	1.21446	1.21446	1.21446	1.21446	1.21446	1.21446	1.21446	1.21446	1.21446	1.21446	1.21446	1.21446	1.21446	1.21446	1.21446	1.21446	1.21446	1.21446	1.21446	1.21446	1.21446	1.21446	1.21446	1.21446	1.21446	1.21446	1.21446	1.21446	1.21446	1.21446	1.21446	1.21446	1.21446	1.21446	1.21446	1.21446	1.21446	1.21446	1.21446	1.21446	1.21446	1.21446	1.21446	1.21446	1.21446	1.21446	1.21446	1.21446	1.21446	1.21446	1.21446	1.21446	1.21446	1.21446	1.21446	1.21446	1.21446	1.21446	1.21446	1.21446	1.21446	1.21446	1.21446	1.21446	1.21446	1.21446	1.21446	1.21446	1.21446	1.21446	1.21446	1.21446	1.21446	1.21446	1.21446	1.21446	1.21446	1.21446	1.21446	1.21446	1.21446
ENSG00000096401	6.12777	6.90709	6.5633	6.58396	7.1357	6.99274	7.11105	7.12602	7.23828	6.4347	7.14625	7.43124	6.64938	7.10887	6.54259	7.57864	6.78842	7.19631	6.81806	7.21502	7.49197	7.20092	7.46016	7.21632	6.85498	6.7544	7.03664	6.6164	7.19805	6.74796	7.22976	6.19627	6.74346	7.65196	7.22525	7.84747	6.64637	6.97395	7.12749	7.20517	6.66001	7.40582	6.52306	7.63063	6.93405	6.9492	7.59243	7.22492	7.27778	6.68026	6.52962	7.23911	7.34999	7.18259	7.04848	7.14181	7.28025	6.95847	6.83666	6.88965	7.02035	6.52068	6.36752	6.72083	6.75711	7.18495	7.22871	7.23774	7.31779	7.09223	6.87134	7.33181	6.70104	7.02414	6.35279	7.50488	6.38244	6.96481	7.34004	7.08443	7.0429	7.0522	6.76712	7.15678	6.06637	6.47597	6.87916	6.30224	6.58547	6.40965	6.68668
ENSG00000096433	4.80628	3.65138	4.95109	5.17834	4.39041	4.80691	5.1153	4.395	5.31082	5.2646	4.70238	4.84462	3.45863	3.42976	5.47272	4.46812	3.78382	4.61047	5.23252	4.81417	4.19427	3.67785	4.55242	4.41355	5.42116	4.28881	4.56926	5.28676	3.52413	4.29349	5.13764	4.27126	5.3099	3.74661	4.63223	4.97212	4.14493	4.88173	4.86453	4.38392	5.04577	4.4899	4.67893	4.13906	5.25019	4.17903	3.94853	4.93496	5.40815	5.42636	4.93794	4.50541	4.75567	4.44163	4.9745	4.48154	5.23174	5.81222	5.70255	4.64447	5.30263	5.41212	5.54928	4.55659	5.01097	4.35843	5.24092	4.84391	4.63736	4.61802	4.69594	5.07215	5.57364	4.56871	4.75459	4.95103	4.97476	5.9884	4.7064	4.97105	4.51408	5.65892	4.5953	4.35059	6.06637	6.1722	4.34774	5.46495	5.21933	5.2485	5.09195
ENSG00000096654	2.27336	2.95276	3.22635	2.66164	3.3332	4.00697	2.94771	2.4634	3.2805	3.6322	3.63229	4.12568	2.71301	3.93998	2.57347	3.42044	3.71809	4.19794	3.23846	2.94097	3.15233	4.51607	3.38932	4.18516	2.26185	3.30438	1.21446	3.5061	3.31701	4.29349	3.61891	2.77479	4.00234	4.15436	2.62403	4.0655	3.03591	3.33831	4.47019	4.13175	3.25003	3.12735	1.21446	3.43076	3.77011	3.64055	4.32028	2.68122	4.04941	1.21446	3.47084	1.21446	3.45612	4.09867	2.09146	3.36872	2.68994	2.56821	1.21446	3.40792	4.53042	3.94428	3.22543	4.27917	2.94372	3.05211	2.78412	4.88061	3.45566	2.97312	2.65907	3.31192	1.21446	2.89304	2.22547	3.83404	3.14993	3.67976	3.37808	4.09603	3.53014	3.81912	3.82144	4.28138	1.21446	1.21446	4.25657	2.8474	3.78716	2.69889	2.74516
ENSG00000096696	7.80465	7.39119	6.5633	6.33446	7.05879	6.97998	7.1499	6.93191	6.72698	7.13304	7.471	7.60178	6.29412	5.93821	4.84949	7.5075	7.29444	7.48658	5.69902	7.69898	7.57239	8.10061	5.17982	7.42448	6.99167	7.45295	7.99919	6.3624	7.10889	6.58563	6.11326	6.19627	6.13944	7.40855	6.56187	6.85016	7.21615	7.52964	5.77825	7.17254	6.06838	6.53243	5.63079	6.71652	6.30108	7.37499	7.11814	6.5655	6.51567	6.00083	6.12995	4.50541	6.87602	7.50248	7.48583	6.91306	7.45364	5.49754	5.22529	6.4667	6.90759	6.53309	6.56185	7.3654	6.88176	6.15487	5.55244	6.4172	6.58768	7.08534	6.82383	6.44624	6.00517	7.17205	7.12846	6.75621	5.92071	6.50021	6.53006	6.8689	7.26681	5.0895	6.4682	7.07339	5.52855	4.89678	6.33642	4.13346	5.90279	6.62103	6.03817
ENSG00000096717	7.44752	7.31065	8.18218	7.54928	7.10125	6.60934	5.89519	7.25399	4.59234	5.2646	6.88945	5.51927	6.4032	6.82905	7.35893	7.12162	5.21851	5.24202	4.47836	6.56915	6.90585	6.70353	1.21446	6.65817	7.53957	7.28253	4.35636	5.11698	7.82503	7.12811	4.84309	5.33564	6.46092	5.27742	7.43967	8.8876	5.47841	4.93019	7.08615	6.04747	8.26601	7.45187	7.01187	6.24283	6.96022	6.97471	7.11234	5.5739	4.97275	4.45215	5.79124	4.17589	5.5721	5.6394	7.00443	6.41459	6.52214	3.93326	6.92617	7.53372	4.67646	7.70339	7.80771	6.05303	6.87255	4.92018	7.6105	5.68919	5.34206	6.0642	6.13516	4.38595	7.29557	4.45659	7.55005	6.77183	5.126	4.91865	6.42856	7.22076	5.90408	7.12193	5.66773	5.78063	7.18112	4.41107	7.7719	4.49667	7.02426	7.67503	7.1711
ENSG00000096746	8.02703	8.67723	7.94453	10.2163	8.97422	8.38467	8.46024	10.1558	8.05755	8.09701	9.11073	9.20766	7.3275	8.20132	7.2157	9.55737	9.16703	8.46253	8.11614	8.81456	8.41306	8.26437	6.64173	8.56012	8.00908	8.20212	7.93734	7.8123	7.67782	8.46481	8.53757	7.84441	7.96169	10.0136	9.46309	8.3237	7.69862	8.39631	8.35484	8.8826	8.56431	8.20212	6.48088	10.0234	8.52695	7.97689	11.0283	9.49796	8.88717	7.54342	9.62054	6.94957	8.66237	8.75075	8.25602	8.06715	8.32577	10.3554	7.23723	8.85553	8.13483	8.38598	6.78588	8.80886	8.01293	8.64159	7.25756	8.74696	8.81672	8.21697	8.19991	8.2978	6.70104	7.86905	9.00521	8.77501	8.54414	7.84875	8.50982	8.31874	9.04307	7.84324	9.06814	8.99663	6.89593	10.7958	8.33576	8.00779	8.74751	7.17022	8.12839
ENSG00000096872	5.1645	5.02554	2.89662	4.55104	5.07365	5.64204	5.65358	5.66664	5.50272	4.85964	6.05274	6.50052	2.71301	4.36441	4.14008	4.63148	4.9933	6.08574	4.2223	5.47271	5.97317	6.43291	4.55242	6.17509	3.98186	4.39308	5.56907	5.53147	5.0475	5.80712	3.40591	4.60586	5.3099	6.20448	5.38083	6.34319	5.62978	5.66041	5.45943	5.92208	6.92517	6.15663	5.28271	5.19986	4.67019	6.17624	5.0884	6.68025	5.92752	4.85533	4.51671	4.17589	5.2315	4.25818	5.69612	3.7228	3.60124	4.7232	4.50384	4.64447	6.36867	4.89907	4.2401	5.83355	5.20039	4.43305	3.34614	6.39214	6.1262	5.37618	5.12181	4.51562	2.84985	4.76939	4.87699	5.90288	2.8814	5.71205	4.82811	5.32706	5.63577	5.0895	2.24476	3.48943	1.21446	1.21446	4.25657	2.39826	1.21446	4.35512	3.88638
ENSG00000096968	5.38435	7.06274	6.3919	6.14034	7.24073	7.01792	6.32221	6.84166	6.3069	5.92434	7.14625	7.49036	7.07265	7.61678	5.73582	6.94823	6.92194	6.96166	6.39562	7.17824	8.15187	7.2138	6.44531	7.14491	6.73892	7.72849	6.59873	6.71854	7.26148	6.93937	6.49602	5.73793	6.1091	7.67376	6.52477	8.22731	6.02244	6.45378	7.37922	6.85376	6.82488	7.99114	7.44365	7.85417	6.68066	7.17501	6.65035	6.80352	7.17151	6.00083	6.82265	6.4424	6.4602	7.03865	5.90247	5.77905	7.38676	5.56624	6.27999	7.06834	7.42036	6.16941	5.87646	6.70966	6.94467	10.5731	5.55244	7.27931	6.84178	6.94024	6.72382	5.83377	4.38956	6.19091	6.65441	6.98784	5.60874	6.17176	6.45696	5.88294	7.22294	6.20072	6.37463	6.84987	4.93009	4.89678	6.33642	5.88431	6.58547	5.98969	10.903
ENSG00000096996	5.38435	4.39858	5.10769	5.57485	4.82465	5.0956	5.57403	5.05139	5.78696	4.53196	4.74339	4.59116	4.92914	4.98856	5.7947	4.91071	5.17144	5.0512	4.64388	4.49027	4.93371	4.63687	5.41349	4.26549	5.42116	5.09261	4.86545	5.53147	5.38899	4.6661	5.20267	5.56612	4.876	3.99411	4.94648	4.52626	4.45728	5.10905	4.18293	4.78338	4.85446	5.13443	6.52306	4.42419	4.74489	5.66683	4.51079	4.12049	5.52813	5.30352	5.20336	4.99708	4.57521	4.94795	5.23486	5.15133	5.33026	5.72484	5.89245	5.27837	5.47126	5.17847	5.23057	4.27917	5.56403	5.06702	5.88432	5.88171	4.74698	4.86479	4.83114	5.56362	6.07786	5.02561	4.62065	4.97835	5.20961	5.28092	4.82811	4.80641	5.00627	5.01781	4.39596	4.99128	6.76393	6.47597	5.9904	5.80112	5.24562	5.98969	5.68256
ENSG00000097007	4.41843	4.5481	4.2067	3.84974	4.43588	4.15311	4.39854	4.18776	4.67485	4.97214	3.87802	3.81783	4.47179	4.46531	5.39865	4.55216	3.90649	4.19794	4.74438	4.22399	4.1448	3.95522	4.55242	4.2259	4.55943	4.96418	4.56926	5.05559	4.45889	4.29349	4.47124	4.48137	4.64019	4.20393	4.63223	3.36901	4.14493	4.61112	4.5337	4.13175	4.27194	4.26962	5.37796	3.67338	4.948	3.70499	3.94853	4.41751	4.91504	4.66802	4.12315	5.51467	5.0367	4.04702	4.40515	4.56888	5.06995	5.56624	5.22529	4.26512	4.42395	4.73574	4.51808	4.36828	5.25833	4.86767	5.45592	4.25283	4.79877	4.53884	4.18971	4.89394	4.95365	4.94521	5.19151	4.00613	4.80557	5.28092	4.76856	4.35865	5.08717	4.77821	4.89581	4.28138	5.52855	6.72671	4.25657	4.94953	5.21933	5.14254	4.43243
ENSG00000097021	3.58943	2.78614	3.22635	3.56035	3.3332	3.36224	3.32652	1.21446	2.73245	2.89281	3.08318	2.8422	3.99418	2.33597	3.07631	1.97325	2.77158	2.69542	3.72006	2.4695	1.94447	2.50361	4.55242	2.66863	3.56722	2.91485	3.23862	3.5061	3.42465	1.21446	3.80268	3.17426	3.70244	2.24064	2.23019	2.53109	3.03591	3.17803	2.98337	2.5687	3.25003	3.48952	4.95175	2.7402	3.37674	3.82535	3.71689	3.21507	2.24055	4.19714	2.3596	3.74344	3.21914	2.8129	3.36575	3.46647	2.68994	3.70243	4.50384	3.29428	3.62476	3.94428	2.68931	2.52016	3.44653	3.05211	4.03814	3.78765	2.49421	2.67747	2.65907	2.75714	4.6035	3.22224	3.90344	2.89659	3.26519	2.92929	3.19976	3.24035	3.84916	4.59264	2.64353	2.84627	4.65794	5.54667	4.5904	4.26526	4.16919	2.998	3.88638
ENSG00000097033	6.46343	8.7375	7.55545	7.71527	7.20872	7.55819	7.507	8.34318	6.83769	7.80397	7.68979	7.41469	7.5387	6.5849	7.39737	7.88963	7.51708	7.50259	7.84015	7.49974	8.18835	6.99985	9.21742	7.31721	7.53957	7.03458	7.11697	6.73813	7.2888	7.1859	7.81039	7.87536	7.81921	8.44574	7.45946	7.84097	6.33059	7.9591	7.78644	7.61438	8.30375	6.61573	6.60388	8.42755	8.01559	7.80275	8.31474	8.65939	8.12959	7.27664	7.49362	8.68647	7.69154	7.51185	7.69115	7.66769	7.37531	7.45964	6.78972	7.85206	7.39966	6.83331	7.82463	7.37957	7.62025	8.00174	8.05039	7.44679	8.2329	7.05041	7.64755	7.94061	7.06492	7.95325	8.73876	8.4335	7.18004	8.15252	8.10309	7.78869	7.94929	7.79069	8.50007	7.95857	6.95766	8.05727	7.93301	8.23838	7.84868	7.56696	8.18634
ENSG00000097046	1.21446	2.02888	3.48784	2.2583	3.2288	2.40824	3.15135	2.93297	3.2805	2.21864	5.64297	2.6844	2.71301	3.70879	1.21446	2.68509	2.77158	3.43459	3.08385	2.94097	3.80389	4.07539	7.17319	2.66863	1.21446	3.84671	2.55367	4.43691	2.56874	3.294	6.07913	2.77479	4.00234	2.24064	4.31849	1.21446	3.03591	3.72713	5.28722	6.515	2.29347	2.97932	1.21446	2.12194	2.57956	1.91057	1.21446	2.68122	3.67685	1.21446	4.30546	1.21446	3.21914	3.09456	4.06161	3.26305	2.98761	2.56821	1.21446	3.10241	2.83577	2.81749	1.21446	3.46866	2.58362	2.17863	2.78412	5.11407	2.75891	2.4941	2.25638	3.31192	1.21446	4.72182	2.9035	2.61178	2.8814	5.84146	5.06901	2.70098	3.40434	1.21446	2.64353	2.94736	1.21446	1.21446	3.16322	2.8474	2.52414	2.28621	5.132
ENSG00000097096	2.97809	3.3487	1.21446	3.97426	2.98993	3.90021	3.74417	3.6483	3.2805	2.60855	3.08318	3.4195	1.21446	1.21446	2.57347	2.98197	3.23676	1.97891	1.21446	2.80457	3.92713	3.42463	1.21446	3.7519	2.26185	3.30438	3.23862	2.74787	4.06899	3.78421	3.40591	2.50774	3.06952	3.35572	4.22776	3.51306	1.21446	1.21446	1.21446	3.57115	3.25003	3.25971	4.51996	3.13279	3.66898	2.84755	1.21446	2.97747	2.92705	2.89016	1.21446	1.21446	3.30304	3.19796	2.57194	1.99171	3.22623	1.21446	1.21446	2.48091	2.63548	2.04628	1.21446	3.08426	3.72694	3.05211	1.21446	2.01621	1.21446	3.09734	3.70889	2.9713	1.21446	3.35934	2.22547	3.4878	1.21446	1.21446	2.41807	3.4422	2.10952	3.16481	1.21446	2.3138	1.21446	1.21446	1.21446	2.39826	1.21446	2.69889	2.74516
ENSG00000099139	5.7254	5.75218	6.23162	5.27641	5.8978	6.45186	6.46996	7.10678	6.3069	5.21982	6.35826	6.5519	4.82785	5.42119	6.60964	5.71394	6.13005	6.48025	6.52746	6.61576	6.16864	5.77319	3.38932	5.95395	7.53957	5.70732	6.10816	6.28459	5.43875	5.94757	5.54091	6.36288	5.46195	5.72526	5.42187	5.52156	5.8571	5.63151	6.5456	5.2702	5.3168	5.60057	5.97298	6.16858	6.25952	5.66683	7.15811	5.82769	5.02821	4.66802	7.67857	5.51467	6.12221	5.7911	6.0829	5.84992	6.00221	5.04646	4.72125	5.74727	5.82235	5.38491	5.94006	6.70404	6.20199	5.89253	4.98781	5.5823	5.93239	6.18516	6.05506	5.65013	4.6035	6.25871	4.98971	5.65555	5.43463	5.32593	5.98415	4.90746	7.08272	5.22292	6.12929	6.10138	4.65794	3.6621	4.79749	5.35243	5.72775	5.68534	4.66972
ENSG00000099194	2.97809	3.22999	2.89662	2.9547	2.98993	2.9785	3.48079	2.72268	3.81886	2.60855	2.57877	2.50027	3.25571	2.33597	3.43161	3.10667	3.02619	2.85419	3.23846	4.12267	1.94447	2.50361	3.38932	3.0138	2.66638	3.6891	2.82865	3.30012	3.42465	2.48072	3.96461	3.17426	3.70244	3.99411	2.62403	4.59027	4.08535	3.83522	2.50195	4.59769	3.45255	4.20869	3.6019	3.67338	3.23883	2.39838	3.83761	2.68122	4.25159	2.89016	3.57172	1.21446	4.0808	3.23062	3.07434	2.87957	3.42708	4.22007	2.92377	4.1119	2.38945	2.04628	2.27903	2.92472	2.77781	3.681	3.34614	2.92789	3.31415	3.41	2.65907	3.581	1.21446	2.43295	4.12005	2.89659	3.26519	3.16195	2.87348	3.12614	3.64506	2.39501	3.36332	3.12727	3.21167	3.6621	3.68126	3.42604	3.25339	2.28621	2.74516
ENSG00000099203	3.66842	3.3487	3.70604	3.38825	3.3332	3.95462	4.15466	3.75427	4.08677	4.20106	2.77238	3.32319	4.51606	4.88377	4.60666	4.12681	3.71809	3.52473	5.23252	3.37202	3.43558	2.98553	6.089	3.19894	3.85714	2.91485	4.63365	2.74787	3.70326	1.21446	3.61891	4.19361	4.1309	3.26142	3.33639	3.02132	4.20206	3.93539	3.92056	3.07015	2.29347	2.97932	4.51996	3.97119	3.77011	3.70499	2.40502	4.22665	3.15948	3.88489	3.83559	6.19425	4.0808	3.43867	3.22836	3.93825	4.01946	4.66139	5.07621	3.56183	4.18329	3.38834	4.59978	2.83625	3.88602	4.01248	4.84217	3.07259	3.31415	3.80724	2.65907	4.57624	4.6035	4.05394	4.12005	4.05904	3.46877	3.81563	3.292	3.84312	3.53014	4.37902	3.61186	3.12727	4.93009	4.89678	3.16322	5.09681	3.45614	3.61413	4.14691
ENSG00000099204	8.31453	7.40418	7.07861	9.0971	8.01541	6.72858	7.81388	7.28856	8.47207	8.55318	7.57612	7.03611	6.00198	5.29099	8.77793	7.25791	6.87147	7.93885	8.41731	7.66837	7.41195	8.31606	9.82413	8.62901	7.63541	9.06401	8.88492	7.21427	7.84817	8.51827	7.06531	8.15804	7.6187	6.38455	8.59606	6.97418	7.9366	7.83176	8.91099	6.53226	8.82007	8.16311	9.85098	7.72424	8.23073	7.7147	7.10651	7.55062	7.46938	9.15846	5.99692	4.7724	7.88659	7.10004	7.7126	6.93764	8.4346	6.36792	7.83088	6.6532	9.01144	7.63019	7.51625	7.76409	8.80559	7.34625	8.30649	6.44183	8.43327	7.63056	7.29953	8.22467	7.84578	7.67193	6.33167	7.56437	6.41792	7.25891	7.67407	7.27189	8.15933	8.59743	6.8924	7.49133	8.96303	6.1722	7.15294	8.78929	6.45679	7.23586	7.61974
ENSG00000099219	4.70064	6.18801	4.57432	6.06022	5.49173	5.4514	5.30493	5.46936	5.4571	5.12583	5.78643	5.7126	4.60067	4.55946	4.14008	4.84587	4.90958	5.93643	5.36412	4.81417	4.49895	5.3737	4.55242	5.33646	5.08196	5.515	5.15486	5.38971	5.07928	6.26634	5.48979	5.53538	5.50925	5.27742	5.15593	4.7666	5.35959	5.54114	5.67032	5.18521	5.16041	5.69129	4.95175	4.91075	5.28384	6.01336	5.8313	6.4408	4.97275	5.02085	5.68705	3.1029	5.36657	4.87187	4.49372	5.33583	5.74137	4.7232	3.93155	5.24964	5.36107	5.20985	5.12477	5.77032	5.13999	5.06702	4.98781	4.51016	5.97777	5.04685	5.6448	4.79573	4.38956	4.56871	5.19151	5.4951	5.126	5.18643	5.09343	5.17366	5.30555	5.45742	5.31081	5.82936	5.15852	3.6621	5.08714	3.98788	5.19255	4.69394	4.96462
ENSG00000099246	7.43667	6.99563	6.61618	6.9075	7.68878	8.41815	6.54685	7.48766	6.68811	6.66858	8.17942	11.2737	7.92328	8.44358	7.12697	7.67454	8.76278	7.23515	7.16249	7.6416	7.67022	10.4676	7.35212	8.03654	7.08969	6.99423	7.04839	7.08259	7.44874	7.25953	6.79814	6.93292	7.82854	7.89399	8.34269	7.51321	13.4841	6.99675	7.15773	7.31886	6.92517	7.8704	6.68041	7.28927	6.99607	7.34597	7.85113	7.69404	7.74112	6.22004	8.18558	14.8533	7.63169	7.86146	6.75553	6.91306	7.23026	5.59939	5.07621	7.40008	7.07359	8.14858	6.29645	8.40006	7.32166	6.95407	6.57666	7.34605	7.22684	8.31439	7.95001	6.62747	6.14706	7.36117	7.61265	7.34182	7.89307	6.93616	7.25099	7.15421	7.22294	6.54348	7.63714	7.73424	7.07372	7.63526	7.16536	7.02411	6.62593	6.71613	7.15184
ENSG00000099250	3.41586	2.95276	2.89662	2.9547	3.68344	4.80691	5.55758	3.26805	3.03695	2.21864	3.21326	3.59325	1.21446	2.33597	1.21446	5.08922	4.93804	3.23324	3.50105	2.94097	1.94447	1.97493	1.21446	2.79542	3.19606	5.49195	2.17779	1.21446	2.92564	1.21446	2.83141	1.21446	3.86058	1.21446	3.79082	2.53109	3.27936	1.21446	2.98337	6.73957	2.29347	4.32801	7.28119	2.95247	3.55966	1.21446	5.4624	2.68122	1.21446	2.89016	1.21446	1.21446	4.83797	3.02054	3.07434	3.55748	3.75534	3.06951	1.21446	3.40792	3.29019	2.98677	2.27903	3.57517	2.02427	2.17863	3.34614	2.33461	2.97326	6.21072	6.77469	2.75714	2.84985	3.70128	3.78086	2.61178	2.8814	5.96019	4.99314	3.84312	2.93046	2.84311	2.24476	2.84627	1.21446	1.21446	3.16322	6.92948	3.13862	2.998	3.29668
ENSG00000099251	1.21446	1.21446	1.21446	1.21446	1.21446	1.21446	1.21446	1.21446	1.21446	1.21446	1.21446	1.21446	1.21446	1.21446	1.21446	1.21446	1.21446	1.21446	1.21446	1.21446	1.21446	1.21446	1.21446	1.21446	1.21446	1.21446	1.21446	1.21446	1.21446	1.21446	1.21446	1.21446	1.21446	1.21446	1.21446	1.21446	1.21446	1.21446	1.21446	1.21446	1.21446	2.81062	1.21446	1.21446	1.21446	1.21446	1.21446	1.21446	1.21446	1.21446	1.21446	3.1029	1.21446	1.21446	1.21446	1.21446	1.21446	1.21446	1.21446	1.21446	1.21446	1.21446	1.21446	1.21446	1.21446	1.21446	1.21446	1.21446	1.21446	1.21446	1.21446	1.21446	1.21446	1.21446	1.21446	1.21446	1.21446	1.21446	1.21446	1.21446	1.21446	1.21446	1.21446	1.21446	1.21446	1.21446	1.21446	1.21446	1.21446	1.21446	1.21446
ENSG00000099256	1.97142	2.02888	1.21446	1.21446	1.21446	1.91657	3.15135	1.21446	1.21446	3.12166	1.21446	1.21446	1.21446	1.21446	1.21446	1.21446	1.93753	3.43459	1.21446	3.27721	1.21446	3.5145	1.21446	1.21446	1.21446	1.21446	3.23862	1.21446	1.21446	1.21446	1.21446	1.21446	1.21446	1.21446	1.21446	5.5538	1.21446	1.21446	2.13944	1.21446	1.21446	1.21446	1.21446	2.12194	3.99434	3.93596	3.08127	1.21446	3.35555	1.21446	1.21446	1.21446	1.21446	2.55942	2.57194	1.21446	1.21446	1.21446	2.92377	1.79526	1.21446	1.21446	2.68931	1.21446	1.21446	1.21446	1.21446	1.21446	3.31415	2.27016	1.21446	2.1326	1.21446	1.21446	1.21446	1.21446	1.21446	2.24199	1.21446	1.21446	1.21446	3.16481	1.95056	2.11905	1.21446	1.21446	1.21446	1.21446	1.21446	2.28621	1.21446
ENSG00000099260	1.21446	1.21446	1.21446	1.21446	1.21446	1.21446	1.21446	1.21446	1.21446	1.21446	1.21446	1.21446	1.21446	1.21446	1.21446	1.21446	1.21446	1.21446	1.21446	1.21446	1.21446	1.21446	1.21446	1.21446	1.21446	1.21446	1.21446	1.21446	1.21446	1.21446	1.21446	1.21446	1.21446	1.21446	1.21446	1.21446	1.21446	1.21446	1.21446	1.21446	1.21446	1.21446	1.21446	1.21446	1.21446	1.21446	1.21446	1.21446	1.21446	1.21446	1.21446	1.21446	1.21446	1.21446	1.21446	1.21446	2.2795	1.21446	1.21446	1.21446	1.21446	1.21446	1.21446	1.21446	1.21446	1.21446	1.21446	1.21446	1.21446	1.21446	1.21446	1.21446	1.21446	1.21446	1.21446	1.21446	1.21446	1.21446	1.21446	1.21446	1.21446	1.21446	1.21446	1.21446	1.21446	1.21446	1.21446	1.21446	1.21446	1.21446	1.21446
ENSG00000099282	1.21446	1.21446	2.89662	2.66164	2.281	1.21446	2.55604	1.21446	2.31143	2.21864	2.77238	1.21446	2.29681	2.01721	1.21446	2.68509	2.77158	1.97891	2.6995	2.24948	1.21446	2.27816	1.21446	2.15675	1.21446	2.00958	1.21446	1.21446	2.01507	2.48072	2.83141	2.14373	1.21446	2.24064	1.21446	1.21446	2.31076	1.21446	2.13944	1.21446	1.21446	1.21446	3.22682	2.12194	1.21446	1.21446	1.21446	2.68122	2.24055	1.21446	1.21446	1.21446	1.21446	2.22345	2.43701	1.99171	2.2795	1.21446	1.21446	1.21446	4.47819	3.13528	1.21446	3.08426	2.02427	2.17863	1.21446	2.76323	1.21446	2.83466	1.21446	2.1326	1.21446	2.08847	3.78086	2.22105	1.21446	2.24199	1.21446	1.21446	1.21446	2.39501	2.24476	2.47439	1.21446	1.21446	2.93044	1.21446	1.98756	1.21446	1.21446
ENSG00000099284	5.33833	5.40877	5.31448	4.70057	4.85826	5.41385	5.04607	4.73575	4.964	5.1736	6.08479	5.38941	4.47179	4.60429	4.84949	8.78607	4.7581	5.02174	5.88552	5.36743	5.24337	5.50563	4.55242	5.33646	5.0262	5.84091	6.63036	5.57577	5.07928	4.96087	4.99795	5.06085	5.01397	5.13328	6.06362	5.34854	5.3346	5.47758	5.94957	5.18521	6.49573	5.19782	6.98195	4.99949	5.00974	5.3527	4.51079	5.72436	4.42823	5.16916	5.96164	3.74344	6.02076	5.2476	4.91195	4.87268	5.33026	4.89397	4.24676	5.33415	5.44449	4.64645	5.23057	4.53118	4.6693	4.81315	4.49669	5.44255	5.86151	5.68089	5.53083	4.31635	5.46927	4.98598	5.99789	5.94487	4.94249	5.45305	4.73782	5.09032	5.00627	4.37902	4.98336	5.39977	5.15852	4.41107	4.92049	4.59954	4.85917	5.08646	5.54135
ENSG00000099290	5.63322	5.38267	6.45133	10.8289	5.84873	5.8389	6.38872	5.37574	6.05508	5.80841	6.29118	8.28411	6.16236	10.5239	5.47272	8.39939	9.3933	8.87284	6.36461	6.42999	9.5784	6.34189	11.8412	6.72966	6.66814	6.26415	7.00079	6.77652	10.4343	11.1522	9.90451	5.68292	6.30913	6.20448	5.57519	5.86753	5.80355	6.18248	5.32336	6.44384	5.88111	6.37736	12.1301	5.44026	6.17261	6.45535	9.08043	6.01444	10.3427	10.308	6.29486	11.2793	6.27686	8.4801	6.49751	6.82797	5.9413	5.66348	6.40985	6.00054	6.26562	6.5454	5.77546	5.97108	6.54145	6.53577	6.43224	5.82661	5.23375	6.77031	10.4115	6.72353	6.27621	6.27518	6.43432	6.91937	9.11687	6.93616	8.99744	5.86638	6.16765	10.8385	6.09057	6.0198	5.52855	5.99232	6.48254	6.47307	6.50097	5.7941	5.97374
ENSG00000099308	7.4421	7.35818	6.5633	7.36166	7.15599	6.25398	6.65115	7.10678	6.89001	6.65188	5.59921	5.6944	6.93416	5.98939	7.52438	6.66029	6.81918	6.23386	6.63532	6.62491	6.57012	6.0571	6.96887	6.09067	7.37161	6.83886	6.56639	6.75745	6.52085	6.23015	6.61983	6.32748	6.43671	6.36324	6.97329	6.03655	6.70589	6.22175	5.90267	6.515	6.00863	6.85	7.39907	6.60838	6.6932	5.69784	6.93307	6.15345	6.16782	6.52439	6.9894	7.40417	6.62282	6.57005	6.69522	6.9538	7.09714	7.14928	6.52898	6.85204	6.51704	7.12328	7.80771	6.06185	7.59246	7.09698	6.38069	6.69843	6.44966	6.69992	6.32923	6.5988	8.12814	6.93375	8.29659	6.59871	7.16621	5.81019	6.76013	6.59545	6.30872	6.20072	7.60547	6.42024	8.39962	8.38335	7.43514	7.80955	6.88121	8.19406	6.65965
ENSG00000099326	5.08301	4.28929	5.03153	4.38381	4.24446	4.32682	4.60634	4.26029	3.81886	4.73748	3.951	4.94079	4.99288	2.92986	5.23794	4.42415	4.39583	4.25023	4.69502	4.60666	4.37636	4.85141	4.08974	3.69409	4.4782	4.62431	4.56926	4.61862	4.80265	4.55248	4.24073	4.92472	3.86058	3.93628	4.70088	4.59027	5.02635	4.83157	4.10086	4.03644	4.37136	4.32801	7.90866	3.43076	3.77011	4.38596	3.43724	3.74225	3.9361	3.88489	3.57172	4.17589	4.54277	4.40137	4.73033	4.52588	4.43245	4.59676	5.70255	4.1119	4.30877	4.97421	4.81992	4.04611	4.62572	4.01248	4.49669	4.60124	4.51855	4.65601	4.46542	4.51562	5.76205	4.397	4.75459	4.05904	4.87567	4.1574	4.60775	4.25943	4.10765	4.48987	4.11216	4.47956	5.82247	5.54667	3.94078	5.09681	4.82461	5.64717	4.82479
ENSG00000099330	4.12136	3.89829	4.67828	4.89894	4.34343	4.15311	4.47126	4.5756	4.08677	4.20106	2.57877	3.74703	4.89617	4.84705	5.7947	3.88622	3.90649	3.76356	5.04894	3.76485	3.66842	3.75266	5.41349	3.6337	4.392	4.44246	4.5018	5.88822	3.93414	4.42893	4.84309	4.92472	4.2486	3.15963	4.13075	2.80219	4.36068	4.48655	4.70873	4.13175	4.27194	3.93422	4.34082	4.21597	4.59133	4.6957	5.01533	4.41751	2.92705	4.45215	3.75321	5.36202	4.69803	3.05811	4.49372	4.00316	4.24114	4.66139	4.50384	4.23579	4.47819	4.6918	5.54928	4.11677	4.53433	4.86767	5.24092	4.00637	4.51855	3.49945	4.76514	5.11343	5.23455	2.89304	4.3925	4.29705	4.80557	4.05258	4.96693	3.69673	4.39122	3.98165	4.9256	3.12727	6.06637	5.99232	5.08714	5.80112	4.32691	5.56766	4.29692
ENSG00000099331	8.74646	7.35818	9.03168	8.5265	7.56784	6.10905	7.42793	7.63597	8.01892	7.3031	6.27738	6.75848	6.18969	7.10114	8.95586	7.33625	7.44498	7.20937	7.77683	7.20287	6.31892	5.35048	10.2723	6.3304	8.11926	7.59459	8.03507	6.90338	7.82503	8.27374	7.98626	6.13615	7.50692	6.84283	8.29943	7.95371	6.18474	8.07073	7.35332	7.64641	7.49194	7.59944	9.61803	8.01629	7.3724	5.92444	4.77056	7.90532	7.66483	9.34854	4.56492	8.7492	7.34068	6.74462	7.64728	7.68714	7.1916	8.91143	10.0617	6.56877	5.96082	6.37655	9.14579	6.2967	7.87212	7.84858	8.69181	7.1053	8.08023	7.65865	7.87432	7.87641	8.77778	8.40582	7.6976	7.12792	6.44109	8.94263	7.22922	6.98069	6.62426	7.12193	6.6299	5.33365	8.88577	8.92452	7.66231	6.67328	5.52838	6.98409	6.21579
ENSG00000099337	8.74646	8.71942	8.23383	8.22996	8.40531	8.66525	8.65218	8.26289	8.37142	8.17503	7.9725	8.63786	8.41482	8.14608	7.27883	8.56369	8.4432	8.48687	7.95903	8.67634	8.32296	8.73111	7.23534	8.54831	7.98745	8.55254	8.33763	7.98612	7.98389	8.61259	8.20754	7.91164	7.90108	8.47334	8.3795	8.8876	8.69973	8.54289	7.91591	8.50429	8.31611	8.58223	7.64796	8.57123	8.24144	8.60396	8.48599	8.25909	8.19734	7.94274	8.85218	7.324	8.32247	8.1183	8.65931	8.52994	8.40111	7.72241	7.05081	8.17301	8.23946	7.973	8.0283	8.15852	8.27657	8.24621	8.13054	8.19769	8.27435	8.70411	8.38584	8.50113	7.10021	8.6109	8.04752	8.37847	7.56445	8.0426	7.81595	8.08866	8.36702	8.0088	7.74072	8.17871	6.89593	6.60678	8.54495	6.84903	8.07002	7.56696	7.95589
ENSG00000099338	1.21446	1.21446	3.48784	2.9547	1.21446	2.7294	2.38615	2.4634	2.73245	2.21864	2.34151	2.6844	2.71301	2.57221	3.07631	2.27586	1.21446	1.21446	1.21446	2.24948	1.21446	3.11042	1.21446	2.3589	2.96022	2.00958	1.21446	1.21446	2.76115	2.48072	1.21446	2.14373	3.31628	2.45898	2.62403	3.20704	1.21446	2.51042	2.50195	3.2596	3.78323	1.21446	1.21446	2.4783	2.8083	3.16993	2.5773	1.21446	3.9361	1.21446	2.60019	1.21446	2.16745	2.43851	2.79961	1.21446	3.22623	2.84567	4.24676	3.10241	2.38945	2.98677	3.22543	2.23906	2.94372	1.21446	3.73589	2.57059	3.31415	2.27016	3.18668	2.1326	2.84985	2.43295	2.61771	2.76307	3.87269	2.63982	2.87348	3.00043	2.72042	1.21446	3.16672	2.6129	1.21446	1.21446	2.24272	2.39826	3.45614	2.28621	2.95799
ENSG00000099341	7.21337	6.48587	7.3048	7.41627	7.34452	7.29014	7.41887	7.46517	7.51858	7.13304	6.37131	6.78448	8.30048	7.45646	8.67218	7.10105	7.10154	6.90656	7.4403	6.56915	6.78396	6.49759	9.10544	6.67999	5.89467	6.66469	7.2348	7.60398	7.78722	6.36977	7.01208	7.82552	6.53121	6.64514	6.50585	6.72861	7.50006	6.97395	7.3358	7.10498	6.53859	6.55672	8.56225	7.3988	6.9757	7.94176	7.32289	6.85329	7.37676	7.40134	6.6115	4.50541	6.73377	6.84943	7.20802	6.94574	7.13838	7.98897	8.5038	7.26355	7.14994	7.55916	7.97623	6.87386	6.66404	7.43861	8.00007	7.15081	7.31779	7.19815	7.19138	7.73874	8.72224	6.80367	7.57721	7.18153	7.82868	7.39144	7.32985	7.15421	7.43003	7.62049	7.28402	7.1279	9.02199	8.99784	7.71393	8.09755	7.68607	8.40276	7.76626
ENSG00000099364	2.68175	2.59106	3.22635	1.21446	2.50699	2.9785	2.70222	3.11174	2.31143	3.12166	2.77238	2.50027	2.87332	2.76504	4.14008	2.98197	3.23676	2.85419	3.81755	3.17484	3.15233	2.68815	1.21446	2.66863	2.96022	3.05868	2.55367	3.05481	2.76115	2.48072	2.83141	1.21446	2.76058	1.94756	3.14161	2.80219	2.54231	2.9944	2.13944	2.5687	1.21446	3.48952	3.6019	2.12194	2.90749	2.39838	3.51284	2.68122	2.24055	2.89016	1.21446	1.21446	2.37169	3.16443	3.36575	3.64268	3.75534	2.84567	3.52179	3.10241	3.41141	1.21446	2.27903	2.92472	2.77781	2.82996	1.21446	3.20212	1.21446	3.09734	1.21446	3.15312	2.84985	3.22224	2.22547	2.89659	3.14993	2.63982	2.74148	3.00043	2.72042	2.39501	2.64353	2.11905	4.32083	1.21446	3.16322	1.21446	3.01228	2.998	2.74516
ENSG00000099365	1.21446	1.21446	1.21446	1.21446	1.21446	1.21446	1.21446	1.21446	1.21446	1.21446	1.21446	1.21446	1.21446	1.21446	3.43161	1.21446	1.21446	1.21446	2.09641	1.21446	1.21446	1.21446	1.21446	1.21446	1.21446	1.21446	1.21446	1.21446	1.21446	1.21446	1.21446	1.21446	1.21446	1.21446	1.21446	1.21446	1.21446	1.21446	1.21446	1.21446	1.21446	1.21446	1.21446	1.21446	1.21446	1.21446	1.21446	1.21446	1.21446	1.21446	1.21446	1.21446	1.21446	1.21446	1.21446	1.21446	1.21446	1.21446	1.21446	1.21446	1.21446	1.21446	1.21446	1.21446	1.21446	1.21446	1.21446	1.21446	1.21446	1.21446	1.21446	1.21446	1.21446	1.21446	1.21446	1.21446	1.21446	2.24199	1.21446	1.21446	1.21446	1.21446	1.21446	1.21446	3.21167	1.21446	1.21446	1.21446	1.21446	1.21446	1.21446
ENSG00000099377	2.83931	2.59106	3.22635	1.21446	2.50699	2.19807	2.70222	1.21446	2.73245	3.76642	2.34151	1.21446	3.36112	2.33597	1.21446	1.21446	2.61958	1.21446	3.08385	1.954	1.94447	2.50361	4.08974	2.90961	1.21446	1.21446	1.21446	1.21446	3.19959	1.21446	2.83141	2.77479	1.21446	1.94756	2.91087	2.16103	1.21446	1.21446	1.21446	2.18897	1.21446	2.3704	2.69039	1.21446	2.44396	1.21446	1.91461	1.21446	1.21446	2.89016	2.96384	3.74344	1.89434	2.50074	3.36575	2.53089	3.60124	3.06951	3.52179	2.59364	1.21446	2.3756	3.89277	2.23906	1.21446	2.17863	3.73589	2.92789	1.21446	2.27016	2.25638	2.1326	4.38956	2.08847	2.22547	2.76307	3.02302	1.21446	2.74148	2.51504	2.72042	1.21446	2.64353	1.85926	4.65794	3.6621	2.93044	3.98788	3.13862	4.14925	2.74516
ENSG00000099381	4.54632	4.28929	4.2067	5.17834	4.13796	4.1986	4.84311	4.11124	3.81886	3.76642	4.32293	3.74703	4.37882	4.25572	4.95695	3.88622	3.90649	4.44182	3.72006	4.49027	4.28827	4.07539	4.55242	3.96138	4.77844	4.23362	4.63365	4.70142	4.30486	2.95564	4.3607	4.27126	4.35717	4.0496	4.56008	3.76148	4.40981	4.5502	3.71301	4.13175	3.78323	4.32801	6.19804	4.42419	4.56404	3.7665	3.58436	4.12049	4.91504	4.85533	5.00906	3.1029	4.83797	4.25818	4.73033	4.52588	5.01167	4.7232	5.22529	4.322	4.18329	4.59961	3.89277	4.4247	4.97681	4.6358	5.11996	4.19518	4.08676	4.53884	4.37939	4.31635	4.95365	4.67259	4.54862	3.89383	4.90947	4.97637	4.26223	4.40574	4.78137	4.77821	4.16364	4.13178	5.82247	5.25829	4.05421	5.09681	4.75287	5.08646	4.36631
ENSG00000099385	4.77193	3.3487	5.75341	4.70057	4.29482	4.40622	4.57376	4.5756	5.02796	5.77791	3.21326	3.59325	5.88974	5.14775	5.85127	4.77794	4.9933	4.25023	5.74796	3.89473	3.92713	4.78343	4.90038	4.2259	5.65918	5.66675	5.7815	5.74047	5.70577	5.27797	4.57374	6.11554	4.80166	3.99411	4.63223	4.87306	5.62978	5.10905	5.1328	5.18521	5.04577	5.16648	7.72221	3.78004	5.31672	4.53205	4.23621	4.41751	5.23074	6.22004	3.66552	5.19115	5.47301	4.01148	4.82404	5.56397	5.42245	5.86766	6.639	4.5994	5.7802	6.00078	6.64046	4.4247	5.22965	4.97082	5.95657	5.08297	4.3192	4.49753	5.17347	5.15355	8.33484	5.27597	5.40933	4.34015	6.01644	5.77821	4.94023	5.55108	4.82928	5.01781	4.86539	4.87956	8.37721	8.2295	5.13863	6.36146	5.41726	6.43224	5.00834
ENSG00000099399	1.21446	1.21446	1.21446	1.21446	1.21446	1.21446	1.21446	1.21446	1.21446	1.21446	1.21446	1.21446	1.21446	1.21446	1.21446	1.21446	1.21446	1.21446	1.21446	1.21446	1.21446	1.21446	1.21446	1.21446	1.21446	1.21446	1.21446	1.21446	1.21446	1.21446	1.21446	1.21446	1.21446	1.21446	1.21446	1.21446	1.21446	1.21446	1.21446	1.21446	1.21446	1.21446	1.21446	1.21446	1.21446	1.21446	1.21446	1.21446	1.21446	1.21446	1.21446	1.21446	1.21446	1.21446	1.21446	1.21446	1.21446	1.21446	1.21446	1.21446	1.21446	1.21446	1.21446	1.21446	1.21446	1.21446	1.21446	1.21446	1.21446	1.21446	1.21446	1.21446	1.21446	1.21446	1.21446	1.21446	1.21446	1.21446	1.21446	1.21446	1.21446	1.21446	1.21446	1.21446	1.21446	1.21446	1.21446	1.21446	1.21446	1.21446	1.21446
ENSG00000099617	1.21446	1.21446	1.21446	1.21446	1.21446	1.21446	1.21446	1.21446	1.21446	1.21446	1.21446	1.21446	1.21446	1.21446	1.21446	1.21446	1.93753	1.21446	1.21446	1.21446	1.21446	1.21446	1.21446	1.21446	1.21446	1.21446	1.21446	1.21446	1.21446	1.21446	1.21446	1.21446	1.21446	1.21446	1.21446	1.21446	1.21446	1.21446	1.21446	1.21446	1.21446	1.21446	1.21446	1.21446	1.21446	1.21446	1.21446	1.21446	1.21446	1.21446	1.21446	1.21446	1.21446	1.21446	1.21446	1.21446	1.21446	1.21446	1.21446	1.21446	1.21446	1.21446	1.21446	1.21446	1.21446	1.21446	1.21446	1.21446	1.21446	1.21446	1.21446	1.21446	1.21446	1.21446	1.21446	1.21446	1.21446	1.21446	1.21446	1.21446	1.21446	1.21446	1.21446	1.21446	1.21446	1.21446	1.21446	1.21446	1.21446	1.21446	1.21446
ENSG00000099622	8.24785	7.05452	8.84501	8.27201	7.58788	7.24819	7.61803	7.727	7.92177	7.92703	6.531	6.42535	7.89867	7.22007	8.76329	7.19461	7.51238	7.17649	7.86251	6.99295	6.54219	7.12109	9.59453	6.62105	7.53957	8.04514	7.87272	7.32201	8.11939	7.10832	8.05803	8.59354	7.6187	6.47675	7.39926	6.98601	7.85573	7.47387	7.22592	6.82605	7.73233	7.77012	9.08967	7.63063	7.22481	7.4128	7.20792	7.96687	7.38735	9.65439	7.14671	8.67035	6.80326	6.8763	7.31606	7.51821	7.38676	9.02229	10.0318	7.17877	7.37866	7.71433	8.33039	6.9279	7.47563	7.55047	10.0272	6.53635	7.58273	7.14616	6.97647	8.23402	10.0483	7.54879	8.38633	7.14601	8.02918	8.10183	7.35016	7.43776	7.28399	9.04152	8.26552	7.3274	10.3621	10.6366	8.05142	9.16225	7.85295	9.1145	8.39731
ENSG00000099624	6.2193	4.92034	7.09733	6.78	5.81506	5.2315	5.72895	5.76829	6.08534	6.13144	4.74339	4.55095	6.09167	5.79207	7.94344	5.03216	5.68813	5.08007	7.28342	5.07783	4.99021	4.63687	8.63804	4.66988	6.1237	5.70732	6.64592	5.88822	6.63173	6.07552	6.54683	6.7175	6.19825	4.75987	5.29506	6.48343	5.35959	5.77052	5.49152	6.1628	5.36535	6.18809	7.50804	6.24283	5.97099	5.23059	4.88457	5.72436	6.09209	8.17006	4.36132	7.19471	5.89895	4.7915	5.9549	5.93386	5.90985	7.90547	9.11153	5.34777	5.96082	5.83002	7.2162	5.19506	5.9091	6.25995	8.48783	4.88061	5.73502	5.25831	5.8167	6.80107	9.45969	6.24206	6.07622	5.58644	6.60392	6.83114	6.21237	5.70809	5.20052	7.37134	6.20375	5.21005	9.79665	9.445	6.14897	7.72195	6.0881	6.93749	6.50117
ENSG00000099625	2.83931	2.02888	2.43567	2.9547	1.977	2.86055	3.24193	1.21446	1.21446	1.21446	2.02127	2.6844	1.21446	2.01721	2.57347	1.21446	2.61958	2.28361	2.6995	1.954	2.2364	2.50361	1.21446	2.66863	2.66638	2.00958	1.21446	2.32303	3.19959	1.21446	1.21446	3.17426	1.21446	2.24064	1.21446	1.21446	1.21446	2.9944	1.21446	2.18897	2.29347	2.3704	1.21446	2.4783	2.8083	1.21446	2.19536	1.21446	1.21446	3.88489	1.21446	1.21446	1.21446	2.66786	2.89837	2.30113	2.2795	1.21446	1.21446	2.20753	2.05646	2.98677	2.68931	2.05672	3.08945	1.21446	1.21446	2.57059	1.21446	2.67747	2.25638	2.1326	1.21446	2.68682	2.22547	1.93329	2.3024	2.63982	1.92257	2.28778	1.21446	1.21446	2.24476	1.85926	1.21446	3.6621	1.21446	1.21446	2.52414	2.28621	1.21446
ENSG00000099715	8.83172	8.57464	8.46752	8.54622	8.26609	8.30763	8.45582	7.77044	8.11727	7.74222	8.26575	8.83524	7.46797	7.97062	8.50625	8.48652	8.44567	8.32527	7.91158	8.37156	8.41306	9.06197	8.92869	8.12666	8.41765	8.6673	9.0401	7.91909	8.61371	8.44127	7.73576	7.56199	8.06792	8.27377	8.24347	8.18687	7.35891	8.02156	7.2819	8.0025	7.74152	7.59944	9.03245	7.97879	7.64176	7.80631	7.19151	7.38007	7.52798	9.53699	7.25981	7.94958	7.84107	7.95148	8.57149	8.03335	8.45106	8.27144	8.86228	7.77129	7.55122	7.75727	8.67176	7.68071	7.73652	8.28653	9.44757	7.43458	7.82519	7.74855	7.95737	8.10243	8.91292	8.71405	7.72214	7.76495	7.34874	7.65142	7.30404	7.9967	7.74116	8.06298	7.37806	7.31464	9.11971	7.63526	7.22588	7.07804	6.83881	7.59725	7.49535
ENSG00000099721	1.21446	1.21446	1.21446	1.21446	1.21446	1.21446	1.21446	1.21446	1.21446	1.21446	1.21446	1.21446	1.21446	1.21446	1.21446	1.21446	1.21446	1.21446	1.21446	1.21446	1.21446	1.21446	1.21446	1.21446	1.21446	1.21446	1.21446	1.21446	1.21446	1.21446	1.21446	1.21446	1.21446	1.21446	1.21446	1.21446	1.21446	1.21446	1.21446	1.21446	1.21446	1.21446	1.21446	1.21446	1.21446	1.21446	1.21446	1.21446	1.21446	1.21446	1.21446	1.21446	1.21446	1.21446	1.21446	1.21446	1.21446	1.21446	1.21446	1.21446	1.21446	1.21446	1.21446	1.21446	1.21446	1.21446	1.21446	1.21446	1.21446	1.21446	1.21446	1.21446	1.21446	1.21446	1.21446	1.21446	1.21446	1.21446	1.21446	1.21446	1.21446	1.21446	1.21446	1.21446	1.21446	1.21446	1.21446	1.21446	1.21446	1.21446	1.21446
ENSG00000099725	1.21446	1.21446	2.89662	1.21446	1.977	1.21446	1.21446	1.21446	1.21446	1.21446	1.21446	1.21446	1.21446	1.21446	1.21446	1.21446	1.21446	1.21446	1.21446	1.21446	1.21446	1.21446	1.21446	1.21446	1.21446	1.21446	1.21446	1.21446	1.21446	1.21446	1.21446	1.21446	1.21446	1.21446	1.21446	1.21446	1.21446	1.21446	1.21446	2.18897	1.21446	1.21446	1.21446	1.21446	1.21446	1.21446	1.21446	1.21446	1.21446	1.21446	1.21446	1.21446	1.21446	1.21446	1.21446	1.21446	1.21446	1.21446	1.21446	1.21446	2.05646	1.21446	1.21446	1.21446	1.21446	1.21446	1.21446	1.21446	1.21446	1.21446	1.21446	1.21446	1.21446	1.21446	1.21446	1.21446	1.21446	1.21446	1.21446	1.21446	1.21446	1.21446	1.21446	1.21446	1.21446	1.21446	1.21446	1.21446	1.21446	1.21446	1.21446
ENSG00000099769	1.21446	1.21446	1.21446	1.21446	1.21446	1.21446	1.21446	1.21446	1.21446	1.21446	1.21446	1.21446	1.21446	1.21446	1.21446	1.21446	1.21446	1.21446	1.21446	1.21446	1.21446	1.21446	1.21446	1.21446	1.21446	1.21446	1.21446	1.21446	2.33304	1.21446	1.21446	1.21446	1.21446	1.21446	1.21446	1.21446	1.21446	1.21446	1.21446	1.21446	1.21446	1.21446	1.21446	1.21446	1.21446	1.21446	1.21446	1.21446	1.21446	1.21446	1.21446	1.21446	1.21446	1.21446	1.21446	1.21446	1.21446	1.21446	1.21446	1.79526	2.05646	1.21446	1.21446	1.21446	1.21446	1.21446	1.21446	1.21446	1.21446	1.21446	1.21446	1.21446	1.21446	1.21446	1.21446	1.21446	1.99264	1.21446	1.21446	1.98196	1.21446	1.21446	1.21446	1.21446	1.21446	1.21446	1.21446	1.21446	1.21446	1.21446	1.21446
ENSG00000099783	8.46088	8.22154	8.00524	8.35821	8.15293	8.43227	8.2968	8.50257	8.15338	8.57105	8.79955	8.47978	8.40028	8.62424	8.82804	8.43268	8.65187	8.34316	8.6146	8.86942	8.32296	8.40861	8.11747	8.54633	8.13246	8.78782	8.30372	8.88347	8.61101	7.92359	8.73112	8.62301	8.56312	8.63092	8.23775	9.07097	8.41485	8.09734	8.28807	8.60552	8.56948	8.44912	9.43145	8.68203	8.796	8.49364	8.89187	8.13049	8.89461	8.75316	8.76802	8.23906	8.45571	8.91756	8.56982	8.18129	8.84482	8.33664	8.25021	8.76615	8.47858	8.77356	8.2944	8.84377	8.5977	8.32091	7.71819	8.92338	8.4852	8.86147	8.64008	8.36314	9.09011	8.36029	8.90517	8.39873	9.1006	8.55229	8.76186	8.56402	8.60772	8.16558	9.28353	9.30255	9.77967	9.84002	8.62801	9.34194	9.25581	8.96383	8.51881
ENSG00000099785	7.76618	6.56904	8.09177	7.50964	7.34452	6.35632	6.93793	6.81818	7.45054	7.57517	5.13037	5.61919	7.32134	7.20573	9.88295	6.39329	6.62395	6.2466	7.67945	6.27594	6.70219	6.20652	9.49645	5.80287	7.7682	7.22093	6.51647	7.51598	7.41814	6.5567	7.53659	7.97015	7.30782	5.9707	6.95946	5.70493	6.21238	6.10059	7.06503	6.66332	6.62066	6.60412	8.6787	6.89971	6.93933	5.77257	6.52491	6.48358	5.89816	7.62241	5.79124	9.44249	6.64571	6.12463	7.17307	6.6901	6.90338	8.05006	7.60561	6.68564	7.44076	7.66444	8.31251	6.09661	8.07046	6.99114	7.28584	6.44183	6.33234	6.41135	7.49416	7.16591	9.91096	7.59539	7.84641	6.83267	7.27332	5.84146	6.89073	6.8353	6.27473	7.55898	6.81538	6.39621	10.968	11.2605	7.29529	9.02258	7.14051	8.57495	8.60277
ENSG00000099795	6.03002	4.95628	7.39831	6.54526	5.67191	5.76634	5.63802	6.32988	6.68811	6.95391	5.09922	4.90945	6.71666	6.61778	8.13759	5.65862	5.70473	5.85553	8.06886	5.38911	5.55495	5.27848	8.59129	5.18139	6.1237	6.22282	6.84777	6.59507	6.76419	6.43481	7.03004	7.57713	6.82032	5.13328	5.95617	6.74263	6.35559	6.25997	6.56077	6.38806	6.73562	6.32173	7.15281	5.96425	5.77238	5.898	5.90034	6.4408	6.11778	8.17006	5.57471	7.62097	6.41651	5.32079	6.05436	6.55892	6.00221	7.71488	9.04317	6.05125	6.55499	6.75068	7.91433	5.9427	6.46991	6.35787	8.73347	6.53635	6.46566	5.69908	6.80763	7.0114	9.60802	6.60967	6.97352	6.06394	6.98896	7.43304	6.34998	6.39089	6.45249	7.73616	6.54656	5.79297	10.0932	9.54622	7.55319	8.16554	7.08356	7.23586	7.00926
ENSG00000099797	5.87775	4.80676	6.36124	5.22822	5.31005	5.20972	5.18134	5.99482	5.63148	5.83828	4.32293	4.17982	5.80385	5.37052	6.76476	4.70659	4.9933	5.34062	6.73565	4.60666	4.84453	4.67495	5.94751	4.41355	5.33216	5.625	6.70653	4.99145	5.68532	6.58563	6.97547	6.87284	6.92843	4.62203	5.77826	5.86753	5.38416	5.8728	5.09145	6.02325	5.21446	5.81746	6.85565	5.85005	5.68708	5.87105	5.30808	6.76937	5.80632	7.5161	5.40102	7.62097	5.19044	4.93866	5.70839	5.96611	6.19713	7.09232	9.39624	5.91186	6.15463	5.94608	6.34422	5.04242	5.67439	5.96895	8.58207	5.82661	5.95526	5.54669	6.28311	6.03991	9.1753	5.6991	6.61998	5.70528	6.59362	6.31225	5.29626	5.76281	5.46512	6.64173	6.42736	5.26433	7.37456	7.36661	6.98101	7.75543	6.79513	6.90557	6.21579
ENSG00000099800	5.2664	4.80676	6.32991	5.07304	5.12966	5.20972	5.0926	5.13009	5.31082	5.3911	4.26743	5.22134	6.49368	4.98856	7.70379	5.60109	4.9933	4.8974	5.48465	5.05083	4.64743	5.03781	7.23534	4.98414	6.36665	4.89536	5.23963	5.57577	6.31024	5.04698	5.0695	6.13615	4.876	4.91526	5.05504	3.76148	5.76671	4.66952	4.86453	4.89493	5.77746	4.96245	7.20554	5.40828	4.9053	5.18745	5.95328	4.66266	6.0393	5.64438	4.65669	6.00134	4.94079	4.88161	5.26847	5.38445	5.46641	6.16175	6.92617	4.81166	5.44449	5.38491	5.87646	5.22687	4.83134	5.01973	6.38069	5.31471	4.98893	5.2083	5.31811	5.65013	6.95353	5.10172	5.59839	4.95103	5.90412	5.74551	5.2318	5.25242	5.46512	6.10057	5.11831	5.33365	7.41911	6.47597	4.79749	6.96808	5.32171	6.36338	5.59951
ENSG00000099804	8.87253	7.21801	9.06058	8.86557	8.14956	7.66167	8.15398	8.31412	9.18765	8.60614	5.9864	6.24973	8.21668	8.09253	11.4756	7.36529	8.36722	7.6295	9.15706	6.73034	7.31078	5.64563	12.7461	6.4622	9.11392	7.93864	8.69989	8.60293	9.23748	8.72079	9.18826	10.1264	9.3621	6.59117	9.41324	7.47174	8.73109	8.13892	8.75493	7.76786	8.42286	8.35187	12.3626	8.57841	8.96958	6.16519	6.91318	7.34572	8.16694	10.0611	5.64316	11.8365	8.09208	6.53367	8.71198	8.52724	8.22729	10.576	11.568	8.10472	8.17598	9.14087	10.0953	6.68133	9.07219	7.86864	11.0093	7.91079	8.15118	7.29084	9.34533	9.54167	10.7881	9.10761	8.72264	7.85567	9.02982	8.67004	7.72163	8.62917	7.56966	9.21104	7.73654	6.45168	11.8307	12.975	8.40543	10.0967	8.15192	10.3395	8.53748
ENSG00000099810	6.94903	6.17289	8.61765	5.94595	8.41936	7.76568	6.38872	8.26289	5.71132	9.64894	9.17162	7.21247	9.94124	7.17661	5.05688	7.08717	8.60191	6.71828	8.8759	6.42999	8.57795	6.6571	8.98403	7.06426	5.42116	9.07759	8.26899	9.85189	9.14523	6.07552	6.00834	9.24679	5.46195	6.20448	7.87492	6.12492	10.4151	7.94158	8.79395	9.10346	5.36535	6.24902	4.82187	5.94212	9.70972	6.84933	10.7966	8.4651	8.36742	7.48826	6.42997	4.7724	9.55591	8.6574	5.93416	8.1182	8.48342	5.13976	4.50384	6.68028	8.5239	8.53222	9.95627	9.19969	8.80559	5.69665	5.11996	6.35371	6.10591	7.92857	9.38678	5.07215	9.77017	8.53096	10.1465	7.97514	9.01832	5.64269	7.44295	6.13867	5.8122	7.725	9.61529	9.35748	11.7761	11.184	5.60867	9.34926	8.93822	5.34716	5.70921
ENSG00000099812	5.47219	4.76679	5.75341	4.55104	4.52264	4.55275	4.60634	4.11124	5.02796	4.60383	3.80093	4.70536	3.36112	4.73085	5.61029	4.77794	4.62409	4.14362	4.92629	4.60666	4.53755	4.85141	5.41349	4.44825	5.28549	5.02984	5.06476	5.11698	5.64353	4.14357	3.80268	3.72266	4.45795	4.46933	4.31849	3.36901	3.81752	5.22989	4.10086	3.57115	3.78323	4.53999	7.20554	3.13279	4.41907	3.88177	2.40502	3.58866	3.15948	5.16916	3.36162	4.50541	4.0808	4.83225	4.86867	4.97173	5.3771	4.52905	4.90975	3.65537	4.30877	4.28034	5.77546	4.65391	5.49349	4.43305	4.98781	4.4128	3.90697	4.31899	4.37939	5.02964	5.92861	5.24277	3.49645	4.00613	3.94084	5.03185	4.0257	4.20706	3.84916	3.16481	2.64353	3.61025	5.94958	4.89678	4.34774	4.13346	3.85865	5.75875	4.14691
ENSG00000099814	2.68175	1.21446	2.89662	1.21446	1.977	1.91657	1.21446	2.11094	1.21446	3.12166	2.02127	1.21446	2.87332	1.21446	1.21446	2.68509	1.21446	1.97891	3.08385	1.954	1.94447	1.97493	4.55242	2.15675	1.21446	2.32555	2.55367	1.21446	2.01507	1.21446	2.38614	2.77479	1.21446	2.24064	2.23019	3.02132	2.73155	2.14571	2.13944	2.84625	2.29347	2.04246	4.67893	2.4783	3.23883	1.21446	1.21446	1.21446	1.21446	1.21446	1.21446	1.21446	2.6844	2.43851	3.54804	2.53089	2.98761	2.1886	1.21446	2.03048	3.00658	2.3756	3.42623	2.23906	2.94372	1.21446	1.21446	2.76323	2.49421	2.67747	2.95171	2.1326	1.21446	1.21446	2.22547	2.22105	2.3024	2.63982	2.592	2.86024	2.10952	1.21446	2.64353	1.85926	4.32083	3.6621	1.21446	3.16975	1.98756	2.69889	2.12506
ENSG00000099817	7.57664	7.63667	8.07298	7.63466	7.51648	7.22134	7.26054	7.66914	7.66586	7.83389	6.64282	6.63049	8.26562	7.57277	8.64848	7.70211	6.91483	7.18973	7.40265	7.02784	7.23722	6.99985	8.01492	7.38518	7.75971	7.70369	7.82569	7.87555	7.66224	7.95716	6.97547	7.39263	7.36023	6.47675	7.47898	6.83715	7.48315	7.45752	6.91965	7.1835	7.3428	6.83021	9.18464	7.42293	7.65143	6.62606	6.97203	6.93259	7.48918	7.9011	6.82265	8.05266	7.62019	7.35052	8.0233	8.2051	8.38977	8.1258	8.74422	6.88034	7.99007	7.47161	7.87425	7.71744	8.21595	7.5993	8.06678	7.73272	7.06824	8.16894	7.76119	7.76477	8.93263	7.60843	7.14065	7.34182	7.58538	7.98783	7.13282	7.80613	7.9	7.691	7.00766	7.18976	8.56736	9.17688	7.33978	8.52388	7.94373	9.00582	7.97793
ENSG00000099821	3.50548	3.45746	4.3402	5.68592	4.98529	4.24266	4.75888	3.6483	3.95931	3.48307	2.93783	3.50922	4.37882	3.42976	5.90569	3.22003	3.41744	3.76356	4.64388	3.62124	3.5178	3.22394	1.21446	3.28222	3.85714	3.30438	3.79879	2.32303	5.463	5.41355	2.83141	5.33564	4.1309	2.92719	3.79082	3.64299	5.14626	3.83522	6.08176	4.89493	3.00923	2.97932	6.24921	4.54766	3.90899	4.49692	3.27156	2.97747	4.79212	4.85533	2.79634	1.21446	4.36834	3.68839	3.36575	3.26305	5.42245	4.03559	6.69101	5.03056	3.29019	4.93713	4.43138	3.15691	4.75263	5.24193	3.73589	4.00637	4.5792	3.80724	3.84574	4.69022	6.14706	3.48336	5.36833	3.01657	5.74549	4.43161	4.57328	3.84312	5.27139	3.98165	5.39815	4.09173	4.65794	7.86164	5.37149	5.4098	5.32171	5.52619	3.56444
ENSG00000099822	1.21446	1.21446	1.21446	1.21446	1.21446	1.21446	1.21446	1.21446	2.31143	1.21446	1.21446	1.21446	1.21446	2.01721	1.21446	1.21446	1.21446	1.21446	2.44371	1.21446	1.21446	1.21446	4.08974	1.21446	1.21446	1.21446	1.21446	1.21446	1.21446	1.21446	2.38614	1.21446	2.33261	1.21446	1.21446	1.21446	1.21446	1.21446	1.21446	1.21446	2.29347	1.21446	1.21446	1.21446	1.21446	1.21446	1.21446	1.21446	1.21446	1.21446	1.21446	1.21446	1.21446	1.63335	1.21446	1.21446	1.21446	1.21446	2.92377	1.21446	1.21446	1.21446	1.21446	1.21446	1.21446	2.55479	2.78412	1.21446	1.21446	1.96909	1.21446	2.49271	1.21446	1.21446	1.21446	2.61178	1.21446	1.21446	1.92257	1.21446	1.21446	1.21446	1.21446	1.21446	1.21446	1.21446	1.21446	1.21446	1.21446	2.28621	1.21446
ENSG00000099834	1.21446	1.21446	1.21446	1.21446	1.21446	1.21446	1.21446	1.21446	1.21446	1.21446	1.21446	1.21446	1.21446	1.21446	1.21446	1.21446	1.93753	1.21446	1.21446	2.64985	1.21446	2.27816	1.21446	1.21446	1.21446	1.21446	1.21446	1.21446	1.21446	1.21446	1.21446	1.21446	1.21446	1.21446	1.21446	2.16103	1.21446	1.21446	1.21446	1.21446	1.21446	1.21446	1.21446	1.21446	1.21446	1.21446	1.21446	1.21446	1.21446	1.21446	1.21446	1.21446	1.21446	1.21446	1.83929	1.21446	1.21446	1.21446	1.21446	1.79526	1.21446	1.21446	1.21446	1.21446	1.21446	1.21446	1.21446	1.21446	1.21446	1.21446	1.21446	1.21446	1.21446	1.21446	1.21446	1.21446	1.21446	1.21446	1.21446	1.21446	1.21446	1.21446	1.21446	1.21446	1.21446	1.21446	1.21446	1.21446	1.21446	1.21446	1.21446
ENSG00000099840	3.21575	2.02888	1.21446	1.21446	2.50699	1.91657	2.38615	1.21446	1.21446	3.6322	2.02127	1.21446	3.14085	2.92986	1.21446	1.97325	2.22687	1.21446	1.21446	2.64985	1.21446	2.27816	3.38932	2.15675	1.21446	2.55986	1.21446	1.21446	2.33304	1.21446	1.21446	1.21446	1.21446	1.94756	2.23019	1.21446	1.99875	2.77794	2.13944	2.18897	1.21446	1.21446	3.6019	1.21446	2.8083	1.91057	1.21446	1.21446	1.21446	1.21446	1.21446	1.21446	2.16745	1.21446	2.43701	2.71876	2.68994	1.21446	2.92377	2.03048	2.38945	2.3756	3.42623	2.38981	2.58362	1.21446	2.78412	1.21446	2.49421	1.21446	1.21446	2.1326	3.82858	3.22224	1.21446	1.21446	2.3024	3.16195	1.92257	1.98196	2.46147	2.39501	1.95056	2.3138	1.21446	3.6621	2.24272	1.21446	1.98756	3.23768	1.21446
ENSG00000099849	4.58651	4.17075	5.60409	4.194	4.52264	4.15311	4.63819	4.4578	4.20351	5.02523	4.14934	4.17982	6.0325	3.93998	5.05688	4.18096	4.43653	4.48591	3.72006	4.22399	3.80389	4.51607	4.90038	4.26549	4.20193	4.78545	3.90873	3.98292	4.59775	3.78421	3.96461	5.47184	3.31628	3.8128	4.31849	4.31471	5.17473	3.93539	4.01365	4.38392	3.62804	4.72429	6.19804	2.7402	3.90899	4.30681	4.9117	3.74225	4.42823	5.02085	4.82414	4.50541	4.0808	4.24303	4.34285	4.28875	4.75138	4.38302	5.80063	4.5994	4.04541	5.14639	5.37591	4.4247	3.95913	4.10734	4.49669	4.55643	4.38883	4.41108	4.28775	4.74395	7.02873	4.05394	4.75459	4.00613	5.00632	4.1574	4.21802	4.20706	4.57173	4.48987	4.4791	4.85613	5.94958	5.54667	4.51406	5.02507	4.95808	5.52619	4.66972
ENSG00000099860	6.43098	7.02958	6.3919	6.76324	6.05022	6.77364	7.21939	7.5098	6.9732	7.81151	6.48372	6.21188	7.71351	7.23427	7.45318	6.94823	7.03105	6.80692	7.17147	7.1906	6.76797	6.3182	7.65461	6.51981	6.53525	6.6335	6.48221	7.11291	6.95537	6.46626	7.06531	7.67887	7.84702	6.8733	7.10477	6.97418	6.7252	6.9033	6.99975	6.22781	7.06363	6.76915	5.63079	7.71124	7.70501	7.29627	6.68203	6.85329	7.88255	6.90758	6.66726	7.40417	7.23402	6.72593	7.46431	7.03197	7.1916	6.90655	6.58504	7.50373	6.70877	7.53469	7.49526	6.63481	6.97081	6.83674	5.88432	6.66744	7.09934	6.24821	7.07446	6.68314	7.10021	6.5702	7.73827	7.57776	7.63643	7.22379	7.23469	7.25927	6.81366	7.03423	7.50608	6.93015	8.10459	8.38335	7.4555	8.06231	7.66682	8.12645	7.46446
ENSG00000099864	1.97142	2.59106	2.43567	3.18997	2.50699	1.91657	1.21446	2.11094	1.21446	2.21864	1.21446	1.21446	1.98856	1.21446	1.21446	2.27586	1.93753	2.28361	1.21446	1.21446	1.21446	1.21446	1.21446	2.15675	1.21446	2.55986	1.21446	3.05481	1.21446	1.21446	1.21446	3.17426	1.21446	1.94756	1.21446	1.21446	1.21446	1.21446	2.13944	2.18897	1.21446	2.3704	2.69039	1.21446	1.21446	3.57287	2.40502	2.97747	1.21446	1.21446	1.21446	1.21446	1.89434	2.30079	2.79961	1.21446	3.22623	1.21446	1.21446	1.21446	2.05646	1.21446	2.27903	1.21446	1.21446	1.21446	1.21446	2.01621	1.21446	2.67747	2.65907	1.21446	2.84985	1.21446	1.21446	1.21446	2.3024	2.24199	1.21446	1.21446	3.84916	2.39501	2.24476	1.21446	3.21167	1.21446	1.21446	1.21446	1.98756	1.21446	2.48251
ENSG00000099866	1.97142	2.35189	2.89662	3.18997	2.281	2.40824	2.55604	3.11174	1.21446	3.31496	1.21446	2.27535	1.21446	1.21446	2.57347	1.97325	2.44258	1.21446	2.44371	1.21446	2.2364	1.21446	1.21446	1.21446	1.21446	1.21446	2.55367	3.05481	2.33304	2.48072	1.21446	1.21446	1.21446	3.04889	2.62403	1.21446	1.99875	3.60967	2.50195	2.18897	1.21446	2.04246	2.69039	2.4783	2.28689	1.21446	2.19536	1.21446	1.21446	1.21446	2.60019	3.1029	2.37169	2.71831	2.89837	2.30113	2.68994	2.1886	1.21446	3.74283	2.38945	2.3756	3.22543	2.05672	2.02427	1.21446	1.21446	1.21446	2.49421	1.21446	2.25638	2.1326	1.21446	2.08847	1.21446	2.43565	1.99264	2.24199	1.21446	2.86024	1.21446	2.84311	3.36332	1.85926	3.21167	1.21446	1.21446	2.8474	1.21446	2.69889	2.48251
ENSG00000099875	8.99956	9.25943	9.01702	8.71689	8.59302	8.70261	8.68466	9.32667	8.89099	9.21268	8.51816	8.34652	8.84228	8.83688	9.89978	8.09074	8.71862	8.02634	8.71322	8.69164	8.84876	8.485	9.99549	8.49804	9.36099	8.72759	8.80752	8.62939	8.57263	8.14369	8.68085	8.67318	8.33993	8.40724	8.80765	7.80134	8.67513	8.64382	8.53455	8.49553	8.56948	7.75446	9.1447	8.4898	9.03134	7.81692	8.65111	7.69404	8.40959	9.14068	8.30283	10.071	8.88535	8.62824	9.00177	8.91732	9.30332	9.3386	9.55194	8.52769	8.82485	8.90108	9.48079	8.82318	9.02308	8.61016	9.31664	8.45513	8.06456	8.78918	8.89114	9.07995	10.4343	8.88723	9.82645	8.53077	8.97138	8.82649	8.61849	8.78902	8.45306	8.56024	8.97387	8.87156	10.728	11.1522	8.89347	9.96221	9.1102	10.0385	9.30262
ENSG00000099889	1.97142	2.02888	2.43567	1.21446	2.50699	1.91657	1.90313	1.21446	2.31143	1.21446	1.21446	1.21446	2.29681	2.01721	1.21446	1.21446	1.93753	2.51009	2.09641	1.21446	1.21446	1.97493	1.21446	1.21446	2.26185	2.00958	1.21446	1.21446	2.01507	1.21446	1.21446	1.21446	1.21446	1.21446	1.21446	1.21446	1.21446	1.21446	2.50195	1.21446	3.00923	3.37966	1.21446	1.21446	2.44396	1.21446	2.19536	1.21446	1.21446	1.21446	1.21446	1.21446	1.89434	2.55942	2.57194	2.53089	1.21446	3.25891	1.21446	1.79526	1.21446	1.21446	1.21446	2.23906	2.3456	1.21446	3.34614	2.92789	1.21446	1.96909	1.21446	2.9713	1.21446	1.21446	1.21446	2.61178	2.53239	1.21446	1.92257	1.21446	2.46147	2.39501	1.21446	2.11905	3.87608	1.21446	1.21446	2.39826	1.98756	2.28621	2.74516
ENSG00000099899	3.81378	4.0412	3.22635	3.71276	4.43588	4.28537	4.19837	4.26029	4.31125	4.53196	4.74339	3.32319	4.22674	3.79028	4.31339	3.67335	3.71809	3.96664	3.37635	3.62124	4.71621	4.01661	4.08974	3.57047	4.20193	4.49016	4.19413	3.5061	4.50671	3.97556	3.15133	4.19361	3.52335	4.29808	3.65578	3.51306	4.14493	4.19855	2.50195	3.57115	3.00923	3.37966	5.07079	3.67338	3.23883	3.64055	3.43724	4.00556	4.42823	3.47975	4.46679	3.1029	4.29203	3.91844	3.89631	3.64268	4.43245	4.30391	6.06018	4.04556	3.71991	5.01034	4.2401	3.85185	4.33164	4.43305	4.49669	3.70621	4.08676	4.61802	3.38472	4.31635	5.35671	3.59674	4.21688	4.20665	4.29152	3.81563	4.34667	4.30991	4.10765	5.01781	3.75511	4.35059	5.52855	5.25829	4.86032	4.86977	3.92659	4.83714	4.06539
ENSG00000099901	5.90952	6.24695	6.19731	6.11413	5.67191	6.65822	6.00836	6.15342	6.54313	6.51079	6.98589	6.40314	7.29013	6.66048	6.93124	6.67892	6.17833	6.43646	6.3168	6.48125	6.42471	6.83447	4.90038	6.51172	6.49491	6.50152	6.72129	6.97115	7.67264	6.36977	6.27273	7.06767	6.48474	6.50622	5.64612	5.52156	7.6439	6.51826	7.17754	6.64758	6.8759	6.39094	8.73358	5.64609	6.7118	6.82849	7.03472	6.25574	6.4157	5.83362	6.75221	5.19115	6.50261	6.76829	6.44719	6.76527	6.06064	5.84021	5.48367	6.86154	6.77456	6.89231	8.08559	7.07013	6.77701	5.86613	6.70792	7.25868	5.86151	6.28476	6.88684	5.56362	7.41249	6.00594	6.60246	6.07658	7.07291	5.67778	6.79761	6.53393	6.42176	5.87657	6.92942	7.55057	7.12842	6.1722	7.02254	6.64972	6.81276	6.78793	6.45475
ENSG00000099904	4.73673	3.45746	5.31448	4.194	4.19223	4.65347	4.2819	4.5756	4.20351	5.21982	4.26743	3.94932	4.22674	4.68991	5.47272	4.46812	3.96394	4.02817	5.62233	4.22399	3.73784	4.42939	3.38932	4.09992	3.71992	4.70717	4.43096	5.17584	2.56874	4.29349	3.61891	4.87629	4.35717	3.35572	3.91368	4.23647	4.36068	4.48655	4.26045	4.03644	4.55134	3.77338	5.28271	3.13279	3.99434	3.07159	4.51079	2.97747	4.04941	4.45215	4.1866	4.50541	4.91577	4.53134	4.75434	4.76622	3.89374	4.45792	5.22529	4.68815	4.24744	4.77836	4.81992	5.04242	5.17051	3.91064	4.49669	4.51016	3.90697	4.76423	4.18971	4.69022	4.95365	4.2014	4.47271	4.20665	5.23643	4.97637	4.07633	4.62019	4.57173	4.48987	3.8847	4.53988	6.45697	4.89678	4.97823	5.23032	5.05057	5.0281	4.49559
ENSG00000099910	6.16771	4.76679	6.16216	5.78902	5.40376	4.97156	5.71419	5.30974	5.92726	5.2646	4.26743	4.42297	5.32511	5.44587	6.57651	5.27271	5.49172	5.3166	5.59583	4.846	4.84453	4.01661	6.21781	5.03039	5.73049	5.64603	5.66398	5.85268	5.28395	5.20504	5.38175	5.33564	5.64246	4.58537	5.33859	4.65151	4.86074	5.47758	4.70873	4.13175	5.41231	4.72429	6.92018	3.97119	5.31672	4.59979	4.47469	4.41751	5.48924	6.41025	4.36132	4.50541	5.38487	5.02896	5.7446	5.06435	5.23174	6.24779	6.40985	5.08042	5.57358	5.51606	5.70395	5.19506	5.28645	5.43423	4.98781	4.36147	5.34206	5.64381	5.22332	5.83377	6.99162	5.489	5.88635	5.20324	5.5881	5.90205	5.25361	5.55108	5.6087	5.28524	5.37681	4.96962	7.41911	6.47597	5.13863	6.33216	5.10907	6.64056	4.61402
ENSG00000099917	7.32346	6.39761	7.22195	7.24582	7.10821	6.25398	7.14442	6.13453	6.87278	7.42603	6.06885	6.23722	7.4901	6.59595	8.45251	6.72446	6.61521	6.96936	7.10738	6.50125	6.54219	5.92214	8.15009	6.48717	7.37161	7.12704	7.24505	7.22818	7.36779	6.43481	7.04778	6.66177	7.50692	6.20448	6.87355	6.83715	6.66649	7.24546	7.36201	6.79779	7.64681	7.15054	8.7064	6.81711	7.14494	6.40931	5.95328	6.30428	7.4083	8.2217	6.16138	7.94958	6.90792	6.53674	7.11902	7.28276	7.26791	7.78844	9.12104	6.43524	7.22244	6.90191	7.44141	6.41844	7.42611	7.09698	8.17658	7.11298	6.77913	7.01461	6.85568	7.28761	7.35521	7.21533	6.93203	6.92637	7.19374	7.37018	6.6901	6.97298	6.7898	7.1721	6.65664	6.33851	8.25964	8.64914	7.02254	7.62867	7.11231	8.16065	7.1711
ENSG00000099937	1.21446	1.21446	1.21446	1.21446	1.21446	1.21446	1.21446	1.21446	1.21446	1.21446	1.21446	1.21446	1.21446	1.21446	1.21446	1.21446	1.21446	1.21446	1.21446	1.21446	1.21446	1.21446	1.21446	1.21446	1.21446	1.21446	1.21446	1.21446	1.21446	1.21446	1.21446	1.21446	1.21446	1.21446	1.21446	1.21446	1.21446	1.21446	1.21446	1.21446	1.21446	1.21446	1.21446	1.21446	1.21446	1.21446	1.21446	1.21446	1.21446	1.21446	1.21446	1.21446	1.21446	1.21446	1.21446	1.21446	1.21446	1.21446	1.21446	1.21446	1.21446	1.21446	1.21446	1.21446	1.21446	1.21446	1.21446	1.21446	1.21446	1.21446	1.21446	1.21446	1.21446	1.21446	1.21446	1.21446	1.21446	1.21446	1.21446	1.21446	1.21446	1.21446	1.21446	1.21446	1.21446	1.21446	1.21446	1.21446	1.21446	1.21446	1.21446
ENSG00000099940	7.03066	7.55163	7.25566	7.06621	7.04435	6.65822	7.09408	6.89873	6.64815	6.63498	6.73654	7.12699	7.87363	7.99584	7.08047	7.11479	7.07631	6.98464	6.67377	7.10173	7.2079	7.71755	8.72723	6.73662	7.06236	7.92153	7.29524	6.73813	8.10409	6.9835	7.32012	7.1203	7.62941	6.48664	6.13924	7.50501	6.41626	7.13676	6.94299	6.46196	7.10697	7.20534	9.00297	6.98866	6.1271	6.83547	7.46167	6.60477	7.61164	6.94904	6.87094	6.83851	6.85654	7.66537	7.0388	6.89644	6.56311	6.54824	6.92617	6.73296	6.77456	6.87291	6.67821	6.73744	6.80634	6.91601	6.62176	6.67784	6.90181	6.63537	7.76119	6.92168	8.82073	6.7808	6.454	7.30473	6.60392	7.72862	6.90454	6.36756	7.39093	6.75581	6.9797	6.90767	6.1744	7.96277	6.57853	6.86957	6.26512	6.36338	6.2882
ENSG00000099942	5.63322	5.92467	5.70534	6.401	5.42627	5.5412	5.66898	5.81654	5.67195	5.83828	5.19071	5.38941	5.90632	5.37052	6.60964	5.91611	5.72113	5.54043	6.33291	5.58964	5.28904	5.17648	6.089	5.49294	6.47431	5.87691	5.01748	5.95676	5.41409	5.85547	6.49602	6.15647	6.1091	5.4495	6.27953	5.70493	5.54525	5.63151	6.38438	5.49856	5.58614	5.79718	6.39263	5.726	6.3962	5.46523	5.87312	5.5739	6.06594	5.83362	6.03135	7.23911	5.76586	5.89043	5.38025	5.88409	6.17085	6.78238	6.69101	5.91186	6.05216	6.2767	6.39045	5.58672	6.43277	6.21883	6.38069	6.03538	6.18541	5.86931	6.21103	6.2756	6.74631	6.15577	6.51148	5.83006	6.66423	6.17176	6.12065	5.7448	5.9479	6.26381	6.50791	5.88803	6.83144	8.14595	5.84345	6.96808	6.46796	6.92162	6.75212
ENSG00000099949	5.02599	4.39858	4.86583	5.17834	4.39041	4.55275	4.54041	4.68435	5.1479	4.37622	3.951	4.55095	5.16862	3.93998	5.67442	4.42415	4.39583	4.08709	5.19764	3.54325	3.92713	3.59866	5.17982	4.51519	5.0262	4.39308	4.75427	4.33646	4.45889	5.04698	4.3607	4.60586	5.68425	3.44364	4.70088	4.15361	4.54768	4.61112	4.01365	3.57115	4.55134	4.26962	4.34082	4.42419	4.83876	4.08684	4.27888	4.00556	4.85491	5.42636	3.75321	4.7724	4.16916	4.28801	4.63001	4.83807	4.88746	5.18422	6.34638	4.1119	4.53042	5.90843	4.67701	4.45208	4.97681	4.81315	4.49669	4.13504	4.16861	4.27057	4.28775	5.19258	5.67093	4.90325	4.3925	4.46206	5.15442	5.23446	4.46452	4.8409	4.02674	5.40229	4.0031	4.35059	5.82247	5.99232	3.68126	5.56929	4.78919	5.64717	5.35124
ENSG00000099953	6.16771	4.63966	6.58998	5.07304	5.2355	5.18762	5.74357	5.13009	5.82334	5.07642	4.93237	5.61919	5.74974	5.3445	6.8504	5.91611	5.56629	4.8974	5.04894	5.38911	5.49782	5.56731	6.44531	5.54153	6.61268	6.10643	5.50212	5.85268	6.64236	5.70523	4.92262	4.48137	5.19876	4.75987	5.46176	4.59027	4.71282	5.41107	4.59448	4.03644	4.98481	4.76686	7.94012	4.95581	5.19818	4.03835	4.99012	3.58866	4.97275	6.68026	3.66552	5.19115	4.47556	5.42401	5.63312	5.93386	6.1168	5.72484	6.83666	4.70949	5.30263	5.30005	6.6212	4.89153	5.46919	4.92018	6.32723	5.20352	4.79877	5.42075	5.53083	5.70503	7.82484	6.32347	4.30743	4.57427	4.97476	5.28092	4.53795	5.03193	4.2566	4.68845	4.26123	4.44841	7.07372	6.60678	3.68126	5.4098	4.423	6.49796	4.36631
ENSG00000099954	1.97142	2.02888	1.21446	1.21446	1.21446	1.21446	1.21446	1.21446	2.31143	2.21864	1.21446	1.21446	1.21446	1.21446	1.21446	2.27586	2.77158	1.21446	1.21446	1.21446	1.94447	1.97493	1.21446	1.21446	2.66638	2.32555	1.21446	1.21446	1.21446	1.21446	2.38614	1.21446	2.33261	1.94756	1.21446	1.21446	1.21446	1.21446	1.21446	2.18897	1.21446	1.21446	1.21446	1.21446	1.21446	1.21446	1.21446	1.21446	2.24055	1.21446	1.21446	1.21446	1.21446	2.04373	1.83929	1.21446	1.21446	1.21446	1.21446	1.79526	1.21446	1.21446	1.21446	1.21446	1.21446	1.21446	1.21446	2.57059	2.75891	1.96909	1.21446	1.21446	1.21446	1.21446	2.61771	1.21446	1.21446	1.21446	2.74148	1.98196	2.72042	1.21446	2.24476	1.21446	1.21446	1.21446	2.64081	1.21446	1.21446	1.21446	1.21446
ENSG00000099956	5.21636	4.63966	5.24881	5.22822	4.95458	5.07164	4.78751	4.96811	4.89703	6.05723	5.2486	5.03089	4.86242	4.80936	5.47272	4.94205	4.93804	5.02174	5.42565	4.67925	6.21657	5.64563	4.55242	4.78252	4.9077	4.78545	5.23963	5.38971	5.36344	5.90226	5.85538	4.72028	4.00234	4.69262	6.1636	4.31471	5.14626	5.10905	7.83714	4.89493	5.04577	6.29308	8.89476	5.04188	4.88346	4.56633	4.82871	5.4058	4.79212	5.02085	3.98684	4.50541	4.72714	4.77068	4.84653	4.93947	5.06995	5.56624	6.74121	4.70949	4.67646	5.35718	5.42125	5.62298	4.71157	4.6358	6.21396	5.66844	5.81224	4.92809	5.12181	5.15355	5.76205	5.27597	4.21688	4.86577	4.4844	5.53193	4.53795	5.27773	4.18411	5.34496	4.51891	4.38396	4.93009	5.54667	4.25657	4.69544	3.78716	5.1965	5.41745
ENSG00000099957	1.21446	1.21446	1.21446	1.21446	1.977	1.21446	1.21446	2.11094	1.21446	1.21446	1.21446	1.21446	2.29681	1.21446	1.21446	1.21446	1.21446	1.21446	1.21446	1.21446	1.21446	1.21446	1.21446	1.21446	1.21446	1.21446	1.21446	1.21446	1.21446	1.21446	1.21446	1.21446	1.21446	1.94756	1.21446	1.21446	2.73155	1.21446	1.21446	1.21446	1.21446	2.04246	1.21446	1.21446	1.21446	1.21446	1.21446	1.21446	1.21446	1.21446	1.21446	1.21446	1.21446	1.21446	1.21446	1.99171	1.21446	1.21446	1.21446	1.21446	1.21446	1.21446	1.21446	1.21446	1.21446	1.21446	1.21446	1.21446	2.49421	1.21446	1.21446	1.21446	1.21446	1.21446	1.21446	1.21446	1.99264	1.21446	1.21446	1.21446	1.21446	1.21446	1.95056	1.21446	1.21446	1.21446	1.21446	1.21446	1.21446	2.28621	1.21446
ENSG00000099958	2.27336	2.35189	5.37727	1.21446	2.281	1.21446	3.55165	3.85257	2.31143	1.21446	1.21446	1.21446	2.52577	1.21446	4.60666	2.84295	2.44258	1.21446	2.44371	2.64985	1.21446	2.84628	1.21446	2.66863	1.21446	2.75121	1.21446	1.21446	1.21446	1.21446	4.3607	4.54498	3.70244	1.21446	1.21446	2.16103	1.21446	1.21446	3.16613	1.21446	2.29347	1.21446	1.21446	1.21446	1.21446	2.39838	2.72544	2.27296	3.81262	1.21446	2.79634	1.21446	1.89434	2.71831	2.6916	1.21446	3.22623	3.42387	1.21446	1.21446	1.21446	1.21446	1.21446	3.22559	2.02427	2.17863	2.78412	2.33461	4.16861	2.97312	1.21446	1.21446	1.21446	1.21446	3.13347	2.61178	1.21446	3.16195	1.92257	2.51504	1.21446	1.21446	2.93361	3.61025	1.21446	4.41107	2.24272	4.13346	4.22376	2.998	2.48251
ENSG00000099960	1.21446	1.21446	1.21446	1.21446	1.21446	1.21446	1.21446	1.21446	1.21446	1.21446	1.21446	1.21446	1.21446	1.21446	1.21446	1.21446	1.21446	1.21446	1.21446	1.21446	1.21446	1.21446	1.21446	1.21446	1.21446	1.21446	1.21446	1.21446	1.21446	1.21446	1.21446	1.21446	1.21446	1.21446	1.21446	1.21446	1.21446	1.21446	1.21446	1.21446	1.21446	1.21446	1.21446	1.21446	1.21446	1.21446	1.21446	1.21446	1.21446	1.21446	1.21446	1.21446	1.21446	1.21446	1.21446	1.21446	1.21446	1.21446	1.21446	1.21446	1.21446	1.21446	1.21446	1.21446	1.21446	1.21446	1.21446	1.21446	1.21446	1.21446	1.21446	1.21446	1.21446	1.21446	1.21446	1.21446	1.21446	1.21446	1.21446	1.21446	1.21446	1.21446	1.21446	1.21446	1.21446	1.21446	1.21446	1.21446	1.21446	1.21446	1.21446
ENSG00000099968	8.22911	6.73258	7.51426	6.78	7.86748	6.50629	6.61985	8.50257	6.58606	8.92029	6.78609	6.65889	6.10609	7.50411	6.9048	6.88547	8.05484	8.15681	7.03047	6.652	7.10985	7.79675	7.35212	6.80441	6.49491	7.12704	8.97387	8.60826	8.29804	7.63637	7.16621	7.45132	6.99625	6.93236	7.04053	8.9188	6.80901	6.40345	6.70431	6.36898	7.17644	7.45833	6.82226	6.98866	8.27309	6.20886	6.12461	7.62888	7.26636	9.64811	7.23051	6.94957	8.36903	7.72973	7.39019	7.23729	6.76976	6.26852	6.34638	6.51563	6.63982	6.92092	6.58191	7.66634	6.83509	6.55241	6.66548	7.17304	6.74019	6.35519	7.25246	6.55471	5.84774	6.73394	5.9432	6.65875	6.24436	6.87709	6.37995	6.11084	6.34193	6.43803	6.2158	6.66783	6.27487	7.63526	8.22154	6.92948	6.18611	6.26613	6.15898
ENSG00000099974	1.21446	2.02888	1.21446	1.21446	1.21446	1.21446	2.17956	1.21446	2.31143	2.89281	2.34151	1.21446	1.21446	1.21446	1.21446	2.27586	2.77158	1.21446	1.21446	1.21446	2.45393	1.21446	1.21446	1.88657	1.21446	1.21446	1.21446	1.21446	1.21446	1.21446	2.83141	2.50774	1.21446	1.21446	2.23019	1.21446	1.21446	1.21446	2.50195	2.84625	1.21446	1.21446	1.21446	1.21446	1.843	1.21446	1.21446	1.21446	1.21446	1.21446	1.21446	1.21446	2.16745	2.30079	1.21446	1.21446	1.21446	1.21446	1.21446	2.48091	1.21446	3.26804	1.21446	1.21446	1.21446	1.21446	1.21446	2.01621	2.49421	1.21446	1.21446	1.21446	1.21446	1.21446	1.21446	1.21446	1.21446	1.21446	2.592	1.21446	1.21446	1.21446	1.21446	1.21446	1.21446	1.21446	1.21446	1.21446	1.98756	2.28621	1.21446
ENSG00000099977	5.76068	8.15391	5.75341	9.33108	8.76791	8.33544	8.39707	9.10462	8.58742	9.81373	7.53034	7.28712	8.10279	6.52838	3.7108	7.2075	8.64116	8.25457	9.15931	7.97754	7.56778	7.95091	12.7488	7.38075	9.97131	5.99624	9.19084	10.1529	8.61641	9.75165	9.93104	6.77116	9.60673	8.26231	5.20382	6.01359	8.47878	8.40058	9.04103	5.53332	8.37639	8.16706	5.97298	8.9267	7.51689	6.8562	6.76574	9.89626	8.8909	9.086	8.2672	9.80187	8.96631	7.22502	7.10054	8.59575	9.12335	9.63223	4.24676	6.2739	8.29281	8.74717	10.5906	8.52959	9.40806	8.78568	10.6956	8.17217	9.17877	7.85762	10.3528	8.85313	10.4274	8.42068	9.84333	5.87419	9.5176	8.54283	6.00995	7.83616	5.90408	10.8385	8.56501	7.03241	11.164	4.41107	8.56851	9.95743	8.8788	10.4122	10.5221
ENSG00000099984	1.21446	1.21446	1.21446	1.21446	1.21446	1.21446	1.21446	1.21446	1.21446	1.21446	1.21446	1.21446	1.21446	1.21446	1.21446	1.21446	1.21446	1.21446	1.21446	1.21446	1.21446	1.21446	1.21446	1.21446	1.21446	1.21446	1.21446	1.21446	1.21446	1.21446	1.21446	1.21446	1.21446	1.21446	1.21446	1.21446	1.21446	1.21446	1.21446	1.21446	1.21446	1.21446	1.21446	1.21446	1.21446	1.21446	1.21446	1.21446	1.21446	1.21446	1.21446	1.21446	1.21446	1.21446	1.21446	1.21446	1.21446	1.21446	1.21446	1.21446	1.21446	1.21446	1.21446	1.21446	1.21446	1.21446	1.21446	1.21446	1.21446	1.21446	1.21446	1.21446	1.21446	1.21446	1.21446	1.21446	1.21446	1.21446	1.21446	1.21446	1.21446	1.21446	1.21446	1.21446	1.21446	1.21446	1.21446	1.21446	1.21446	1.21446	1.21446
ENSG00000099985	2.68175	4.59462	1.21446	3.71276	2.69194	3.08598	3.32652	4.18776	1.21446	3.88858	3.21326	1.97287	3.54943	4.00914	3.07631	2.50088	3.41744	3.60914	3.90854	2.24948	3.34788	1.21446	5.17982	2.79542	3.19606	2.91485	1.21446	3.05481	2.76115	2.48072	3.15133	1.21446	2.76058	3.74661	1.21446	2.80219	1.21446	4.19855	3.71301	3.4246	3.45255	1.21446	1.21446	4.05767	4.03512	2.84755	2.19536	2.97747	4.04941	2.89016	3.75321	4.7724	3.77579	3.4925	3.75783	3.14787	2.68994	2.1886	2.92377	4.04556	1.21446	2.61911	3.42623	3.22559	4.48633	4.19614	2.78412	2.57059	3.15523	2.67747	4.08426	3.31192	2.84985	3.8889	4.62065	3.56455	3.02302	2.63982	3.45883	3.53255	2.93046	1.21446	4.43814	3.28452	6.76393	3.6621	4.05421	3.42604	3.13862	3.23768	3.43736
ENSG00000099991	8.45552	7.85114	7.65985	7.56869	7.48476	6.92112	7.524	7.82445	6.7834	7.9815	6.65354	6.89206	8.10637	7.37549	8.45251	7.60808	7.61232	7.03688	7.97451	7.35344	6.82317	7.24552	8.33171	7.00788	7.75971	8.37858	7.74133	6.59507	7.93718	7.27736	7.59808	7.72717	7.15303	6.76373	7.69467	7.23443	7.21615	7.18719	6.79691	7.13916	7.42502	7.05147	9.77453	6.97783	7.30866	6.55173	7.05905	6.97816	6.74713	7.83631	7.06606	8.62089	7.06327	7.21165	7.67563	7.42859	7.88366	8.1705	8.78066	7.45441	6.927	7.88861	8.36551	6.91822	7.69532	7.62312	8.33383	6.88956	7.14972	7.52257	7.17884	7.68523	10.1145	7.59539	8.57777	7.53722	8.23861	7.98783	7.54783	7.34532	7.39883	7.53363	8.04045	7.62824	10.1734	10.0614	7.39353	8.96173	8.10977	9.42138	7.9335
ENSG00000099992	4.27775	3.3487	3.89388	3.38825	3.75835	3.72267	3.683	3.75427	3.6623	4.10451	3.63229	2.8422	3.99418	3.86717	4.46763	3.10667	3.49919	3.43459	3.37635	2.64985	3.43558	2.98553	4.08974	4.14319	4.392	4.11624	3.23862	3.05481	4.80265	3.294	2.38614	4.11138	2.76058	2.63802	3.65578	3.36901	3.48392	3.72713	4.26045	3.70321	3.45255	3.37966	4.34082	3.29037	3.50145	3.07159	3.27156	2.68122	3.67685	1.21446	3.11087	3.1029	3.12932	3.71099	3.54804	4.23612	4.34005	3.93326	3.52179	3.825	3.89228	4.01831	5.06879	3.67382	3.44653	3.24019	3.34614	3.42737	3.15523	3.80724	4.18971	3.9971	5.35671	3.97388	4.21688	3.83404	4.4386	3.52868	3.37808	4.20706	3.53014	2.84311	4.0031	3.66681	4.93009	5.54667	3.94078	4.26526	3.35871	4.61654	3.56444
ENSG00000099994	1.21446	1.21446	1.21446	1.21446	1.21446	1.21446	1.21446	1.21446	1.21446	1.21446	1.21446	1.21446	1.21446	1.21446	1.21446	1.21446	1.21446	1.21446	1.21446	1.21446	1.21446	1.21446	1.21446	1.21446	1.21446	1.21446	1.21446	1.21446	1.21446	1.21446	1.21446	1.21446	1.21446	1.21446	1.21446	1.21446	1.21446	1.21446	1.21446	1.21446	1.21446	2.04246	1.21446	1.21446	1.21446	1.21446	1.21446	1.21446	1.21446	1.21446	1.21446	1.21446	1.21446	1.80482	1.21446	1.21446	1.21446	1.21446	1.21446	1.21446	1.21446	2.04628	1.21446	1.21446	1.21446	1.21446	1.21446	1.21446	1.21446	1.21446	1.21446	1.21446	1.21446	1.21446	1.21446	1.21446	1.21446	1.21446	1.21446	1.98196	1.21446	1.21446	1.21446	1.21446	1.21446	1.21446	1.21446	1.21446	1.21446	1.21446	1.21446
ENSG00000099995	7.43122	7.7631	6.96091	7.46889	7.91585	6.941	7.64547	7.66257	7.45054	7.44554	6.90747	6.81003	7.66082	7.01328	8.1147	7.37102	7.14467	6.98464	7.40265	7.63709	7.27729	7.48224	7.97905	7.15533	7.7426	7.62133	6.87442	7.34773	7.01385	7.60847	7.82075	7.79994	7.6079	7.19002	7.54529	7.31169	6.75368	7.49803	7.58608	7.29885	6.97282	6.99037	6.78809	8.10845	7.59577	7.7033	7.55443	7.50983	7.64732	7.0667	7.54213	8.36458	7.5123	7.36783	7.4388	7.44582	8.10087	8.35612	8.68135	7.77882	7.44076	7.45866	7.79058	7.2811	8.22684	8.31117	7.65455	6.9848	7.49192	7.73102	7.15345	7.91178	8.02173	7.50063	8.07953	7.69706	8.15004	7.89414	7.90103	7.68879	7.62464	7.39968	7.87957	7.3936	8.54742	8.58714	7.70545	8.00779	8.17935	8.07717	7.68149
ENSG00000099998	4.41843	4.0412	3.89388	3.71276	2.85041	4.51752	4.2819	4.18776	3.81886	3.48307	3.08318	4.63026	3.9294	4.31112	4.14008	4.01174	3.64902	4.57016	3.90854	3.95533	3.80389	4.28847	3.38932	4.69889	4.392	4.39308	3.05065	4.53068	4.3581	4.14357	4.24073	3.33432	3.52335	3.8128	2.91087	4.31471	3.5754	4.5502	2.98337	4.03644	4.46422	5.50374	1.21446	3.43076	3.81799	3.70499	2.72544	3.58866	3.35555	3.47975	4.05666	3.1029	4.63795	4.4548	5.26847	3.26305	3.75534	3.82271	2.92377	4.322	4.80886	3.38834	2.68931	3.93287	4.15779	4.10734	3.73589	3.61956	3.70006	3.73662	4.9546	3.581	1.21446	3.48336	4.30743	4.05904	3.37095	2.63982	3.97315	3.84312	3.53014	3.42065	3.68538	3.42462	5.15852	3.6621	4.43335	2.39826	3.25339	5.29868	3.68047
ENSG00000099999	5.59462	4.59462	6.29789	4.38381	4.95458	5.31542	5.2027	5.20467	5.92726	5.61486	4.66015	4.66831	4.32994	4.68991	6.7047	4.63148	5.30825	5.34062	5.56883	5.02331	6.22831	5.48447	4.55242	5.26102	4.392	5.49195	5.46744	6.33693	5.78478	5.80712	4.84309	4.27126	5.72486	4.91526	5.10637	4.38881	5.02635	5.74377	3.59598	4.52997	3.92253	5.42657	6.9514	4.91075	5.21573	3.64055	3.58436	4.00556	4.72643	6.3496	3.91329	5.19115	5.50681	5.17836	5.87007	5.31088	5.70517	4.99742	5.97876	4.64447	4.62943	4.501	5.62869	4.65391	5.25833	5.01973	6.43224	4.55643	4.51855	5.42075	5.49073	5.26758	5.84774	5.64939	4.54862	4.83618	4.94249	5.28092	3.97315	5.11864	4.39122	4.2587	4.21329	3.66681	6.6931	3.6621	4.5904	4.13346	4.22376	5.39406	4.14691
ENSG00000100003	1.21446	1.21446	2.89662	1.21446	1.977	1.21446	1.90313	1.21446	1.21446	2.60855	1.21446	1.21446	1.98856	1.21446	1.21446	2.27586	1.21446	2.28361	1.21446	1.21446	1.21446	1.97493	1.21446	1.21446	1.21446	2.00958	3.05065	1.21446	1.21446	1.21446	2.83141	1.21446	2.76058	1.21446	1.21446	1.21446	1.21446	2.51042	1.21446	1.21446	1.21446	1.21446	1.21446	1.21446	1.21446	1.21446	1.21446	1.21446	1.21446	1.21446	1.21446	1.21446	2.16745	1.21446	1.83929	1.21446	2.2795	1.21446	1.21446	1.21446	2.63548	1.21446	1.21446	1.21446	1.21446	2.17863	1.21446	3.20212	2.97326	1.21446	1.21446	2.1326	1.21446	1.21446	1.21446	2.22105	1.21446	1.21446	1.21446	1.21446	1.21446	1.21446	2.79769	1.21446	1.21446	3.6621	1.21446	2.39826	2.87134	1.21446	1.21446
ENSG00000100012	1.21446	1.21446	1.21446	1.21446	1.21446	1.21446	1.21446	1.21446	1.21446	1.21446	1.21446	1.21446	1.21446	1.21446	1.21446	1.21446	1.93753	1.21446	1.21446	1.21446	1.21446	1.21446	1.21446	1.21446	1.21446	1.21446	1.21446	1.21446	1.21446	1.21446	1.21446	1.21446	2.33261	1.21446	1.21446	1.21446	1.21446	1.21446	1.21446	1.21446	1.21446	1.21446	1.21446	1.21446	1.21446	1.21446	1.21446	1.21446	1.21446	1.21446	1.21446	1.21446	1.21446	1.21446	1.21446	1.21446	1.21446	1.21446	1.21446	1.21446	1.21446	1.21446	1.21446	1.21446	1.21446	1.21446	1.21446	1.21446	1.21446	1.21446	1.21446	1.21446	1.21446	2.08847	1.21446	1.21446	1.21446	1.21446	1.21446	1.21446	1.21446	1.21446	1.21446	1.21446	1.21446	1.21446	1.21446	1.21446	1.21446	1.21446	1.21446
ENSG00000100014	5.76068	5.92467	5.17999	5.45447	5.57461	5.18762	5.4547	5.61299	5.78696	6.29104	5.62126	5.11563	4.22674	5.05438	5.47272	6.2386	6.09275	5.45504	5.45545	5.89228	5.41792	5.44118	5.41349	5.86776	5.83123	5.70732	5.7815	5.17584	5.14081	5.47682	5.59027	4.82617	5.59941	5.3001	5.57519	6.36148	4.63265	5.63151	5.49152	6.11777	5.54461	5.9881	6.19804	6.04949	5.49958	4.97542	5.04011	6.64301	5.13306	5.74211	5.40102	5.77851	5.0597	5.49525	5.21775	5.47701	6.1168	5.66348	5.80063	5.08042	5.59806	5.58935	5.23057	5.62298	5.56403	5.81183	5.80826	5.28771	5.76122	6.02151	5.88009	5.90581	4.78933	5.72333	5.52573	6.07658	5.70773	6.24372	5.61523	6.31975	6.94908	5.40229	5.93892	5.49356	5.52855	5.7867	5.08714	4.94953	5.32171	5.43947	5.20887
ENSG00000100023	6.99413	6.09481	6.36124	6.60293	6.59715	6.43325	6.37003	6.32988	6.35735	6.73352	6.63202	6.31068	5.80385	6.23533	6.7047	6.63189	6.49652	6.87411	6.5134	6.83647	6.16864	6.96978	5.94751	5.92985	6.94753	7.12704	6.79292	6.9545	6.55502	6.79825	6.21104	5.71069	6.1091	6.05292	6.7664	6.03655	6.7252	6.56479	6.40134	6.515	7.10697	6.9078	7.7402	6.31344	6.43405	6.47336	6.34853	6.28022	6.43626	6.52439	6.44281	4.17589	6.72664	6.56104	6.53928	6.67068	6.39171	6.85268	7.23723	6.69097	6.93662	6.67429	6.75088	6.85876	7.09485	6.8231	6.93924	6.40472	6.49715	6.57765	6.99088	6.38039	7.13466	6.88097	6.1505	6.48956	5.93712	6.79968	6.37995	6.43643	6.56924	6.1681	5.86433	6.13082	5.68301	4.41107	6.78575	6.07338	6.25225	6.29107	6.50117
ENSG00000100024	6.58635	6.26132	5.60409	5.32304	6.07886	6.53275	6.59593	4.5756	5.89345	6.41504	6.45949	6.43633	5.05389	6.39563	4.46763	6.69731	6.37754	6.14138	5.12522	6.49129	6.70219	7.32487	4.08974	6.81101	5.65918	6.62295	6.66131	5.38971	5.94812	5.53742	4.92262	5.06085	5.55504	5.83782	5.84004	6.34319	6.40433	5.945	5.55363	6.53226	5.58614	5.91475	6.39263	5.87363	5.55569	5.74314	7.16933	5.6882	5.13306	5.02085	5.59789	3.1029	5.50681	6.20782	6.40261	5.99765	6.82133	4.38302	4.24676	5.71616	6.15463	5.70376	5.46521	6.07934	5.28645	5.91846	4.03814	5.7497	5.90915	5.93214	5.12181	5.23057	5.46927	6.20816	5.28265	6.22022	5.33896	5.23446	5.29626	5.68938	5.66234	4.48987	5.66773	6.15967	4.65794	3.6621	5.03372	3.82513	4.92586	5.52619	5.31695
ENSG00000100027	7.05214	6.96087	6.42192	6.56474	6.61681	7.00538	6.79116	6.62876	6.52118	6.84057	6.16194	7.1202	5.87297	6.48151	5.7947	6.96351	6.95693	6.96166	6.28402	7.3644	7.21381	6.92346	5.41349	7.28436	6.99167	7.08923	7.00079	6.65813	7.28202	6.43481	6.89934	6.64749	6.07812	6.25166	6.30164	5.86753	7.08782	6.82901	5.85419	6.26958	6.18093	7.1585	6.60388	6.50661	6.373	6.19807	5.51624	6.25574	6.43626	6.07767	6.74186	4.99708	6.27686	7.01246	6.59975	6.43775	6.54277	5.8946	5.36029	5.87479	7.03832	6.58171	6.36752	6.6756	6.67468	6.08793	5.64287	6.83483	6.65901	6.69992	6.93235	6.49373	6.50423	7.00454	6.19797	6.47054	6.75945	5.74551	6.42856	6.39089	6.18606	5.45742	6.50791	7.08846	6.27487	5.7867	6.19817	5.80112	6.49005	6.51922	6.64594
ENSG00000100028	6.66284	8.1462	6.16216	6.65837	7.65592	7.20499	7.16624	6.98558	7.34207	7.6777	9.48675	8.61631	6.92606	8.71815	5.90569	8.0304	6.5341	6.86588	8.48011	7.01398	7.2197	9.24881	5.17982	7.41584	6.45342	6.89253	6.73591	6.86826	7.3354	6.84684	7.90101	8.07517	7.77163	7.86775	7.00056	7.89217	7.11735	7.62783	7.96233	7.24756	8.53288	6.50772	6.29862	7.9896	7.30049	9.16255	9.32194	8.36577	7.27778	6.68026	9.93283	6.89511	7.03467	7.13888	7.94262	7.00121	7.11102	6.63059	6.13724	6.94874	7.2612	7.19533	6.86984	8.66444	6.74706	7.03914	6.62176	7.4589	7.67506	8.40287	8.81626	6.91006	6.8328	7.29817	7.91897	7.12184	9.43062	8.44964	7.00408	7.13362	6.97046	6.66528	8.96499	9.50701	6.95766	7.03618	7.29529	6.67328	7.75607	6.73442	8.3684
ENSG00000100029	3.41586	3.97159	5.24881	4.29212	2.85041	4.15311	3.74417	4.26029	2.31143	2.21864	3.71923	4.37759	5.249	3.93998	5.32054	3.95041	2.77158	3.43459	3.37635	3.27721	4.24206	3.75266	3.38932	3.1098	3.39477	3.60284	3.6792	4.70142	5.36344	3.294	3.61891	3.9307	4.45795	3.8128	4.02646	4.31471	5.23003	4.88173	4.95967	3.82352	3.00923	4.00809	8.10183	3.87894	4.18721	3.16993	4.27888	2.27296	4.58516	5.30352	3.24239	3.1029	4.57521	3.61824	4.65577	3.46647	4.34005	3.93326	5.48367	3.46124	3.15636	4.59961	4.75026	4.85118	3.44653	4.86767	5.11996	3.61956	4.08676	4.45497	3.55663	3.581	5.10099	4.51376	4.30743	5.05731	4.18415	4.66105	4.53795	4.73483	2.46147	4.68845	4.0587	3.91886	5.82247	4.41107	4.66284	4.94953	4.89291	5.2485	3.97879
ENSG00000100030	7.53657	8.85809	7.63445	8.58963	8.27848	7.9698	8.31156	8.67903	7.78114	8.19246	7.78057	8.00336	7.84385	8.21571	8.1147	8.27641	8.0386	8.26086	8.16192	7.95959	8.55019	7.77083	8.90976	8.20146	8.76564	7.87786	7.86609	8.22688	7.10889	8.31748	8.80076	7.64335	8.43461	8.27091	8.45042	8.7312	7.20931	8.60726	8.38922	8.88596	8.83733	7.95961	7.20554	8.66864	8.58021	7.4128	8.82252	9.461	8.75033	7.94274	8.81318	9.59543	8.40522	8.26781	7.6053	8.34025	7.83432	8.26114	7.89877	8.12456	8.26257	8.26101	7.30331	8.15235	8.51131	8.57804	8.3739	8.34851	8.18055	8.21382	8.38037	8.10243	7.88678	7.97355	8.89801	8.39873	8.25503	7.96674	8.28293	8.33385	8.62468	8.23801	8.73976	8.4261	8.44342	9.445	8.41065	8.54318	8.41971	7.33505	8.67538
ENSG00000100031	3.41586	4.28929	3.22635	4.76981	4.02265	2.9785	3.8027	4.63102	3.95931	3.48307	3.71923	2.98117	3.63443	4.31112	5.39865	2.84295	4.01909	3.33782	4.2223	2.4695	3.66842	3.75266	5.94751	3.0138	3.56722	3.6891	3.90873	3.68433	4.00321	4.29349	3.96461	2.14373	4.72322	3.26142	2.23019	3.20704	2.73155	2.51042	2.13944	2.5687	2.29347	1.21446	3.22682	3.87894	3.61543	3.16993	3.71689	1.21446	4.34268	4.45215	3.66552	1.21446	3.38182	3.54423	4.34285	3.64268	3.75534	4.30391	2.92377	3.56183	3.71991	3.69473	4.13368	3.22559	2.02427	4.57139	5.35245	1.21446	3.58343	3.93841	3.97014	4.38595	4.95365	4.33478	4.54862	3.40632	3.64509	4.1574	4.07633	3.34519	3.53014	3.98165	4.0031	3.55121	5.68301	6.1722	4.66284	5.35243	3.54687	5.14254	4.55604
ENSG00000100033	1.21446	1.21446	1.21446	1.21446	1.21446	1.21446	1.21446	1.21446	1.21446	1.21446	1.21446	1.21446	1.21446	2.33597	1.21446	1.21446	1.21446	3.68856	1.21446	1.21446	1.21446	1.21446	1.21446	1.88657	4.84454	1.21446	1.21446	1.21446	1.21446	1.21446	1.21446	1.21446	1.21446	1.21446	1.21446	1.21446	1.21446	1.21446	1.21446	1.21446	1.21446	1.21446	1.21446	1.21446	1.21446	1.91057	2.40502	1.21446	1.21446	1.21446	1.21446	1.21446	1.21446	1.21446	1.83929	1.21446	1.21446	1.21446	1.21446	1.79526	1.21446	1.21446	1.21446	2.05672	1.21446	2.17863	1.21446	1.21446	1.21446	1.21446	1.21446	1.21446	3.82858	1.21446	1.21446	1.21446	1.21446	1.21446	1.21446	1.98196	1.21446	1.21446	1.21446	1.85926	1.21446	1.21446	1.21446	1.21446	1.21446	1.21446	1.21446
ENSG00000100034	7.35837	7.534	6.78734	7.49956	7.20223	7.56247	7.61407	7.64266	6.68811	7.14503	6.3318	6.82681	8.00241	7.77083	9.49263	7.34211	7.47425	6.88229	7.79437	7.38068	7.16582	6.21937	7.40715	6.75043	7.19412	7.15658	8.41682	6.3624	6.77389	6.66908	7.19833	6.44774	6.80149	7.11553	7.23677	7.65337	6.95515	7.7334	7.76041	6.85376	8.63015	8.17493	9.5432	7.50813	7.43717	6.16519	7.07703	7.35726	5.40815	8.88713	6.89915	10.2978	7.57323	6.69608	7.18189	8.22852	8.52028	8.62463	6.92617	7.02253	7.86984	7.87405	7.51625	7.0875	7.56413	7.02729	9.30287	6.44183	6.90181	6.46541	7.3225	11.4106	9.06354	8.46796	8.12931	7.18736	9.84396	7.06084	6.85562	7.61152	6.99153	6.20072	7.98176	6.88483	9.52836	9.96716	7.68835	8.54955	7.40738	8.25231	7.03051
ENSG00000100036	1.97142	4.17075	3.48784	2.66164	3.82935	3.78445	3.32652	3.40736	4.20351	1.21446	3.21326	3.81783	1.21446	4.075	3.43161	3.51019	3.33024	2.51009	3.23846	3.37202	3.0419	1.21446	1.21446	2.90961	1.21446	3.60284	3.6792	3.5061	3.07019	2.48072	4.24073	3.17426	3.86058	3.52606	4.22776	3.97142	3.81752	3.60967	3.3257	4.52997	5.41231	3.37966	3.22682	3.78004	2.57956	3.07159	1.21446	3.21507	3.15948	3.47975	2.79634	4.7724	3.30304	3.38255	3.54804	3.02106	2.68994	3.42387	1.21446	3.74283	1.21446	3.4985	4.2401	3.46866	3.33814	4.27963	1.21446	3.20212	3.70006	4.27057	3.84574	3.80486	1.21446	4.12962	2.61771	4.15916	3.87269	2.63982	3.292	2.28778	4.32552	3.42065	3.16672	2.6129	1.21446	1.21446	3.94078	3.64034	4.32691	3.43934	1.21446
ENSG00000100038	4.58651	4.10749	3.22635	3.71276	3.3332	4.00697	3.683	2.11094	3.48514	3.88858	3.80093	3.21914	4.64115	3.86717	4.60666	3.59425	3.64902	3.23324	4.41858	4.0691	3.73784	3.5145	4.08974	3.80735	4.20193	4.28881	3.79879	4.53068	3.93414	3.97556	4.10951	4.72028	4.00234	3.35572	4.31849	2.53109	3.95793	3.72713	3.59598	3.07015	4.16493	3.85616	4.13545	3.55758	3.44057	3.7665	2.97401	4.00556	3.15948	3.88489	4.12315	3.74344	3.12932	3.54423	3.29888	3.93825	4.24114	4.22007	4.24676	4.1119	3.89228	3.94428	3.42623	3.57517	4.27606	3.681	3.73589	4.36147	3.31415	3.41	3.70889	3.80486	5.35671	4.05394	4.3925	3.22631	4.29152	4.5123	3.292	3.61715	3.53014	4.12705	3.53408	3.48943	5.35545	5.54667	4.15906	3.98788	4.59752	4.61654	3.78731
ENSG00000100053	1.97142	1.21446	1.21446	1.21446	1.21446	1.21446	1.21446	1.21446	1.21446	1.21446	1.21446	1.21446	1.21446	1.21446	1.21446	1.21446	1.21446	1.21446	1.21446	1.21446	1.21446	1.21446	1.21446	1.21446	1.21446	1.21446	1.21446	1.21446	1.21446	1.21446	1.21446	1.21446	1.21446	1.21446	1.21446	1.21446	1.21446	1.21446	1.21446	1.21446	1.21446	1.21446	1.21446	1.21446	1.21446	1.21446	1.21446	1.21446	1.21446	1.21446	1.21446	1.21446	1.21446	1.21446	1.21446	1.21446	1.21446	1.21446	1.21446	1.21446	1.21446	1.21446	1.21446	1.21446	1.21446	1.21446	1.21446	1.21446	1.21446	1.21446	1.21446	1.21446	1.21446	1.21446	1.21446	1.21446	1.21446	1.21446	1.21446	1.21446	1.21446	1.21446	1.21446	1.21446	1.21446	1.21446	1.21446	1.21446	1.21446	1.21446	1.21446
ENSG00000100055	9.20844	9.6142	8.86153	9.00747	8.8239	8.67319	9.09328	8.94044	9.1272	8.77368	7.74594	8.20931	9.56084	8.91607	10.0848	9.12166	8.80371	8.9173	8.99451	8.58329	9.0103	7.93932	10.4726	8.27017	9.36938	8.76163	8.91732	8.44511	9.04667	8.44916	8.98695	8.89475	9.00288	8.65741	8.87917	8.48247	8.81002	9.04196	8.39346	8.29292	8.67883	8.05646	10.0975	9.07874	8.95014	8.39558	8.17427	8.28952	8.67022	9.40175	8.17409	10.2334	8.70836	8.24175	8.85797	8.72134	8.88575	9.39619	9.96475	8.83641	8.51751	9.07239	10.2921	7.91277	9.24096	9.32747	10.0104	7.79614	8.61636	8.67001	8.95866	9.22527	10.3342	9.28053	9.22717	9.17209	8.87902	8.9852	8.77882	9.09424	8.46441	9.05495	9.18139	8.15505	10.7456	10.59	8.6414	9.74054	8.95617	10.4221	9.66381
ENSG00000100056	4.32622	6.41055	4.3402	6.16609	4.60439	5.18762	4.36072	4.32926	3.95931	4.67223	4.02031	3.4195	4.32994	4.68991	3.9421	4.23309	4.51457	3.60914	4.59083	6.09026	5.94498	3.75266	3.38932	4.98414	4.392	3.84671	3.90873	3.84175	4.4094	4.29349	5.638	6.48033	4.552	4.25179	6.11447	3.36901	6.12782	3.72713	6.53027	3.93409	3.25003	3.68524	3.22682	3.87894	4.22278	3.98811	4.9117	4.32532	6.98886	6.46845	5.94368	4.7724	4.0808	4.11546	4.27766	4.28875	4.51917	6.64651	7.40229	4.5994	4.62943	6.29139	4.51808	4.18401	4.43663	5.57142	7.89384	4.4128	6.04327	5.52645	3.70889	4.45227	8.37861	6.45933	6.47342	6.18563	4.61351	4.58863	4.50171	4.53827	5.96933	3.98165	6.79947	6.27841	5.52855	9.04472	4.43335	4.94953	7.06161	5.34716	6.45475
ENSG00000100058	1.21446	1.21446	1.21446	2.2583	1.21446	2.58093	1.21446	1.21446	1.21446	1.21446	1.21446	2.27535	1.21446	1.21446	1.21446	1.21446	2.44258	1.21446	1.21446	1.21446	1.21446	1.21446	1.21446	1.88657	1.21446	1.21446	1.21446	1.21446	1.21446	1.21446	1.21446	1.21446	1.21446	2.63802	1.21446	1.21446	1.21446	1.21446	1.21446	2.5687	1.21446	1.21446	1.21446	1.21446	1.21446	1.21446	1.21446	1.21446	1.21446	1.21446	1.21446	1.21446	2.16745	1.21446	1.21446	1.21446	1.21446	1.21446	1.21446	1.21446	1.21446	1.21446	1.21446	1.21446	2.94372	1.21446	1.21446	1.21446	2.75891	1.21446	1.21446	1.21446	3.42914	1.21446	2.22547	1.21446	1.21446	1.21446	2.2063	1.21446	1.21446	2.39501	1.21446	2.11905	1.21446	3.6621	1.21446	1.21446	3.13862	1.21446	1.21446
ENSG00000100060	6.98671	6.31739	7.42819	6.95254	7.10821	6.47023	6.71917	7.01685	7.0209	7.54836	5.88078	6.3919	7.39944	6.75218	7.8356	6.7334	6.64127	6.19495	7.01058	6.37685	6.42471	6.16729	7.6084	6.41092	7.33782	6.90999	6.69162	6.93766	6.57735	7.02632	7.01208	6.70377	6.50816	6.03954	6.54344	6.68571	7.14627	6.53393	6.56077	6.6789	6.90893	6.45698	9.70757	6.34749	6.73017	6.62606	6.76574	6.39672	6.73058	6.94904	5.97939	7.05268	6.76197	6.55197	7.14179	6.43775	7.08312	7.4506	8.12351	6.35683	7.78728	6.74001	7.59728	6.75385	6.77701	6.80932	7.28584	6.93363	6.61664	7.01461	6.96191	7.26954	8.40707	6.72199	7.22321	6.48956	7.13104	7.23559	6.59962	7.0186	7.02257	7.23638	6.64778	6.65439	8.28393	8.3464	7.07613	7.35055	6.61592	7.94212	7.2274
ENSG00000100065	1.21446	1.21446	1.21446	1.21446	1.21446	1.21446	1.21446	1.21446	1.21446	1.21446	1.21446	1.21446	1.21446	2.33597	1.21446	2.27586	1.21446	1.21446	1.21446	1.21446	1.21446	1.21446	1.21446	1.21446	1.21446	1.21446	1.21446	1.21446	1.21446	1.21446	1.21446	1.21446	1.21446	1.21446	1.21446	1.21446	1.21446	1.21446	1.21446	1.21446	1.21446	1.21446	1.21446	1.21446	1.21446	1.21446	1.21446	1.21446	1.21446	1.21446	1.21446	1.21446	1.21446	1.21446	1.21446	1.21446	1.21446	1.21446	1.21446	1.21446	1.21446	1.21446	1.21446	1.21446	1.21446	1.21446	1.21446	1.21446	1.21446	1.21446	1.21446	1.21446	1.21446	1.21446	1.21446	1.21446	1.21446	1.21446	1.21446	1.21446	1.21446	1.21446	1.21446	1.21446	1.21446	1.21446	1.21446	1.21446	1.21446	1.21446	1.21446
ENSG00000100068	1.21446	1.21446	2.89662	1.21446	1.977	1.21446	1.90313	2.4634	1.21446	2.21864	2.02127	1.21446	1.21446	1.21446	1.21446	2.27586	1.21446	1.21446	2.90717	1.21446	2.2364	1.21446	1.21446	1.88657	2.66638	2.32555	1.21446	1.21446	1.21446	1.21446	1.21446	2.14373	1.21446	1.21446	1.21446	1.21446	2.31076	1.21446	2.50195	1.21446	2.70856	1.21446	1.21446	1.21446	2.69979	1.21446	1.21446	2.27296	1.21446	2.89016	1.21446	1.21446	2.53974	1.63335	1.21446	1.21446	1.21446	2.84567	1.21446	2.48091	1.21446	2.61911	1.21446	1.81419	1.21446	1.21446	1.21446	1.21446	1.21446	1.21446	1.21446	1.21446	1.21446	1.21446	2.22547	2.22105	1.99264	1.21446	1.21446	1.21446	2.10952	1.21446	2.46388	2.11905	1.21446	3.6621	1.21446	2.39826	2.29545	2.69889	1.21446
ENSG00000100075	5.53471	4.68332	5.17999	5.27641	4.82465	4.58712	4.66934	5.43883	5.08919	5.2646	3.87802	4.17982	5.51028	5.14775	7.08047	4.28335	4.85091	5.08007	6.41088	5.07783	4.49895	4.42939	5.61437	5.00745	5.69527	5.64603	5.46744	5.95676	5.66458	4.96087	5.48979	5.6546	5.91231	4.29808	5.15593	5.19332	5.87452	5.82257	5.1328	5.4264	5.21446	6.0579	7.25641	4.99949	5.49958	5.48315	5.0884	5.61302	5.32219	5.02085	5.23332	5.51467	5.0367	4.65035	5.69612	5.88409	5.12594	6.02221	6.88211	5.48956	5.80143	6.01856	6.49994	5.33297	5.51739	5.46978	6.57666	5.41788	4.5792	5.44252	5.6078	5.62187	7.49436	5.46044	5.99789	5.29287	6.17693	6.01607	4.50171	5.2004	5.55298	5.8356	5.93892	4.62579	7.28108	7.86164	5.87407	6.80706	6.21293	6.58117	5.97374
ENSG00000100077	8.67674	8.48881	7.91319	8.19914	8.53226	8.60421	8.438	8.00677	7.96305	8.02104	8.64974	9.06824	7.89867	8.36834	7.45318	8.73138	8.77067	8.78831	7.52683	8.78021	8.47835	9.26283	6.54686	8.67137	8.22162	8.71523	8.88164	8.22688	8.45699	8.02206	7.61007	7.45951	7.80037	8.58105	8.30491	9.49399	8.37875	8.3528	7.63705	8.09244	7.94629	8.40299	8.52124	8.04767	7.76263	8.39558	7.80512	7.62888	7.96968	8.27156	8.64295	7.1489	7.85749	8.14264	8.494	7.97519	8.59129	7.43236	6.58504	8.15189	7.9384	7.70887	8.37703	8.33065	7.75168	8.36394	7.4448	8.21207	7.9891	8.42758	8.2061	7.54207	8.07592	8.20582	7.43599	8.26995	7.23408	7.2473	7.9584	8.07433	7.70973	7.45476	7.77772	7.98027	8.04898	5.99232	7.72235	6.8282	7.40157	7.41657	7.76626
ENSG00000100078	1.21446	1.21446	1.21446	1.21446	1.21446	1.21446	1.21446	1.21446	1.21446	1.21446	1.21446	1.21446	1.21446	1.21446	1.21446	1.21446	1.21446	1.21446	1.21446	1.21446	1.21446	1.21446	1.21446	1.21446	1.21446	1.21446	1.21446	1.21446	1.21446	1.21446	1.21446	1.21446	1.21446	1.21446	1.21446	1.21446	1.21446	1.21446	1.21446	1.21446	1.21446	1.21446	1.21446	1.21446	1.21446	1.21446	1.21446	1.21446	1.21446	1.21446	1.21446	1.21446	1.21446	1.21446	1.21446	1.21446	1.21446	1.21446	1.21446	1.21446	1.21446	1.21446	1.21446	1.21446	1.21446	1.21446	1.21446	1.21446	1.21446	1.21446	1.21446	1.21446	1.21446	1.21446	1.21446	1.21446	1.21446	1.21446	1.21446	1.21446	1.21446	1.21446	1.21446	1.21446	1.21446	1.21446	1.21446	1.21446	1.21446	1.21446	1.21446
ENSG00000100079	4.58651	4.4502	5.17999	2.9547	4.8911	4.62068	5.38177	4.4578	4.59234	4.67223	4.14934	4.94079	7.1017	6.31771	5.15027	4.55216	3.90649	5.02174	5.67391	4.74831	2.78549	5.1498	6.21781	3.86064	3.39477	4.5363	3.23862	5.38971	4.4094	5.85547	2.83141	5.91543	4.1309	4.54774	3.65578	4.45921	6.11323	3.83522	5.75202	2.84625	4.46422	3.85616	5.97298	4.21597	4.50783	5.7282	4.79993	5.4058	4.58516	4.45215	3.91329	3.1029	5.27141	4.42834	5.16518	4.69054	4.34005	5.78368	3.52179	4.04556	4.92998	4.33883	5.37591	3.97166	4.83134	3.681	6.43224	5.41788	4.5792	5.07505	5.40702	4.63438	6.14706	4.76939	4.01598	5.13214	4.76918	5.9884	5.91756	5.48747	5.52428	5.01781	5.70242	3.12727	6.06637	6.1722	5.08714	4.49667	6.01377	6.43224	6.64594
ENSG00000100083	7.23231	6.85124	7.18742	6.44371	6.98512	7.09094	6.79116	6.73287	6.64815	6.5292	6.39706	6.80157	7.0355	7.00502	6.87786	7.02303	6.67529	6.89852	6.73565	6.97161	6.79977	7.00727	7.86577	6.56742	6.70396	7.01857	6.79292	6.93766	6.68413	7.0679	6.83948	6.19627	6.74346	6.69716	6.73427	6.44963	6.8359	6.99675	6.80966	6.76898	6.73562	6.78979	7.94012	5.96425	6.59639	6.63409	6.75833	6.83689	6.69692	7.4309	7.10695	6.94957	6.68306	6.47733	6.71358	7.09159	7.36376	7.2672	7.52195	6.6532	7.1165	6.71844	7.00965	6.99387	6.67468	6.76718	7.04233	7.43458	6.65901	6.85373	6.53999	6.52454	7.84578	7.14545	7.04011	6.7083	6.90816	6.8155	6.39959	6.94962	7.06295	6.9976	6.88488	6.86162	8.1842	8.26953	6.59698	6.92948	6.88954	7.61709	6.67323
ENSG00000100084	2.49791	2.35189	1.21446	2.2583	1.977	3.08598	1.21446	3.26805	2.31143	3.48307	2.57877	1.97287	2.52577	2.57221	3.7108	2.84295	2.77158	2.85419	2.09641	2.24948	2.63235	2.27816	4.55242	2.52531	3.56722	1.21446	1.21446	1.21446	2.76115	3.294	2.83141	2.14373	2.33261	1.21446	3.33639	2.53109	2.31076	3.17803	2.13944	1.21446	3.00923	2.3704	3.6019	3.29037	1.21446	2.39838	1.21446	1.21446	3.52589	3.88489	2.96384	1.21446	2.37169	2.8129	2.43701	2.71876	2.98761	3.5704	1.21446	2.48091	2.83577	2.81749	1.21446	2.6359	2.58362	1.21446	3.34614	1.21446	1.21446	2.83466	1.21446	2.49271	1.21446	1.21446	2.9035	2.22105	1.99264	2.92929	2.592	2.86024	2.93046	1.21446	2.24476	2.73561	1.21446	1.21446	1.21446	2.39826	2.52414	3.43934	1.21446
ENSG00000100092	7.80465	7.35818	7.45745	7.44807	7.44685	6.72858	6.98166	7.16376	6.87278	7.20349	6.05274	6.34605	8.02153	8.16473	8.91007	7.10105	7.1983	6.82402	7.66043	7.29737	6.83856	6.52888	8.08409	7.08076	7.29149	7.58376	7.46268	7.53849	7.8889	7.16689	6.91875	7.1306	7.49525	6.65394	7.21365	6.59586	6.75368	7.12646	6.78404	6.82605	6.80747	6.9078	8.72458	7.03115	7.30458	6.67357	6.50733	6.32795	6.84259	7.57024	6.68897	7.74929	6.59173	6.51202	7.52098	7.46285	7.37531	8.02593	8.82787	7.19011	7.07359	7.25648	8.22598	6.64071	7.33514	7.35576	7.93012	6.95944	7.08905	7.51234	6.68889	7.34049	9.167	7.3765	8.2009	7.02089	8.2452	7.67762	7.12694	7.31518	7.2925	7.44119	7.66812	7.27567	9.7711	9.87936	7.6358	8.67148	8.24573	8.63942	7.49535
ENSG00000100095	1.21446	1.21446	1.21446	1.21446	3.60413	1.21446	3.683	1.21446	2.31143	1.21446	1.21446	1.97287	1.98856	1.21446	1.21446	1.21446	1.21446	2.69542	1.21446	1.21446	1.21446	3.11042	1.21446	4.304	1.21446	1.21446	1.21446	1.21446	1.21446	1.21446	1.21446	1.21446	1.21446	1.21446	1.21446	1.21446	1.21446	1.21446	1.21446	5.84125	1.21446	1.21446	1.21446	1.21446	1.843	1.21446	1.21446	2.27296	3.52589	1.21446	3.57172	1.21446	2.37169	1.63335	1.21446	5.31088	3.22623	2.1886	1.21446	5.4396	3.29019	1.21446	1.21446	1.21446	2.02427	1.21446	1.21446	3.20212	2.13371	1.96909	1.21446	1.21446	1.21446	2.08847	2.22547	2.43565	2.53239	1.21446	1.21446	1.21446	1.21446	1.21446	1.21446	2.47439	1.21446	1.21446	1.21446	2.39826	2.71119	2.998	1.21446
ENSG00000100097	7.12152	7.534	8.4747	7.93315	7.60765	7.14338	7.11667	7.43462	8.00318	7.96131	5.89893	6.45805	8.48262	8.41582	9.64814	6.99357	7.04413	7.16982	8.75265	6.7133	7.11618	7.37735	9.92183	6.57521	7.46848	7.82364	7.60475	8.50919	8.13452	8.09425	8.15941	8.56725	8.44678	6.16806	7.28192	8.3002	7.9031	6.35131	7.65129	7.1835	7.54543	7.45833	9.66585	8.21825	7.32889	7.94176	7.2402	7.49946	7.76567	8.68121	7.2006	8.71818	7.76302	5.96978	7.83778	8.40041	7.80901	8.90152	9.74874	8.11269	8.40781	8.04408	9.14242	6.97066	7.49377	8.54102	9.42232	7.5523	7.10956	7.22971	8.04283	8.48947	10.3635	7.6843	8.28016	7.6301	8.82283	8.64371	7.98788	7.72592	7.9	9.3446	7.98528	7.06833	10.66	10.223	9.05893	9.33088	8.97194	8.84267	8.48072
ENSG00000100099	6.5765	6.52211	6.69204	6.31158	6.55703	6.81734	6.65886	6.85325	6.76484	6.66858	6.94285	6.90792	5.80385	5.83002	5.90569	6.42675	6.38784	6.89043	6.48484	6.72184	6.46494	7.2202	3.38932	6.59831	5.65918	6.81125	5.83684	6.02219	6.15547	6.79825	7.32012	6.55872	7.13809	6.1803	6.08927	6.58033	6.64637	6.89118	6.5456	6.64758	6.58021	6.67242	5.91075	6.49146	6.66801	6.4279	6.74339	7.06519	5.52813	5.83362	6.85182	6.58688	6.93912	6.70155	6.7377	6.21446	6.71628	6.34858	5.89245	6.60879	6.06975	6.70753	5.42125	7.27732	6.48208	7.16345	5.24092	6.39214	7.2455	6.48648	6.13516	6.2389	6.50423	6.48786	5.70092	6.60744	6.63439	6.70094	6.65785	6.36756	6.70303	7.10481	6.51767	7.26244	5.52855	6.83741	5.60867	6.52579	7.06896	6.24076	6.83902
ENSG00000100100	7.82559	7.02117	7.9953	7.38376	8.02646	7.98584	8.104	8.30992	8.6595	8.48883	8.09547	7.64026	6.94221	6.95445	7.79299	7.7202	8.39555	7.95057	8.23657	7.93408	8.37664	7.46618	6.96887	8.19137	8.03039	8.50166	8.279	7.51598	7.43046	8.59847	8.85717	8.82038	8.36579	7.93065	8.26049	7.89217	8.20063	8.38771	8.41865	8.07489	8.74434	7.92738	8.41332	8.19041	8.32233	8.04467	8.28926	8.14388	7.8523	7.9011	8.12716	7.65414	8.05838	7.99224	8.05242	7.89381	8.0369	8.52056	7.85387	7.9465	8.57709	8.35137	8.09957	8.207	8.31448	8.07263	7.94793	8.49684	8.4292	8.47312	8.51107	8.346	8.14513	7.90649	7.56821	8.09791	8.143	8.23126	8.44282	8.47685	7.88319	8.32925	8.93072	8.3676	8.33133	8.97381	8.26255	8.91312	7.92359	8.68243	7.97793
ENSG00000100101	2.49791	1.21446	1.21446	1.21446	1.21446	1.21446	1.21446	1.21446	1.21446	1.21446	2.34151	1.21446	1.21446	2.57221	1.21446	1.97325	1.21446	1.21446	2.44371	1.21446	1.21446	2.50361	1.21446	1.21446	1.21446	1.21446	1.21446	1.21446	1.21446	1.21446	2.38614	1.21446	1.21446	1.21446	1.21446	1.21446	2.31076	1.21446	1.21446	1.21446	2.29347	1.21446	3.6019	1.21446	1.21446	1.21446	1.21446	1.21446	1.21446	1.21446	1.21446	1.21446	1.21446	1.21446	2.43701	1.21446	1.21446	2.56821	1.21446	1.21446	1.21446	1.21446	1.21446	1.21446	2.58362	1.21446	2.78412	1.21446	1.21446	1.96909	1.21446	1.21446	1.21446	1.21446	1.21446	2.61178	1.21446	2.24199	1.21446	1.98196	1.21446	1.21446	1.21446	1.21446	1.21446	1.21446	1.21446	1.21446	1.21446	1.21446	1.21446
ENSG00000100104	5.84526	4.80676	6.45133	6.82914	5.40376	5.27407	5.26491	6.79432	6.281	5.71489	4.26743	4.63026	5.1124	5.3445	7.54164	4.91071	5.26408	5.49837	6.59581	4.7142	5.12239	5.17648	8.46733	4.75519	5.98488	5.97978	5.75301	5.81624	5.70577	6.36977	6.66652	6.99061	6.43671	5.32242	6.75043	6.30589	6.47447	5.82257	6.78404	5.49856	6.03881	5.95189	7.52888	6.42924	5.99145	5.82967	4.85691	6.66175	5.18274	5.91966	5.17275	8.28212	5.50681	4.8018	5.26847	5.81492	5.81115	6.85268	6.88211	5.41396	5.73679	6.32034	6.54151	4.6302	6.0135	5.66635	6.70792	6.12941	6.10591	5.7523	5.99907	6.41369	6.79021	6.10139	6.39413	5.43737	6.19067	6.14696	5.64849	6.36756	5.66234	6.82017	6.33101	5.19149	7.86796	8.89923	5.57176	6.69645	6.21293	6.07833	6.39042
ENSG00000100105	5.81202	5.21521	6.26514	5.64985	5.70906	5.2315	5.69928	5.71836	5.54693	6.03161	5.57682	5.16946	5.57399	5.02185	5.39865	5.06098	5.73735	5.49837	5.48465	5.43152	5.59182	4.63687	5.17982	5.67813	5.46367	6.10643	6.23709	5.61875	5.80387	5.12819	5.38175	6.93292	5.50925	5.38736	5.38083	5.89292	6.0836	5.60201	4.91289	5.78471	5.70396	5.64665	6.19804	4.86422	5.49958	5.7282	5.60171	5.0538	6.16782	4.85533	5.42716	5.19115	5.91161	5.31363	5.55368	5.84992	6.19713	5.92104	6.06018	5.33415	5.73679	5.80973	6.00097	5.91374	6.20199	5.36037	5.88432	5.08297	5.30686	5.68089	5.94081	5.90581	5.92861	5.64939	5.9432	5.93101	6.09161	6.31225	5.89003	5.96298	5.16372	5.74997	5.80174	5.59576	6.06637	6.1722	5.71402	6.00071	5.54961	6.13454	5.41745
ENSG00000100106	9.0449	9.46872	8.51701	9.11702	9.31508	8.50085	9.30473	8.78269	8.7566	8.68621	7.76583	8.64023	8.92788	8.89835	8.68777	9.15695	8.91464	8.29189	8.83126	8.15837	8.59164	8.10408	9.24788	8.53441	9.0069	8.58549	8.5217	8.39665	8.43882	8.61959	8.39242	8.60466	8.90044	8.35424	8.77645	8.48247	8.55625	8.82986	7.96803	8.58087	8.25321	8.47801	7.7402	8.94069	8.84456	8.78959	9.12143	8.67792	9.18596	8.70559	8.2993	8.86703	8.86924	8.38553	8.83161	8.78592	8.53064	9.01924	8.96087	8.98164	8.61049	8.73111	9.09438	7.82748	8.87642	9.38894	8.4383	7.84772	8.6622	8.84118	8.45502	8.74942	9.69715	9.06804	9.14486	9.20553	8.98326	8.77889	9.01186	8.66784	8.95735	8.71487	8.95963	8.55282	8.88577	8.55511	9.25167	9.04079	8.77249	9.09694	9.04256
ENSG00000100109	5.9559	5.9065	5.24881	5.12666	5.94524	4.99725	5.65358	5.90844	5.40998	5.30802	5.0348	5.76586	6.17609	5.77271	6.15064	5.27271	5.75338	5.78736	5.45545	5.5708	6.02795	5.06664	5.41349	4.66988	5.83123	5.89457	6.23709	5.11698	6.03144	5.53742	5.77233	5.89138	5.36239	5.27742	6.0375	5.96653	5.3346	5.54114	5.04886	5.84125	5.58614	5.64665	4.95175	5.56146	5.39576	6.10868	5.80272	5.95485	5.80632	5.64438	5.85031	5.77851	5.45581	5.2325	6.04471	5.60555	5.66803	6.07024	6.58504	6.10022	5.84296	5.90843	5.87646	5.39025	5.5409	5.75539	5.95657	5.60432	5.73502	5.04685	6.02733	6.08197	5.76205	5.46044	6.17443	5.43737	5.90412	5.56981	5.78931	5.59197	5.9479	5.91641	6.1165	5.43172	6.1744	5.25829	5.64465	6.36146	6.22616	6.16183	6.09984
ENSG00000100116	5.31475	4.84564	4.86583	5.17834	5.10193	4.62068	4.89662	5.34312	5.78696	5.2646	4.14934	4.90945	4.22674	4.075	6.95721	4.77794	4.72576	4.30063	4.96835	4.60666	4.9046	4.42939	6.89378	4.51519	4.77844	4.82304	4.75427	5.05559	4.877	4.42893	5.38175	5.06085	4.94666	3.93628	4.31849	4.7666	3.27936	5.22989	4.5337	3.93409	4.85446	4.53999	5.8457	4.86422	4.18721	3.82535	3.51284	4.58557	4.25159	6.8209	3.47084	6.89511	5.10462	4.38769	5.16518	4.65113	4.75138	6.34858	6.27999	4.1119	4.53042	5.14639	5.46521	3.89296	4.97681	4.43305	5.80826	3.07259	4.94372	4.76423	5.12181	5.53359	5.35671	5.46044	3.78086	4.83618	4.00579	4.05258	3.91852	4.57983	4.32552	5.45742	3.94517	3.42462	5.94958	4.41107	4.05421	4.94953	3.92659	5.1965	4.06539
ENSG00000100121	6.49515	5.40877	5.55066	6.98181	6.20112	5.67414	6.13559	6.11538	6.45323	5.71489	4.61663	5.59975	5.32511	5.75309	6.9048	4.84587	5.67135	6.67183	6.36461	5.38911	5.62776	5.06664	8.15009	5.86776	6.34412	6.51299	6.41113	6.08477	6.87652	6.77332	5.81445	5.62571	6.97959	5.27742	6.8133	6.1878	4.96239	6.16244	6.06055	6.07129	5.77746	7.05147	8.18295	6.31344	5.86405	5.00059	4.58033	6.09945	5.92752	7.5161	4.65669	5.65264	5.83395	4.89128	5.80299	6.02852	5.8448	7.43236	7.8765	5.29252	5.47126	5.54091	6.00097	4.8715	4.97681	6.35787	7.56507	4.46232	7.0257	5.25831	5.31811	6.20124	6.87418	6.69777	5.09416	5.60403	5.85316	5.45305	5.58118	6.09672	5.78828	6.97893	5.37681	4.87956	6.95766	6.60678	6.14897	6.17595	5.99843	5.43947	5.70921
ENSG00000100122	1.21446	1.21446	1.21446	1.21446	1.21446	1.91657	1.21446	2.11094	1.21446	1.21446	1.21446	1.21446	2.87332	1.21446	1.21446	1.21446	1.21446	1.21446	1.21446	1.21446	1.21446	1.21446	1.21446	1.21446	1.21446	1.21446	1.21446	1.21446	1.21446	1.21446	2.38614	1.21446	1.21446	1.21446	1.21446	1.21446	1.21446	1.21446	1.21446	1.21446	1.21446	1.21446	1.21446	1.21446	1.21446	1.21446	1.21446	1.21446	1.21446	1.21446	1.21446	1.21446	1.21446	1.21446	1.21446	1.21446	1.21446	1.21446	1.21446	1.21446	2.05646	1.21446	1.21446	1.81419	1.21446	1.21446	1.21446	1.21446	1.21446	1.21446	1.21446	1.21446	1.21446	2.43295	1.21446	1.93329	1.21446	1.21446	1.21446	1.21446	1.21446	1.21446	1.21446	1.21446	1.21446	1.21446	1.21446	1.21446	1.21446	1.21446	1.21446
ENSG00000100124	6.6251	5.99516	5.79993	6.42252	5.53377	6.17776	5.8554	5.49926	5.99259	5.74675	4.96734	5.11563	4.05607	5.05438	7.23705	6.18746	5.78493	6.08574	4.83824	5.13035	5.76316	5.46299	7.29491	5.54153	6.22585	5.44471	5.99113	5.61875	5.89571	5.80712	5.81445	5.26236	5.72486	5.75833	5.61109	5.58532	5.65016	6.05782	5.7253	5.14074	5.50185	5.34501	6.48088	5.77691	5.26711	5.04965	4.74058	5.44971	4.79212	7.0667	5.52719	6.00134	5.8603	5.56312	6.00549	5.76078	5.46641	6.75327	6.83666	5.04737	5.54868	5.43882	6.39045	5.14597	5.46919	6.3195	7.25756	5.14452	5.78696	5.60574	4.9546	6.01841	5.76205	5.90371	4.21688	5.75335	4.29152	5.41191	5.54631	5.79817	5.71405	6.61779	4.70269	4.87956	5.82247	5.25829	4.86032	3.42604	4.46869	5.39406	5.68256
ENSG00000100129	7.6442	8.02945	7.9752	7.87195	7.9511	8.19624	7.7611	8.16862	9.20151	8.26011	7.63136	8.02533	9.30713	8.4768	8.45251	7.92516	8.07409	7.8747	8.57115	7.63709	8.45858	7.57004	8.79067	7.64383	7.88978	8.0051	7.44501	7.75578	7.22659	8.09425	8.15941	8.98263	7.4476	7.76997	7.38898	7.38502	9.0277	8.16934	9.26354	8.23617	9.13818	8.72031	8.46829	7.88345	8.05496	10.7846	9.87716	9.28489	8.12959	7.94274	8.47198	9.77197	9.02128	7.99336	7.778	8.42379	7.88366	9.02838	8.65542	8.50061	9.32302	9.08719	9.29594	9.26315	8.02129	8.47277	8.63798	8.39652	8.24685	8.28465	8.43935	8.59115	10.2105	8.16668	8.37606	8.34233	8.90215	8.55229	8.39473	8.42134	8.51257	9.36631	8.85003	9.56831	10.0725	10.8297	8.76887	9.33088	8.47333	8.79557	9.16769
ENSG00000100138	6.64409	6.72224	7.00122	7.25783	6.82542	7.16609	6.93158	7.20958	7.40334	7.5302	7.13099	6.99958	7.86094	7.06187	7.08047	7.06611	6.88607	7.02215	7.09799	6.97161	6.66814	6.6571	6.96887	6.90047	6.93252	7.09687	6.63036	7.24197	7.14671	7.10832	7.73576	7.86922	7.36023	6.83511	6.8286	7.13163	8.35727	7.19707	7.45423	7.63049	7.2684	6.89833	7.7755	7.10264	7.19428	8.12087	8.03098	7.13391	7.20781	6.72868	7.96317	7.05268	7.35925	6.9098	7.11902	7.17664	6.95046	7.33751	7.43315	7.44181	7.65964	7.95927	7.57745	7.68643	7.4198	7.18495	6.97443	7.45286	7.32657	7.12617	7.31106	7.48058	7.82484	6.7458	7.16473	6.9744	7.70021	7.52247	7.36022	7.50339	7.5052	7.90387	7.46633	7.77206	7.62334	8.10229	7.67104	7.84108	7.66196	7.7667	7.04102
ENSG00000100139	4.00641	3.73875	3.70604	4.08847	4.64355	3.5183	4.01463	3.94429	3.6623	4.37622	3.87802	3.50922	4.27929	4.41576	4.31339	3.95041	3.84653	2.99397	4.35615	4.0691	3.66842	3.75266	4.08974	4.00912	3.39477	4.39308	4.10536	4.33646	4.50671	4.55248	4.24073	4.82617	4.45795	3.44364	3.33639	3.20704	5.14626	4.02876	3.46775	3.4246	3.62804	4.00809	6.19804	4.05767	3.95232	4.56633	4.27888	3.88021	4.15417	5.74211	3.24239	3.74344	3.93672	3.79779	4.17381	4.23612	3.60124	4.7232	6.40985	4.01117	3.71991	3.38834	4.59978	4.21646	4.48633	4.57139	3.34614	3.86449	3.80743	3.99959	3.55663	4.24311	5.10099	4.12962	4.62065	3.95113	5.18228	3.35821	4.6414	4.03701	3.40434	4.37902	4.0031	3.66681	5.68301	5.99232	4.66284	4.49667	4.59752	5.60797	4.55604
ENSG00000100142	6.07273	6.74285	6.5633	6.00422	6.57723	5.9214	6.39798	6.6555	6.49888	6.08239	5.40946	5.80031	5.92271	6.37012	6.98272	6.2386	6.50601	6.11383	7.44771	5.55171	5.68004	6.08545	7.23534	5.96586	6.70396	5.85902	6.3928	6.28459	6.18487	7.44452	6.00834	6.39742	6.89329	5.58479	5.98379	6.28687	6.14226	6.05782	6.75795	6.38806	5.81285	5.45275	6.88828	5.75168	5.97099	5.85739	7.34779	5.4058	5.8682	6.86489	6.46816	6.65402	6.29628	5.58702	6.30103	6.64105	6.34548	6.94567	6.83666	6.14759	6.5298	7.16375	6.52087	5.3619	5.77688	6.39526	7.49412	6.20332	5.93239	6.07816	6.25948	7.0752	7.02873	6.33921	5.73354	5.87419	5.87035	6.33439	6.20122	6.15239	6.01124	6.84099	6.97262	5.44743	7.28108	8.87349	6.31428	8.21451	5.65129	6.54016	6.37388
ENSG00000100146	1.21446	1.21446	1.21446	1.21446	1.21446	1.21446	1.21446	1.21446	1.21446	1.21446	1.21446	1.21446	1.21446	1.21446	1.21446	1.21446	1.21446	1.21446	1.21446	1.21446	1.21446	1.21446	1.21446	1.21446	1.21446	1.21446	1.21446	1.21446	1.21446	1.21446	1.21446	1.21446	1.21446	1.21446	1.21446	1.21446	1.21446	1.21446	1.21446	1.21446	1.21446	1.21446	1.21446	1.21446	1.21446	1.21446	1.21446	1.21446	1.21446	1.21446	1.21446	1.21446	1.21446	1.21446	1.21446	1.21446	1.21446	1.21446	1.21446	1.21446	1.21446	1.21446	1.21446	1.21446	1.21446	1.21446	1.21446	1.21446	1.21446	1.21446	1.21446	1.21446	1.21446	1.21446	1.21446	1.21446	1.21446	1.21446	1.21446	1.21446	1.21446	1.21446	1.21446	1.21446	1.21446	1.21446	1.21446	1.21446	1.21446	1.21446	1.21446
ENSG00000100147	4.90461	3.97159	5.03153	5.07304	4.75496	4.74751	5.04607	4.5756	4.08677	4.97214	4.89653	4.90945	5.14079	5.3445	4.14008	4.70659	5.24148	5.0512	3.99388	4.96662	4.96224	5.03781	3.38932	4.57911	4.63626	5.09261	4.75427	4.99145	4.94766	5.53742	4.84309	4.92472	5.41303	4.50908	4.56008	4.15361	4.99473	4.88173	5.21209	5.78471	5.45778	6.00587	5.55136	4.13906	5.10706	5.12021	5.51624	4.50404	4.97275	4.45215	5.3744	3.74344	4.54277	5.13028	4.9331	4.52588	4.95092	4.38302	3.93155	4.99633	4.80886	4.97421	4.88632	5.28846	5.49349	5.46978	3.73589	5.41788	5.11658	4.89679	4.18971	4.69022	4.38956	4.98598	5.09416	5.00516	5.00632	4.43161	5.39766	5.2004	4.82928	4.12705	5.19356	5.50861	4.32083	3.6621	4.25657	5.61875	5.67079	4.14925	4.06539
ENSG00000100150	5.63322	5.40877	5.17999	5.17834	4.85826	5.67414	5.28506	5.30974	4.89703	4.45623	5.38387	6.40314	4.559	4.60429	5.32054	5.58139	5.28634	5.82185	4.41858	5.73206	5.3333	6.29412	6.54686	5.84216	8.88352	5.29286	6.06249	5.17584	8.02101	5.9915	5.43679	5.37092	5.3099	5.4495	5.38083	5.27303	6.15656	5.19073	4.47019	5.2702	4.98481	5.25852	5.46728	4.54766	5.00974	5.46523	5.26676	5.86055	4.04941	6.07767	5.26267	3.1029	4.86438	5.36988	6.7377	5.40816	5.42245	5.09387	5.48367	4.96126	4.85039	5.30005	5.17865	5.11228	5.31402	5.15714	5.64287	5.55993	4.94372	5.60574	5.53083	5.07215	4.6035	4.90325	4.93446	4.77509	6.9968	4.66105	5.04417	4.57983	5.04729	5.61113	4.77002	5.38352	4.93009	9.51326	5.18833	4.49667	6.88121	4.03368	4.61402
ENSG00000100151	4.54632	3.45746	3.48784	3.56035	3.51984	3.08598	4.24076	2.4634	3.48514	5.12583	3.08318	3.10583	4.05607	3.32194	4.84949	3.22003	2.77158	4.30063	2.90717	2.80457	3.34788	3.22394	1.21446	2.52531	2.66638	4.39308	4.43096	3.98292	4.45889	3.294	2.38614	3.72266	2.76058	2.92719	2.91087	2.16103	3.81752	3.48094	2.98337	3.07015	2.29347	4.07822	3.6019	2.4783	3.72049	2.96476	2.5773	2.27296	2.24055	2.89016	4.46679	3.74344	3.30304	2.98179	3.80557	3.64268	3.42708	5.49754	5.36029	3.65537	3.29019	2.61911	2.68931	3.0071	3.95913	2.82996	2.78412	3.07259	2.75891	2.97312	3.18668	4.08403	5.23455	3.59674	4.12005	4.11	4.06782	2.92929	2.74148	3.34519	2.72042	4.48987	3.16672	3.12727	4.32083	3.6621	4.43335	4.49667	3.71171	4.35512	3.29668
ENSG00000100154	3.88104	3.09908	3.22635	3.18997	3.11507	1.21446	3.55165	4.03028	3.03695	2.89281	2.34151	3.10583	1.21446	1.21446	3.07631	3.42044	2.90569	2.85419	2.90717	2.80457	1.21446	1.21446	3.38932	3.6337	1.21446	3.77019	3.90873	2.74787	2.76115	2.95564	3.80268	2.14373	3.70244	3.44364	1.21446	2.80219	2.54231	3.60967	3.46775	2.84625	1.21446	3.25971	1.21446	1.21446	4.35664	1.21446	3.71689	2.68122	3.35555	3.47975	2.96384	1.21446	3.38182	3.16443	3.22836	3.26305	3.89374	3.25891	1.21446	2.78901	3.15636	2.61911	2.68931	3.29076	3.72694	3.54972	3.73589	2.57059	2.49421	2.27016	3.55663	3.581	1.21446	3.97388	1.21446	3.12583	1.21446	1.21446	3.53492	3.84312	3.26516	2.39501	3.61186	3.12727	3.21167	1.21446	3.35956	3.42604	3.54687	2.998	2.12506
ENSG00000100156	1.21446	1.21446	1.21446	1.21446	1.21446	1.21446	1.21446	1.21446	1.21446	1.21446	1.21446	1.21446	1.21446	1.21446	1.21446	1.21446	1.21446	1.21446	1.21446	1.21446	1.21446	1.21446	1.21446	1.21446	1.21446	1.21446	1.21446	1.21446	1.21446	1.21446	1.21446	1.21446	1.21446	1.21446	1.21446	1.21446	1.21446	1.21446	1.21446	1.21446	1.21446	1.21446	1.21446	1.21446	1.21446	1.21446	1.21446	1.21446	1.21446	1.21446	1.21446	1.21446	1.21446	1.21446	1.21446	1.21446	1.21446	1.21446	1.21446	1.21446	1.21446	1.21446	1.21446	1.21446	1.21446	1.21446	1.21446	1.21446	1.21446	1.21446	1.21446	1.21446	1.21446	1.21446	1.21446	1.21446	1.21446	1.21446	1.21446	1.21446	1.21446	1.21446	1.21446	1.21446	1.21446	1.21446	1.21446	1.21446	1.21446	1.21446	1.21446
ENSG00000100162	3.50548	3.45746	4.3402	4.95937	3.68344	3.72267	3.85883	3.94429	4.31125	4.00076	2.93783	3.59325	2.52577	2.33597	5.05688	3.81889	4.01909	3.23324	2.6995	3.69495	2.92057	3.5145	4.55242	3.0138	3.19606	4.28881	4.19413	4.11099	4.64117	3.294	4.24073	3.17426	4.64019	3.04889	3.33639	3.20704	2.54231	4.27627	3.59598	3.4246	3.92253	4.38407	5.46728	3.67338	2.99905	3.64055	3.83761	4.00556	3.9361	4.66802	2.60019	4.17589	3.12932	3.26247	3.36575	3.36872	3.42708	4.30391	5.59728	3.51248	3.89228	3.4985	4.51808	3.6254	3.21986	3.05211	5.11996	2.76323	3.45566	3.80724	4.28775	3.9971	3.82858	3.97388	2.22547	3.77152	3.46877	3.67976	2.2063	3.4422	3.40434	4.2587	2.64353	3.0406	5.35545	3.6621	3.81717	3.16975	2.52414	3.76876	3.78731
ENSG00000100167	1.21446	1.21446	1.21446	1.21446	1.21446	1.21446	1.21446	1.21446	1.21446	1.21446	1.21446	1.21446	1.21446	1.21446	1.21446	1.21446	1.21446	1.21446	1.21446	1.21446	1.21446	1.21446	1.21446	1.21446	1.21446	1.21446	1.21446	1.21446	1.21446	1.21446	1.21446	1.21446	1.21446	1.21446	1.21446	1.21446	1.21446	1.21446	2.768	1.21446	1.21446	1.21446	1.21446	1.21446	1.21446	1.21446	1.21446	1.21446	1.21446	1.21446	1.21446	1.21446	1.21446	1.21446	1.21446	1.21446	1.21446	1.21446	1.21446	1.21446	1.21446	1.21446	1.21446	1.21446	1.21446	1.21446	1.21446	1.21446	1.21446	1.21446	1.21446	1.21446	1.21446	1.21446	1.21446	1.21446	1.21446	1.21446	1.21446	1.21446	1.21446	2.39501	1.21446	1.21446	1.21446	1.21446	1.21446	1.21446	1.21446	1.21446	1.21446
ENSG00000100170	1.21446	1.21446	1.21446	1.21446	1.21446	1.21446	1.21446	1.21446	1.21446	1.21446	1.21446	1.21446	1.21446	1.21446	1.21446	1.21446	1.21446	1.21446	1.21446	1.21446	1.21446	1.21446	1.21446	1.21446	1.21446	1.21446	1.21446	1.21446	1.21446	1.21446	1.21446	1.21446	1.21446	1.21446	1.21446	1.21446	1.21446	1.21446	1.21446	1.21446	1.21446	1.21446	1.21446	1.21446	1.21446	1.21446	1.21446	1.21446	1.21446	1.21446	1.21446	1.21446	1.21446	1.21446	1.21446	1.21446	1.21446	1.21446	1.21446	1.21446	1.21446	1.21446	1.21446	1.21446	1.21446	1.21446	1.21446	1.21446	1.21446	1.21446	1.21446	1.21446	1.21446	1.21446	1.21446	1.21446	1.21446	1.21446	1.21446	1.21446	1.21446	1.21446	1.21446	1.21446	1.21446	1.21446	1.21446	1.21446	1.21446	1.21446	1.21446
ENSG00000100181	1.21446	1.21446	1.21446	1.21446	1.21446	1.21446	1.21446	1.21446	1.21446	1.21446	1.21446	1.21446	1.21446	1.21446	1.21446	1.21446	1.21446	1.21446	1.21446	1.21446	1.21446	1.21446	1.21446	1.21446	1.21446	1.21446	1.21446	1.21446	1.21446	1.21446	1.21446	1.21446	1.21446	1.21446	1.21446	1.21446	1.21446	1.21446	1.21446	1.21446	2.29347	1.21446	1.21446	1.21446	2.09659	1.21446	1.21446	1.21446	1.21446	1.21446	1.21446	1.21446	1.21446	1.21446	1.21446	1.21446	1.21446	1.21446	1.21446	1.21446	1.21446	1.21446	1.21446	1.21446	1.21446	1.21446	1.21446	1.21446	1.21446	1.21446	1.21446	1.21446	1.21446	1.21446	1.21446	1.21446	1.21446	1.21446	1.21446	1.21446	1.21446	1.21446	1.21446	1.21446	1.21446	1.21446	1.21446	1.21446	1.21446	1.21446	1.21446
ENSG00000100191	1.21446	1.21446	1.21446	1.21446	1.21446	1.21446	1.21446	1.21446	1.21446	1.21446	1.21446	1.21446	1.21446	1.21446	1.21446	1.21446	1.21446	1.21446	1.21446	1.21446	1.21446	1.21446	1.21446	1.21446	1.21446	1.21446	1.21446	1.21446	1.21446	1.21446	1.21446	1.21446	1.21446	1.21446	1.21446	1.21446	1.21446	1.21446	1.21446	1.21446	1.21446	1.21446	1.21446	1.21446	1.21446	1.21446	1.21446	1.21446	1.21446	1.21446	1.21446	1.21446	1.21446	1.21446	1.21446	1.21446	1.21446	1.21446	1.21446	1.21446	1.21446	1.21446	1.21446	1.21446	1.21446	1.21446	1.21446	1.21446	1.21446	1.21446	1.21446	1.21446	1.21446	1.21446	1.21446	1.21446	1.21446	1.21446	1.21446	1.21446	1.21446	1.21446	1.21446	1.21446	1.21446	1.21446	1.21446	1.21446	1.21446	1.21446	1.21446
ENSG00000100196	1.21446	1.21446	1.21446	1.21446	1.21446	1.91657	1.21446	1.21446	1.21446	1.21446	1.21446	1.21446	1.21446	1.21446	1.21446	1.21446	1.21446	1.21446	1.21446	1.954	1.21446	1.21446	1.21446	1.21446	1.21446	1.21446	1.21446	1.21446	1.21446	1.21446	1.21446	1.21446	1.21446	1.21446	1.21446	1.21446	1.21446	1.21446	1.21446	1.21446	1.21446	1.21446	1.21446	1.21446	1.21446	1.21446	1.21446	1.21446	2.24055	1.21446	1.21446	1.21446	1.21446	1.93504	1.21446	1.21446	1.21446	1.21446	1.21446	1.21446	1.21446	1.21446	1.21446	1.21446	1.21446	1.21446	1.21446	1.21446	1.21446	1.21446	1.21446	1.21446	1.21446	1.21446	1.21446	1.21446	1.21446	1.21446	1.21446	1.21446	1.21446	1.21446	1.21446	1.21446	1.21446	1.21446	1.21446	1.21446	1.21446	1.21446	1.21446
ENSG00000100197	1.97142	1.21446	1.21446	1.21446	1.21446	1.21446	2.38615	1.21446	1.21446	2.21864	1.21446	1.21446	2.52577	1.21446	1.21446	1.21446	1.21446	1.21446	1.21446	1.21446	1.21446	1.21446	1.21446	1.21446	1.21446	1.21446	1.21446	2.32303	1.21446	1.21446	1.21446	1.21446	2.33261	1.21446	1.21446	1.21446	2.89349	1.21446	1.21446	1.21446	1.21446	1.21446	1.21446	1.21446	1.21446	2.1898	1.21446	1.21446	2.24055	1.21446	2.79634	1.21446	1.89434	2.13855	1.21446	2.53089	1.21446	2.56821	2.92377	1.21446	2.05646	2.3756	1.21446	1.21446	2.02427	1.21446	2.78412	1.21446	1.21446	1.96909	1.21446	1.21446	1.21446	1.21446	1.21446	1.93329	1.21446	1.21446	1.92257	1.21446	1.21446	1.21446	2.46388	1.21446	1.21446	3.6621	1.21446	1.21446	1.21446	2.69889	2.12506
ENSG00000100201	10.4207	10.9186	11.0403	10.6784	10.7391	11.0357	10.8476	11.1263	10.6981	10.9108	11.5779	11.0952	11.1851	10.8088	9.29305	10.8094	11.0434	11.0472	10.443	11.1302	11.2013	10.7533	9.66394	11.0806	10.8208	10.4871	11.637	11.022	10.6332	10.9194	11.4301	10.7562	10.8742	11.2359	10.8414	11.4469	11.5301	10.6448	11.5437	11.2748	11.3978	11.3613	11.0118	10.7137	10.8137	11.7431	11.6307	11.1656	10.9462	10.0228	11.7455	10.4377	11.3101	11.0147	10.373	10.4875	10.4613	9.99115	9.27374	11.3625	10.7034	11.2456	10.252	11.4353	10.9024	10.5411	9.52078	11.1606	11.0918	10.6069	10.7298	10.2019	8.37861	10.2628	11.2324	10.7853	10.8051	10.3858	10.8597	10.7373	10.8095	10.2391	11.1685	11.5137	9.28529	9.46237	10.6653	10.0503	10.8818	10.6702	10.4725
ENSG00000100206	4.17546	5.48434	4.46211	4.55104	4.82465	4.48138	5.26491	4.83329	4.75283	3.88858	4.61663	5.96114	4.7188	4.77065	4.46763	5.11692	4.35392	5.10837	4.07426	5.32305	8.83923	5.27848	5.41349	4.93635	4.84454	5.18189	5.01748	5.38971	4.7242	5.12819	4.57374	4.48137	4.2486	4.75987	5.15593	6.20817	4.45728	5.15048	5.04886	5.04743	4.78453	4.58836	3.89445	4.81612	4.41907	5.8436	3.51284	5.72436	4.91504	5.02085	5.0768	4.7724	5.01332	4.68419	4.77796	4.69054	4.88746	4.45792	4.72125	4.45488	3.97097	4.89907	10.6309	4.78841	4.15779	5.20016	5.45592	3.86449	4.89702	4.65601	4.83114	4.57624	4.78933	4.6216	4.47271	4.29705	4.06782	4.25489	3.97315	4.40574	4.39122	4.68845	4.39596	4.41655	4.32083	1.21446	4.43335	4.26526	3.35871	4.35512	4.14691
ENSG00000100207	1.21446	1.21446	1.21446	1.21446	1.21446	1.21446	1.21446	1.21446	1.21446	1.21446	1.21446	1.21446	1.21446	1.21446	1.21446	1.21446	1.21446	1.21446	1.21446	1.21446	1.21446	1.21446	1.21446	1.21446	1.21446	1.21446	1.21446	1.21446	1.21446	1.21446	1.21446	1.21446	1.21446	1.21446	2.23019	1.21446	1.21446	1.21446	1.21446	1.21446	1.21446	1.21446	1.21446	1.21446	1.21446	1.21446	1.21446	1.21446	1.21446	1.21446	1.21446	1.21446	1.21446	6.04929	1.21446	1.21446	1.21446	1.21446	1.21446	1.21446	1.21446	1.21446	1.21446	1.21446	1.21446	1.21446	1.21446	1.21446	1.21446	1.21446	1.21446	1.21446	1.21446	1.21446	1.21446	1.21446	1.21446	1.21446	1.21446	1.21446	1.21446	1.21446	1.21446	1.21446	1.21446	1.21446	1.21446	1.21446	1.21446	1.21446	1.21446
ENSG00000100209	4.54632	4.88348	3.48784	5.53584	4.71879	3.95462	5.22374	4.395	4.20351	4.29137	3.21326	3.94932	4.51606	3.32194	4.46763	3.95041	4.55203	4.39632	3.90854	3.06343	4.41842	3.95522	6.21781	3.96138	2.96022	4.11624	4.27759	3.68433	4.06899	3.294	4.92262	4.27126	3.70244	3.35572	4.63223	4.52626	3.81752	4.72562	3.46775	3.70321	4.92113	3.12735	1.21446	4.71474	3.55966	3.50158	3.18	3.41513	2.6379	5.16916	4.36132	5.36202	4.03442	3.43867	4.13741	4.00316	3.89374	5.4254	5.22529	4.52899	3.52236	4.64645	5.23057	3.6254	3.72694	4.86767	5.55244	3.93726	4.5792	3.73662	4.8942	3.9971	4.78933	4.67259	1.21446	3.95113	2.8814	3.35821	3.19976	3.53255	3.26516	4.2587	3.61186	3.42462	4.32083	4.41107	4.15906	3.64034	3.13862	4.03368	4.06539
ENSG00000100211	3.94515	3.73875	4.46211	3.56035	4.19223	4.4443	4.01463	4.63102	5.20429	4.60383	4.14934	3.94932	4.27929	3.42976	3.7108	4.01174	4.69268	3.76356	4.96835	4.64342	4.0935	2.50361	3.38932	4.18516	4.392	3.84671	3.90873	4.11099	3.78464	4.29349	3.96461	4.60586	3.70244	4.0496	3.91368	3.20704	4.25695	3.93539	4.18293	3.57115	4.37136	4.07822	5.18067	3.97119	4.2913	3.93596	4.54599	3.58866	3.81262	4.19714	3.66552	4.50541	4.21133	4.25818	4.17381	4.12451	4.24114	4.94663	3.93155	4.73052	4.36754	3.94428	4.13368	4.27917	4.53433	3.80064	3.34614	3.52694	4.24593	4.31899	4.37939	3.9971	4.95365	3.8889	3.90344	4.29705	4.00579	3.93919	3.91852	4.35865	4.18411	3.81912	4.51891	4.53988	4.65794	5.7867	4.43335	5.02507	4.63798	4.69394	3.97879
ENSG00000100216	6.18078	6.27554	6.8549	6.19138	6.52618	7.28496	6.71917	6.93191	6.42986	6.56533	7.53034	6.99958	7.33363	7.19125	6.195	6.99357	6.97752	6.89043	6.74772	6.68734	6.80761	7.11423	5.17982	7.66586	6.14992	6.87486	6.35542	7.22818	6.49761	6.77332	5.9716	8.11201	6.57624	6.82735	5.77826	5.73334	7.38948	6.20225	7.36201	7.11646	7.09267	6.24902	5.55136	6.29611	6.47819	8.19596	7.98411	6.64301	6.0393	5.5395	7.75773	5.77851	6.90792	7.04512	6.13834	6.26716	6.52214	5.63179	5.36029	7.03517	7.3927	7.37841	6.82005	7.62828	6.35547	5.78389	4.98781	7.62934	6.58768	6.74432	7.00515	5.73172	7.20119	6.19091	6.78444	6.32985	7.43778	5.45305	7.04205	6.80958	6.83713	6.64173	6.96551	8.00695	7.41911	6.83741	7.14042	7.14695	7.50277	7.48295	7.13231
ENSG00000100218	2.68175	3.22999	2.43567	3.38825	3.42983	2.58093	2.94771	3.53328	1.21446	3.12166	2.93783	2.50027	2.87332	2.76504	2.57347	2.68509	2.44258	2.28361	2.44371	2.24948	2.92057	1.21446	1.21446	2.15675	3.56722	1.21446	3.40242	1.21446	2.01507	1.21446	2.83141	2.14373	2.33261	2.24064	2.91087	2.80219	1.99875	1.21446	1.21446	1.21446	2.70856	2.81062	1.21446	2.4783	2.44396	2.39838	1.21446	1.21446	2.24055	2.89016	1.21446	4.17589	2.92751	2.8129	2.98954	2.53089	2.2795	3.06951	1.21446	2.48091	3.29019	1.21446	2.27903	3.0071	2.02427	2.82996	1.21446	2.01621	2.49421	2.67747	2.65907	2.9713	4.13714	1.21446	2.22547	2.89659	2.3024	2.24199	3.292	2.86024	2.72042	1.21446	1.95056	2.94736	3.21167	3.6621	2.24272	2.39826	2.52414	1.21446	1.21446
ENSG00000100219	7.06629	6.47359	7.87032	7.81619	7.40226	7.66167	7.38205	7.03732	7.32949	7.6777	7.19841	7.03611	7.3275	6.60691	7.52438	7.16849	7.46941	7.10837	7.36399	7.06189	6.67673	6.75734	6.54686	6.67999	7.18147	7.12704	6.67655	8.14857	7.15416	7.16689	8.03153	7.79348	7.23951	6.96808	6.59804	7.15279	8.26798	7.77355	7.66539	7.1835	6.84209	7.30906	5.46728	6.81711	7.3724	7.8891	8.02482	7.17362	7.66483	7.10389	7.5059	6.4424	7.38667	7.07284	7.40908	7.07691	6.698	7.66888	7.16553	7.23097	7.46088	8.03102	7.46319	7.29238	7.23804	7.20612	7.54181	7.61318	7.33531	6.90938	7.31106	7.53453	7.76012	6.7458	7.35461	7.43304	8.02536	7.76165	7.98463	7.34532	7.16848	7.73616	7.87957	8.30233	8.46483	8.01079	7.48551	7.76642	8.18274	7.37055	7.27269
ENSG00000100220	4.46236	4.39858	5.49516	5.53584	4.98529	5.16516	5.13766	5.86322	5.74964	5.68232	5.57682	5.00148	6.1485	5.67181	6.00873	5.56141	5.60217	5.45504	6.34885	5.22994	5.26639	4.94765	6.33605	5.05296	4.70913	5.60367	5.4319	5.85268	5.68532	4.6661	5.54091	5.96237	6.04645	5.42908	5.33859	5.5538	6.02244	5.82257	6.14356	5.31088	5.41231	5.52857	5.37796	5.91965	5.84168	6.29242	5.15792	5.79407	5.95629	4.66802	6.19213	5.65264	5.6944	5.25509	5.20044	5.43148	5.06995	5.4254	5.89245	6.24516	6.10431	5.85003	5.58953	5.8232	5.20039	5.28251	5.24092	6.18884	5.19575	5.71704	5.99907	5.83377	5.35671	5.27597	5.59839	6.01223	6.29612	5.77821	5.94457	5.96298	5.88165	6.13473	6.19161	6.16916	6.6931	6.33208	6.14897	6.41835	6.73167	5.72251	6.1971
ENSG00000100221	5.76068	5.30139	4.95109	5.3682	5.65297	5.14235	5.55758	5.86322	5.74964	6.2693	5.30425	4.55095	6.4032	5.49399	5.39865	5.34468	5.37205	5.08007	5.94966	5.30033	5.28904	5.03781	5.61437	5.49294	5.69527	6.6335	5.7815	5.98985	5.28395	5.90226	5.54091	5.56612	5.72486	5.65674	5.10637	6.39739	4.86074	4.88173	4.81447	5.89564	5.21446	5.34501	5.70605	5.40828	5.89698	4.66444	5.94023	5.75964	6.0393	5.83362	5.10951	6.58688	6.03239	5.40395	5.28498	6.17363	5.55048	5.86766	5.59728	5.4648	6.84771	5.83002	5.77546	5.72657	5.67439	5.39778	6.1538	5.78867	5.34206	5.18262	5.88009	6.10255	5.23455	5.51701	6.17443	5.27098	6.28335	5.77821	5.63196	5.46562	5.37152	5.28524	5.90955	6.12108	6.54005	6.60678	6.09803	5.88431	5.88622	5.64717	5.6554
ENSG00000100225	10.5659	9.70231	11.6784	10.8607	10.1017	9.11364	10.3915	10.6544	11.356	10.9984	8.2304	8.49822	9.29461	9.63997	12.1697	9.80734	9.90054	9.98539	11.936	8.49632	9.81841	8.1584	12.6467	8.30334	11.0511	10.0733	9.99481	10.6826	9.64139	11.5626	11.5138	11.2218	10.9732	9.58157	11.4719	11.151	9.2654	10.6547	10.8019	10.3673	9.91578	10.1315	11.2563	10.8136	10.9563	8.75138	9.17944	11.9321	10.0329	11.3735	8.7423	13.6296	10.0038	8.91049	10.0114	11.0186	10.0469	12.1215	11.8653	9.51563	10.6772	10.4695	10.3935	8.7072	10.8882	10.3089	12.4082	9.57085	10.432	10.1889	10.6344	11.6817	10.7608	10.8069	10.2057	9.91178	10.0761	12.4485	9.98603	10.8493	9.83009	11.9265	10.5416	8.05377	12.4294	13.3708	9.93436	11.7794	10.1748	10.3749	11.6559
ENSG00000100226	6.05863	6.06236	5.84498	6.58396	5.88163	5.52369	5.97162	6.15342	6.58606	6.33357	4.66015	5.03089	6.25584	6.02253	7.48922	5.81858	6.01512	5.62103	5.67391	5.7983	5.84173	5.44118	8.90976	5.91764	6.555	5.42049	6.37423	6.50646	6.48585	6.23015	5.89517	6.21576	6.66228	5.32242	5.928	5.42027	5.52331	6.14212	5.94957	5.97356	5.70396	6.10811	7.37625	6.42924	6.27629	5.53562	5.0884	6.17971	6.28581	6.72868	5.20336	7.55226	5.4384	5.50155	6.30103	5.77905	6.1168	7.25687	7.63244	5.80753	5.99806	6.03613	6.97973	5.33297	6.67468	6.11059	6.32723	5.46681	5.88552	5.88528	6.43846	6.43006	7.26479	6.66067	6.19797	6.34037	6.28335	5.71205	5.94457	6.48058	5.78828	6.75581	5.48048	5.31663	8.02034	8.55511	6.19817	6.94891	6.38787	7.28631	6.95471
ENSG00000100227	5.92515	5.88809	6.23162	6.4852	5.96072	5.57561	6.27275	6.78224	6.05508	6.66858	4.96734	5.41188	6.84248	6.02253	7.37828	5.56141	5.78493	5.75203	5.9286	5.38911	5.93068	5.20267	7.17319	5.50932	6.25029	5.64603	5.94152	6.08477	6.17024	6.19302	6.11326	6.07342	6.53121	5.63909	6.06362	4.97212	6.62598	5.92133	6.241	5.69552	6.28532	5.85716	7.30555	6.24283	6.02162	5.96323	5.56813	5.86055	6.37369	6.28628	6.12995	7.28218	6.25718	5.62792	5.98547	6.14576	5.97207	7.05703	7.43315	6.11619	6.13805	5.80973	6.34422	5.56202	6.17224	6.39526	6.48201	5.62601	5.93239	5.82032	6.13516	6.65558	6.8328	6.13787	6.78444	6.07658	5.96937	6.35619	6.13244	6.29524	6.18606	6.92142	5.84894	5.46297	7.32858	7.75289	6.33642	7.13003	6.27788	6.80534	6.53132
ENSG00000100228	2.83931	4.17075	4.86583	3.18997	2.98993	2.7294	3.05373	4.32926	3.6623	2.89281	2.57877	2.6844	1.98856	3.07469	3.07631	2.84295	2.77158	2.69542	2.44371	1.954	3.59522	1.97493	1.21446	2.90961	4.392	3.30438	3.6792	3.05481	2.56874	2.95564	3.61891	2.50774	3.06952	3.04889	2.91087	3.02132	1.21446	2.77794	2.98337	2.18897	1.21446	2.81062	3.6019	3.13279	3.23883	2.84755	2.5773	3.21507	1.21446	3.88489	1.21446	4.50541	2.6844	3.29355	2.28074	3.02106	2.2795	3.42387	1.21446	3.16964	2.38945	3.13528	3.22543	3.52298	3.08945	2.17863	1.21446	2.33461	3.45566	3.09734	3.38472	3.31192	2.84985	2.89304	4.12005	3.12583	3.80097	2.24199	3.10029	2.70098	2.10952	2.84311	3.05567	3.20833	4.93009	3.6621	1.21446	4.49667	2.52414	4.25597	3.13874
ENSG00000100234	1.21446	1.21446	1.21446	1.21446	1.21446	1.21446	1.21446	2.4634	1.21446	1.21446	1.21446	1.21446	1.21446	1.21446	1.21446	1.21446	1.21446	1.21446	1.21446	1.21446	1.21446	1.21446	1.21446	1.21446	1.21446	2.55986	1.21446	1.21446	1.21446	1.21446	1.21446	2.50774	1.21446	1.21446	1.21446	1.21446	1.21446	1.21446	2.13944	1.21446	1.21446	2.97932	1.21446	1.21446	1.21446	1.21446	1.21446	1.21446	1.21446	1.21446	2.60019	1.21446	2.37169	1.21446	1.21446	1.21446	1.21446	1.21446	1.21446	2.20753	1.21446	2.61911	1.21446	1.21446	2.02427	1.21446	1.21446	1.21446	1.21446	1.21446	1.21446	1.21446	1.21446	1.21446	1.21446	1.21446	1.99264	1.21446	1.21446	1.98196	1.21446	2.39501	1.21446	1.21446	1.21446	1.21446	2.93044	1.21446	1.21446	1.21446	1.21446
ENSG00000100239	6.29337	5.60206	5.70534	5.8218	5.61433	5.86693	5.99622	5.09128	6.49888	6.3951	5.74688	5.00148	7.19899	6.16289	5.95813	5.8353	6.36717	5.02174	6.03096	5.93706	5.73048	5.46299	4.90038	5.28026	5.50496	5.66675	6.2575	6.02219	5.60048	5.41355	6.00834	6.52788	5.98094	5.77458	6.2111	5.52156	6.27925	6.63915	6.31447	5.4264	5.77746	5.60057	5.63079	5.30786	5.66174	5.82967	5.90034	5.6882	6.35222	5.30352	5.34727	5.89424	6.31545	5.85644	5.93416	5.98197	6.41429	6.42442	5.36029	6.22323	6.33997	6.53309	6.91797	5.90396	5.97953	6.43169	4.98781	5.3412	5.83708	6.55788	5.84875	5.95192	6.70104	5.74715	6.454	6.22022	6.95718	5.67778	5.64849	6.65445	5.90408	5.5617	6.59345	6.72683	7.12842	6.60678	6.5409	6.67328	6.77728	7.27386	5.78631
ENSG00000100241	8.07328	6.21779	7.16985	7.07981	7.05879	6.69773	7.09976	6.37885	6.76484	7.98816	6.56547	6.9236	7.58057	6.46955	8.30868	6.80298	7.08898	6.8155	7.41026	6.64303	7.17797	6.56956	7.78497	6.67275	7.23141	7.41678	7.13912	7.72668	8.01693	7.41261	6.30261	7.49979	6.64124	6.26321	6.84374	5.99025	6.89676	6.35131	6.01718	6.42549	6.85909	6.86953	9.5432	6.07004	6.57623	5.98851	6.3875	6.94794	6.69692	8.15242	5.64316	8.07732	6.28661	6.6823	6.96922	7.14181	7.1916	7.74476	8.02567	6.55713	6.5298	6.95822	7.8661	6.33359	6.75711	6.19782	7.07511	6.52487	6.08533	6.96296	7.01928	7.18531	9.32449	7.12744	7.39587	6.40191	7.8021	6.97893	6.43809	6.48058	5.99043	6.46513	6.63887	6.89629	9.17271	8.89923	6.86401	7.90215	7.03932	8.92854	6.71322
ENSG00000100242	9.67435	9.24867	9.54584	10.147	9.66086	9.26721	9.537	9.56384	9.94496	9.72872	8.87244	8.83731	9.78776	9.18997	10.7517	9.0231	9.70555	9.90538	10.0501	9.13553	9.12609	8.76213	10.1884	8.99511	9.69263	9.71474	9.95166	9.65482	9.65851	9.44355	9.83727	9.9501	10.1269	8.64643	9.70603	9.19593	9.42879	9.69939	9.20443	9.62333	9.32411	9.61457	9.28604	9.40981	9.99679	9.67529	9.44703	10.3777	9.78922	10.5222	9.5761	9.6864	9.14148	9.48905	9.62381	9.75203	9.83963	10.6859	11.3285	9.65653	9.49219	9.32695	10.0653	9.06701	9.49317	10.0583	10.8264	9.60394	9.76151	9.67791	9.45592	10.1731	10.4651	9.71967	10.2187	9.79438	10.329	10.0047	9.87212	10.0438	9.73961	10.1913	10.2889	9.77645	10.539	11.0921	9.77139	10.9237	10.5295	10.6902	10.1167
ENSG00000100243	8.76825	8.50699	7.33665	9.25523	8.13602	8.22626	8.0434	8.41534	8.3529	8.59308	7.89786	7.93149	8.58643	8.37155	10.9113	8.19467	7.69339	8.43777	9.18393	8.6851	8.36074	8.485	7.82593	8.2239	9.02116	8.67242	8.07583	8.14857	8.36374	7.47575	8.57475	8.6767	8.634	8.13926	8.02852	7.52137	8.40292	7.2263	8.34173	8.31301	8.29753	8.47164	9.62289	8.06311	8.96958	8.34026	8.71182	6.91707	7.88255	8.30387	7.84731	8.58695	8.95262	8.40997	8.64504	7.6077	8.45106	7.47754	10.7325	8.48534	8.73685	8.9643	8.48211	8.75825	9.42707	7.65427	5.45592	9.02869	7.47621	8.19476	9.0748	8.01297	8.16193	7.9836	9.21858	8.28091	9.22254	6.89209	8.62892	7.89847	7.97595	7.53363	8.86539	8.6525	8.30782	10.084	9.1303	8.93276	9.11553	9.20248	8.60631
ENSG00000100246	4.66361	4.99133	4.3402	4.29212	4.79023	4.51752	4.43537	4.32926	5.02796	4.97214	3.71923	4.23194	5.76801	4.55946	6.00873	4.37877	4.69268	4.34929	4.47836	3.69495	4.64743	3.75266	4.08974	4.2259	4.70913	4.28881	3.40242	4.22826	5.0475	5.12819	4.47124	5.43898	4.1309	4.46933	4.22776	3.36901	4.7887	4.66952	4.18293	4.13175	3.25003	3.93422	4.13545	3.87894	4.22278	3.88177	4.05119	3.74225	4.79212	3.47975	3.11087	5.36202	5.0367	4.77068	4.52205	4.6106	4.75138	5.30988	5.22529	4.50471	4.89074	5.07998	5.28067	4.18401	4.53433	4.69741	4.84217	4.13504	4.5792	4.76423	5.01254	5.26758	5.23455	4.81542	5.36833	4.77509	4.84105	4.5123	4.34667	4.62019	4.2566	4.77821	4.8343	4.70679	6.45697	5.7867	4.79749	5.46495	4.75287	5.56766	4.66972
ENSG00000100249	1.21446	1.21446	1.21446	1.21446	1.21446	1.21446	1.21446	1.21446	1.21446	1.21446	1.21446	1.21446	1.21446	1.21446	1.21446	1.21446	1.21446	1.21446	1.21446	1.21446	1.21446	1.21446	1.21446	1.21446	1.21446	1.21446	1.21446	1.21446	1.21446	1.21446	1.21446	1.21446	1.21446	1.21446	1.21446	1.21446	1.21446	1.21446	1.21446	1.21446	1.21446	1.21446	1.21446	1.21446	1.21446	1.21446	1.21446	1.21446	1.21446	1.21446	1.21446	1.21446	1.21446	1.21446	1.21446	1.21446	1.21446	1.21446	1.21446	1.21446	1.21446	1.21446	1.21446	1.21446	1.21446	1.21446	1.21446	1.21446	1.21446	1.21446	1.21446	1.21446	1.21446	1.21446	1.21446	1.21446	1.21446	1.21446	1.21446	1.21446	1.21446	1.21446	1.21446	1.21446	1.21446	1.21446	1.21446	1.21446	1.21446	1.21446	1.21446
ENSG00000100253	4.66361	4.76679	4.67828	4.95937	4.98529	4.94541	5.02222	4.11124	5.36126	4.45623	3.80093	4.70536	4.22674	4.19804	4.46763	4.55216	4.26615	4.48591	3.37635	3.95533	4.37636	4.33703	4.08974	4.05526	5.08196	4.49016	4.5018	3.84175	4.06899	5.59556	5.85538	4.34484	4.80166	4.29808	4.70088	5.67595	3.95793	4.88173	4.47019	3.93409	4.37136	5.7131	2.69039	4.81612	3.86424	4.38596	3.35704	4.66266	4.15417	4.45215	4.61155	4.7724	4.3307	3.97502	3.93953	4.87268	4.67812	5.09387	3.52179	4.50471	4.47819	4.73574	3.89277	4.3392	4.09468	4.69741	4.84217	3.61956	4.63736	3.93841	4.28775	4.79573	3.42914	4.51376	3.32764	4.67823	2.8814	3.16195	4.42632	4.20706	3.64506	5.15777	4.35247	3.91886	3.21167	1.21446	4.43335	3.82513	3.13862	3.90759	4.06539
ENSG00000100258	6.30535	5.4344	5.84498	6.03249	5.78059	5.33565	5.62229	5.30974	5.85882	5.92434	4.93237	5.22134	6.44915	5.2354	6.76476	5.06098	5.548	5.08007	5.48465	5.43152	5.1962	5.22839	6.89378	5.05296	6.25029	5.82257	5.80944	5.88822	6.29683	5.27797	4.57374	5.79092	5.46195	4.79233	5.38083	4.82083	5.50104	5.71652	4.59448	4.78338	5.21446	5.16648	9.01779	4.99949	5.34886	4.59979	5.24564	4.93496	5.44927	5.42636	5.20336	6.10103	4.96538	5.34204	5.72056	5.74227	5.77668	6.13941	7.20183	5.5139	4.89074	5.43882	6.34422	5.22687	5.92703	5.91846	6.27171	4.9513	4.89702	5.6249	5.17347	5.3732	7.88678	6.06397	5.88635	5.31442	6.45253	5.36957	5.49235	5.46562	4.62711	5.5617	5.4399	5.74297	7.96131	7.03618	5.23636	6.62577	5.93538	7.24864	5.59951
ENSG00000100263	3.50548	3.09908	3.89388	3.56035	3.42983	2.7294	3.40593	3.40736	2.73245	2.21864	2.34151	3.21914	2.87332	3.42976	3.9421	2.84295	3.02619	2.69542	3.37635	3.69495	2.78549	1.97493	3.38932	2.90961	3.19606	2.91485	3.54798	4.22826	3.31701	3.294	4.3607	4.54498	2.76058	2.92719	3.14161	3.02132	3.1635	3.33831	3.46775	3.82352	3.62804	3.85616	4.82187	2.95247	2.8083	3.26115	2.19536	3.58866	2.6379	3.88489	3.24239	3.74344	3.03256	3.19796	2.6916	3.36872	3.22623	3.82271	4.50384	3.29428	3.15636	1.21446	3.42623	2.92472	3.80879	3.40408	4.03814	2.33461	2.75891	3.21027	3.38472	3.31192	4.38956	3.35934	3.90344	3.56455	4.00579	2.92929	2.41807	3.24035	3.40434	2.84311	2.64353	3.12727	3.87608	4.41107	3.35956	4.49667	3.45614	3.23768	3.56444
ENSG00000100266	7.05923	7.81268	6.42192	7.59733	7.3909	6.55873	7.02411	7.15442	7.05185	6.91244	6.50756	6.00608	7.36392	6.50514	6.9048	6.58328	6.97069	6.7544	6.75969	7.10826	7.10985	5.8413	7.40715	6.30252	7.31484	6.57997	6.54994	6.33693	6.40072	6.5567	6.99389	6.88506	6.70344	7.27233	7.11728	6.86305	6.62598	6.87896	6.70431	6.86741	6.82488	6.92656	6.14499	7.15161	6.98592	6.79309	7.48879	7.0792	6.66245	6.77553	6.93593	7.44264	7.04043	6.3986	6.72569	6.72817	6.698	6.93274	6.78972	7.15194	6.43801	7.19533	7.81619	6.28921	7.1262	7.3652	7.28584	5.62601	6.97071	6.70891	6.52025	7.1263	7.49436	6.92334	8.45138	7.35225	6.95718	6.79968	7.02319	6.63505	6.56924	6.71126	7.68986	7.04791	7.99113	8.14595	6.98101	7.88208	7.12648	8.06999	7.19011
ENSG00000100271	2.97809	2.35189	1.21446	3.18997	3.11507	2.58093	2.70222	3.53328	2.73245	2.60855	2.57877	2.8422	2.87332	2.76504	2.57347	1.97325	2.61958	2.85419	2.44371	2.94097	2.92057	2.98553	1.21446	3.43423	2.26185	2.91485	3.40242	1.21446	2.56874	3.56152	2.38614	3.60534	3.06952	3.04889	3.65578	1.21446	3.88952	3.17803	3.59598	3.82352	2.70856	2.3704	1.21446	2.95247	3.37674	3.70499	3.58436	2.27296	3.35555	1.21446	4.1866	1.21446	3.30304	2.76658	2.57194	3.02106	2.98761	3.25891	1.21446	3.16964	4.47819	2.61911	1.21446	3.22559	2.94372	2.55479	2.78412	3.42737	3.31415	2.67747	2.65907	3.31192	3.82858	2.89304	4.87699	3.12583	4.06782	2.63982	3.67521	3.61715	3.26516	3.16481	3.16672	3.61025	3.87608	4.41107	4.15906	3.82513	4.32691	2.998	2.74516
ENSG00000100276	1.21446	1.21446	1.21446	1.21446	1.21446	1.21446	1.21446	1.21446	1.21446	1.21446	1.21446	1.21446	1.21446	1.21446	1.21446	1.21446	1.21446	1.21446	1.21446	1.21446	1.21446	1.21446	1.21446	1.21446	1.21446	1.21446	1.21446	1.21446	1.21446	1.21446	1.21446	1.21446	1.21446	1.21446	1.21446	1.21446	1.21446	1.21446	1.21446	1.21446	1.21446	1.21446	1.21446	1.21446	1.21446	1.91057	1.21446	2.27296	1.21446	1.21446	1.21446	1.21446	1.21446	1.21446	1.21446	2.30113	1.21446	1.21446	1.21446	1.21446	1.21446	1.21446	1.21446	1.21446	1.21446	1.21446	1.21446	2.01621	1.21446	1.21446	2.25638	1.21446	1.21446	1.21446	1.21446	1.21446	1.21446	1.21446	1.21446	1.21446	1.21446	2.39501	1.21446	1.21446	1.21446	1.21446	1.21446	1.21446	1.21446	2.28621	1.21446
ENSG00000100280	7.73553	7.07092	7.1158	7.26974	7.24705	6.37594	7.09408	6.66869	7.27808	6.81079	5.33129	6.46878	7.28381	6.88414	8.82098	6.90933	6.78063	6.52276	7.01058	6.77209	6.32985	5.99867	8.15009	6.22545	6.83897	7.08155	6.88757	7.33492	7.53683	6.19302	6.71174	7.31348	7.029	6.26321	6.98699	6.34319	6.66649	6.60986	6.241	6.64758	6.47381	6.36365	9.24255	6.69024	6.80138	5.96323	6.29829	5.95485	7.1089	7.24371	6.52962	7.92261	5.98529	6.49636	7.13273	6.85403	6.95046	8.032	8.53258	6.885	6.54245	6.67429	7.47396	6.51792	7.11061	7.57509	8.23577	6.47801	6.77913	7.20452	6.61636	7.3747	8.00321	7.0814	7.32286	6.90528	6.95718	7.2473	6.81233	6.90173	6.76553	7.52078	7.04187	6.47481	8.91717	9.445	6.92369	8.18205	7.40738	7.9263	7.50297
ENSG00000100281	6.42	6.58054	6.42192	6.21623	6.45153	6.65822	6.36059	6.42622	6.47624	6.37488	6.588	6.51094	6.80764	6.8007	5.85127	6.32395	6.81155	6.67183	6.78332	6.39834	6.50408	6.89173	6.33605	6.2741	6.17568	6.13642	6.42923	6.81392	6.37544	6.84684	6.36057	6.03002	6.6199	6.22826	7.10477	6.74263	6.82699	6.7236	6.12325	7.30889	6.42895	6.77951	6.92018	6.85309	6.22538	7.29627	6.67418	6.58527	6.57247	6.41025	7.48123	6.51645	6.86306	6.62294	6.58653	6.07361	6.34548	6.13941	6.47065	6.33654	6.6975	6.68545	7.10973	6.81249	6.46991	6.67903	6.53011	6.59243	6.6309	6.43322	6.32923	6.38039	6.60599	6.5568	6.47342	6.34037	6.51937	6.46051	6.70596	6.34386	6.7898	6.54348	7.17728	7.06325	6.61861	6.1722	7.3507	5.80112	6.85592	6.31558	6.30575
ENSG00000100284	6.23191	6.15761	5.88867	5.72112	5.55434	5.4514	5.5903	6.01563	5.02796	5.57991	4.14934	5.00148	6.01732	6.03882	7.19402	5.8353	5.58434	5.21627	6.08906	5.95168	5.94498	5.39655	7.23534	5.11862	6.04202	5.87691	5.31966	5.48575	6.04754	6.36977	6.21104	5.40536	6.33557	4.97297	6.01089	5.67595	5.82162	5.60201	5.45943	5.66451	5.77746	5.60057	7.15281	6.44505	5.92916	4.75621	5.58502	6.09945	5.60289	6.77553	5.04333	6.7796	5.60366	5.17836	6.26827	6.1029	6.1168	6.24779	7.05081	5.84635	5.38942	5.80973	6.69673	4.83056	6.14186	6.15487	6.93924	5.05117	4.98893	5.56664	5.56983	5.53359	7.38414	5.57143	6.75301	5.6889	5.96937	6.17176	5.4171	5.72656	6.09157	5.99292	6.05077	5.84129	7.41911	8.10229	6.63319	7.19655	6.04396	6.71613	5.88307
ENSG00000100285	2.83931	2.95276	1.21446	2.9547	2.281	1.21446	2.83143	1.21446	2.73245	2.21864	1.21446	1.97287	2.52577	1.21446	3.7108	2.27586	2.22687	1.21446	2.09641	3.06343	2.63235	3.22394	1.21446	2.52531	3.39477	2.00958	1.21446	3.05481	3.78464	1.21446	2.38614	1.21446	2.33261	2.45898	1.21446	3.36901	3.66102	1.21446	1.21446	1.21446	3.45255	1.21446	1.21446	2.95247	2.09659	1.21446	1.21446	2.68122	2.92705	1.21446	1.21446	3.1029	2.53974	2.30079	2.09146	1.21446	1.21446	2.1886	1.21446	2.35407	2.05646	1.21446	1.21446	1.81419	1.21446	1.21446	2.78412	1.21446	1.21446	2.83466	1.21446	2.1326	1.21446	1.21446	2.22547	2.89659	1.21446	2.24199	2.2063	1.98196	2.72042	3.16481	1.95056	1.21446	1.21446	1.21446	1.21446	2.39826	2.29545	1.21446	2.48251
ENSG00000100288	5.29078	3.45746	5.31448	4.89894	4.52264	4.68551	4.43537	4.51793	5.20429	5.12583	3.87802	4.06935	4.7188	4.31112	5.39865	4.70659	4.17251	4.39632	5.19764	5.30033	3.86689	4.38397	4.08974	3.96138	5.28549	4.89536	5.23963	4.53068	3.86143	4.42893	4.47124	5.29947	4.2486	3.52606	3.65578	4.15361	4.30977	4.5502	4.18293	4.03644	4.98481	4.14498	6.34639	4.66121	4.86128	4.49692	5.06446	4.32532	4.04941	4.85533	4.78409	3.74344	4.29203	4.49359	3.98143	4.48154	4.34005	5.04646	6.06018	4.1119	4.53042	4.15547	5.66681	3.80948	5.69548	3.681	5.24092	4.51016	4.08676	4.05817	3.38472	4.51562	6.14706	3.97388	4.75459	4.05904	4.84105	5.18643	3.91852	3.97536	4.10765	3.42065	4.21329	4.62579	7.12842	5.99232	4.43335	5.23032	5.10907	5.56766	4.96462
ENSG00000100290	2.27336	2.95276	2.89662	3.18997	2.85041	3.08598	2.55604	3.26805	2.73245	3.31496	1.21446	2.27535	1.21446	1.21446	3.07631	1.97325	3.23676	2.28361	1.21446	2.4695	1.21446	2.68815	3.38932	2.15675	2.26185	1.21446	1.21446	3.05481	2.33304	2.48072	1.21446	3.72266	3.06952	2.63802	1.21446	2.16103	1.21446	3.33831	2.13944	2.5687	2.70856	2.3704	3.6019	2.12194	2.44396	2.1898	3.58436	2.27296	3.15948	1.21446	1.21446	1.21446	2.6844	2.43851	3.36575	1.99171	1.21446	2.56821	1.21446	2.20753	3.00658	3.6002	2.27903	1.81419	2.3456	1.21446	1.21446	1.21446	2.97326	1.96909	2.65907	2.75714	3.42914	2.68682	2.61771	2.61178	3.14993	2.63982	2.592	2.51504	2.10952	1.21446	3.16672	2.47439	3.87608	1.21446	2.24272	4.38572	1.98756	3.23768	1.21446
ENSG00000100292	4.93594	5.1853	4.46211	5.01733	5.12966	5.37528	4.57376	5.01036	5.1479	5.4309	3.951	4.77669	5.53184	5.95547	6.39834	5.43534	4.88055	4.39632	5.36412	5.20568	4.87489	4.97834	6.33605	4.75519	5.28549	5.02984	5.19788	5.48575	5.57846	4.77129	3.61891	4.34484	5.36239	4.25179	5.20382	4.15361	4.86074	3.93539	3.59598	4.45883	4.04902	3.77338	6.48088	5.12305	5.14421	3.50158	3.83761	4.87161	5.89816	3.47975	3.11087	4.99708	4.94079	5.15452	5.12902	6.30546	6.00221	5.81222	5.70255	4.52899	4.85039	4.28034	5.42125	5.22687	5.20039	5.60377	6.02536	5.23214	3.80743	5.91669	4.8942	5.67784	6.27621	5.34013	5.59839	5.37721	5.15442	5.49303	4.67428	5.17366	6.149	5.15777	4.66779	4.78342	6.54005	6.83741	5.08714	5.46495	5.10907	5.48348	5.20887
ENSG00000100294	3.10258	2.78614	3.22635	3.56035	2.98993	3.08598	3.32652	3.75427	3.95931	3.76642	2.57877	3.10583	4.11531	3.32194	4.31339	3.22003	3.02619	3.43459	3.72006	3.06343	3.59522	3.67785	4.08974	3.1098	3.19606	3.41156	3.05065	3.30012	2.01507	3.294	2.83141	3.72266	3.70244	2.79168	2.62403	3.20704	3.74152	2.77794	3.46775	2.5687	3.92253	3.12735	4.51996	2.95247	2.99905	3.93596	2.5773	3.21507	2.6379	1.21446	1.21446	1.21446	3.52645	2.76658	3.49003	3.93825	3.22623	3.82271	3.52179	3.65537	2.63548	3.38834	2.68931	3.22559	3.08945	2.17863	3.34614	4.3082	3.31415	2.97312	2.95171	3.69756	4.6035	2.68682	3.32764	3.63713	3.02302	3.35821	3.74023	3.53255	3.26516	1.21446	3.82144	3.61025	3.21167	1.21446	2.93044	4.49667	3.35871	4.44775	3.13874
ENSG00000100296	6.79615	7.26151	6.3919	5.85386	6.47326	6.47023	6.76994	7.31396	5.99259	5.95192	5.91686	6.42535	6.7899	6.16289	6.0576	6.33574	6.71672	6.61404	5.84111	6.25253	6.48465	5.79052	8.63804	6.14401	6.27433	6.38147	6.17407	6.08477	6.49761	5.75707	6.24221	7.7739	6.19825	6.66269	6.65064	6.05916	6.64637	6.31546	5.77825	5.66451	5.77746	6.18809	5.18067	8.70845	6.3962	6.36175	7.39156	8.27134	6.06594	6.57824	7.66768	6.19425	5.89895	6.41869	6.92264	6.63103	6.32179	6.42442	6.06018	5.91186	4.76608	6.49552	7.63615	6.11368	6.32875	6.6012	5.55244	5.70964	5.93239	6.96296	5.71605	6.56956	8.05808	6.64809	7.70583	6.85484	6.47516	6.24372	6.53006	6.49141	6.18606	5.51051	8.27705	6.12108	8.7176	6.1722	7.00883	7.48969	6.72237	6.87293	6.97678
ENSG00000100297	5.90952	4.95628	5.49516	6.16609	5.79793	5.72098	5.36294	5.88601	5.74964	4.97214	4.89653	5.1428	5.27482	5.37052	6.82242	5.24789	5.26408	5.5813	6.03096	5.60823	5.49782	4.81782	6.33605	4.80934	4.84454	5.82257	5.83684	5.61875	6.28331	5.47682	5.93389	5.71069	5.36239	5.10778	5.71371	4.65151	5.7289	5.71652	5.28722	4.72414	5.10424	5.85716	6.48088	5.30786	4.96888	5.27246	6.68203	5.26539	5.89816	5.83362	5.83089	5.19115	5.14817	5.2476	5.80299	5.15133	5.66803	6.04643	6.21038	5.573	5.73679	5.76828	6.00097	5.84382	5.41931	5.96895	6.38069	5.26019	5.59631	5.60574	5.40702	6.08197	6.9144	5.54448	5.82716	5.60403	5.85316	4.97637	5.33769	5.44344	5.6087	6.23261	5.7363	5.41583	7.37456	6.72671	5.45498	6.88982	5.99843	6.10671	6.11983
ENSG00000100298	2.27336	2.35189	2.89662	2.66164	2.69194	2.58093	2.38615	2.93297	2.31143	2.21864	2.02127	1.97287	3.45863	2.33597	1.21446	2.50088	1.93753	2.51009	1.21446	2.4695	1.94447	4.01661	3.38932	3.0138	1.21446	2.32555	3.23862	2.74787	2.33304	1.21446	2.83141	1.21446	3.31628	1.94756	3.14161	2.53109	1.21446	2.9944	2.13944	3.07015	2.70856	1.21446	1.21446	1.21446	2.44396	2.39838	2.8563	1.21446	3.81262	1.21446	2.3596	1.21446	1.21446	2.76658	2.28074	2.30113	1.21446	3.06951	1.21446	2.03048	3.00658	2.61911	2.27903	2.38981	2.3456	2.17863	1.21446	3.52694	3.45566	2.4941	2.65907	3.45332	2.84985	1.21446	2.61771	2.89659	4.00579	2.24199	3.10029	3.00043	1.21446	1.21446	1.21446	2.3138	3.21167	1.21446	2.24272	1.21446	2.87134	2.998	2.74516
ENSG00000100299	6.24441	6.06236	5.60409	6.03249	5.49173	5.65818	6.28278	6.27917	5.50272	5.77791	5.38387	5.49843	7.95943	6.92848	6.64203	5.88433	6.54334	5.73403	6.01107	6.42999	5.6454	6.75734	5.41349	6.4789	5.73049	7.79105	5.66398	5.98985	5.74582	5.90226	5.68418	8.77843	5.76436	5.91315	5.89928	7.9171	5.2569	5.06639	5.64203	5.49856	6.38264	6.07483	5.8457	7.55984	6.05116	5.97592	5.8313	5.6882	5.18274	8.98999	5.23332	5.65264	6.25718	5.82666	5.73263	7.4401	6.17085	5.92104	5.07621	5.84635	7.30638	5.96455	7.06769	5.72657	6.2455	7.86864	4.84217	5.80777	4.84874	5.46397	5.99907	4.94062	7.3257	5.98607	8.2691	5.35659	5.76401	3.81563	5.74389	5.22664	5.16372	5.22292	7.42546	6.77731	9.17271	6.60678	7.76376	6.74172	7.46425	7.07299	6.1971
ENSG00000100300	8.61314	9.32068	8.68104	8.27201	8.43327	8.26358	8.29927	8.52449	8.16758	8.84151	7.4217	7.38667	9.23196	9.03438	10.1678	8.78392	8.53172	8.06996	9.15479	8.07412	8.6473	8.00379	10.4334	7.53234	8.26422	8.65441	8.29881	9.18752	8.74277	8.40118	8.1264	8.57481	7.80037	8.29642	7.87492	8.48664	8.62207	8.16934	8.54603	8.31799	8.43424	8.26611	11.0393	8.10348	8.50045	8.04467	8.37169	8.10334	7.78982	8.99988	7.36469	9.63749	8.48982	7.59654	8.9716	8.67338	8.75046	8.78057	9.8029	9.13037	8.50465	8.83998	10.1348	7.97474	9.04374	8.67993	9.5676	8.32885	7.52283	8.41391	8.65824	8.47378	11.1583	8.5172	9.69627	8.16152	9.30373	8.7708	8.12389	8.29114	8.44926	8.79708	8.88058	7.99367	11.4669	11.1944	9.33918	10.173	9.12085	9.88737	8.94244
ENSG00000100302	1.21446	1.21446	1.21446	1.21446	1.21446	1.21446	1.21446	1.21446	1.21446	1.21446	1.21446	1.21446	1.21446	1.21446	1.21446	1.21446	1.21446	1.21446	1.21446	1.21446	1.21446	1.21446	1.21446	1.21446	1.21446	1.21446	1.21446	1.21446	1.21446	1.21446	1.21446	1.21446	1.21446	1.21446	1.21446	1.21446	1.21446	1.21446	1.21446	1.21446	1.21446	1.21446	1.21446	1.21446	1.21446	1.21446	1.21446	1.21446	1.21446	1.21446	1.21446	1.21446	1.21446	1.21446	1.21446	1.21446	1.21446	1.21446	1.21446	1.21446	1.21446	1.21446	1.21446	1.21446	1.21446	1.21446	1.21446	1.21446	1.21446	1.21446	1.21446	1.21446	1.21446	1.21446	2.22547	1.21446	1.21446	1.21446	1.21446	1.21446	1.21446	1.21446	1.21446	1.21446	1.21446	1.21446	1.21446	1.21446	1.21446	1.21446	1.21446
ENSG00000100304	5.02599	4.59462	4.67828	5.45447	4.52264	4.32682	4.66934	4.5756	4.50472	4.45623	3.87802	3.94932	4.32994	4.25572	5.39865	4.01174	4.17251	4.19794	5.12522	4.12267	4.61174	4.38397	5.79057	4.18516	4.96818	4.78545	4.81095	4.43691	4.7242	5.75707	4.84309	5.06085	4.94666	4.10297	3.50568	4.38881	4.5908	4.48655	3.82072	4.59769	4.78453	5.0681	4.95175	4.86422	4.53621	4.78553	5.01533	4.87161	4.85491	5.42636	4.70044	5.51467	4.0808	4.30269	4.86867	4.80259	5.28185	5.94701	6.06018	4.48002	4.36754	4.55116	5.74015	4.21646	5.04434	5.39778	5.88432	4.3082	4.5792	4.79855	4.37939	5.65013	6.00517	4.76939	5.28265	4.74353	4.87567	5.49303	4.73782	4.80641	4.18411	4.94233	4.98336	3.77328	6.6931	6.33208	5.13863	5.02507	5.16526	5.52619	4.14691
ENSG00000100307	7.70422	7.71698	8.25065	7.63466	7.71179	7.49682	7.68001	7.98586	7.86192	7.89191	6.78609	7.1202	7.23221	7.28971	8.34845	7.56369	7.50767	7.57503	7.51276	6.73879	7.59068	5.79052	8.68332	6.91893	7.64466	7.3671	7.72678	7.12783	7.2888	7.29498	7.97703	7.55436	7.6187	6.94676	8.04825	6.81077	7.15342	7.86312	7.57865	7.10498	7.402	7.52138	6.56404	7.47773	7.49558	6.64207	7.1468	7.12042	7.06998	7.57024	7.24524	8.26075	7.70249	7.32415	7.6409	7.38755	7.06897	8.33173	7.8765	7.33002	7.46752	7.71433	8.06437	7.16318	7.19434	7.55047	8.13054	7.17304	7.2911	7.30276	7.73575	7.84625	7.73788	7.46522	7.74627	7.68886	7.95068	7.84875	7.20153	8.05986	7.89442	7.66788	7.55899	7.18042	8.44342	8.79339	7.32879	8.04437	7.17499	8.39704	7.58425
ENSG00000100311	3.74305	3.22999	2.43567	3.56035	2.50699	2.9785	2.70222	3.11174	4.08677	4.00076	3.08318	1.21446	3.71438	3.32194	3.07631	2.68509	3.41744	2.85419	3.90854	2.24948	2.2364	3.42463	1.21446	2.90961	1.21446	3.41156	2.82865	3.5061	3.07019	4.14357	2.38614	2.50774	3.31628	2.92719	3.65578	4.38881	3.27936	3.93539	3.3257	3.70321	3.62804	4.32801	3.89445	2.7402	4.92681	3.50158	3.08127	3.74225	3.9361	4.45215	4.51671	1.21446	3.88515	3.68839	3.1537	4.18143	4.60087	3.42387	4.24676	3.825	4.42395	3.4985	2.98688	3.52298	4.09468	3.91064	2.78412	4.25283	3.80743	3.31399	4.08426	3.90434	4.78933	3.06857	4.3925	3.40632	4.29152	4.58863	3.45883	4.65944	4.2566	3.42065	3.68538	4.31641	1.21446	1.21446	4.97823	3.16975	4.46869	3.90759	2.95799
ENSG00000100314	1.21446	1.21446	1.21446	1.21446	1.21446	1.21446	1.21446	1.21446	1.21446	1.21446	1.21446	1.21446	1.21446	1.21446	1.21446	1.21446	1.21446	1.21446	1.21446	1.21446	1.21446	1.21446	1.21446	1.21446	1.21446	1.21446	1.21446	2.32303	1.21446	1.21446	1.21446	1.21446	1.21446	1.21446	1.21446	1.21446	1.21446	1.21446	1.21446	1.21446	1.21446	1.21446	1.21446	1.21446	1.21446	1.21446	1.21446	1.21446	1.21446	1.21446	1.21446	1.21446	1.21446	1.21446	1.21446	1.21446	1.21446	1.21446	1.21446	1.21446	1.21446	1.21446	1.21446	1.21446	1.21446	1.21446	1.21446	1.21446	1.21446	1.21446	1.21446	1.21446	1.21446	1.21446	1.21446	1.21446	1.21446	1.21446	1.21446	1.21446	1.21446	1.21446	1.21446	1.21446	1.21446	1.21446	1.21446	1.21446	1.21446	1.21446	1.21446
ENSG00000100316	9.67781	8.90455	10.4258	9.99381	10.0174	10.1083	10.2796	10.3717	11.0336	10.7729	9.56403	9.56093	10.7834	9.86078	10.6677	9.70092	10.2506	10.2325	10.6802	8.83833	9.66616	9.54612	11.0321	10.171	10.2584	10.1806	10.259	10.4292	10.0623	10.179	10.0612	11.5431	9.77781	9.75207	9.9423	9.98593	11.3549	10.5107	10.6909	9.74109	10.2737	9.55856	11.2933	9.95886	9.73948	10.9849	11.0685	9.92174	9.20104	10.5991	10.5355	10.3493	10.564	9.51958	9.79728	9.90937	9.98799	10.6984	10.8197	10.3259	10.8756	10.9427	11.1613	10.2296	9.75491	9.94168	10.9309	10.4408	10.3939	9.83184	10.553	10.9043	12.2333	10.1866	9.58918	9.90294	10.468	10.4818	10.2419	10.6531	10.2197	10.9743	10.0826	10.1867	12.0125	12.0878	10.2936	11.0037	9.83336	11.1631	10.5379
ENSG00000100319	6.15452	5.62449	5.84498	5.68592	5.74527	5.37528	5.38177	5.52855	5.31082	5.83828	4.89653	5.08794	6.09167	5.69256	6.47227	5.58139	5.90462	5.0512	5.7237	5.15591	5.21998	5.54704	6.21781	5.31797	5.83123	6.26415	5.80944	5.53147	6.17024	5.65144	6.14659	4.97155	5.72486	5.00097	5.77826	5.70493	5.9748	5.54114	5.04886	5.8687	5.84738	5.31675	6.43743	5.37558	5.4852	4.75621	5.11195	4.87161	5.02821	5.83362	5.0768	6.19425	5.32926	5.41067	6.02523	5.68526	5.66803	5.86766	6.88211	5.27837	5.7802	5.74709	6.64046	5.06021	5.6092	5.6354	6.43224	5.39277	5.53685	5.46397	5.75039	5.50291	7.20119	6.00594	5.9432	5.35659	5.90412	5.18643	5.56385	5.67042	5.495	6.1681	5.06585	5.39977	7.32858	7.69527	5.78019	6.20858	5.59115	6.43224	5.88307
ENSG00000100320	1.21446	1.21446	1.21446	1.21446	2.98993	2.19807	1.90313	1.21446	1.21446	1.21446	1.21446	1.97287	1.21446	1.21446	1.21446	1.21446	1.21446	1.21446	1.21446	1.21446	1.21446	1.21446	1.21446	1.21446	3.39477	1.21446	2.17779	1.21446	1.21446	1.21446	3.61891	1.21446	1.21446	1.21446	1.21446	1.21446	1.21446	2.51042	1.21446	1.21446	1.21446	1.21446	1.21446	1.21446	1.21446	1.21446	1.21446	1.21446	1.21446	1.21446	1.21446	1.21446	2.53974	3.46586	1.83929	2.53089	1.21446	1.21446	1.21446	2.03048	1.21446	1.21446	1.21446	2.52016	1.21446	1.21446	1.21446	1.21446	1.21446	2.67747	1.21446	2.1326	1.21446	1.21446	1.21446	1.21446	1.21446	1.21446	1.92257	1.21446	2.46147	1.21446	1.21446	2.6129	1.21446	1.21446	1.21446	1.21446	1.98756	1.21446	1.21446
ENSG00000100321	3.21575	3.22999	3.89388	3.84974	3.51984	3.44258	2.38615	3.53328	2.31143	3.76642	2.02127	2.98117	3.0144	3.52939	4.46763	2.68509	2.61958	3.83465	3.50105	3.37202	3.0419	3.67785	4.90038	2.3589	2.26185	3.05868	3.40242	3.84175	3.19959	3.56152	3.40591	3.33432	2.33261	3.15963	1.21446	4.23647	2.31076	2.77794	2.98337	3.07015	3.78323	4.92542	2.69039	3.13279	3.16388	3.64055	2.72544	3.41513	2.24055	3.47975	4.90101	3.1029	3.21914	3.61824	3.29888	3.46647	3.60124	3.82271	5.48367	3.35234	2.05646	2.61911	4.01846	2.38981	3.54668	3.80064	4.49669	2.92789	3.45566	3.87439	4.62319	3.581	2.84985	3.22224	3.49645	3.40632	3.72527	4.05258	3.19976	2.86024	3.64506	2.84311	4.39596	3.42462	5.35545	4.89678	3.53012	4.78527	3.78716	3.23768	2.95799
ENSG00000100324	4.37308	4.5	5.17999	5.22822	4.52264	4.10608	4.39854	3.53328	4.08677	4.917	4.74339	4.42297	4.32994	4.00914	6.00873	3.59425	4.12323	3.96664	4.41858	4.64342	4.37636	3.95522	5.17982	4.05526	4.20193	4.34192	3.90873	4.99145	4.55296	5.94757	4.3607	4.19361	4.00234	3.35572	4.76637	3.64299	4.54768	4.61112	5.39301	3.2596	4.46422	4.00809	7.04118	3.67338	4.2913	3.88177	3.58436	5.1097	3.67685	5.16916	4.12315	4.99708	4.03442	4.16468	4.99475	4.52588	5.42245	4.52905	5.70255	4.92531	4.89074	5.01034	4.67701	4.5053	4.6693	4.86767	4.84217	4.46232	4.3192	4.53884	3.97014	4.16584	5.84774	4.51376	4.30743	4.77509	4.1272	4.91865	4.12518	4.49547	4.45399	5.22292	4.11216	4.28138	4.93009	5.54667	4.5904	5.75765	4.16919	5.08646	4.36631
ENSG00000100325	10.2242	8.61432	10.5242	9.97211	8.81967	7.5963	8.81466	8.88223	10.5929	9.1752	5.68544	6.33436	7.99081	9.17349	11.9162	8.27641	8.82659	8.1123	9.56236	6.66978	8.07602	6.18048	13.1814	7.40715	10.2764	9.28908	9.35122	9.2638	9.61196	9.1171	9.41701	9.96456	9.21336	7.46963	9.78655	7.27357	7.94073	9.6409	8.99432	8.55579	8.00092	8.59694	7.92447	9.77735	9.35393	5.87105	7.26655	8.11698	8.09124	10.4591	5.771	12.0226	8.55168	7.29729	9.42009	9.07698	8.5358	11.2972	11.8596	7.81835	8.98853	9.41841	10.0582	7.06575	9.68164	9.16666	10.8808	8.10825	9.40506	8.76353	10.1447	10.2964	11.2748	9.63139	8.75471	8.20818	9.24738	9.04678	8.28821	9.5693	8.37506	10.4571	8.37688	5.99866	12.1023	13.0035	9.22524	10.8636	8.63561	10.3922	9.62418
ENSG00000100330	8.70413	8.631	5.65561	9.47434	8.71649	8.5513	7.83787	9.75978	6.45323	6.05723	8.33395	8.56973	7.63622	9.74037	6.64203	8.89956	8.71658	7.67729	8.10212	6.80464	8.61416	7.89201	7.46016	6.02393	7.11652	8.35329	8.13213	9.54795	6.26965	8.17256	9.45738	6.27271	9.09079	9.56418	9.52776	9.97113	5.82162	8.28497	9.30915	9.09188	10.1972	9.34687	9.97763	9.07112	8.44781	5.42869	6.25679	6.73438	6.14302	9.60987	6.22224	10.7141	8.49192	7.73641	9.18718	8.68794	9.82076	9.21333	6.96893	8.21248	8.18407	6.61713	6.60169	6.93271	8.59491	6.99114	9.42867	6.88956	8.63062	6.13265	8.9253	8.64118	6.07786	8.80466	7.45564	6.55423	6.1349	8.04931	6.4663	9.03815	8.7931	5.99292	6.93671	6.12108	7.12842	8.05727	6.76957	6.84903	6.19959	6.62103	6.82692
ENSG00000100335	7.06629	6.56904	6.74048	7.05248	7.11513	6.75128	7.0769	6.6947	7.06708	7.34525	6.80544	6.89206	6.58911	6.78149	6.39834	6.79446	6.80388	6.86588	6.99042	7.06189	6.58844	7.30694	6.089	6.80441	6.32123	7.17113	6.91351	6.93766	7.08571	6.74796	6.97547	6.94465	6.83891	6.7799	6.44757	6.83715	6.8623	6.96241	7.13764	7.36772	6.92517	7.23575	6.29862	6.92247	6.84136	7.15841	7.00371	7.06519	6.82711	6.72868	6.99812	5.77851	6.74087	6.90268	6.87451	6.66087	6.82133	6.82497	6.58504	6.74839	6.91733	7.28611	6.39045	7.05696	7.01335	6.92881	6.97443	6.87155	7.21743	7.16588	6.90217	6.81359	5.84774	7.01437	6.17443	7.06593	6.77776	7.10011	7.03579	7.05554	7.10222	6.71126	7.05532	6.98487	6.27487	5.25829	7.21397	6.52579	7.03181	6.73442	6.81472
ENSG00000100336	3.41586	2.95276	4.46211	3.18997	3.2288	3.72267	3.85883	2.93297	3.2805	3.48307	3.21326	3.4195	3.63443	4.19804	3.7108	3.42044	3.02619	3.60914	3.37635	5.07783	2.92057	3.11042	4.08974	2.90961	2.26185	3.41156	3.40242	4.43691	3.61668	2.95564	2.83141	3.33432	4.2486	4.10297	2.91087	1.21446	2.89349	2.9944	2.768	4.38392	4.16493	3.25971	5.28271	3.43076	3.30962	4.22293	4.05119	4.00556	3.35555	2.89016	4.1866	1.21446	3.45612	3.09456	3.54804	2.30113	3.89374	4.45792	3.93155	4.1119	2.63548	2.61911	3.7544	3.29076	3.63982	3.24019	3.34614	4.51016	3.31415	3.80724	1.21446	3.31192	4.38956	3.59674	3.49645	3.63713	3.64509	3.52868	2.592	2.70098	4.10765	2.39501	3.36332	3.48943	4.32083	1.21446	3.81717	3.16975	3.78716	3.61413	3.78731
ENSG00000100341	2.49791	2.02888	1.21446	1.21446	1.21446	2.19807	2.83143	2.11094	1.21446	1.21446	2.34151	1.21446	1.21446	1.21446	2.57347	2.27586	1.93753	1.97891	1.21446	1.954	1.21446	1.21446	1.21446	1.21446	2.26185	2.00958	1.21446	1.21446	2.01507	1.21446	1.21446	1.21446	2.33261	2.24064	2.23019	1.21446	1.21446	2.51042	1.21446	1.21446	1.21446	2.81062	4.13545	2.12194	1.843	1.21446	1.91461	1.21446	1.21446	1.21446	1.21446	1.21446	2.16745	1.21446	2.89837	1.99171	2.68994	2.56821	1.21446	3.10241	2.38945	2.3756	2.68931	2.38981	2.58362	1.21446	2.78412	2.01621	2.49421	2.67747	2.25638	1.21446	1.21446	3.35934	1.21446	1.21446	1.99264	1.21446	1.21446	1.21446	2.10952	1.21446	1.95056	1.21446	1.21446	1.21446	1.21446	1.21446	1.21446	1.21446	2.12506
ENSG00000100342	6.87059	7.2898	6.3919	6.69418	6.78256	6.44259	7.30055	6.95362	7.32949	6.78038	7.00276	7.09271	7.79579	7.18395	6.23803	7.62258	7.03105	6.93043	6.72349	7.20896	6.71892	7.29487	6.89378	7.13967	6.93252	6.74471	7.61269	7.08259	6.97232	6.69585	6.95681	7.41808	7.47162	6.55403	7.4496	7.07735	7.30862	7.03029	6.93137	6.53226	6.92517	7.07688	6.78809	7.93471	7.17653	8.08034	7.30774	6.5045	7.49898	7.34034	7.39802	6.51645	6.90792	7.15693	7.27546	7.16974	7.25547	7.1039	7.71009	7.32659	7.23028	7.26394	7.03896	6.80201	7.07088	7.39317	6.97443	7.25868	7.40333	7.09223	7.11449	6.87464	6.39472	7.03384	6.93203	7.59103	6.94103	7.11296	7.12694	7.07726	6.74086	6.90173	6.70014	6.71392	6.6931	5.99232	7.96886	6.57665	7.28643	7.01433	7.38419
ENSG00000100344	3.31967	3.73875	3.48784	3.56035	3.51984	3.44258	3.32652	2.93297	3.95931	3.12166	2.77238	3.67233	3.36112	2.76504	3.43161	2.84295	1.21446	3.23324	1.21446	3.17484	3.34788	3.82356	3.38932	3.5041	3.56722	3.60284	3.05065	3.5061	2.92564	3.294	2.38614	3.17426	2.76058	3.52606	3.79082	1.21446	1.99875	3.93539	3.3257	3.2596	2.29347	3.48952	1.21446	3.78004	2.09659	2.71727	1.21446	2.97747	3.67685	2.89016	4.46679	1.21446	2.37169	3.26247	3.60364	2.53089	3.60124	3.42387	1.21446	3.46124	1.21446	3.26804	2.98688	2.83625	3.72694	2.82996	3.73589	3.07259	3.58343	2.4941	2.25638	3.90434	2.84985	3.35934	1.21446	3.12583	2.3024	3.16195	3.37808	3.12614	2.72042	3.6346	1.21446	2.84627	1.21446	1.21446	1.21446	1.21446	1.21446	1.21446	2.95799
ENSG00000100345	10.6298	10.7456	9.57617	10.4475	10.0619	9.34885	10.0377	9.89771	9.83142	9.83237	9.41615	9.28557	9.47606	9.93437	11.0758	9.74355	9.94652	9.63952	9.78933	10.3097	10.227	9.90202	10.8505	9.58344	10.6082	10.5441	10.2115	10.0952	9.86769	9.71287	10.4985	9.12848	10.0532	10.2254	10.3526	9.43479	9.35484	9.93889	9.63705	9.86875	9.62669	10.4453	10.0187	10.0129	10.1237	9.15699	9.70866	9.70856	9.98317	10.5728	9.52874	10.5739	9.7381	9.87961	10.2263	9.76924	10.5467	10.1348	10.091	10.0454	9.61695	9.61797	10.2707	9.33852	10.2961	10.0408	9.99763	9.42724	9.78082	9.96155	9.96112	9.56222	10.1274	9.99138	10.7087	9.95601	9.77274	8.97467	9.93819	9.79899	9.30526	9.59187	10.4911	9.31114	10.569	10.4919	10.0392	10.0704	9.96232	10.7226	10.1498
ENSG00000100346	3.81378	2.35189	2.89662	2.2583	2.85041	3.18488	3.48079	3.40736	3.48514	3.48307	3.08318	3.21914	1.98856	2.57221	1.21446	2.84295	3.5762	2.85419	2.09641	3.06343	3.34788	2.50361	1.21446	3.0138	3.19606	3.18748	3.40242	3.05481	2.56874	2.95564	3.15133	3.47677	4.00234	3.04889	3.79082	1.21446	4.08535	3.17803	2.13944	2.18897	3.62804	4.07822	3.22682	3.29037	3.90899	3.07159	3.08127	2.97747	3.35555	2.89016	3.75321	3.1029	3.12932	2.37212	2.79961	2.30113	3.22623	3.42387	2.92377	2.03048	2.83577	3.38834	3.22543	2.92472	3.80879	3.24019	2.78412	2.57059	2.75891	3.31399	2.95171	3.15312	4.38956	3.97388	3.64616	3.4878	3.37095	2.24199	2.592	3.4422	2.10952	3.6346	3.75511	2.6129	3.87608	4.41107	2.93044	4.13346	2.87134	4.61654	2.95799
ENSG00000100347	5.2664	4.5481	5.31448	5.32304	4.68167	5.78115	5.32453	4.63102	5.31082	5.12583	4.52535	4.97146	6.0325	5.37052	5.39865	5.08922	4.9933	5.85553	5.74796	5.20568	5.37623	5.12261	5.41349	5.77607	5.0262	6.92724	4.35636	5.74047	5.07928	4.86923	4.75886	6.03002	4.64019	4.42843	4.82897	4.97212	6.06855	5.44471	5.55363	5.2702	6.35892	5.6238	6.03263	4.99949	4.72043	5.98851	5.84537	6.20551	6.39485	5.30352	5.52719	5.51467	5.32926	5.37676	5.05385	5.00328	4.51917	4.30391	5.80063	5.27837	6.41067	5.80973	5.58953	5.39025	5.51739	5.28251	5.72794	5.41788	5.11658	5.44252	5.40702	5.99659	6.55601	5.20879	6.67132	5.47611	5.92071	5.64269	5.4171	5.86638	5.52428	5.61113	5.71946	6.46714	7.83545	6.72671	5.71402	5.56929	6.88121	7.7216	4.96462
ENSG00000100348	5.65213	5.88809	6.83273	6.19138	6.00617	6.01202	5.99622	6.50187	6.20038	6.45411	6.14684	5.36657	7.043	6.6917	6.64203	6.21326	6.16641	6.07149	7.09799	5.62659	6.09361	6.51853	5.41349	6.06877	5.13562	6.26415	5.94152	6.6164	5.91339	6.30165	6.11326	6.63307	6.66228	5.56623	5.71371	5.99025	6.53043	6.05782	6.22203	5.97356	5.21446	6.53243	7.46543	6.22463	6.2846	6.95562	6.5764	7.489	6.43626	6.68026	6.11398	7.23911	5.96114	6.09163	5.84806	5.64596	5.17982	5.99758	7.37075	6.46046	6.67471	6.00078	6.75088	6.2967	6.04668	6.35787	6.82822	6.11416	6.36685	5.4851	6.65308	6.12283	8.22723	5.81634	6.78444	5.73751	7.05801	6.35619	6.69805	6.40241	6.40614	6.38227	6.88488	6.80191	7.69756	7.69527	6.98101	7.07804	6.34002	6.62103	5.99554
ENSG00000100350	6.5765	6.21779	5.49516	5.01733	5.33406	5.8389	5.78653	4.63102	6.3069	4.60383	5.0348	5.58005	4.42607	5.08619	5.54315	6.49141	5.80045	5.3166	4.35615	5.41047	5.51712	6.0571	6.089	5.20172	5.8633	5.92926	5.56907	5.33916	5.14081	5.20504	4.84309	4.82617	4.64019	4.97297	5.928	5.27303	5.47841	6.35131	3.59598	4.52997	5.04577	4.80818	3.89445	4.66121	5.34886	4.81426	4.47469	6.09945	4.25159	4.19714	4.74288	6.28181	5.01332	5.02018	5.45507	4.72888	6.29771	5.04646	6.06018	5.03056	5.94184	5.17847	4.59978	4.89153	6.23114	5.15714	4.49669	6.05149	4.5792	4.89679	5.94081	4.98583	4.6035	5.43129	5.79662	5.08269	4.94249	5.45305	4.34667	5.72656	4.57173	3.6346	4.0587	4.87956	5.52855	4.89678	3.81717	4.49667	5.19255	5.7941	4.06539
ENSG00000100351	7.59627	6.37136	6.8549	7.23371	7.02977	6.85277	7.21416	6.55965	7.55143	7.14503	7.11557	6.93138	7.17869	5.05438	6.60964	6.2758	6.78842	7.136	7.05009	7.08195	6.52326	7.05817	7.6084	7.08621	7.02037	7.55632	7.53963	7.11291	7.0382	6.79825	6.99389	7.37541	7.37304	6.5634	7.28192	6.68571	6.50831	7.39024	6.6486	7.46073	8.63509	7.37883	8.3793	7.298	7.21616	7.10167	7.20792	6.5655	7.67351	8.1165	6.73144	6.65402	6.88246	7.13282	6.99945	6.89644	7.24292	7.05703	7.09007	6.77878	7.01128	7.52229	6.99477	6.65826	7.28741	6.99114	6.82822	6.96795	6.99296	7.02904	7.37837	7.30545	7.86643	7.70873	7.02704	6.60744	7.37302	7.17558	7.15609	7.11974	7.33433	6.61779	7.05532	6.97949	7.41911	7.69527	7.44535	7.48969	7.03932	7.82758	7.13231
ENSG00000100353	7.1616	7.41064	8.10107	8.55111	7.75232	7.72038	7.94587	8.5532	8.41371	8.39163	7.84275	7.6115	8.79194	8.08079	9.62808	7.70665	7.90166	8.34907	8.50874	6.84432	7.92206	7.23292	9.48371	7.5	8.24611	6.87486	7.62843	8.60293	7.53112	8.45701	8.23876	8.70798	8.5177	7.62984	7.75995	7.84097	9.1362	8.06535	9.18743	7.8458	8.16711	7.76492	8.27216	7.895	7.82944	8.67178	8.60642	7.99669	8.22121	8.75316	8.36144	9.44249	8.33893	7.48672	7.63449	7.4572	6.82133	9.08201	9.45003	7.99689	7.44076	8.58978	8.56502	8.18296	7.41346	8.50303	9.11074	7.69225	8.20458	7.13953	8.44981	8.66556	9.167	7.60843	7.73023	8.3861	8.19159	8.39806	8.11204	8.70783	8.4378	9.36631	8.14798	8.59035	9.44463	10.2926	8.42621	9.20326	8.16227	8.78245	9.0215
ENSG00000100354	9.70631	9.69043	9.67601	9.36756	9.62736	9.10044	9.52439	9.78874	9.73225	9.26027	9.60738	9.29766	9.70856	8.97221	9.67967	9.11655	9.3933	9.73519	7.97963	9.27268	9.07342	9.42533	9.80378	9.69743	9.26238	9.7234	9.3724	9.14048	9.98192	9.74526	9.00067	8.97408	9.0475	9.8615	10.1437	9.78727	9.39003	9.77715	9.21405	8.93865	9.35739	9.80398	10.4944	9.91416	9.4768	9.34957	8.58145	9.5416	9.62671	9.8747	8.54817	9.23897	9.10756	9.72899	9.94307	9.99867	10.3487	9.62823	10.0959	9.38189	9.59437	9.00272	9.935	9.47178	9.92606	9.54665	9.89122	8.87223	9.35012	9.75367	9.00554	9.86256	9.53898	9.46928	8.51362	9.51247	8.36808	8.54757	9.32191	9.55131	9.365	9.63125	8.90308	8.81833	8.83734	9.27845	7.65353	7.72195	7.59223	9.32213	9.20087
ENSG00000100359	4.58651	3.65138	4.3402	3.97426	4.43588	4.28537	4.24076	3.26805	4.31125	4.917	3.43941	3.67233	4.17214	3.93998	5.23794	4.42415	4.17251	3.52473	4.59083	3.89473	3.66842	4.07539	4.90038	4.18516	4.55943	4.5363	3.6792	4.61862	4.00321	3.97556	4.10951	4.48137	4.35717	3.74661	4.70088	4.15361	4.25695	4.41988	4.01365	3.93409	4.46422	3.93422	4.67893	4.28886	4.18721	3.57287	3.43724	2.97747	4.50887	3.88489	3.57172	1.21446	3.77579	3.95641	4.86867	4.38844	4.60087	4.78243	4.50384	3.74283	4.53042	3.86604	3.7544	3.97166	4.43663	4.35843	4.84217	4.64468	4.45518	4.11438	4.28775	4.38595	5.46927	4.2014	4.01598	4.29705	3.80097	4.79567	3.74023	4.49547	3.75094	4.77821	3.36332	3.66681	5.82247	5.54667	3.53012	4.59954	3.92659	4.83714	4.06539
ENSG00000100360	4.22754	4.10749	4.3402	3.38825	4.29482	3.84355	4.2819	4.03028	3.81886	4.29137	3.63229	3.74703	3.86141	3.86717	5.15027	3.74807	4.51457	4.19794	4.29082	3.46041	3.25383	2.68815	5.17982	3.69409	3.71992	4.11624	3.79879	4.53068	4.4094	3.97556	2.83141	4.02398	4.552	3.74661	5.10637	2.16103	3.48392	4.27627	3.16613	3.57115	2.70856	4.43798	4.67893	4.05767	3.99434	3.82535	2.8563	4.73578	4.04941	1.21446	4.05666	4.50541	4.03442	3.97502	3.70836	4.28875	3.89374	4.38302	4.90975	4.20584	4.18329	3.6002	4.01846	4.27917	2.94372	3.24019	4.98781	4.3082	5.15671	4.41108	7.00515	4.24311	6.45052	4.26968	4.3925	4.29705	4.34227	3.52868	4.26223	4.30991	3.84916	4.37902	3.94517	4.35059	5.94958	5.25829	4.25657	4.59954	3.99134	4.03368	4.22393
ENSG00000100362	1.21446	3.73875	1.21446	1.21446	1.21446	3.27662	1.21446	1.21446	1.21446	1.21446	2.34151	1.21446	1.21446	1.21446	1.21446	2.98197	1.21446	1.21446	1.21446	2.94097	3.15233	1.21446	1.21446	3.0138	1.21446	1.21446	1.21446	1.21446	1.21446	1.21446	1.21446	1.21446	3.06952	1.21446	2.62403	1.21446	1.21446	1.21446	1.21446	1.21446	2.29347	1.21446	4.95175	1.21446	3.77011	2.1898	1.21446	1.21446	4.04941	1.21446	1.21446	1.21446	2.16745	1.21446	1.21446	3.02106	3.42708	1.21446	1.21446	1.21446	1.21446	2.04628	3.42623	1.21446	1.21446	1.21446	1.21446	1.21446	1.21446	3.21027	2.65907	1.21446	1.21446	3.48336	1.21446	2.22105	1.21446	1.21446	1.21446	1.21446	1.21446	2.39501	1.21446	1.21446	1.21446	1.21446	1.21446	1.21446	1.21446	1.21446	1.21446
ENSG00000100364	7.25719	7.34476	7.41333	6.89216	7.3679	6.3953	6.5634	6.90987	6.89001	7.03342	6.35826	6.43633	7.80023	8.12337	8.03161	7.39937	6.56165	6.4253	7.41026	6.81267	6.89116	6.21937	7.69939	6.12291	5.13562	6.92724	6.66131	7.22818	7.21951	5.59556	7.14988	7.04607	7.48348	6.81171	5.42187	7.02095	7.03466	6.42043	5.28722	7.11646	6.94123	6.75872	7.79283	7.16121	7.39942	6.38096	6.5764	7.10681	7.68214	6.15062	6.04826	8.38447	6.87602	6.34012	7.304	7.1835	7.87555	7.62136	8.61562	6.97522	7.01128	6.72927	7.89843	6.63481	7.36172	8.17819	8.20648	6.79716	6.92515	7.32631	7.3225	7.52694	8.43498	7.24904	8.18921	7.46221	7.32403	7.47347	7.3552	7.03349	8.07303	7.77995	7.58242	7.02198	9.26102	9.09013	7.57196	8.09755	7.51896	7.65597	7.47999
ENSG00000100365	7.99041	9.15377	8.36316	8.26608	8.21868	7.79511	8.26682	8.58483	8.18164	8.28198	7.24875	7.27494	8.61189	7.83279	9.63211	8.11829	8.2079	7.69133	8.43979	7.85472	8.43852	6.91559	10.5419	7.6695	8.49122	7.90857	7.78413	7.46988	8.11176	7.97912	8.11803	7.58464	7.97015	8.15794	8.49903	7.37606	7.91575	8.47146	7.81834	7.64641	7.69494	8.28076	8.51081	8.61029	8.48792	7.3702	7.74267	7.88951	8.02498	8.68121	7.30268	10.0463	8.16777	7.67792	8.47977	8.15009	8.10781	8.60441	8.60211	8.32309	7.9288	8.05703	9.75247	7.49796	8.52019	8.6377	8.9697	6.58138	7.81274	7.73102	8.15583	8.27986	10.0751	8.60115	9.12966	8.3186	8.17787	7.85642	8.03883	8.1818	7.67759	7.74723	8.81684	7.85957	10.1928	10.0952	8.50156	8.97126	7.79205	9.82477	8.69879
ENSG00000100368	7.155	8.89538	7.47187	7.99903	7.46863	7.71269	8.31156	8.53892	7.49626	7.96131	7.52451	7.36386	7.39944	7.6595	7.37828	7.84086	7.66405	7.59508	7.99489	8.25866	7.93643	6.73069	8.08409	7.51626	7.99469	7.12704	6.70653	7.29582	6.34971	7.71698	8.59901	7.31348	8.20317	7.92703	7.89685	7.75368	7.11735	7.91789	8.02928	7.61438	7.96995	6.65001	3.22682	8.01099	8.66694	6.03779	8.24754	8.81812	8.2505	7.67276	8.35127	8.51656	8.39626	7.68898	7.61835	7.86421	7.32856	7.82386	6.92617	8.12259	7.19067	8.16462	7.38547	7.46843	8.03374	8.11802	7.67608	6.66744	8.08542	7.44402	8.30166	8.19148	5.84774	8.02796	9.27495	8.36309	7.35485	7.90896	7.71773	7.61647	8.02786	7.26748	8.51719	8.31306	7.41911	8.38335	7.66231	8.51087	7.8141	8.0187	8.62738
ENSG00000100372	3.81378	4.17075	3.48784	3.56035	3.42983	3.78445	3.91274	4.51793	4.50472	3.88858	3.951	4.28219	2.71301	3.32194	3.7108	3.67335	4.47609	4.19794	4.29082	4.12267	4.28827	4.59774	3.38932	4.54751	4.4782	4.66634	3.40242	3.84175	3.61668	2.95564	4.10951	3.9307	3.86058	3.26142	3.50568	3.87046	4.14493	3.33831	4.47019	3.4246	4.46422	3.85616	3.89445	3.29037	3.66898	4.59979	5.34825	5.0538	4.04941	4.19714	4.86309	1.21446	3.93672	3.75508	4.52205	2.30113	4.60087	4.22007	4.50384	3.78454	4.30877	4.44899	3.7544	4.11677	4.6693	4.27963	3.73589	4.60124	4.16861	4.36579	4.18971	3.80486	2.84985	2.89304	4.21688	4.00613	4.1272	4.05258	4.60775	3.53255	3.26516	3.98165	4.0031	4.05049	3.21167	3.6621	3.68126	3.98788	5.0204	3.76876	3.88638
ENSG00000100373	1.97142	1.21446	3.48784	2.9547	2.85041	1.91657	2.17956	1.21446	2.31143	2.89281	1.21446	1.97287	3.25571	2.92986	3.43161	1.97325	3.23676	1.97891	2.44371	1.21446	2.78549	1.97493	3.38932	1.21446	1.21446	2.75121	2.82865	1.21446	2.92564	2.48072	2.38614	1.21446	3.52335	1.21446	1.21446	2.16103	1.21446	1.21446	2.98337	1.21446	1.21446	1.21446	2.69039	1.21446	2.69979	2.84755	1.21446	2.27296	2.6379	2.89016	1.21446	1.21446	3.30304	1.63335	2.43701	1.21446	1.21446	1.21446	4.90975	2.35407	2.05646	2.81749	2.98688	1.21446	2.3456	1.21446	4.67992	2.33461	2.13371	2.4941	3.18668	2.75714	4.38956	2.08847	1.21446	2.61178	3.02302	2.24199	2.2063	1.21446	2.72042	3.81912	2.64353	2.11905	5.15852	1.21446	3.16322	3.16975	3.13862	4.25597	3.29668
ENSG00000100376	7.1616	6.01226	7.56892	7.0105	6.3495	8.19071	7.71743	8.14994	6.42986	5.4309	8.72786	8.3696	5.87297	5.29099	5.61029	6.9172	7.62977	6.35646	6.80658	6.53075	5.872	6.25723	4.08974	7.36737	9.68593	7.40452	8.97695	6.14475	5.68532	7.56557	6.44336	5.84203	7.81921	8.23325	6.1636	7.16325	5.08756	6.47017	5.69807	6.44384	6.20775	5.7131	5.63079	7.90074	6.6359	8.30802	6.65035	5.75964	6.28581	9.19337	5.31962	6.58688	6.71946	6.17669	8.49929	7.4572	9.26969	5.46192	7.43315	7.58332	6.20325	7.53469	6.73305	7.24285	5.65299	5.91846	5.72794	7.15826	6.61664	6.3204	8.6983	7.82167	6.14706	6.40052	4.75459	6.25399	6.14905	5.74551	5.98415	6.90173	5.495	7.53363	5.41918	6.40426	5.52855	1.21446	8.01759	3.98788	5.65129	5.14254	5.99554
ENSG00000100379	4.22754	4.0412	4.05909	3.56035	3.51984	4.10608	3.61893	3.75427	3.6623	3.88858	3.33126	3.50922	4.32994	3.70879	4.95695	3.95041	3.71809	3.83465	4.07426	4.31847	3.73784	4.18599	1.21446	3.86064	3.56722	4.28881	4.19413	4.22826	4.91277	3.78421	2.38614	3.60534	3.70244	3.15963	3.91368	3.76148	4.25695	4.5502	3.46775	3.57115	2.70856	4.00809	5.18067	3.29037	4.32435	3.70499	3.89419	3.21507	4.25159	3.88489	4.36132	1.21446	3.52645	3.75508	4.20929	3.93825	3.22623	4.83929	5.70255	3.35234	4.11606	4.81974	4.51808	3.85185	3.80879	4.10734	4.03814	4.4128	4.08676	4.05817	3.70889	4.31635	6.00517	3.59674	3.90344	4.20665	4.73183	4.05258	4.12518	4.69763	4.45399	4.77821	3.82144	4.35059	6.27487	5.25829	3.81717	5.4098	4.423	4.90367	4.43243
ENSG00000100380	8.9866	8.05851	9.73395	8.71689	8.5009	8.21541	8.49298	8.77966	8.966	8.45073	8.12656	8.3581	6.57881	8.16843	9.49263	8.62258	8.66462	8.42102	9.19498	8.23796	8.30369	8.68096	10.1963	8.93893	8.97795	8.83882	9.11744	8.75001	8.78894	9.6964	9.2199	7.9176	8.95257	8.74029	9.17078	9.33656	7.37733	8.788	9.31587	8.74886	8.56948	8.70409	10.8074	9.04025	8.98368	7.879	8.25808	9.71306	8.7421	9.1496	7.25254	9.90189	8.34127	8.3572	8.4744	8.41215	8.54093	9.53942	9.27374	7.81346	8.74781	8.05703	8.26989	8.25582	8.31788	8.84763	9.21736	8.47614	8.73329	8.67689	8.75849	9.19926	8.9228	9.00039	7.53166	8.69946	7.85478	9.4553	8.98287	8.67498	8.30947	9.70692	8.12583	8.22262	8.35445	9.57845	8.36296	8.36668	8.00634	7.63666	8.6888
ENSG00000100385	6.1412	5.1853	6.81022	6.54526	6.3495	6.36616	6.58786	6.34639	6.52118	6.86975	6.01995	5.78319	6.01732	6.78149	7.00779	5.78454	5.70473	5.87207	7.18927	6.22872	5.01764	5.25365	5.79057	5.28026	6.32123	6.33051	6.29747	6.08477	5.48685	5.9915	6.17918	6.55872	6.43671	4.58537	5.61109	4.87306	5.50104	6.05782	6.59065	6.02325	6.20775	6.62725	4.82187	6.14941	6.68694	5.3912	6.37785	6.96313	7.04345	6.77553	6.9894	6.4424	6.34372	6.84943	6.15636	7.21065	5.90985	7.86524	7.43315	5.90268	6.8879	7.22623	6.08775	6.25885	6.98798	6.33881	7.77915	7.11298	6.14621	6.55788	6.75793	7.24201	7.26479	6.15577	6.88932	6.96764	7.40282	6.83114	7.47568	6.74771	6.52656	7.54636	6.91472	6.96323	8.04898	7.21084	6.87916	7.13003	7.42468	6.07833	7.0721
ENSG00000100387	4.62558	5.24452	7.2886	6.4646	5.35767	6.26455	5.72895	6.70754	7.00518	6.88412	6.92527	5.97628	6.86807	7.2829	7.45318	5.62052	6.11773	6.02786	7.41026	5.92228	6.01445	6.76612	8.94737	6.5596	6.36665	6.06023	5.50212	6.67855	6.03144	7.60847	6.30261	8.29251	6.87539	6.64514	6.52477	6.86305	7.69373	6.69599	7.60815	6.44384	7.06363	6.23403	7.66688	6.55111	6.86371	7.10745	7.16933	7.69404	6.47651	7.14013	6.25173	8.19467	7.02888	5.97432	5.68373	6.28004	5.17982	6.34858	6.96893	7.17877	6.927	6.98557	6.73305	6.38369	5.81592	6.41359	7.39374	7.24475	6.75329	5.90107	7.37837	6.82601	7.46759	6.41545	6.51148	6.08912	7.34874	7.72862	6.6901	6.60545	6.88296	7.48153	6.81538	7.12302	8.35445	9.27845	7.16536	7.79889	6.72237	6.60124	7.28158
ENSG00000100393	9.21004	9.50234	8.69339	8.42364	9.58187	8.70842	8.87055	8.06276	8.53364	9.06918	8.54718	8.46109	8.03289	9.07043	7.82154	8.9617	8.93056	8.56517	8.03481	8.92413	8.69033	8.28588	7.40715	8.7881	9.0423	9.37169	9.54821	8.81599	8.80795	7.90076	8.82667	7.52343	8.81385	8.82258	8.41032	9.12814	8.16575	8.12864	8.24177	8.94188	8.18744	8.66553	8.3793	8.8217	9.45489	8.26991	7.98411	8.18331	9.24827	9.43858	8.70284	7.80941	8.77384	8.4809	8.49576	8.92348	8.28962	7.40455	8.26743	8.3162	8.42838	7.58918	8.75357	8.31046	8.578	8.49445	8.72317	7.79136	8.87776	8.84118	8.77523	8.44187	8.39291	9.07745	7.92603	8.82263	7.21405	8.53807	8.27498	8.99127	8.70657	8.73726	8.38223	7.73424	6.06637	5.54667	7.69693	7.56715	7.43609	8.54419	8.17684
ENSG00000100395	5.70743	4.68332	5.75341	6.28833	6.3495	4.91876	5.4187	5.84007	6.70767	4.917	5.09922	4.74148	5.74974	5.1173	6.50786	4.84587	4.82064	5.36425	5.64835	4.81417	5.04456	5.1498	6.089	5.00745	6.57448	5.53768	5.80944	5.61875	5.91339	5.27797	5.638	5.96237	5.13978	5.05537	5.61109	5.91788	6.19863	5.15048	5.80401	5.63282	5.41231	5.79718	7.86015	5.12305	5.86405	5.42869	5.38732	5.89267	5.74166	6.72868	3.98684	6.00134	5.0597	5.26254	6.54613	5.36034	5.81115	6.02221	6.83666	5.4396	5.97956	5.86976	6.36752	5.02441	5.96224	4.01248	5.24092	5.62601	5.53685	5.25831	5.91077	5.33885	6.33668	5.62387	5.19151	5.27098	5.85316	5.53193	5.54631	5.32706	5.27139	5.70517	5.16892	5.11473	6.45697	5.7867	5.87407	6.27169	5.63152	6.18863	5.35124
ENSG00000100399	1.21446	1.21446	1.21446	1.21446	1.21446	1.21446	1.21446	1.21446	1.21446	1.21446	1.21446	1.21446	1.21446	1.21446	1.21446	1.21446	1.21446	1.21446	1.21446	1.21446	1.21446	1.21446	1.21446	1.21446	1.21446	1.21446	1.21446	1.21446	1.21446	1.21446	1.21446	1.21446	1.21446	1.94756	1.21446	1.21446	1.21446	1.21446	1.21446	1.21446	1.21446	1.21446	1.21446	2.12194	1.21446	1.21446	1.21446	1.21446	1.21446	1.21446	1.21446	1.21446	1.21446	1.80482	1.21446	1.21446	1.21446	1.21446	1.21446	1.21446	1.21446	1.21446	1.21446	1.21446	1.21446	1.21446	1.21446	1.21446	1.21446	1.96909	1.21446	1.21446	2.84985	2.08847	1.21446	1.21446	1.21446	1.21446	1.21446	1.98196	1.21446	1.21446	2.46388	1.85926	1.21446	1.21446	1.21446	1.21446	1.21446	1.21446	1.21446
ENSG00000100401	6.0444	5.12352	5.70534	5.64985	5.76304	5.64204	5.90822	5.34312	6.33235	6.15535	5.00147	5.22134	6.31908	5.71302	6.8504	5.36788	5.32984	5.54043	6.16305	5.36743	5.12239	5.17648	6.54686	5.31797	5.79843	5.96314	6.15244	5.61875	6.44998	5.12819	5.43679	5.86691	5.94703	5.34439	5.71371	5.15173	5.83947	5.77052	5.82932	5.63282	4.98481	5.66914	7.7755	5.34212	5.96065	5.50086	5.26676	4.93496	6.16782	6.28628	5.62071	4.99708	5.88618	5.79624	5.94457	6.08833	6.1168	6.28896	7.20183	5.41396	5.84296	5.56533	6.60169	5.40422	5.99661	5.83923	6.62176	5.98596	6.04327	5.83684	5.6078	6.12283	7.64535	6.13787	6.19797	5.62141	6.54098	5.77821	5.90386	5.97847	5.76396	6.02971	5.78565	5.46297	7.86796	7.75289	6.31428	6.84903	6.23926	6.95319	5.85949
ENSG00000100403	6.38656	5.92467	6.36124	6.19138	6.3612	6.29579	6.35109	6.22662	6.66827	6.31246	5.88078	5.91475	5.69352	5.88513	6.93124	6.17438	5.8158	6.37977	5.9286	5.69776	5.74691	5.70169	6.33605	6.07976	6.34412	5.85902	6.59873	6.28459	6.24194	6.03412	6.54683	6.09463	6.25476	5.95653	6.50585	6.59586	5.58814	5.8479	5.67032	6.1628	6.12576	5.89581	6.48088	6.29611	6.30108	5.3912	5.63453	5.75964	6.77966	6.52439	5.62071	6.51645	6.27686	5.68993	6.10162	5.98197	6.19713	6.63059	6.74121	6.07594	5.96082	6.23169	5.87646	5.57442	6.65331	6.48467	6.62176	6.05149	6.26075	6.51751	6.18618	6.3463	5.57364	6.19091	5.2378	6.08912	6.42955	6.33439	6.14413	6.33185	6.29183	6.49172	5.98189	5.86485	6.54005	6.60678	6.33642	6.33216	5.81793	5.43947	6.75212
ENSG00000100410	3.21575	4.23128	4.77515	4.08847	4.24446	4.68551	4.15466	4.03028	4.50472	4.79987	5.55407	4.12568	5.93892	5.77271	4.73326	4.55216	4.22011	4.57016	5.79529	4.27203	4.93371	5.27848	4.55242	5.29924	3.19606	4.96418	4.43096	4.8538	4.45889	4.6661	4.57374	5.0169	4.2486	5.62122	3.50568	4.38881	6.67644	4.11624	5.75202	4.84025	5.3168	4.53999	4.82187	4.21597	3.90899	5.07356	6.01684	4.00556	4.34268	4.66802	4.46679	4.7724	4.91577	4.51887	3.93953	4.28875	3.89374	4.03559	3.52179	5.62976	4.92998	4.64645	4.81992	4.89153	4.02856	3.681	4.49669	5.17432	4.45518	4.16841	3.84574	4.57624	4.6035	4.12962	4.54862	4.11	5.5881	4.72995	4.6414	4.69763	4.92052	4.2587	4.8343	5.35047	5.68301	5.25829	5.13863	4.13346	4.78919	4.96724	4.77496
ENSG00000100412	6.71765	6.38455	6.7641	6.79657	6.71124	6.38565	6.42539	6.57373	7.06708	6.70142	5.93456	5.94584	7.0579	7.00502	7.99448	6.64142	6.48697	6.44753	7.17147	6.1799	6.60654	6.08545	7.86577	6.2645	6.72155	6.83886	6.5333	7.00388	6.82145	6.49705	6.79814	6.77116	6.48474	6.14326	6.87355	5.86753	6.97947	6.66785	6.43467	6.46196	6.66001	6.45698	7.92447	6.49146	6.99607	6.43711	6.5764	6.76937	6.76348	7.17549	6.16138	8.02757	6.58386	6.28281	6.99446	6.9777	7.46449	7.60517	7.68467	7.03935	6.61609	6.61713	6.83684	6.73744	7.05468	6.94149	7.49412	6.50163	7.0257	6.51751	6.32923	7.21394	7.7153	6.67315	7.24596	6.56324	7.1239	6.61315	6.4663	6.88541	7.05296	7.12193	7.02828	6.31306	8.20978	8.89923	7.24939	7.55453	7.17499	7.35881	7.0721
ENSG00000100413	4.54632	4.0412	4.05909	4.4699	4.02265	3.90021	4.39854	3.40736	4.31125	4.20106	2.93783	4.23194	4.47179	3.52939	3.9421	4.12681	4.07214	4.14362	3.08385	3.06343	3.43558	3.89096	4.55242	4.09992	3.85714	4.28881	4.63365	3.98292	4.24952	3.97556	4.24073	4.60586	4.45795	3.26142	3.79082	4.59027	4.45728	4.27627	3.59598	3.57115	4.27194	3.68524	4.13545	3.67338	3.44057	3.98811	4.47469	3.74225	4.34268	3.88489	4.1866	4.50541	3.21914	3.35355	4.0221	4.18143	4.24114	4.59676	5.36029	3.23348	3.80881	4.28034	4.33899	4.5053	4.27606	4.43305	4.67992	3.78765	4.16861	3.99959	4.69594	4.57624	4.13714	3.59674	3.32764	4.60977	4.52876	4.43161	3.37808	4.15265	3.94081	4.37902	4.21329	4.31641	4.65794	5.7867	3.35956	5.02507	3.99134	4.14925	3.88638
ENSG00000100416	3.94515	3.3487	3.48784	2.66164	3.2288	3.58994	3.48079	3.40736	4.08677	3.76642	3.80093	3.67233	4.11531	3.07469	3.07631	3.22003	3.71809	3.43459	4.07426	4.49027	3.0419	4.13179	3.38932	3.19894	3.56722	4.44246	3.6792	3.84175	3.07019	2.95564	3.15133	4.02398	3.52335	3.99411	3.79082	3.36901	4.20206	4.02876	3.82072	3.2596	3.78323	3.48952	4.67893	2.4783	3.66898	3.50158	3.77859	3.21507	3.15948	3.47975	4.30546	3.1029	4.47556	3.51862	3.54804	3.36872	3.75534	3.42387	3.93155	3.86431	3.62476	4.15547	4.33899	3.67382	4.21817	3.40408	1.21446	3.61956	3.15523	4.11438	3.97014	3.15312	4.13714	3.70128	3.64616	3.56455	4.34227	4.25489	3.19976	3.61715	3.75094	2.84311	4.11216	4.09173	5.15852	4.41107	4.15906	3.82513	4.32691	4.03368	3.97879
ENSG00000100417	4.06508	3.45746	3.89388	3.38825	3.60413	3.58994	3.96463	3.85257	4.20351	3.88858	3.53934	3.59325	4.22674	4.55946	5.15027	3.59425	3.71809	3.60914	3.90854	3.83133	3.43558	3.22394	4.08974	3.91193	3.56722	3.41156	3.79879	4.22826	4.30486	4.55248	4.24073	4.34484	4.2486	3.93628	3.79082	3.51306	3.95793	4.41988	4.10086	3.4246	3.62804	2.3704	4.95175	3.97119	4.18721	4.22293	4.19221	2.97747	4.34268	4.19714	4.61155	4.99708	3.88515	3.66541	4.34285	4.00316	4.1347	4.78243	4.50384	3.90252	4.36754	4.15547	3.89277	3.72056	4.33164	4.19614	4.49669	3.78765	3.45566	4.11438	4.18971	4.24311	5.67093	4.51376	4.3925	3.70599	4.18415	4.1574	4.07633	4.25943	3.40434	4.12705	4.77002	4.00799	5.52855	4.41107	4.25657	4.69544	3.54687	5.52619	4.29692
ENSG00000100418	6.54653	6.78321	6.96091	6.44371	6.10694	6.55873	6.37941	6.24435	6.42986	6.56533	6.05274	6.10579	6.48267	6.49337	8.79243	5.93174	6.40822	6.07149	6.74772	6.07699	6.09361	6.12695	6.64173	6.32116	6.34412	6.48995	6.06249	5.95676	5.38899	6.64179	6.85971	7.00187	6.16915	6.47675	5.98379	7.0094	6.78161	6.24098	6.85959	6.85376	6.89251	6.24902	6.52306	6.55111	6.5897	6.49115	6.64232	6.71656	6.55379	6.57824	5.88839	6.19425	6.82347	6.26072	6.0829	6.53763	6.41429	7.97643	6.27999	6.43524	7.19067	6.50816	6.14283	6.28921	6.15713	6.89007	6.66548	6.12941	6.68658	6.4969	6.50024	6.5988	5.57364	6.27518	6.65441	6.51763	6.07689	6.50021	6.39959	6.28282	6.52656	6.64173	6.34204	6.17859	5.68301	6.33208	7.08922	6.39019	6.36414	5.9274	6.13954
ENSG00000100422	6.71765	6.33108	6.6672	6.44371	6.89143	7.01167	6.39798	6.31317	6.89001	6.74931	6.74659	6.35765	7.07997	6.81021	5.90569	5.99262	6.16641	6.59425	6.55519	6.33287	6.1928	6.07134	5.79057	6.61351	6.01374	6.22282	5.69427	6.90338	7.53683	6.30165	6.93791	7.59211	6.2822	6.20448	7.00056	6.01359	6.94695	6.66785	7.25418	6.85376	6.77199	6.34981	5.46728	6.07004	6.85815	6.71956	7.51979	7.66647	6.77966	7.17549	7.18541	6.51645	7.12427	6.42863	6.65779	6.47182	6.22294	6.44278	5.36029	6.88034	8.10105	6.79259	5.74015	6.72083	6.62066	6.6484	6.78922	6.61426	6.77913	6.47598	6.67109	6.31138	9.32449	6.24206	7.01384	7.01434	7.34874	6.61315	7.04828	7.35127	6.82544	7.99957	7.30671	7.02198	6.3688	6.33208	6.73667	6.49967	6.60584	6.80534	6.95471
ENSG00000100425	5.13785	5.15474	4.86583	5.07304	4.92319	4.71685	5.1153	5.16787	8.21619	5.35016	5.62126	4.84462	3.99418	5.1173	4.95695	4.74271	4.22011	5.26731	5.19764	4.67925	4.99021	6.33009	3.38932	5.13985	4.4782	4.39308	4.91795	4.92429	6.62102	5.04698	5.0695	7.04607	5.41303	5.00097	7.04053	5.38486	4.71282	4.97705	5.35861	5.35043	5.77746	5.39989	4.13545	5.69985	4.92681	4.78553	4.67863	4.87161	5.63886	4.45215	3.36162	9.06495	5.53982	5.42401	5.39553	5.36034	5.23174	5.18422	3.93155	5.61859	5.64581	4.55116	4.13368	5.16252	4.71157	5.24193	4.49669	4.9513	5.15671	5.39864	4.83114	5.47157	3.42914	5.20879	5.59839	5.33566	4.94249	4.79567	4.96693	5.67042	5.00627	5.01781	5.24162	5.39977	4.65794	4.41107	5.37149	5.02507	5.21933	4.83714	4.61402
ENSG00000100426	7.0803	6.65857	6.71646	8.46567	9.12585	7.13189	7.06534	6.58769	6.85534	6.79566	9.49124	8.21569	6.26871	6.79113	5.54315	7.34211	9.1922	6.95391	6.75969	7.33685	6.86885	7.29487	9.9406	8.91767	6.75608	7.17835	7.22448	7.18603	6.97232	7.14763	6.57157	5.59622	6.85727	6.93958	6.8133	7.11017	9.33927	9.03096	9.04642	10.3395	7.35484	9.27734	6.29862	8.39538	6.5897	6.49115	6.43477	6.85329	7.14679	6.52439	7.29563	6.7796	8.86924	7.14492	6.8961	7.02434	7.34039	9.43336	5.80063	8.66815	6.5298	8.83498	6.29645	8.46129	8.5977	9.41645	5.95657	6.92493	6.93667	6.9927	6.77469	8.55059	5.35671	8.84654	5.85706	6.58108	5.95333	6.35619	8.31945	9.61949	8.68734	5.99292	6.33101	6.75859	5.15852	4.41107	9.07546	5.71282	6.23926	9.22528	5.90628
ENSG00000100427	4.93594	4.17075	4.95109	4.29212	4.95458	4.36708	4.60634	4.68435	4.4113	4.73748	3.87802	4.23194	5.57399	5.56328	6.15064	4.37877	4.26615	4.19794	5.12522	5.30033	3.66842	3.11042	5.94751	3.1098	4.30018	4.49016	4.86545	3.68433	5.36344	1.21446	5.13764	4.82617	4.35717	3.99411	4.13075	3.97142	4.08535	3.60967	4.10086	4.45883	2.29347	5.37271	4.13545	4.60557	5.64891	4.30681	2.97401	4.50404	5.48924	4.66802	5.00906	5.19115	3.88515	5.05497	4.06161	4.97173	5.12594	6.20542	7.75963	4.77167	4.04541	4.59961	5.32908	4.08189	5.25833	4.81315	6.74915	6.60338	3.31415	4.49753	3.84574	5.26758	6.00517	4.2014	4.3925	5.27098	5.09701	4.91865	5.14106	4.03701	5.08717	4.94233	4.66779	4.78342	6.6931	5.99232	4.43335	5.84332	5.57053	5.60797	4.96462
ENSG00000100429	5.19066	3.73875	4.57432	4.194	4.24446	4.68551	4.60634	4.395	5.20429	4.79987	3.71923	4.12568	4.75609	4.36441	5.39865	4.33187	4.35392	4.08709	4.69502	4.40699	4.45926	4.4734	6.44531	3.86064	5.13562	5.15274	4.10536	4.92429	4.64117	3.78421	4.57374	4.11138	4.552	3.93628	4.70088	3.51306	4.40981	4.93019	4.26045	4.13175	4.85446	4.43798	6.85565	4.13906	4.47886	3.26115	3.65226	4.22665	4.65755	5.42636	4.1866	3.74344	3.98644	4.16468	4.73033	4.90646	4.82105	4.99742	5.59728	4.37667	3.41141	4.44899	5.42125	4.08189	5.5409	4.92018	5.24092	4.46232	4.63736	4.65601	5.12181	3.9971	5.57364	4.81542	4.47271	3.89383	4.57177	3.81563	4.42632	4.09603	4.18411	5.22292	2.46388	4.09173	6.61861	5.7867	4.15906	4.69544	5.05057	6.07833	4.72331
ENSG00000100433	2.97809	2.02888	3.48784	1.21446	1.21446	1.21446	1.90313	3.26805	1.21446	1.21446	2.02127	1.21446	1.21446	2.76504	1.21446	1.97325	1.93753	1.97891	1.21446	1.954	1.21446	1.97493	1.21446	1.88657	1.21446	1.21446	3.40242	1.21446	2.33304	1.21446	1.21446	1.21446	1.21446	1.21446	1.21446	1.21446	1.21446	1.21446	1.21446	1.21446	1.21446	2.61296	1.21446	1.21446	1.21446	1.21446	1.21446	1.21446	1.21446	1.21446	2.03454	1.21446	2.16745	1.93504	1.83929	1.21446	2.2795	2.1886	1.21446	1.79526	1.21446	1.21446	1.21446	1.21446	1.21446	1.21446	1.21446	1.21446	2.13371	1.96909	2.25638	1.21446	1.21446	3.22224	1.21446	1.93329	1.99264	1.21446	2.99217	1.21446	1.21446	1.21446	1.21446	1.85926	1.21446	1.21446	1.21446	1.21446	1.21446	1.21446	1.21446
ENSG00000100439	6.15452	4.76679	6.6672	7.50964	5.18356	4.58712	5.98397	6.03614	6.47624	6.65188	3.63229	4.28219	3.99418	5.31799	8.10312	4.77794	6.0801	4.79646	7.77093	4.31847	3.66842	2.50361	8.27367	3.80735	7.83431	5.31931	6.01531	3.98292	5.28395	6.46626	2.83141	7.3492	7.18244	3.44364	6.56187	3.64299	3.95793	6.1215	5.77825	5.22833	6.23407	5.87662	1.21446	6.55111	6.43405	4.66444	5.04011	5.89267	5.566	3.88489	2.79634	8.76447	5.14817	4.28801	6.17415	5.99765	4.01946	7.17145	7.68467	5.23506	5.6691	5.43882	6.56185	3.97166	6.23114	6.3195	7.91209	4.0722	5.93239	5.04685	3.70889	5.83377	7.98445	6.40052	6.72089	6.48956	6.20428	6.14696	5.58118	5.44344	5.20052	6.06557	6.97262	4.44841	8.68148	8.14595	3.94078	7.82014	6.29052	7.18359	6.13954
ENSG00000100441	6.98671	7.04626	7.41333	6.99622	7.14926	6.80292	7.01812	7.14502	6.98928	7.14503	6.588	6.43633	6.81643	6.5849	6.87786	6.53297	6.50601	6.69059	7.35613	6.5973	6.89116	6.21937	7.90453	6.4954	7.26776	6.84794	5.96654	6.90338	6.84925	6.93937	7.30545	7.71353	6.96274	6.68003	7.02733	6.83715	7.49444	6.89118	7.02184	7.23708	6.69831	6.88879	6.9514	6.86489	6.94458	7.17501	6.67418	7.21227	6.98886	7.02854	6.89915	7.86712	6.96361	6.52443	6.37211	7.01667	6.52214	7.4506	7.55038	7.3024	7.01128	7.51605	7.19031	7.23118	7.28046	7.41152	7.3408	7.00972	7.00396	6.94024	7.24045	7.11622	6.6543	6.90231	7.66422	6.94026	7.21405	7.57915	6.89765	7.02606	6.74086	7.06995	7.51097	6.99557	6.83144	7.63526	7.39353	7.54179	7.48088	7.4721	7.08231
ENSG00000100442	5.02599	5.96035	5.75341	5.78902	6.41832	6.85277	6.50464	6.36271	6.9405	6.37488	7.24166	7.40354	6.22975	6.6917	6.60964	6.38196	6.40822	6.87411	6.96997	6.33287	6.4944	7.22657	5.79057	7.92528	6.04202	6.50152	6.10816	6.6164	6.06346	6.36977	6.24221	6.70377	6.16915	7.00294	6.84374	6.81077	7.01911	6.42043	7.66539	7.24756	6.71709	6.48257	4.13545	6.11027	6.25106	7.22368	7.4843	7.02233	6.62713	6.52439	7.83276	4.99708	6.88246	6.29735	5.89175	6.33043	4.60087	5.46192	4.72125	6.72778	6.68615	6.3346	5.28067	6.94229	5.22965	6.29992	5.11996	7.28613	6.46566	6.6068	6.67109	6.52454	5.23455	6.43023	5.99789	6.77957	6.37042	6.75115	6.86977	6.87718	7.37498	6.97893	6.23959	7.19905	5.15852	5.54667	5.90404	5.96294	6.05883	5.48348	6.25245
ENSG00000100445	5.9559	4.72567	5.93107	5.61284	4.92319	5.29489	5.18134	4.96811	5.67195	5.4309	5.57682	4.97146	5.95495	5.05438	6.0576	4.84587	4.7581	5.5813	6.25048	5.38911	4.78182	4.81782	5.61437	5.11862	4.96818	5.29286	4.86545	5.66048	5.57846	5.12819	5.13764	6.41439	5.41303	4.62203	5.10637	5.42027	5.78525	5.54114	5.09145	4.03644	4.85446	5.42657	5.70605	5.12305	5.23306	5.53562	5.26676	4.99562	5.36581	6.15062	6.25173	6.19425	5.0597	5.2325	5.60712	5.49925	5.33026	5.81222	6.78972	5.26408	5.52333	5.58935	5.50786	5.39025	4.86913	5.36037	5.64287	5.39277	5.59631	5.66247	5.01254	6.08197	6.6543	5.40155	4.75459	5.37721	5.83577	5.45305	5.37794	5.59197	5.43459	5.79342	5.24162	5.70429	6.95766	7.12615	5.53388	6.30224	5.65129	6.45448	5.6554
ENSG00000100448	2.27336	3.3487	3.70604	2.66164	4.64355	1.21446	2.70222	3.26805	2.31143	1.21446	2.57877	1.97287	1.21446	2.33597	5.47272	2.27586	1.21446	2.28361	2.44371	2.64985	3.43558	1.21446	6.44531	2.79542	3.19606	2.75121	2.17779	3.84175	3.42465	1.21446	1.21446	1.21446	3.06952	4.0496	2.62403	1.21446	3.95793	2.9944	1.21446	1.21446	3.25003	3.37966	1.21446	1.21446	1.21446	1.21446	3.08127	2.97747	1.21446	3.47975	2.96384	4.7724	2.81233	1.93504	1.21446	3.26305	4.34005	3.5704	1.21446	5.30653	2.63548	2.3756	2.68931	1.21446	1.21446	3.54972	1.21446	2.01621	1.21446	2.4941	1.21446	1.21446	2.84985	1.21446	2.61771	2.76307	1.21446	1.21446	2.41807	2.86024	4.92052	2.84311	1.21446	1.85926	3.21167	1.21446	2.64081	1.21446	1.98756	2.998	1.21446
ENSG00000100450	4.83982	3.3487	5.24881	6.69418	5.10193	5.07164	5.0926	4.4578	6.64815	4.97214	4.02031	3.81783	7.21237	5.08619	6.195	3.74807	5.3927	6.86588	4.96835	4.17425	5.01764	5.30288	5.94751	5.49294	6.01374	5.46852	6.08551	7.96965	6.78353	4.96087	5.20267	5.40536	5.46195	2.92719	4.88893	5.94241	5.30916	4.77958	5.87863	5.69552	7.04888	6.33584	8.29667	5.12305	4.22278	5.93749	3.71689	4.58557	7.20781	5.5395	5.26267	3.74344	6.23722	6.69608	4.13741	5.83253	4.43245	6.97117	9.31574	4.85056	6.38281	5.56533	4.13368	4.60609	4.75263	4.19614	6.32723	7.40983	5.88552	4.79855	5.06822	5.75792	6.07786	5.62387	5.32613	5.03147	7.29255	7.28186	6.12065	6.90173	5.6087	6.71126	5.51993	6.51999	6.76393	7.12615	7.06292	6.33216	7.12648	6.6976	7.77887
ENSG00000100453	5.97103	4.92034	6.48015	7.31644	6.58723	5.98671	6.53012	6.31317	6.7834	6.2693	4.85976	6.23722	7.32134	6.6917	7.27883	5.8353	6.37754	6.76329	6.08906	5.27725	5.17202	5.22839	6.089	4.83566	6.66814	6.4063	6.10816	7.1426	6.36263	5.47682	5.85538	5.89138	6.04645	3.74661	5.29506	5.38486	6.45147	5.06639	5.45943	6.78346	6.31027	6.63867	7.20554	5.30786	5.72426	6.12016	5.7287	5.53368	6.37369	5.5395	6.75221	5.51467	6.56797	6.65716	5.97535	7.31438	5.01167	8.21919	7.83088	5.09665	6.61609	5.86976	6.78588	5.88419	5.94475	5.75539	7.4195	6.94229	5.83708	6.82094	6.43846	7.62256	7.88678	6.64809	6.6373	6.77957	7.99438	7.63369	6.96509	6.72953	6.67725	7.15557	6.06416	7.53598	7.69756	7.75289	7.37227	6.67328	6.88954	7.87778	7.37592
ENSG00000100461	8.6299	7.19576	7.13404	7.54928	7.64161	6.68206	7.34427	8.07271	6.95694	7.70224	7.0359	6.94682	6.24285	7.76106	9.86934	7.37102	7.42012	6.99976	7.51981	6.32166	7.196	7.04381	9.9683	7.45432	9.23205	7.98054	7.81885	6.63741	7.55382	8.10428	8.23876	6.48033	7.80037	7.48943	6.48668	6.99775	5.78525	8.2942	7.07563	6.72464	6.35892	7.28746	9.66585	8.08344	7.61566	6.47336	7.04693	7.41362	7.43916	7.24371	6.62282	9.01477	7.06893	7.42519	7.88172	7.44582	7.75701	8.91472	9.43486	7.13639	7.4542	7.32944	8.62422	6.5621	8.00873	8.36864	6.66548	6.58138	6.95945	6.2605	8.02193	8.57653	8.31995	7.27381	7.16473	7.34182	6.16306	7.60668	6.20122	7.51404	7.06295	8.27673	7.04861	5.94441	8.64443	8.87349	7.91107	7.94146	6.79513	8.80425	7.7015
ENSG00000100462	4.37308	5.1853	5.17999	4.29212	4.39041	4.99725	4.78751	5.13009	4.67485	5.30802	4.08632	4.01064	5.61495	4.68991	5.54315	5.00275	4.47609	4.34929	5.77182	5.41047	4.81352	3.67785	3.38932	4.69889	2.26185	4.39308	4.63365	4.99145	5.33743	5.70523	3.96461	5.96237	5.07826	4.46933	5.15593	4.59027	6.14226	4.48655	4.59448	4.89493	4.98481	4.80818	5.37796	4.95581	5.02975	4.49692	4.74058	4.58557	5.13306	4.85533	5.14148	6.4424	5.21112	5.1384	5.21775	5.00328	5.06995	4.89397	6.13724	5.24964	5.82235	5.01034	6.4787	4.60609	4.97681	5.28251	4.03814	3.86449	4.38883	4.69301	4.46542	5.30366	6.00517	4.86001	6.51148	4.77509	5.18228	5.23446	4.26223	5.35111	4.39122	4.12705	5.70242	5.67792	6.45697	7.12615	5.28284	5.84332	5.52838	5.56766	4.43243
ENSG00000100473	2.83931	2.02888	3.48784	2.9547	1.977	2.40824	1.90313	3.11174	1.21446	1.21446	3.21326	3.21914	1.21446	2.76504	1.21446	1.21446	2.22687	2.99397	3.23846	2.80457	1.21446	3.32817	1.21446	2.52531	1.21446	2.32555	4.63365	1.21446	2.56874	1.21446	3.15133	3.47677	1.21446	3.26142	1.21446	1.21446	1.21446	3.17803	3.3257	2.5687	2.29347	1.21446	1.21446	1.21446	2.28689	1.21446	1.21446	1.21446	2.24055	1.21446	3.47084	1.21446	2.16745	2.30079	2.09146	2.53089	2.98761	1.21446	1.21446	2.78901	1.21446	1.21446	2.68931	2.38981	2.94372	2.55479	1.21446	1.21446	2.13371	2.97312	2.95171	2.49271	1.21446	2.89304	2.9035	2.43565	2.3024	1.21446	1.92257	1.98196	2.10952	1.21446	2.24476	2.3138	1.21446	1.21446	3.16322	1.21446	2.87134	1.21446	2.74516
ENSG00000100478	7.63948	7.1502	7.6472	7.47919	6.82542	7.50129	7.11667	7.02712	6.56476	6.99421	8.34721	7.31117	5.51028	6.43307	7.12697	6.83654	7.95108	7.60993	7.69821	7.28589	6.88377	6.4439	6.33605	7.36288	6.06977	7.72356	7.87931	7.00388	6.29683	6.26634	7.87143	5.10349	6.66228	6.68862	7.41961	6.10333	7.07283	8.08143	6.61991	6.04747	7.3428	6.77951	5.18067	7.10264	7.18099	6.60171	5.96622	7.71213	6.82711	5.02085	6.22224	4.50541	7.66939	6.86415	7.07238	5.77905	7.87555	7.11538	6.639	6.56296	6.68615	7.47805	7.56743	6.39769	7.09485	5.46978	6.27171	7.43458	6.38379	7.0362	7.03327	6.66943	8.02173	7.1092	7.31213	7.15795	6.48634	6.4805	7.12104	6.57523	7.08272	6.77758	7.24931	7.03241	6.89593	7.63526	6.84869	6.69645	7.23506	5.43947	5.92912
ENSG00000100479	1.21446	1.21446	3.22635	3.84974	1.21446	2.58093	1.21446	2.4634	2.31143	1.21446	3.21326	1.21446	1.21446	3.07469	1.21446	1.21446	1.21446	1.21446	1.21446	1.21446	1.21446	1.21446	1.21446	1.88657	1.21446	1.21446	2.17779	1.21446	2.33304	3.294	2.38614	1.21446	2.33261	5.34439	1.21446	2.53109	1.21446	1.21446	2.98337	1.21446	1.21446	1.21446	1.21446	1.21446	1.21446	1.21446	3.18	3.21507	2.24055	1.21446	1.21446	1.21446	1.89434	1.80482	1.21446	1.21446	2.2795	1.21446	1.21446	2.8754	1.21446	1.21446	1.21446	1.21446	1.21446	2.82996	1.21446	2.01621	3.58343	1.21446	7.65662	1.21446	1.21446	1.21446	3.64616	2.22105	1.21446	1.21446	2.2063	1.21446	1.21446	2.84311	2.24476	2.84627	1.21446	1.21446	2.64081	3.16975	2.52414	6.43224	2.74516
ENSG00000100483	3.31967	5.79234	4.46211	4.55104	5.12966	6.06135	5.30493	5.81654	5.25855	5.35016	6.10056	6.15981	5.37369	5.79207	3.43161	5.54115	5.68813	5.43288	4.35615	5.43152	6.00082	5.66456	3.38932	5.07518	4.96818	4.23362	5.15486	5.23237	5.33743	5.20504	4.75886	5.14489	4.35717	5.74189	4.22776	3.97142	6.19863	4.77958	5.35861	5.46293	5.88111	4.96245	4.34082	4.81612	5.456	6.16519	4.88457	4.93496	4.58516	4.19714	6.72094	4.7724	5.83395	6.22694	4.34285	4.83807	4.1347	4.03559	2.92377	6.24516	5.73679	5.70376	4.94977	5.81278	5.17051	4.92018	3.34614	5.72981	4.5792	4.36579	5.94081	4.74395	2.84985	4.72182	5.36833	5.03147	4.87567	4.34602	4.96693	4.77107	5.00627	4.2587	5.92431	6.28715	3.87608	3.6621	5.13863	5.35243	5.0204	5.1965	5.51137
ENSG00000100485	7.23231	8.98675	7.55545	7.87195	7.87157	7.21591	7.35381	8.08259	7.06708	7.9477	8.12656	7.89218	6.37966	7.89667	6.98272	7.5127	8.02877	7.84152	6.84077	7.84302	8.4857	8.02588	7.86577	7.63269	7.57868	7.60535	7.47143	6.88592	7.61984	7.62249	7.53659	5.56612	7.23951	8.52221	7.88227	7.82129	7.10266	7.58334	8.37213	8.81728	7.44767	8.00885	5.77757	7.87764	7.90949	7.33617	7.197	7.85736	7.37676	7.34034	6.6997	7.80941	7.74195	8.24081	7.57551	7.33918	7.8674	6.61449	6.52898	7.43864	7.12494	6.66304	7.09585	7.9152	7.87674	7.20612	6.78922	7.19493	7.0257	7.41685	7.80262	6.89835	5.46927	7.59539	6.87479	7.63438	6.28335	6.64891	7.34511	7.18787	7.10222	6.56868	7.21375	7.06325	5.15852	4.89678	6.04522	5.92416	6.0881	6.26613	6.65965
ENSG00000100490	3.41586	4.92034	10.8059	3.56035	4.24446	4.32682	5.30493	5.58539	3.2805	2.60855	3.87802	4.55095	5.59462	5.2354	5.73582	4.37877	4.82064	4.14362	11.6459	4.27203	4.04023	5.20267	6.089	3.86064	4.70913	4.34192	3.90873	4.22826	2.76115	10.6874	5.89517	3.47677	11.3585	3.52606	10.1097	5.45484	5.80355	3.48094	3.71301	11.422	4.37136	11.2372	12.1779	6.87659	3.72049	3.42624	4.58033	6.25574	3.67685	5.42636	5.31962	7.05268	3.30304	4.35993	4.70591	5.23333	3.75534	4.22007	2.92377	5.62976	3.41141	4.15547	3.22543	4.70018	11.2376	5.66635	4.03814	4.46232	3.58343	3.31399	4.28775	6.38039	1.21446	2.89304	4.30743	9.52979	3.55984	10.4942	6.10876	3.7719	3.53014	2.39501	3.68538	4.6533	1.21446	5.7867	3.68126	5.29267	4.51295	4.53466	5.24581
ENSG00000100503	8.96977	9.20479	8.70564	8.50651	8.75245	8.39671	8.38084	8.86515	9.07544	7.75791	9.2066	9.04692	8.04789	8.59978	8.28837	9.02492	8.5224	8.92722	9.83244	8.84812	9.33981	9.23939	8.5182	9.13195	9.09718	8.80657	8.98614	8.67581	9.2497	9.09214	9.106	8.75865	8.67595	9.2427	8.94381	8.88128	8.62207	8.70393	8.81624	8.85203	8.6547	9.20621	9.16481	9.09134	8.871	8.43285	7.9058	8.39405	8.89461	8.78784	8.96543	10.0019	8.21951	8.55909	8.70588	8.48341	8.52547	8.37056	8.47443	8.51571	8.07953	7.73596	8.19377	8.58719	8.26957	8.8677	8.48783	8.12735	8.69987	8.90317	8.23059	8.39265	9.07245	8.72606	8.70633	8.82451	8.4952	8.21942	8.45225	8.38117	8.68087	8.08932	8.16979	8.25637	7.69756	7.63526	8.77293	7.22869	7.91953	8.27746	8.09349
ENSG00000100504	7.23857	9.02089	7.63445	7.20917	7.32077	7.73564	7.32984	7.83618	7.70532	7.54836	7.95528	7.47979	7.47908	7.80928	8.03161	7.80316	7.61671	7.34578	7.32427	7.79928	8.58709	7.60957	9.3497	7.87258	7.75118	7.64236	7.28534	6.88592	6.7931	7.69061	7.65705	6.66177	6.94569	8.38627	7.10477	7.36703	7.27627	7.6851	7.34459	7.4426	7.481	7.73331	6.03263	8.19041	7.96222	7.28612	7.99991	7.83277	7.38735	7.37116	7.09886	9.19458	7.88339	7.9652	7.99857	7.78066	7.68462	6.78238	6.74121	7.77882	7.35736	7.61859	8.15415	7.41783	7.75168	7.74387	7.4448	6.79716	7.05772	7.4003	7.40013	7.31429	8.12814	7.78539	8.28566	7.41326	6.86599	6.89209	7.16758	7.42087	6.84872	6.71126	7.54475	7.23109	7.96131	8.2295	7.95463	7.73319	6.25225	7.67503	7.73424
ENSG00000100505	1.21446	2.59106	2.89662	2.2583	1.21446	2.19807	3.05373	1.21446	2.73245	3.12166	1.21446	2.8422	1.21446	2.01721	1.21446	1.21446	2.44258	2.85419	2.44371	2.4695	2.92057	2.68815	1.21446	2.15675	1.21446	3.05868	2.55367	1.21446	1.21446	1.21446	2.83141	1.21446	1.21446	2.79168	1.21446	1.21446	2.54231	2.77794	1.21446	1.21446	1.21446	1.21446	1.21446	2.7402	1.843	1.21446	4.14677	3.58866	2.92705	2.89016	2.3596	3.74344	2.16745	2.66786	1.21446	2.53089	1.21446	1.21446	1.21446	2.20753	2.38945	2.61911	1.21446	2.74051	2.3456	1.21446	1.21446	2.76323	1.21446	2.27016	1.21446	2.9713	1.21446	1.21446	2.22547	2.61178	1.21446	1.21446	2.2063	1.21446	1.21446	3.42065	3.45146	2.6129	1.21446	1.21446	1.21446	2.39826	1.21446	2.69889	2.12506
ENSG00000100519	7.50576	7.26151	6.32991	7.62542	6.93904	6.99274	7.10542	6.62876	6.42986	6.56533	7.51279	7.74106	7.0579	7.40717	6.54259	7.35953	7.27239	7.5649	6.72349	7.72472	7.75374	8.31606	6.54686	7.79475	7.0345	7.99287	7.2348	5.98985	6.85839	6.66908	6.68931	7.05691	6.94569	7.58453	6.8133	6.92584	7.62861	7.13676	7.32695	7.05812	6.25992	7.33035	6.03263	6.8412	6.93405	7.41745	7.76132	6.71656	7.05678	7.34034	7.87124	7.19471	7.12969	7.2864	6.57319	6.87963	7.17847	6.49647	5.97876	6.70158	6.84771	6.93969	6.67821	7.27353	7.01335	6.83674	7.19927	7.59134	7.07868	6.57765	7.64755	6.47808	4.38956	7.1092	6.19797	6.83267	6.49743	7.19988	7.00408	6.75671	6.16765	6.56868	6.8924	7.37324	6.45697	5.54667	6.46255	5.88431	6.21293	6.01985	6.45475
ENSG00000100522	5.53471	4.76679	5.03153	4.95937	5.49173	5.31542	5.2027	5.20467	5.02796	5.12583	5.68544	6.078	4.96136	4.88377	4.31339	6.45944	5.56629	4.96092	4.64388	4.74831	5.3333	5.7199	4.08974	5.91764	4.70913	5.515	4.43096	5.66048	5.82272	5.47682	2.83141	6.11554	4.80166	4.69262	3.79082	4.82083	4.54768	5.10905	4.18293	5.35043	5.58614	5.50374	4.34082	4.28886	5.26711	5.51835	4.77056	4.50404	3.81262	5.02085	5.57471	3.1029	5.10462	5.60469	4.70591	4.48154	5.46641	4.59676	3.52179	5.22032	5.00536	4.77836	5.23057	4.85118	4.58077	4.6358	3.34614	5.46681	4.63736	5.10271	5.2715	4.57624	3.82858	5.06417	4.6892	5.20324	4.34227	4.85849	5.14106	5.09032	5.20052	4.86263	4.73675	5.81733	3.87608	4.41107	4.05421	4.94953	5.10907	5.08646	4.14691
ENSG00000100523	6.61551	5.48434	7.59549	7.22149	6.22694	7.47426	7.12226	7.40342	7.62529	8.38153	8.9198	6.6209	7.19899	7.02966	6.35991	6.9328	7.56322	7.67729	5.97042	7.50965	7.79376	7.439	5.61437	7.95838	6.99167	6.27767	7.49739	8.10399	6.24194	8.54059	6.81896	4.92472	7.36023	8.34884	5.86997	8.65913	8.04424	6.97395	7.74056	7.74586	7.74152	8.46524	8.44655	7.04158	6.77214	7.18597	5.60171	7.81614	6.91758	5.74211	7.12298	6.28181	7.10789	8.12849	6.87451	7.3994	6.78716	6.42442	6.639	7.24191	6.927	6.32034	6.24704	8.32334	7.2452	5.89253	5.72794	7.66114	7.43618	6.75304	6.94721	5.3732	4.6035	6.25871	4.93446	6.48956	5.92071	5.90205	6.9782	7.22725	7.00195	6.96001	5.93892	6.84396	3.87608	5.25829	5.81217	6.39019	6.5648	5.08646	5.44944
ENSG00000100526	1.21446	1.21446	2.43567	2.2583	1.21446	1.91657	1.90313	2.93297	1.21446	1.21446	1.21446	1.21446	2.52577	2.76504	1.21446	2.84295	1.93753	1.97891	1.21446	3.06343	1.21446	2.84628	1.21446	1.88657	1.21446	2.75121	2.17779	2.32303	1.21446	1.21446	1.21446	1.21446	2.33261	2.45898	1.21446	3.51306	2.73155	1.21446	1.21446	1.21446	1.21446	1.21446	1.21446	1.21446	1.843	2.39838	2.40502	1.21446	2.24055	1.21446	1.21446	1.21446	1.21446	2.13855	2.28074	2.30113	1.21446	1.21446	1.21446	2.78901	1.21446	2.04628	2.27903	1.81419	1.21446	1.21446	1.21446	2.01621	2.13371	1.21446	1.21446	2.1326	1.21446	1.21446	1.21446	1.93329	1.99264	1.21446	1.92257	1.21446	1.21446	1.21446	1.95056	2.47439	1.21446	1.21446	1.21446	3.16975	2.52414	1.21446	2.12506
ENSG00000100528	4.32622	7.00419	5.43743	5.27641	5.96072	6.19995	4.9482	5.86322	5.58983	5.77791	6.90747	5.86681	5.44361	6.24939	5.05688	5.99262	5.8609	5.90461	6.33291	5.74891	5.95915	6.4548	4.08974	6.1015	5.46367	6.10643	5.72394	5.23237	5.25645	4.6661	4.92262	6.21576	5.36239	7.37168	5.00179	5.96653	6.43983	5.19073	6.53027	6.07129	6.28532	5.57697	4.67893	5.59022	5.56938	7.06652	7.73514	6.90139	5.32219	4.66802	7.04095	4.99708	6.13305	5.78078	5.3648	5.98197	4.51917	4.30391	3.93155	6.2524	6.43801	6.00078	5.12477	6.85369	5.13999	5.6354	4.67992	7.65062	5.73502	4.61802	5.31811	5.07215	3.82858	4.98598	6.07622	6.27608	5.52433	5.67778	6.66599	5.46562	6.75325	5.0895	5.61407	6.95777	4.93009	4.41107	5.78019	5.71282	5.88622	5.08646	5.62773
ENSG00000100532	2.27336	3.45746	4.77515	3.18997	5.28563	3.5183	5.06952	4.4578	3.48514	3.6322	3.08318	1.97287	4.22674	3.62209	2.57347	1.97325	3.41744	3.23324	3.50105	3.17484	4.04023	3.95522	1.21446	3.91193	2.66638	4.82304	3.05065	2.74787	2.56874	3.294	5.48979	7.67887	5.36239	3.8128	2.91087	3.64299	4.5908	3.33831	3.59598	2.5687	3.25003	3.59095	1.21446	2.4783	3.0842	4.42393	7.88894	5.26539	4.15417	1.21446	2.96384	3.1029	5.31023	3.35355	1.83929	2.87957	2.68994	2.56821	1.21446	5.4396	3.15636	3.26804	3.22543	3.76575	2.77781	2.55479	4.67992	4.0722	3.31415	3.09734	3.55663	4.69022	1.21446	2.89304	3.78086	1.93329	3.80097	1.21446	3.6069	3.24035	3.26516	5.51051	5.37681	4.09173	1.21446	1.21446	2.93044	1.21446	2.29545	2.69889	5.132
ENSG00000100554	6.40894	6.49805	6.26514	6.14034	6.09297	6.56729	6.36059	6.8063	6.33235	6.10713	6.96883	7.56225	7.10887	6.62858	6.23803	7.06611	6.93604	7.0659	7.27511	6.96443	6.99781	7.37735	7.10825	6.76412	6.49491	6.61233	6.2575	7.18603	6.98908	7.44452	7.19833	6.41439	7.39833	6.73912	7.01401	6.34319	7.15342	6.68199	7.24482	7.13916	8.11852	7.06846	7.28119	7.25383	6.93933	7.13598	7.1354	7.35726	6.53485	6.86489	6.49306	7.68656	6.86956	7.02562	6.58653	7.21065	6.80435	6.97117	7.05081	6.73296	6.29582	6.71844	6.58191	6.91336	7.02171	7.07412	6.21396	7.57474	7.14972	6.59715	7.95001	6.44624	7.06492	6.6354	7.02704	6.74833	6.47516	6.96481	6.79761	6.58538	7.25814	6.38227	6.58419	7.38549	6.27487	6.94022	6.22216	6.49967	6.5648	6.47639	6.6321
ENSG00000100557	3.50548	3.3487	4.2067	4.08847	3.82935	4.48138	4.01463	2.72268	3.81886	3.12166	4.14934	3.32319	4.27929	1.21446	3.07631	4.12681	2.61958	4.08709	3.37635	4.27203	3.98484	4.85141	1.21446	4.2259	5.08196	4.11624	3.40242	3.05481	4.24952	2.95564	4.10951	3.83063	3.52335	3.44364	4.4037	5.67595	4.75126	4.41988	4.10086	2.84625	3.62804	4.26962	2.69039	3.55758	4.47886	4.56633	4.99012	3.74225	4.15417	3.47975	4.70044	3.1029	4.0808	4.73886	4.80118	3.14787	4.24114	3.5704	2.92377	2.78901	3.80881	4.01831	3.60034	4.24816	3.21986	3.54972	3.34614	3.52694	3.31415	4.41108	2.95171	3.31192	1.21446	3.59674	4.30743	3.77152	3.26519	3.35821	3.37808	3.12614	3.10902	3.6346	3.45146	3.82355	1.21446	1.21446	2.93044	3.98788	1.98756	3.90759	3.29668
ENSG00000100558	4.37308	4.0412	4.77515	6.33446	4.8911	3.78445	3.91274	5.76829	5.40998	5.64899	2.02127	4.01064	4.42607	5.05438	10.3842	3.42044	4.43653	3.76356	6.01107	3.95533	5.71387	2.98553	8.98403	4.14319	4.30018	3.91919	3.6792	4.70142	4.30486	5.20504	7.14988	5.0169	5.46195	5.4495	5.928	7.07735	5.47841	5.44471	6.98858	4.13175	4.6334	5.6238	6.29862	5.16197	5.47067	3.82535	3.43724	5.36051	5.32219	6.15062	5.57471	8.14887	5.93659	3.38255	4.63001	4.06516	2.2795	6.11672	6.74121	4.86962	4.24744	5.86976	4.51808	5.12922	4.79253	3.681	4.98781	5.7497	5.59631	3.21027	6.25948	6.01841	4.78933	5.17399	5.14366	4.60977	5.09701	4.72995	4.07633	3.97536	5.16372	4.37902	4.73675	1.85926	5.82247	7.75289	4.97823	5.23032	4.7156	5.08646	5.05076
ENSG00000100564	3.50548	3.09908	3.22635	3.56035	3.68344	4.1986	3.74417	3.26805	4.20351	4.37622	4.14934	4.28219	4.32994	3.93998	1.21446	3.42044	3.90649	3.60914	4.35615	3.83133	3.15233	3.75266	3.38932	4.00912	3.85714	3.41156	3.05065	4.43691	2.01507	4.14357	3.15133	5.14489	4.2486	3.35572	3.79082	4.38881	2.31076	3.17803	4.01365	3.93409	4.46422	3.12735	1.21446	3.67338	3.95232	4.63249	4.47469	2.97747	3.9361	2.89016	5.42716	4.17589	4.0808	3.97502	3.65702	4.43576	4.1347	3.06951	2.92377	4.14392	3.62476	3.69473	3.89277	4.58156	3.08945	2.17863	2.78412	3.70621	2.75891	3.41	3.38472	4.08403	4.13714	2.43295	3.32764	4.05904	3.02302	3.67976	3.45883	3.12614	4.02674	3.42065	4.35247	4.38396	4.32083	3.6621	1.21446	3.82513	3.01228	3.90759	4.36631
ENSG00000100565	1.21446	1.21446	1.21446	1.21446	1.21446	1.21446	1.21446	1.21446	1.21446	1.21446	1.21446	1.21446	1.21446	1.21446	1.21446	1.21446	1.21446	1.21446	1.21446	1.21446	1.21446	1.21446	1.21446	1.21446	1.21446	1.21446	1.21446	1.21446	1.21446	1.21446	1.21446	1.21446	1.21446	1.21446	1.21446	1.21446	1.21446	1.21446	1.21446	1.21446	1.21446	1.21446	1.21446	1.21446	1.21446	1.21446	1.21446	1.21446	1.21446	1.21446	1.21446	1.21446	1.21446	1.21446	1.21446	1.21446	1.21446	1.21446	1.21446	1.21446	1.21446	1.21446	1.21446	1.21446	1.21446	1.21446	1.21446	1.21446	1.21446	1.21446	1.21446	1.21446	1.21446	1.21446	1.21446	1.21446	1.21446	1.21446	1.21446	1.21446	1.21446	1.21446	1.21446	1.21446	1.21446	1.21446	1.21446	1.21446	1.21446	1.21446	1.21446
ENSG00000100567	4.93594	4.28929	5.79993	5.3682	5.28563	5.41385	5.22374	5.61299	6.11497	5.2646	6.47166	5.53982	5.856	6.70196	6.195	6.28799	6.10529	5.87207	6.64825	6.19226	5.21998	5.52649	6.81456	5.55736	5.28549	5.06157	5.60141	6.38744	5.33743	6.03412	6.46993	7.01305	5.59941	5.72526	5.84004	5.38486	6.99545	6.10059	7.15773	6.36898	6.45155	6.40439	4.82187	6.50661	5.93973	7.25003	6.41605	6.07167	6.73058	6.22004	7.35793	6.19425	6.36226	6.2001	3.75783	5.83253	5.23174	6.18375	6.69101	6.2739	6.61609	6.43064	6.32053	5.78106	5.3937	5.6354	6.1538	7.00146	6.48149	5.73477	6.47994	6.14284	5.57364	4.67259	5.40933	6.24282	6.55166	6.39883	6.26687	5.79817	6.27473	6.71126	6.15454	6.49003	6.76393	7.50718	6.55984	6.8282	6.51181	6.58117	6.93231
ENSG00000100568	6.68134	5.1853	7.51426	5.64985	7.94722	7.2535	6.94426	7.50246	6.89001	6.5292	7.51867	6.53157	8.52075	9.9452	9.09097	5.34468	7.64273	7.30984	7.37181	7.06861	7.86686	8.37746	10.1963	6.85643	7.83431	7.17835	7.62843	7.59327	10.6531	10.3925	8.05803	6.5739	8.60172	8.42534	7.72768	8.10243	8.41782	6.66785	10.9139	10.2168	10.7234	10.3426	14.7028	8.43548	10.1816	7.69948	7.0889	7.43556	10.4998	11.656	6.04826	10.4088	7.11883	7.04512	7.11442	7.36961	9.97856	7.72241	7.63244	7.18256	8.05327	8.15261	5.32908	7.13422	7.76667	7.03914	11.637	7.18037	7.43618	6.38915	7.26437	7.60105	6.9144	6.90231	5.14366	7.39321	6.77776	7.93814	7.13867	6.16598	7.79608	8.0088	5.19356	5.47835	7.18112	7.29083	6.703	8.16554	7.21531	7.07299	6.71322
ENSG00000100575	4.32622	4.88348	4.86583	4.62778	4.43588	5.25294	4.87012	4.51793	4.89703	5.54408	5.62126	5.00148	4.7188	5.1173	4.14008	5.34468	4.93804	5.13611	4.92629	4.60666	4.41842	5.1498	4.55242	5.72093	4.09625	5.29286	5.06476	4.11099	4.64117	5.27797	4.24073	5.8167	4.94666	4.88551	4.22776	6.43243	6.18474	5.47758	4.86453	5.4264	5.45778	4.4899	3.89445	4.54766	4.56404	6.55173	5.36791	5.6511	4.25159	4.66802	5.92548	4.17589	5.42078	4.74954	4.0221	5.31088	4.51917	4.52905	4.72125	5.27837	5.38942	5.01034	4.59978	5.52417	4.48633	3.91064	3.73589	5.46681	4.89702	4.9887	4.46542	5.11343	4.13714	4.12962	3.64616	4.67823	5.00632	4.72995	4.76856	4.77107	5.12596	4.94233	4.73675	6.08142	4.32083	4.89678	4.5904	3.98788	5.13744	4.25597	5.05076
ENSG00000100577	3.41586	3.55794	3.22635	3.18997	3.51984	3.78445	3.40593	3.53328	3.48514	3.48307	2.77238	2.6844	3.36112	3.07469	5.23794	3.74807	2.77158	3.23324	3.81755	2.64985	2.92057	2.27816	4.55242	3.1098	3.56722	3.51064	3.05065	3.84175	4.59775	2.95564	3.80268	2.50774	4.00234	3.26142	1.21446	2.16103	2.89349	1.21446	4.01365	2.84625	2.29347	2.97932	4.13545	3.29037	3.0842	2.71727	3.27156	2.97747	2.24055	4.19714	2.96384	3.74344	2.16745	2.615	3.29888	2.30113	3.42708	3.70243	4.24676	3.51248	3.41141	3.38834	4.51808	3.6254	3.44653	3.24019	1.21446	2.76323	3.45566	3.41	2.25638	3.80486	3.82858	2.68682	2.61771	3.70599	4.39126	4.25489	2.41807	2.86024	4.32552	3.6346	2.64353	2.73561	4.32083	5.25829	2.93044	3.98788	3.01228	2.998	2.95799
ENSG00000100578	7.07331	7.55163	6.81022	7.19674	6.94682	7.65366	7.34905	7.46517	7.70532	6.66858	7.88428	7.5969	6.96611	6.95445	6.43578	6.97108	6.97069	7.84152	6.62227	7.36985	7.27164	8.57511	5.94751	7.62522	7.27967	7.45295	7.81197	6.59507	7.84817	6.91679	7.93952	6.52788	7.28089	7.93065	7.00056	7.07735	7.00338	7.17724	7.47038	6.79779	6.66001	7.94589	8.0451	6.92247	7.00112	7.18597	6.72829	7.1995	7.38735	7.24371	7.42414	4.7724	7.00548	7.51185	7.47152	6.483	7.73028	6.85268	6.639	6.94428	6.89778	6.74001	6.41303	7.16727	7.49977	6.83674	6.48201	7.00146	6.92515	7.05041	6.74098	6.58426	6.27621	7.13647	6.47342	7.1096	5.81816	6.71787	7.09117	6.80958	6.66418	6.97893	6.42736	6.7711	5.94958	4.89678	6.31428	6.17595	6.26512	6.29107	6.75212
ENSG00000100580	6.31724	8.10302	6.12613	6.19138	6.68355	6.9671	6.44338	6.96435	6.35735	7.2149	7.39641	7.10652	6.56844	6.48151	5.67442	6.63189	6.60642	6.35646	6.48484	6.97876	6.9561	7.1748	5.41349	7.15533	6.36665	6.90999	6.9006	6.08477	7.26148	7.04726	6.64336	6.84808	6.68301	7.45963	6.93139	6.99775	7.50565	6.8542	6.4181	7.3386	6.71709	7.24325	5.91075	6.22463	6.93405	7.13598	7.22952	6.68025	6.16782	6.52439	7.35114	7.28218	6.53566	7.15094	6.79629	6.2928	6.34548	5.59939	5.36029	7.21625	6.68615	6.62874	6.24704	7.29238	6.79663	5.96895	6.09101	6.6464	6.29699	6.57765	6.88684	6.22019	5.23455	6.70993	6.81519	6.42186	6.6243	6.83114	6.86271	6.39089	6.74086	5.95518	6.92942	7.13275	5.35545	4.89678	6.12373	5.4098	6.61592	6.33968	6.45475
ENSG00000100583	4.37308	5.40877	3.89388	4.89894	4.29482	4.77752	4.89662	4.03028	4.31125	3.6322	3.53934	3.94932	4.32994	3.79028	4.60666	4.81231	3.5762	4.48591	4.96835	4.90758	4.71621	3.67785	3.38932	4.61001	4.63626	4.28881	4.19413	4.22826	4.3581	4.29349	4.66931	4.48137	3.52335	4.46933	4.56008	2.53109	4.82517	3.48094	4.76258	4.3048	3.25003	5.19782	3.22682	3.78004	3.37674	4.56633	2.40502	4.73578	3.9361	4.45215	5.20336	3.74344	4.47556	4.04702	4.34285	4.00316	3.89374	4.52905	3.52179	3.56183	4.89074	4.15547	4.33899	4.00938	4.94181	4.86767	4.03814	5.20352	4.79877	4.36579	4.62319	3.90434	3.82858	3.8889	4.30743	3.95113	3.64509	3.16195	3.6069	4.03701	3.94081	3.98165	4.4791	3.96414	1.21446	1.21446	4.51406	2.8474	3.63182	4.03368	4.06539
ENSG00000100591	6.08669	6.18801	6.45133	8.18663	6.17484	6.12073	5.98397	5.71836	6.22776	6.63498	6.06885	5.89895	6.59933	6.17767	6.73504	6.20041	6.16641	6.30866	6.28402	6.09026	5.97317	5.66456	6.54686	6.15444	6.1237	6.41855	6.33636	6.05382	5.94812	6.23015	8.29924	6.74458	6.38703	6.11802	5.77826	5.99025	6.18474	5.96828	6.20281	6.11777	6.15361	8.13919	6.34639	5.56146	6.72407	7.01828	7.38195	5.82769	6.55379	4.85533	6.95398	6.51645	6.35302	6.02327	6.19173	6.87114	6.64173	6.54824	6.88211	6.1241	6.18722	7.35763	9.43469	6.28921	6.17224	7.89496	6.1538	6.68817	7.36119	6.37792	6.02733	7.90008	7.29557	6.00594	6.70455	7.92365	6.61415	6.66646	7.42869	6.39089	6.651	8.56651	7.42027	6.63398	7.28108	7.43861	6.2918	8.9032	7.88246	7.15672	6.61813
ENSG00000100592	7.50056	6.6801	5.97226	6.31158	7.4794	7.52344	7.16624	6.24435	6.20038	5.71489	6.7958	7.41469	6.98961	5.2354	6.57651	7.56369	7.54953	7.27298	6.23342	7.11476	6.14406	7.38876	6.21781	6.72966	6.68616	6.30433	7.48879	7.34773	6.78353	5.9915	8.52496	6.32748	8.634	6.93236	7.536	6.14618	7.99739	6.35131	8.22283	6.44384	6.62066	6.95425	6.9514	7.47773	7.86311	7.0244	8.00617	9.87835	6.79565	6.63016	8.34445	4.7724	6.9817	6.81449	6.39505	6.78346	6.34548	6.90655	6.21038	7.04353	6.93662	6.12086	6.00097	7.02576	6.40746	5.86613	4.49669	6.40472	6.18541	6.98532	6.83984	6.22019	6.8328	6.58348	5.99789	6.69198	6.16306	6.71787	6.64968	6.51283	6.32543	5.91641	6.95836	7.44914	6.1744	1.21446	5.9904	6.10839	7.33603	5.2485	6.54615
ENSG00000100593	1.21446	1.21446	1.21446	1.21446	1.21446	1.21446	1.21446	1.21446	1.21446	1.21446	1.21446	1.21446	1.21446	1.21446	1.21446	1.21446	1.21446	1.21446	1.21446	1.21446	1.21446	1.21446	1.21446	1.21446	1.21446	1.21446	1.21446	1.21446	1.21446	1.21446	1.21446	1.21446	1.21446	1.21446	1.21446	1.21446	1.21446	1.21446	1.21446	1.21446	1.21446	1.21446	1.21446	1.21446	1.21446	1.21446	1.21446	1.21446	1.21446	1.21446	1.21446	1.21446	1.21446	1.21446	1.21446	1.21446	1.21446	1.21446	1.21446	1.21446	1.21446	1.21446	1.21446	1.21446	1.21446	1.21446	1.21446	1.21446	1.21446	1.21446	1.21446	1.21446	1.21446	1.21446	1.21446	1.21446	1.21446	1.21446	1.21446	1.21446	1.21446	1.21446	1.21446	1.21446	1.21446	1.21446	2.64081	1.21446	1.21446	1.21446	1.21446
ENSG00000100596	7.66758	8.74007	7.67238	8.40756	8.23783	7.71654	8.07834	7.94852	7.60457	7.34525	8.47954	8.23781	8.00241	8.08079	8.72603	8.90747	7.84302	7.82464	8.29526	8.57152	8.58253	9.35438	7.04024	7.97612	7.83431	8.55254	8.5876	8.00241	8.24324	10.0911	9.63214	7.53123	8.21745	8.71108	7.60868	9.11204	8.8676	7.52181	7.93931	9.08313	8.87959	8.9462	7.25641	9.27711	8.07904	7.98632	7.71996	8.08956	9.01898	7.17549	8.18558	7.97605	9.13879	7.95034	7.86266	7.78518	8.07986	7.57222	7.01045	8.40163	8.72026	7.41909	7.55734	8.90014	8.80559	8.19418	6.90318	8.8448	8.15118	8.16568	7.87432	7.60105	7.46759	8.00841	8.33422	8.44572	7.71453	7.47347	8.16461	7.70747	8.28409	7.45476	8.20644	7.74061	7.01686	6.83741	8.28548	7.94146	8.57494	7.7216	8.1431
ENSG00000100599	6.90248	7.06274	5.75341	6.401	6.3495	6.58426	6.26265	6.89873	6.17247	6.96747	6.19168	5.88297	7.1442	7.32331	7.86333	6.5533	6.7728	6.09985	6.39562	6.73034	6.76797	6.57955	7.74281	6.25484	6.555	6.4307	6.54994	5.85268	6.36263	6.36977	6.54683	6.81013	6.5539	6.02603	5.95617	5.70493	7.11735	6.60986	6.53027	6.53226	6.00863	6.67242	7.48689	6.53643	6.83571	6.07367	6.24623	5.9241	6.71385	6.94904	7.04937	7.44264	6.5519	6.18062	6.70749	6.20098	6.71628	7.33751	7.52195	6.4542	6.33997	6.37655	7.52663	6.03522	6.84454	7.02729	7.39374	5.89962	6.22357	6.62591	6.57868	6.66943	8.00321	6.90231	7.39587	6.85484	6.87452	6.95056	6.60809	6.67359	6.45249	6.96001	7.08843	6.22482	8.46483	8.05727	7.60878	7.65256	7.25454	7.67503	7.42488
ENSG00000100600	4.00641	3.22999	1.21446	3.18997	2.85041	3.08598	3.15135	4.03028	2.73245	2.21864	3.53934	3.10583	1.21446	2.01721	3.7108	3.10667	2.77158	4.08709	3.72006	2.94097	4.37636	3.11042	1.21446	3.86064	1.21446	3.05868	4.27759	3.05481	2.33304	2.95564	4.10951	3.83063	5.07826	3.15963	3.14161	3.02132	3.1635	1.21446	3.16613	3.82352	4.16493	2.97932	1.21446	3.43076	3.72049	2.39838	3.71689	2.27296	4.15417	1.21446	3.47084	1.21446	2.92751	3.3239	3.36575	2.30113	4.67812	3.06951	3.52179	2.95588	2.63548	3.4985	2.68931	3.52298	2.3456	3.80064	1.21446	3.78765	3.58343	3.49945	5.17347	2.9713	1.21446	2.89304	5.09416	2.89659	4.06782	2.92929	3.37808	3.00043	2.93046	2.84311	4.0031	3.61025	1.21446	3.6621	1.21446	3.98788	3.63182	2.69889	5.09195
ENSG00000100601	2.97809	2.35189	3.48784	4.08847	2.85041	3.44258	2.83143	2.72268	3.48514	3.88858	4.85976	4.06935	3.25571	3.52939	3.9421	2.98197	2.22687	3.43459	3.23846	3.27721	3.0419	4.01661	1.21446	3.28222	3.39477	3.30438	3.23862	3.5061	2.01507	4.55248	5.32451	4.66422	2.76058	3.52606	3.14161	4.52626	3.48392	3.72713	5.28722	3.2596	3.00923	2.61296	3.6019	3.55758	3.50145	3.64055	3.43724	3.21507	3.15948	3.88489	2.79634	3.74344	3.21914	3.85944	3.29888	3.64268	3.60124	3.06951	1.21446	3.825	2.83577	3.78307	2.27903	4.08189	2.3456	3.54972	1.21446	3.20212	3.31415	2.67747	3.55663	3.31192	1.21446	3.22224	3.49645	3.31944	4.18415	2.24199	3.80228	3.34519	4.73179	2.39501	3.68538	4.47956	3.21167	3.6621	4.25657	3.42604	3.78716	1.21446	3.43736
ENSG00000100603	6.91035	7.51016	6.91944	7.23371	7.60765	7.4374	7.39135	7.48766	6.9732	6.95391	8.14566	8.30221	7.09449	7.64894	7.14967	7.69298	8.00557	7.78593	6.73565	7.84693	7.89288	8.06551	7.56066	7.93438	7.88978	7.07382	7.47143	6.98761	7.61984	7.16689	7.59808	6.86051	7.16781	7.83718	7.80705	7.66077	7.85134	7.58334	7.70005	7.71598	7.21657	7.64546	7.86015	7.50059	6.84698	7.54209	8.21814	6.78655	7.48918	7.37116	7.17005	7.05268	7.00548	7.98104	7.58883	7.20391	6.91925	7.14928	7.46336	7.64508	6.77456	7.15574	6.9021	7.79349	6.95344	7.11948	7.39374	7.59134	7.36972	7.62582	7.01928	7.60826	7.76012	7.71478	7.50362	7.8298	7.16621	7.28186	7.9683	7.53512	7.7597	7.13885	7.46129	8.43595	7.01686	6.33208	6.98101	6.62577	6.69411	7.31088	7.04102
ENSG00000100604	1.21446	1.21446	1.21446	1.21446	1.21446	1.21446	1.21446	1.21446	1.21446	1.21446	1.21446	1.21446	1.21446	1.21446	1.21446	1.21446	1.21446	1.21446	1.21446	1.21446	1.21446	1.21446	1.21446	1.21446	1.21446	1.21446	1.21446	1.21446	1.21446	1.21446	1.21446	1.21446	1.21446	1.21446	1.21446	1.21446	1.21446	1.21446	1.21446	1.21446	1.21446	1.21446	1.21446	1.21446	1.21446	1.21446	1.21446	1.21446	1.21446	1.21446	1.21446	1.21446	1.21446	1.21446	1.21446	1.21446	1.21446	1.21446	1.21446	1.21446	1.21446	1.21446	1.21446	1.21446	1.21446	1.21446	1.21446	1.21446	1.21446	1.21446	1.21446	1.21446	1.21446	1.21446	1.21446	1.21446	1.21446	1.21446	1.21446	1.21446	1.21446	1.21446	1.21446	1.21446	1.21446	1.21446	1.21446	1.21446	1.21446	1.21446	1.21446
ENSG00000100605	1.21446	5.79234	1.21446	6.08743	5.70906	1.21446	1.21446	1.21446	1.21446	1.21446	1.21446	1.21446	5.98647	1.21446	1.21446	1.21446	5.45293	1.21446	1.21446	1.21446	1.21446	1.21446	1.21446	1.21446	1.21446	1.21446	1.21446	1.21446	5.60048	1.21446	1.21446	5.53538	1.21446	1.21446	1.21446	1.21446	4.89543	1.21446	1.21446	1.21446	1.21446	6.00587	1.21446	1.21446	1.21446	4.38596	1.21446	6.30428	1.21446	1.21446	1.21446	1.21446	1.21446	1.21446	1.21446	1.21446	1.21446	1.21446	1.21446	1.79526	1.21446	1.21446	1.21446	1.21446	1.21446	1.21446	1.21446	1.21446	1.21446	1.21446	1.21446	1.21446	8.34958	1.21446	5.85706	1.21446	1.21446	1.21446	4.96693	1.21446	2.10952	1.21446	5.75294	4.31641	8.23493	8.55511	5.74748	7.26014	5.72775	1.21446	1.21446
ENSG00000100612	7.40363	8.47963	7.72146	7.94062	7.87157	7.85921	7.81388	8.33907	7.09706	7.62735	7.48906	8.39232	6.91792	7.92321	7.17202	7.97874	8.0386	7.86648	7.49856	7.91184	7.88178	7.68553	7.78497	7.87573	7.37161	7.5396	7.39985	7.73644	7.8889	8.01144	8.37145	7.21045	7.51849	9.0727	7.79152	7.95371	7.35891	7.79972	7.73389	7.85953	8.14649	9.11308	8.7064	8.94903	7.61895	7.44508	8.07339	8.23427	7.75753	8.2878	7.99837	8.63757	8.25465	7.89289	7.67875	7.76243	7.42059	7.58053	7.37075	7.65875	7.9288	7.9361	6.91797	7.71744	7.45108	7.95247	7.94793	8.02109	7.74226	7.68622	8.07022	7.79666	7.84578	7.87446	7.82391	8.02159	7.51073	7.90896	8.00079	8.07073	8.24515	7.50781	8.05056	8.23621	5.82247	6.94022	7.81192	7.40783	7.31144	6.85632	7.85826
ENSG00000100614	7.75313	7.88861	9.55263	9.03216	8.0117	7.93056	8.19701	8.84498	8.8028	8.33523	8.12271	7.41469	8.19663	8.60252	9.37718	7.88161	8.375	8.03002	9.78933	7.15318	8.06298	8.21075	10.2195	7.74732	8.55633	7.86449	7.83251	8.62413	8.24324	9.40758	9.33992	10.0686	8.97374	8.21553	8.45042	8.42279	8.28758	8.30337	9.2331	8.11551	8.99558	8.24758	9.59352	8.28121	9.21419	7.91896	7.73891	9.36995	8.15459	8.55267	7.6622	10.4088	8.37132	7.62418	7.95296	8.47224	7.29248	8.64061	7.63244	8.64223	8.04885	8.93888	8.57005	7.42468	8.17532	7.98958	8.68121	8.13868	8.23756	7.47595	8.74155	8.2978	6.9144	8.27288	8.84686	8.05707	8.28413	9.28404	7.91133	8.29732	7.59741	9.10314	8.21546	7.40969	9.24873	10.74	7.68835	9.26654	7.57168	8.68243	9.17725
ENSG00000100625	1.21446	2.95276	1.21446	2.2583	1.977	2.58093	1.21446	2.11094	1.21446	1.21446	1.21446	2.6844	1.21446	1.21446	1.21446	1.21446	1.21446	1.21446	1.21446	1.954	1.21446	1.21446	1.21446	3.28222	2.26185	2.00958	3.05065	1.21446	2.56874	1.21446	1.21446	1.21446	1.21446	1.94756	1.21446	1.21446	1.21446	2.14571	1.21446	1.21446	1.21446	1.21446	3.22682	2.12194	1.843	1.91057	1.21446	1.21446	2.24055	1.21446	1.21446	1.21446	1.21446	2.37212	2.09146	1.99171	1.21446	1.21446	1.21446	2.20753	1.21446	1.21446	1.21446	1.81419	1.21446	2.55479	1.21446	1.21446	1.21446	1.96909	1.21446	1.21446	1.21446	2.08847	1.21446	2.22105	1.21446	1.21446	1.21446	1.21446	1.21446	2.39501	1.95056	2.47439	1.21446	1.21446	1.21446	1.21446	1.21446	1.21446	2.48251
ENSG00000100626	3.88104	3.82085	3.48784	3.56035	3.3332	3.18488	3.85883	3.53328	3.03695	3.48307	2.57877	3.21914	1.98856	3.07469	3.9421	3.51019	3.13589	3.43459	3.50105	3.46041	3.34788	3.89096	4.08974	3.80735	3.85714	3.60284	4.10536	2.32303	2.33304	3.56152	4.10951	3.17426	2.76058	3.67703	4.76637	4.15361	3.81752	4.48655	4.10086	3.07015	3.25003	4.32801	4.13545	3.29037	3.23883	3.70499	3.71689	3.41513	3.67685	3.88489	2.60019	3.74344	3.52645	2.98179	3.49003	3.79846	3.42708	3.06951	3.93155	3.10241	2.63548	3.13528	3.60034	2.92472	3.33814	2.82996	4.49669	2.76323	3.90697	3.49945	2.65907	3.31192	2.84985	4.2014	1.21446	3.31944	3.26519	3.35821	3.80228	3.24035	3.53014	4.12705	2.93361	2.73561	3.21167	1.21446	3.53012	1.21446	3.25339	2.998	3.43736
ENSG00000100628	2.83931	2.35189	3.22635	1.21446	2.281	2.40824	1.21446	1.21446	2.31143	2.89281	2.02127	1.21446	2.29681	2.76504	3.07631	2.27586	1.93753	2.51009	2.09641	2.4695	1.21446	1.21446	1.21446	2.79542	1.21446	2.00958	1.21446	1.21446	2.33304	2.95564	1.21446	2.14373	1.21446	2.24064	1.21446	1.21446	1.99875	2.77794	1.21446	3.2596	2.70856	2.3704	1.21446	2.4783	2.69979	1.91057	1.21446	1.21446	2.24055	1.21446	2.03454	1.21446	2.37169	2.50074	2.43701	1.99171	1.21446	2.56821	2.92377	2.03048	1.21446	2.04628	1.21446	2.92472	2.3456	1.21446	1.21446	1.21446	1.21446	2.83466	2.65907	2.49271	1.21446	1.21446	1.21446	1.93329	2.8814	1.21446	2.41807	2.28778	2.46147	1.21446	1.95056	2.3138	1.21446	1.21446	1.21446	2.39826	1.21446	1.21446	2.74516
ENSG00000100629	2.27336	2.95276	4.2067	3.97426	4.47993	4.58712	3.8027	6.13453	4.08677	3.6322	4.02031	4.12568	1.98856	3.20432	3.43161	3.51019	6.29239	4.14362	4.74438	3.89473	3.5178	4.38397	4.55242	4.37797	3.19606	3.6891	4.10536	5.74047	5.48685	4.6661	3.61891	2.77479	5.94703	3.87593	5.53837	7.24431	1.21446	4.41988	5.21209	7.09341	5.66575	4.14498	3.89445	4.28886	3.50145	6.56018	3.51284	2.68122	6.62713	3.88489	4.30546	3.1029	5.32926	5.25509	3.70836	3.79846	2.98761	4.22007	2.92377	3.78454	4.58079	2.81749	3.42623	3.80948	5.04434	5.94393	5.55244	2.57059	4.3192	4.31899	2.25638	3.45332	2.84985	3.8889	1.21446	4.25258	4.73183	4.25489	4.38706	4.25943	5.63577	4.37902	2.93361	3.0406	1.21446	1.21446	2.24272	2.39826	3.45614	2.998	3.68047
ENSG00000100632	4.62558	6.02915	6.12613	5.75547	5.86527	7.22675	5.97162	6.89873	7.25167	7.02047	7.73589	7.49036	7.44549	8.08472	6.82242	7.2946	6.57972	6.95391	6.96997	6.75554	7.30525	7.54477	5.94751	7.48356	6.27433	6.19459	6.17407	7.66663	6.06346	6.77332	6.91875	8.04282	7.01272	7.54724	5.928	6.54875	8.33231	6.81625	7.76696	7.22652	7.481	6.33584	6.48088	7.21749	7.12657	8.04165	8.37654	6.73438	7.18371	5.83362	8.2527	6.65402	7.52058	7.30989	6.2177	6.55892	6.71628	6.13941	5.48367	7.35711	7.79258	7.67007	7.06769	7.69495	6.03018	6.73839	5.80826	8.13868	7.08905	7.43862	7.47379	6.85053	7.13466	6.48786	7.68933	7.11574	7.85478	6.50021	7.38011	7.71211	7.65136	7.01603	7.53037	8.4766	7.62334	7.75289	7.23768	7.69919	7.52966	7.53603	7.58425
ENSG00000100644	5.90952	7.47364	6.36124	6.71176	6.76506	6.6176	6.9693	7.32232	6.11497	6.65188	7.40911	6.78448	7.39944	7.30325	5.85127	6.96351	7.114	6.84091	6.10792	6.96443	7.55387	6.51853	6.089	6.97295	6.36665	6.53566	7.25523	6.23027	8.88827	7.90076	7.41885	6.54338	7.4476	7.59371	7.10477	6.22825	6.70589	6.62458	7.07563	7.1615	10.0044	9.76933	10.8095	9.36484	7.26315	7.40344	7.20792	7.14727	7.14679	9.49564	7.04095	6.51645	7.23904	7.1409	6.85259	6.41459	6.1168	6.11672	5.70255	7.60609	6.38281	6.75068	6.49994	6.98926	6.79663	6.87692	5.72794	6.58138	6.61664	6.68177	7.14058	6.5397	8.71087	6.44485	7.75423	7.09105	6.61415	7.52247	6.74486	6.43643	6.40614	6.61779	7.50117	7.70846	5.15852	5.99232	6.44228	6.10839	7.01668	6.93749	6.53132
ENSG00000100647	8.49787	7.93859	8.57823	7.98465	7.45778	7.21591	7.30547	8.27587	7.64572	8.13355	7.56481	6.73199	7.01273	8.03286	9.0792	8.03763	7.77408	7.11533	8.06886	7.28012	8.18835	6.28193	8.56734	7.44586	7.15584	8.26111	8.91412	7.56065	8.46898	8.75301	7.98626	7.94703	9.48812	7.4292	8.36908	9.74089	5.90873	8.40911	7.66539	7.46971	8.73055	9.16139	5.07079	8.17154	8.16927	6.44626	7.53288	8.84706	6.66245	10.6345	6.44281	10.2552	8.3436	7.2991	8.47798	8.19154	7.89974	9.04348	10.6028	7.29542	7.03832	7.85441	6.93366	7.16318	8.58929	7.33668	9.45381	7.51798	7.30005	6.86181	8.54564	7.62256	5.76205	7.40668	8.57777	7.82232	6.7409	7.54161	8.07285	7.25293	6.98104	7.49473	7.92425	7.35674	9.22384	7.63526	7.94746	7.40783	7.24158	8.59009	7.7015
ENSG00000100650	9.42831	8.78298	8.62411	8.28967	9.09643	9.20691	8.97775	8.64276	8.98215	9.51689	9.56545	9.27797	8.69046	9.25408	7.43482	9.32151	9.20535	9.24838	8.49807	9.54599	8.9282	9.79679	8.08409	9.34603	8.34013	9.69726	9.36302	8.42713	9.43531	9.78631	8.343	8.0153	9.42187	9.14624	9.27772	9.93649	7.92413	8.8139	8.74168	8.8691	9.59406	9.06311	9.91173	8.44729	9.28212	8.41433	8.04018	9.15539	9.09199	9.02917	9.44991	7.77966	9.01251	9.56644	9.31885	9.23731	9.86442	8.01372	8.87358	8.52022	8.86314	7.86426	8.45519	9.74916	9.4176	8.5982	7.22871	9.29501	8.87477	8.95129	9.80273	8.85918	8.48923	8.73798	8.29114	8.89036	7.95471	9.14391	8.8231	9.1241	9.43586	7.80136	8.06726	9.13488	7.18112	6.72671	8.01073	7.86173	8.08097	8.89236	8.11851
ENSG00000100652	1.21446	1.21446	1.21446	1.21446	1.21446	1.21446	1.21446	1.21446	1.21446	1.21446	1.21446	1.21446	1.21446	1.21446	1.21446	1.21446	1.21446	1.21446	1.21446	1.21446	1.21446	1.21446	1.21446	1.21446	1.21446	1.21446	1.21446	1.21446	1.21446	1.21446	1.21446	1.21446	1.21446	1.21446	1.21446	1.21446	1.21446	1.21446	1.21446	1.21446	1.21446	1.21446	1.21446	1.21446	1.21446	1.21446	1.21446	1.21446	1.21446	1.21446	1.21446	1.21446	1.21446	1.21446	1.21446	1.21446	1.21446	1.21446	1.21446	1.21446	1.21446	1.21446	1.21446	1.21446	1.21446	1.21446	1.21446	1.21446	1.21446	1.21446	1.21446	1.21446	1.21446	1.21446	1.21446	1.21446	1.21446	1.21446	1.21446	1.21446	1.21446	1.21446	1.21446	1.21446	1.21446	1.21446	1.21446	1.21446	1.21446	1.21446	1.21446
ENSG00000100664	8.52372	8.3446	8.65602	8.14844	8.47153	8.36272	8.12364	8.23215	8.30876	8.26561	8.36687	8.36673	8.53413	8.08863	8.16012	8.30066	8.55016	8.25772	8.15741	8.12655	8.30092	8.52172	8.27367	8.35397	8.03039	8.55254	7.79114	8.82517	8.17534	8.86337	7.77888	8.69068	8.47675	8.09149	8.75659	7.49677	8.92922	8.82668	8.24177	8.11551	8.53816	7.89442	6.98195	8.37491	7.90681	8.1686	8.12903	8.50196	7.93402	7.5161	8.4499	8.85282	8.19646	8.28613	8.16561	8.74009	8.47271	8.63264	8.19727	8.40812	8.49167	8.42977	8.24496	8.56257	7.89959	8.15115	8.73347	8.29209	8.21408	8.56258	8.48077	8.55059	8.17853	8.05679	7.6976	8.101	8.0706	8.48468	8.22636	8.53293	8.1072	8.63367	8.34983	8.3676	7.89975	8.38335	8.2968	8.34485	8.31229	8.58001	8.11851
ENSG00000100665	3.31967	3.65138	3.48784	3.18997	3.42983	2.9785	3.683	3.26805	3.03695	2.89281	3.21326	2.27535	3.14085	4.00914	2.57347	3.95041	3.33024	3.76356	3.08385	3.54325	3.59522	3.95522	1.21446	3.1098	4.09625	3.77019	2.17779	3.30012	3.52413	4.42893	3.15133	2.14373	2.76058	2.92719	3.33639	3.20704	1.21446	3.48094	2.50195	3.07015	2.29347	2.04246	3.22682	2.12194	2.44396	3.16993	2.97401	2.68122	3.15948	2.89016	3.11087	1.21446	2.92751	3.23062	3.22836	2.71876	3.75534	3.25891	3.52179	3.10241	3.41141	3.6002	3.42623	2.74051	3.33814	3.24019	2.78412	3.07259	2.13371	3.41	2.65907	2.75714	3.82858	2.68682	1.21446	2.89659	2.3024	2.92929	2.2063	3.53255	3.84916	3.42065	3.05567	3.66681	3.21167	1.21446	2.64081	2.39826	3.01228	4.03368	2.95799
ENSG00000100678	1.97142	1.21446	1.21446	1.21446	1.21446	1.21446	1.90313	2.4634	1.21446	1.21446	1.21446	1.21446	1.21446	1.21446	1.21446	1.21446	1.21446	1.21446	1.21446	2.24948	1.21446	1.97493	1.21446	1.21446	3.19606	1.21446	1.21446	1.21446	1.21446	1.21446	1.21446	2.77479	1.21446	1.21446	2.23019	1.21446	1.21446	1.21446	1.21446	1.21446	1.21446	1.21446	1.21446	1.21446	1.21446	1.21446	1.21446	1.21446	1.21446	1.21446	1.21446	3.1029	1.89434	2.13855	1.21446	1.21446	2.2795	1.21446	1.21446	1.21446	1.21446	1.21446	1.21446	1.21446	1.21446	2.17863	1.21446	1.21446	1.21446	1.96909	1.21446	1.21446	1.21446	1.21446	2.61771	1.21446	1.21446	1.21446	1.21446	1.21446	2.10952	1.21446	1.21446	1.21446	1.21446	1.21446	1.21446	2.39826	1.21446	1.21446	2.48251
ENSG00000100697	9.24309	10.3461	8.48894	9.37032	9.4236	8.71228	8.80253	9.05278	9.84252	7.52103	8.80436	9.23148	7.3275	8.13098	8.7485	9.04659	8.99425	8.72832	7.4914	9.03798	8.77472	8.52172	8.66086	8.47535	9.13702	8.70777	8.38936	8.3718	8.31807	9.66965	9.31084	7.24877	8.82787	9.23099	9.81946	9.23859	7.24986	9.15266	8.09846	9.0019	8.50074	9.30627	6.68041	9.42383	8.23503	7.89244	7.2508	9.2105	8.57154	9.14068	6.6997	9.42338	8.49822	8.978	9.03498	8.08559	9.29422	9.50055	8.8509	8.37537	7.96682	7.15574	8.62904	7.57386	8.36791	9.39125	9.435	8.04539	9.58972	9.33614	7.81076	9.18487	8.40707	9.12133	8.36051	9.74876	7.35485	8.49453	9.40557	9.19202	9.38503	9.27746	8.83255	7.81798	7.62334	4.89678	6.80174	7.43563	7.3542	7.67503	8.17207
ENSG00000100711	7.69515	7.36484	7.55545	7.46889	7.30269	7.14338	7.5408	7.37153	7.66586	7.40626	6.65354	6.91578	6.09167	7.06981	8.63246	7.15526	7.18064	7.22232	7.09799	7.01398	7.196	7.34258	8.94737	6.92504	7.51962	7.40452	7.88588	6.97115	7.53683	7.34657	7.30545	6.90919	7.51849	6.88829	7.47898	6.99775	6.45147	7.08451	6.96597	6.89435	6.58021	7.18211	8.65993	7.33239	6.66801	6.7859	6.32864	6.52512	6.91758	9.45306	6.33674	8.17195	6.81677	6.64584	7.20802	6.96977	6.56311	8.1258	8.64228	6.98827	7.09091	6.89231	8.09957	6.47235	7.19434	7.64654	9.34379	6.55904	7.27303	7.06449	7.44268	7.44882	7.23334	7.72679	6.53014	7.07854	6.47516	6.63114	6.51213	7.24655	6.99153	7.94291	6.38533	5.76818	8.82084	7.50718	6.703	6.88982	6.25225	6.96872	7.30793
ENSG00000100714	7.63474	7.16555	7.2886	7.44807	7.44135	7.58371	7.35381	7.01685	7.03646	6.4347	6.57678	7.12699	6.91792	6.60691	7.57556	7.47057	7.4499	7.12225	7.31619	6.15486	7.14741	7.24552	7.82593	6.86915	7.26776	6.95273	7.78413	6.75745	7.8889	7.20467	7.04778	6.86051	7.4476	6.93236	7.25952	7.43767	7.7419	7.31967	6.91965	6.58281	6.38264	7.37883	7.90866	6.93371	6.208	7.10745	6.78045	6.97816	6.81146	7.62241	6.90844	7.36464	6.93293	6.57602	7.10981	7.32683	7.04024	7.69207	7.1283	6.56877	6.81682	6.58171	7.89042	5.86415	6.68525	7.10827	7.83763	6.50163	6.51264	6.2605	7.11449	7.1363	8.5156	7.70873	6.41437	6.67546	6.68378	6.17176	6.6901	6.60545	6.72836	6.71126	5.98189	5.9772	8.25964	6.83741	7.43514	5.96294	6.46796	7.52557	6.82692
ENSG00000100721	4.80628	4.4502	5.10769	5.01733	5.72728	5.488	4.15466	4.78535	4.67485	7.29236	4.61663	4.81106	6.29412	4.84705	7.5587	5.06098	4.12323	5.10837	2.90717	5.38911	4.57513	5.25365	3.38932	4.64026	6.32123	5.12299	3.79879	3.68433	5.11038	4.42893	3.96461	6.2912	4.552	2.92719	5.57519	4.97212	5.30916	3.83522	4.65275	6.29002	3.45255	4.63513	6.24921	4.66121	5.14421	4.6957	4.3996	5.1635	5.67395	5.42636	3.57172	3.1029	3.71764	3.16443	5.07302	5.00328	3.42708	5.4254	4.90975	5.73698	3.41141	5.35718	6.08775	5.39025	3.44653	5.32197	4.03814	2.57059	4.94372	4.65601	5.06822	6.14284	6.33668	3.48336	6.33167	4.34015	4.00579	6.61315	5.06901	5.86638	5.08717	6.02971	5.4399	4.44841	5.52855	5.54667	4.51406	5.61875	4.22376	5.39406	6.01701
ENSG00000100722	7.78341	6.65857	6.08918	7.23371	7.43029	6.47023	7.04192	5.90844	7.50746	5.71489	6.51933	6.78448	5.61495	5.98939	7.48922	6.33574	6.62395	7.47039	7.86251	6.26428	5.51712	8.2767	6.89378	7.64753	7.0345	7.13448	5.94152	6.23027	5.98203	5.75707	9.21598	5.86691	8.01986	6.6003	6.23427	7.9171	7.66903	7.75362	5.87863	7.8866	6.25992	8.43936	4.95175	6.26081	6.84698	8.96363	8.72137	7.72109	6.69692	8.17006	7.49977	3.74344	5.67967	7.00141	7.51751	5.03414	6.06064	7.35699	5.36029	7.28134	6.78524	6.78222	5.17865	7.20754	7.46341	8.16203	5.11996	7.73272	7.07868	7.41136	4.8942	6.72353	2.84985	5.90371	7.68933	7.59542	6.00092	6.66646	6.87679	6.91787	7.00195	6.20072	6.07742	6.78966	1.21446	6.33208	5.81217	4.59954	5.99843	5.52619	6.51632
ENSG00000100726	2.97809	3.09908	2.89662	1.21446	2.85041	2.40824	3.05373	2.11094	3.48514	2.89281	3.08318	2.8422	4.22674	2.92986	2.57347	2.27586	3.23676	2.51009	2.90717	3.37202	2.2364	3.22394	1.21446	2.15675	3.19606	2.91485	2.82865	1.21446	2.76115	1.21446	1.21446	2.99091	1.21446	2.24064	1.21446	2.53109	2.31076	2.51042	2.13944	2.18897	2.29347	1.21446	4.34082	2.12194	2.09659	3.26115	2.19536	1.21446	2.92705	1.21446	3.75321	1.21446	2.16745	2.71831	3.36575	2.30113	3.22623	2.1886	2.92377	3.56183	2.63548	3.26804	2.68931	2.74051	2.94372	3.24019	3.34614	2.01621	2.49421	2.67747	1.21446	1.21446	4.13714	2.89304	2.9035	3.01657	3.26519	2.24199	2.74148	2.86024	2.72042	3.16481	2.24476	2.84627	4.65794	1.21446	2.24272	2.8474	3.45614	2.998	2.48251
ENSG00000100731	8.09758	8.79536	7.73347	8.04134	8.64177	8.26621	8.35969	8.37167	7.32949	7.50253	8.86093	8.6777	6.77193	8.17212	7.52438	7.97874	8.71454	7.60993	7.97963	8.26452	8.41563	8.05122	8.15009	7.92832	8.40683	8.58005	7.76289	8.68088	7.82969	6.89385	7.5615	7.38405	8.12203	8.78302	8.50855	8.333	7.56576	8.28959	7.37922	8.43263	8.4399	8.7962	8.74253	8.24106	8.45702	7.44508	6.48953	7.9893	8.78277	8.09819	6.9894	8.58695	7.94615	8.54926	7.91646	8.2252	7.88366	6.86633	6.639	8.26706	8.07953	8.1405	8.08559	8.00248	7.75669	8.40114	8.46328	7.32635	8.53153	8.22639	8.29587	7.82785	7.62126	8.24393	7.18841	7.94791	6.94103	6.84662	7.54783	7.74413	7.63806	7.71376	8.01313	6.42024	6.1744	5.99232	7.16536	8.85768	6.65555	7.15672	7.2992
ENSG00000100739	1.21446	1.21446	1.21446	1.21446	1.21446	1.21446	1.21446	1.21446	1.21446	1.21446	1.21446	1.21446	1.21446	1.21446	1.21446	1.21446	1.21446	1.21446	1.21446	1.21446	1.21446	1.21446	1.21446	1.21446	1.21446	1.21446	1.21446	1.21446	1.21446	1.21446	1.21446	1.21446	1.21446	1.21446	1.21446	1.21446	1.21446	1.21446	1.21446	1.21446	1.21446	1.21446	1.21446	1.21446	1.21446	1.21446	1.21446	1.21446	1.21446	1.21446	1.21446	1.21446	1.21446	1.21446	1.21446	1.21446	1.21446	1.21446	1.21446	1.21446	1.21446	1.21446	1.21446	1.21446	1.21446	1.21446	1.21446	1.21446	1.21446	1.21446	1.21446	1.21446	1.21446	1.21446	1.21446	1.21446	1.21446	1.21446	1.21446	1.21446	1.21446	1.21446	1.21446	1.21446	1.21446	1.21446	1.21446	1.21446	1.21446	1.21446	1.21446
ENSG00000100744	2.83931	4.23128	5.37727	3.84974	4.79023	4.51752	3.91274	4.51793	4.31125	4.53196	6.00327	5.29579	4.92914	5.14775	4.31339	4.84587	4.51457	4.19794	5.26657	4.40699	4.71621	5.56731	4.90038	5.45961	4.77844	4.49016	4.91795	3.98292	4.4094	4.77129	3.96461	5.22426	5.19876	5.79066	3.91368	6.58033	5.80355	4.02876	5.09145	5.22833	5.36535	4.63513	2.69039	4.54766	4.9053	6.9492	6.39708	5.89267	4.34268	3.88489	6.73144	5.19115	4.57521	4.86207	3.54804	4.18143	2.68994	3.5704	2.92377	5.76764	5.04161	5.11357	4.67701	5.43175	3.80879	3.05211	4.67992	5.51413	4.3192	4.49753	4.69594	3.9971	5.10099	4.397	4.21688	3.95113	4.39126	5.36957	4.99314	4.69763	4.57173	5.01781	4.77002	5.91085	3.87608	3.6621	4.34774	4.49667	4.27628	4.35512	5.24581
ENSG00000100749	8.67212	8.65021	8.71778	8.35821	8.56296	8.58539	8.40627	8.46906	8.30876	8.35083	8.9198	8.83938	7.82221	8.38752	8.01934	8.51011	8.45058	8.65384	7.84578	8.90362	8.70089	9.11958	8.27367	8.77971	8.29975	8.62301	8.89146	8.16313	8.4449	8.52575	8.15941	8.16807	8.31359	8.62646	8.33735	8.72768	8.90827	8.40485	8.21806	9.15446	8.76703	8.62305	7.92447	8.17628	8.34434	8.19053	8.25018	8.1372	8.07168	8.60547	8.05796	7.71827	7.93691	8.57408	8.31729	8.3856	8.56633	7.69207	8.04578	7.93531	7.86482	8.10353	7.9913	8.52959	8.06238	8.17819	8.14605	8.24041	8.29688	8.44919	8.33592	8.01839	7.98445	8.32121	7.89038	8.18504	8.05942	8.06923	7.99757	8.10637	7.94929	7.91373	7.69846	8.2066	7.5043	7.03618	7.94025	8.10622	7.53498	7.58722	8.12839
ENSG00000100764	8.05566	8.14233	8.11031	7.28156	8.12919	8.38467	7.91399	7.52438	7.29111	8.10316	8.19417	9.00331	7.1372	8.42204	7.80733	9.26564	8.62602	7.95057	7.53381	7.98465	8.47097	8.45547	8.24375	9.25814	7.80163	8.62566	8.15405	8.76917	8.89273	7.93487	7.01208	6.03002	7.80982	8.60393	8.19118	7.84097	6.88822	8.49567	7.39623	8.10977	7.13516	7.5818	9.19771	8.37078	7.86311	7.2759	7.88894	7.47847	7.94122	7.57024	7.19302	7.97605	7.68419	8.94031	8.20937	8.13246	8.88978	7.63737	8.56079	6.59747	7.69404	6.3346	7.71089	7.93212	7.4071	7.64654	7.46967	8.085	7.89182	8.92839	8.2061	7.99109	7.52065	8.53096	6.35279	7.98857	7.48311	8.32814	8.14148	8.51448	8.39891	7.1721	6.71718	7.73424	6.61861	6.33208	6.73667	6.71927	6.45679	7.45014	6.73927
ENSG00000100767	3.21575	3.55794	2.43567	1.21446	1.21446	2.7294	1.90313	1.21446	3.03695	1.21446	2.34151	1.21446	1.98856	2.92986	3.7108	2.68509	3.02619	2.69542	3.23846	2.24948	1.94447	2.50361	3.38932	2.3589	3.98186	2.32555	2.17779	3.05481	3.42465	1.21446	2.83141	1.21446	3.52335	2.45898	2.62403	1.21446	1.21446	3.17803	1.21446	1.21446	2.29347	2.04246	1.21446	2.12194	2.44396	1.21446	1.21446	1.21446	2.24055	1.21446	1.21446	3.74344	2.16745	2.66786	2.89837	3.02106	5.23174	1.21446	1.21446	2.20753	2.38945	1.21446	2.27903	1.21446	2.3456	2.82996	9.7359	2.01621	2.75891	3.58325	2.95171	2.75714	1.21446	2.08847	2.9035	2.89659	1.99264	1.21446	2.2063	2.51504	1.21446	1.21446	2.46388	2.3138	1.21446	1.21446	1.21446	2.39826	1.21446	2.28621	1.21446
ENSG00000100784	10.1289	9.93834	8.94137	9.35083	9.77342	9.63887	9.55778	9.97136	10.8869	9.55779	10.6646	10.5998	9.0779	9.28339	8.20415	9.64164	9.53663	9.73293	8.92452	9.92466	9.69179	9.9374	7.40715	9.47742	9.38048	8.96314	9.49124	9.20873	8.20791	9.31997	9.96644	8.28331	9.79932	10.2496	10.4633	9.52473	8.48728	9.48842	9.88308	9.94477	9.8641	9.70967	6.43743	9.56063	9.92357	9.28479	9.14293	10.2826	9.02577	8.09819	8.78575	8.62089	9.96948	10.1742	9.22817	9.50317	10.5907	9.03141	7.23723	9.68086	8.92237	9.19653	8.66707	10.0885	9.59749	10.0914	8.86112	9.22759	9.26813	9.42061	8.97325	8.96679	8.47585	9.18583	9.75294	9.78768	9.321	9.18405	9.56398	9.4328	9.48867	8.69785	9.89703	9.5154	7.37456	7.36661	8.74839	8.38818	8.82119	8.36806	8.58493
ENSG00000100796	7.93369	7.9475	7.2389	7.61612	8.23466	8.3578	8.2023	7.60201	7.72465	7.5302	8.72532	8.95644	6.57881	7.61135	6.47227	8.56369	8.07409	8.77958	6.42598	7.73742	8.06298	8.53461	6.64173	8.5062	8.02332	7.49981	7.87931	7.98612	8.37015	9.15617	7.63375	6.39742	7.28089	8.68127	8.31037	9.33425	7.10266	7.79972	8.04014	8.16609	8.27237	9.48296	11.8925	7.94586	7.55858	7.37499	7.76132	7.44641	7.57505	7.24371	8.32031	7.55226	7.75252	8.24363	7.99857	7.35143	7.17847	7.16041	7.09007	7.29892	7.61246	7.16375	6.11556	8.12527	7.66362	7.48267	7.13853	7.61318	7.83138	8.45721	7.5242	7.73216	6.07786	7.70873	7.12846	7.93409	6.75021	7.35943	8.0759	7.91866	7.91662	7.39968	7.00072	7.6248	5.82247	4.89678	6.48254	6.24048	7.45305	6.45448	6.43893
ENSG00000100802	4.06508	4.92034	5.03153	4.194	4.8911	5.59251	6.05594	5.05139	4.89703	5.02523	4.78325	5.2714	4.6805	3.79028	4.84949	6.05103	4.31072	4.48591	5.45545	5.64471	5.21998	4.55749	5.41349	5.03039	4.4782	5.18189	4.35636	2.74787	5.51031	4.86923	4.92262	4.19361	4.552	4.85512	3.50568	4.97212	5.9748	4.61112	5.45943	4.52997	4.98481	4.76686	4.13545	6.33057	4.25746	6.35205	5.04011	4.12049	3.9361	4.19714	5.45283	1.21446	4.54277	4.93866	4.54982	5.09394	4.34005	4.59676	6.27999	4.66647	5.97956	5.24055	5.01052	5.58672	4.83134	4.35843	2.78412	6.08316	5.76122	4.27057	4.8942	5.07215	4.38956	3.59674	4.87699	5.20324	6.07689	4.58863	6.00995	4.77107	5.27139	3.6346	5.31081	4.94764	6.06637	5.25829	5.03372	6.39019	4.85917	6.40965	5.88307
ENSG00000100804	4.77193	4.80676	5.17999	4.83584	5.20977	5.31542	4.9482	5.16787	5.25855	5.83828	4.70238	4.81106	6.12036	5.84862	6.39834	5.2971	5.3511	5.19004	5.77182	5.18101	5.3333	4.59774	5.41349	4.64026	5.54509	5.15274	4.91795	5.77885	5.38899	4.96087	5.32451	6.36288	4.72322	5.13328	5.20382	4.31471	6.25287	4.66952	5.87863	4.9476	5.41231	5.25852	5.77757	4.81612	5.85291	6.00099	5.69799	4.73578	5.32219	4.45215	6.09783	6.00134	5.66478	4.95718	4.99475	5.62589	5.55048	5.38792	5.07621	5.80753	5.80143	6.08756	5.58953	5.61099	5.25833	4.75646	5.88432	5.36722	5.47481	5.15648	6.08225	4.89394	6.87418	4.56871	5.85706	5.08269	6.24436	5.71205	5.63196	5.53018	5.33891	5.51051	5.92431	5.22837	7.32858	7.21084	6.24575	6.41835	5.91918	6.78793	5.70921
ENSG00000100811	11.7272	11.6123	10.9272	11.1617	11.5599	9.02793	8.72931	11.498	11.6456	11.291	9.82559	10.9415	8.0701	11.9409	10.6853	11.1084	11.1382	11.3795	7.75906	9.7726	9.8903	11.1088	10.2574	11.417	10.832	11.3853	11.4292	9.15147	11.5076	12.3005	11.6441	10.273	11.9961	12.015	11.6953	12.3517	10.8519	11.492	12.1197	12.5597	11.7828	12.2545	13.1605	12.3941	11.6301	8.92328	9.00105	12.1351	11.8197	11.8558	8.83525	11.5738	11.2812	11.2324	11.6398	11.1436	9.24788	11.2576	11.4729	10.6175	8.90779	7.75727	11.5829	9.75529	11.7839	11.9779	11.8951	11.2365	11.2502	12.0474	8.59834	11.7655	6.87418	12.313	8.27464	12.0735	8.28413	11.8916	11.755	12.0237	11.7349	11.143	8.3167	8.94652	6.1744	5.7867	7.78804	6.52579	7.97928	7.59725	7.64062
ENSG00000100813	7.49011	7.35818	7.38314	7.67104	7.30269	6.87361	6.9878	7.62924	7.96305	7.63586	7.19841	6.99216	6.59933	7.36907	8.38717	7.27024	7.20995	7.16312	7.76501	7.37527	7.2197	6.71264	8.30298	7.14491	7.61675	7.33516	7.91826	7.72668	7.38688	7.62249	7.65705	7.14083	8.11443	7.60283	8.00178	7.45481	6.19863	7.78014	7.84955	7.78235	7.61714	7.22063	8.45746	7.80604	7.77742	5.33306	6.64232	7.38007	7.85992	8.48384	6.9894	8.49842	7.54512	7.21549	7.53481	7.79418	7.96231	8.31689	8.62901	7.38041	7.35018	7.31514	7.49526	7.45845	7.79133	8.06685	8.40001	6.80667	7.80018	7.04332	6.97647	8.02379	8.04002	7.85817	8.36051	7.66397	7.48311	8.01548	7.20711	7.878	7.83156	7.65618	7.88711	6.96323	9.13314	9.59429	7.67104	8.25408	7.98707	7.4052	7.77258
ENSG00000100814	4.12136	5.40877	4.77515	4.38381	4.79023	5.64204	5.26491	4.83329	3.48514	4.37622	5.13037	5.67596	4.7188	4.36441	3.7108	4.81231	4.82064	5.45504	4.35615	4.846	4.9046	5.44118	4.08974	5.00745	3.19606	4.74685	4.63365	4.99145	4.24952	5.70523	4.92262	5.22426	4.876	5.46962	4.4037	5.48859	5.14626	5.5719	5.21209	4.72414	4.71097	3.77338	4.34082	4.28886	4.96888	4.53205	6.36815	5.21535	4.25159	4.45215	6.6115	3.74344	5.5721	5.07205	4.10002	4.43576	5.06995	3.70243	3.52179	4.85056	5.69202	5.11357	4.2401	5.17888	4.21817	2.82996	3.34614	5.46681	4.45518	4.05817	5.44949	4.31635	3.82858	4.397	4.01598	4.57427	4.65406	4.85849	4.96693	5.00181	4.51408	4.2587	5.31081	5.43172	3.87608	3.6621	5.71402	3.42604	4.46869	3.90759	4.96462
ENSG00000100815	8.71314	7.9869	6.58998	8.02737	7.80035	7.78047	8.35732	8.67577	8.25659	6.5292	8.90194	8.75643	8.91157	6.963	7.47131	8.62738	8.76673	8.93116	6.74772	7.99174	8.35005	7.9	5.94751	8.13721	8.20922	7.851	7.47143	8.32077	7.80152	7.65012	7.81039	7.80638	7.68183	8.7608	9.58742	7.36703	6.99545	9.50838	7.86795	8.36206	7.96995	7.85089	7.60935	8.00567	7.63203	7.93853	7.49771	8.05455	7.84463	6.07767	7.68938	7.28218	7.24904	8.38127	7.1236	6.8454	6.96582	7.64532	5.48367	8.40163	8.75868	7.42576	6.75088	7.45511	6.94467	7.41152	5.80826	7.81039	8.84145	8.30257	7.06086	7.51165	7.96543	7.73276	6.05058	8.17039	6.32131	7.44325	8.19019	8.28493	7.68408	7.31291	6.36384	8.08666	8.20978	4.41107	6.55984	4.78527	6.14492	5.60797	7.64062
ENSG00000100823	6.10051	5.7724	6.5633	6.84516	6.60701	6.66621	6.1899	6.79432	6.9732	7.08409	6.51933	5.96114	3.54943	6.84765	7.00779	6.26351	5.76924	6.55383	7.46242	6.29899	6.21657	5.99867	6.44531	6.24511	6.27433	6.33051	6.42923	6.98761	3.70326	7.04726	7.19833	6.30946	6.82032	6.45677	6.59804	7.21444	5.2569	6.66785	7.13764	6.66332	6.92517	5.13443	1.21446	6.38075	6.46363	5.07356	6.79501	7.0792	6.77966	6.86489	7.17005	6.83851	6.84999	6.01889	6.03501	6.6901	6.29771	6.99623	6.88211	6.40958	7.19868	6.43064	4.81992	6.75385	6.44525	7.1306	7.13853	6.46605	7.07868	6.7617	6.80763	6.85053	6.6543	6.30755	5.97081	7.02741	6.28335	6.93616	6.73716	7.09865	7.23182	7.80136	6.81538	7.04276	7.18112	6.94022	7.00883	7.35055	7.37215	4.14925	6.88642
ENSG00000100836	8.75958	8.14233	8.89399	9.83454	9.35655	7.99855	8.93391	8.68229	9.80443	8.51676	6.00327	7.3052	8.35276	7.95356	10.4678	8.06973	8.41329	8.24509	9.58941	7.14685	7.33267	7.44448	11.2509	7.13442	8.69178	8.24744	9.18286	7.95299	8.70018	3.56152	9.23546	9.70171	9.09466	7.14079	9.13739	8.34683	7.84694	8.84564	8.45968	8.30802	8.00092	8.82648	1.21446	9.51646	8.37578	7.72975	8.89187	8.99474	8.81842	9.94296	7.70544	9.40401	8.63976	7.13282	9.03011	8.85204	8.05854	10.1107	10.0166	8.5746	8.49493	9.02266	9.6706	7.39709	8.7861	9.0544	10.76	7.29291	9.26356	8.41939	9.02317	9.77244	9.8604	9.35979	7.83145	8.99384	8.77807	8.21346	8.94998	8.69384	8.6381	10.416	9.31463	6.84396	9.73631	9.40961	9.15541	9.50499	9.19328	9.76155	8.99742
ENSG00000100842	1.21446	1.21446	1.21446	1.21446	1.21446	1.21446	1.21446	1.21446	1.21446	1.21446	1.21446	1.21446	1.21446	2.01721	1.21446	1.21446	1.21446	1.21446	1.21446	1.21446	1.94447	1.21446	1.21446	1.21446	1.21446	1.21446	1.21446	1.21446	1.21446	1.21446	1.21446	1.21446	1.21446	1.21446	2.23019	1.21446	1.21446	1.21446	1.21446	1.21446	1.21446	1.21446	1.21446	1.21446	1.843	1.21446	1.21446	1.21446	1.21446	1.21446	1.21446	1.21446	1.21446	1.63335	1.83929	1.21446	1.21446	1.21446	1.21446	1.21446	2.05646	1.21446	1.21446	1.21446	1.21446	1.21446	1.21446	1.21446	1.21446	1.21446	1.21446	1.21446	1.21446	1.21446	1.21446	1.21446	1.21446	2.92929	1.21446	1.21446	1.21446	1.21446	1.21446	1.21446	1.21446	1.21446	1.21446	1.21446	1.21446	1.21446	1.21446
ENSG00000100852	5.74315	5.02554	6.42192	6.54526	6.3612	6.40488	5.86879	5.52855	5.63148	6.20202	7.00276	6.64002	4.559	6.62858	5.05688	6.45944	7.05062	7.0802	6.05059	6.28751	6.63326	6.18048	6.64173	6.77091	5.92538	6.82971	6.15244	6.43623	6.25586	4.14357	6.17918	4.97155	5.46195	7.30062	6.75043	6.39739	6.21238	6.3689	5.64203	6.56616	5.21446	6.78979	6.78809	6.22463	6.208	6.63409	5.13512	5.5739	4.34268	6.07767	4.65669	6.00134	6.27686	6.4837	5.96516	5.58491	6.34548	5.56624	5.89245	5.27837	6.39681	5.90843	6.00097	6.02623	5.79653	4.86767	5.88432	6.0191	5.68113	7.07842	5.06822	5.85819	5.35671	6.79228	4.98971	5.72149	4.39126	6.09602	6.65785	6.37927	6.81366	5.45742	5.39815	6.37176	3.21167	4.41107	4.5904	4.94953	4.89291	4.69394	5.132
ENSG00000100865	5.84526	6.07868	4.95109	6.54526	6.30172	6.50629	5.95916	6.42622	6.11497	5.54408	6.70598	6.19903	7.23876	6.72226	4.84949	6.90142	6.27029	6.05709	5.62233	6.42999	6.11905	6.09941	4.55242	6.23531	5.76486	5.74677	5.89013	7.09783	5.38899	6.66908	6.5959	6.49635	5.46195	6.74737	5.25017	5.84167	7.32136	6.25997	6.22203	4.66232	5.91406	5.91475	4.34082	6.04949	6.74228	6.91667	7.34285	7.02233	6.76348	7.27664	5.86948	4.7724	6.3059	5.85644	6.23476	5.49925	6.27321	5.5323	5.07621	5.96572	5.71458	6.98557	5.66681	6.34808	6.40746	6.43169	6.97443	6.50163	6.24228	6.03589	5.71605	5.59304	4.95365	6.04489	6.51148	5.88861	6.84008	6.95056	5.54631	5.7448	6.66418	5.61113	6.52736	6.57812	6.76393	7.63526	5.74748	6.78561	6.3278	7.12935	6.6321
ENSG00000100867	3.10258	2.35189	3.22635	2.66164	2.85041	1.91657	2.38615	3.53328	3.6623	3.48307	2.02127	2.50027	1.98856	2.57221	2.57347	1.97325	1.21446	1.21446	4.35615	2.64985	2.45393	1.97493	1.21446	1.88657	2.96022	2.00958	3.23862	2.32303	2.33304	3.56152	2.38614	2.50774	3.06952	2.92719	2.62403	2.80219	1.21446	2.14571	2.768	1.21446	1.21446	3.12735	1.21446	2.12194	1.843	1.21446	1.21446	3.41513	2.6379	2.89016	1.21446	4.50541	2.37169	2.615	2.28074	2.30113	1.21446	4.45792	4.50384	2.69561	3.15636	2.81749	2.98688	1.81419	2.77781	3.24019	4.28608	1.21446	3.15523	1.21446	3.55663	2.75714	3.42914	3.22224	1.21446	3.01657	2.53239	3.35821	2.41807	3.12614	2.46147	1.21446	3.05567	2.11905	1.21446	3.6621	2.24272	3.64034	2.87134	2.28621	1.21446
ENSG00000100883	6.19373	6.54577	6.36124	6.21623	5.96072	6.54146	6.65115	6.24435	5.78696	6.76493	6.71624	6.91578	5.39738	6.02253	4.84949	6.78589	6.5341	6.7983	7.47699	7.14049	6.79189	5.79052	6.96887	7.12384	6.17568	6.1658	6.13047	6.05382	6.48585	7.24147	6.81896	5.76467	6.80149	6.09233	7.22525	6.70015	5.74793	6.60986	6.20281	6.64758	6.60058	6.32173	3.89445	6.31344	6.31738	6.30253	6.20318	6.35124	6.73058	5.42636	8.07454	5.19115	6.43415	6.86171	6.44719	7.16281	6.03172	5.92104	6.21038	6.32971	6.10431	6.80287	4.81992	7.37957	6.35547	6.44957	6.62176	6.58138	6.64503	6.67261	6.47994	6.03991	4.95365	6.17344	6.12616	6.86215	6.57279	6.26693	5.94457	6.24492	6.22219	6.73371	6.30869	6.48244	4.65794	4.89678	6.14897	5.56929	6.19959	5.52619	6.68668
ENSG00000100884	1.21446	1.21446	1.21446	1.21446	1.21446	1.21446	1.21446	1.21446	1.21446	1.21446	1.21446	1.21446	1.21446	1.21446	1.21446	1.21446	1.21446	1.21446	1.21446	1.21446	1.94447	1.21446	1.21446	1.21446	1.21446	1.21446	1.21446	1.21446	1.21446	1.21446	1.21446	1.21446	1.21446	1.21446	1.21446	1.21446	1.21446	1.21446	1.21446	1.21446	1.21446	1.21446	1.21446	1.21446	1.21446	1.21446	1.21446	1.21446	1.21446	1.21446	1.21446	1.21446	1.21446	1.21446	1.21446	1.21446	1.21446	1.21446	1.21446	1.21446	1.21446	1.21446	1.21446	1.21446	1.21446	1.21446	1.21446	1.21446	1.21446	1.21446	1.21446	1.21446	1.21446	1.21446	1.21446	1.21446	1.21446	1.21446	1.21446	1.21446	1.21446	1.21446	1.21446	1.21446	1.21446	1.21446	1.21446	1.21446	1.21446	1.21446	1.21446
ENSG00000100888	8.06626	7.82239	6.78734	8.28381	7.31476	6.941	7.66092	7.44998	7.32949	6.70142	7.2202	6.75848	6.7899	6.95445	7.27883	7.33038	6.97752	7.32192	6.63532	7.67718	7.60874	7.49813	6.96887	7.15013	8.0019	7.46481	7.71208	7.32201	6.95537	8.22863	7.11664	8.09634	6.89329	7.16562	7.99502	6.74263	7.48315	8.0104	6.61991	6.58281	8.09001	7.61108	6.85565	7.4545	7.87965	7.7594	7.43403	7.91316	7.47931	7.24371	7.33746	7.05268	7.10789	7.3747	7.68497	7.39349	8.16879	6.87986	6.83666	7.44181	7.39966	7.12328	7.4081	7.29238	7.56413	7.49992	6.78922	6.62505	7.42804	7.40584	6.67109	7.11622	6.6543	7.2656	8.06041	7.4477	7.6514	7.16327	7.77521	7.1812	6.82544	7.2046	7.53518	7.18976	6.76393	6.1722	7.24939	7.06028	7.87409	7.55673	7.15184
ENSG00000100889	4.77193	4.23128	4.57432	4.76981	4.64355	3.95462	4.69981	3.94429	4.67485	4.79987	3.71923	4.46693	5.57399	4.31112	5.47272	4.77794	4.55203	4.14362	5.12522	4.12267	3.86689	4.18599	4.55242	4.304	4.20193	3.84671	4.01054	3.98292	4.55296	4.14357	4.99795	5.14489	5.01397	3.26142	4.13075	4.45921	3.27936	4.83157	4.40369	3.93409	3.78323	4.20869	4.67893	4.54766	4.53621	4.94979	3.94853	4.12049	5.36581	1.21446	3.98684	5.19115	3.77579	3.93756	4.68106	4.23612	3.89374	4.83929	4.90975	4.26512	3.89228	4.01831	4.59978	4.30951	4.27606	4.97082	4.67992	4.19518	4.45518	4.72906	4.37939	4.45227	4.13714	4.2014	4.12005	4.42258	5.00632	4.43161	4.34667	4.40574	4.68042	5.34496	4.43814	4.31641	3.87608	5.25829	4.5904	5.23032	5.08012	4.83714	4.82479
ENSG00000100890	5.59462	4.95628	4.77515	5.72112	5.76304	5.27407	5.47237	5.43883	5.25855	5.2646	6.00327	5.89895	6.09167	6.07086	6.195	5.19693	5.26408	5.93643	6.3005	5.68029	6.11905	6.16729	6.089	5.97766	6.75608	5.96314	4.81095	6.05382	4.76397	5.41355	6.93791	7.03515	5.91231	5.75833	5.46176	4.92345	6.97947	5.68874	5.09145	6.66332	5.58614	6.53243	6.03263	5.87363	5.62289	7.43593	6.1361	7.73884	5.52813	5.30352	7.71076	3.74344	5.63455	5.47617	5.28498	6.0437	6.19713	4.83929	5.48367	6.40958	6.13805	5.20985	5.50786	6.14723	5.63126	5.53834	4.98781	5.80777	4.98893	5.80362	6.05506	4.98583	6.33668	5.37117	6.73704	5.97219	7.20054	5.03185	5.58118	6.02396	5.90408	6.97893	7.29541	5.81733	4.32083	4.89678	5.93341	5.84332	6.21293	6.13454	6.05902
ENSG00000100897	8.08374	7.37807	8.37087	8.60382	7.8301	7.19398	7.88796	8.33907	8.41966	7.9477	6.7958	6.8434	8.24624	7.87871	9.5277	7.5075	7.57678	7.52888	8.48011	7.39678	7.71259	6.90768	10.6711	6.91893	8.21543	7.61602	7.62843	7.77487	8.30475	7.39638	8.7201	8.89173	8.52919	7.17787	8.5321	7.63845	7.98943	7.66389	8.04014	7.49632	8.03123	7.90864	9.92358	8.47063	8.13523	7.63697	7.56296	7.90532	8.01135	8.98003	7.01541	10.4519	7.9025	7.10211	7.94003	7.72998	7.78324	9.2837	10.0959	7.9195	7.88976	8.26474	8.4388	7.57078	8.27657	7.95247	9.30977	7.87509	8.27435	7.25448	8.2245	8.32866	9.0813	7.87985	8.0984	8.10717	8.41561	8.62588	8.01358	8.10988	7.778	8.6277	8.62939	7.30176	10.0228	10.7112	8.33026	9.48849	8.70095	8.86773	8.59566
ENSG00000100902	6.08669	7.52808	6.9812	6.06022	6.89948	8.42287	6.41631	6.87617	6.70767	9.2212	8.32392	8.31118	6.48267	7.43817	5.73582	6.90142	8.38787	7.58007	8.67899	6.81267	7.95066	8.69021	8.83147	8.63088	7.88198	8.46965	7.43609	7.12783	8.02101	8.15338	8.06676	9.12075	7.0451	8.17638	7.63502	9.78049	7.40751	7.96489	9.24957	7.94571	8.10434	7.22063	6.34639	8.02682	7.66103	9.48769	8.87998	7.31053	8.31293	7.45986	9.21955	7.40417	7.79065	7.3747	6.79629	6.74684	6.03172	7.56387	7.65879	8.52321	7.4938	7.84945	6.11556	7.75867	6.63162	6.37669	8.3739	8.08109	8.54288	7.63056	8.79589	6.41369	6.00517	8.05679	7.68933	8.30525	8.56537	6.35619	8.40448	7.07726	8.7961	8.57274	8.25389	7.999	6.54005	8.73741	7.00883	8.05337	8.56197	5.43947	8.40953
ENSG00000100906	9.19885	9.76661	8.7828	9.22801	9.2379	9.44016	9.16003	10.2109	8.75189	9.56226	9.32527	9.45431	9.44523	9.65059	8.42487	9.59094	9.38819	9.1787	8.97155	9.73511	10.5855	9.85961	8.59129	9.59974	9.58873	9.67575	9.28074	9.16238	9.23046	9.40352	10.3311	9.34291	9.32303	9.9301	9.73878	9.5588	9.62647	9.25784	9.33364	9.41136	10.0196	9.12125	7.66688	9.73621	9.78921	9.06355	9.47893	9.461	9.4486	9.0673	9.2102	9.5521	9.21469	9.51841	9.46951	9.56099	9.67192	9.14777	8.64228	9.69021	9.4873	9.57512	9.40123	9.28402	9.29194	9.37498	9.39661	9.73794	9.61862	9.75909	9.45851	9.3028	8.87267	9.12587	9.69833	9.56942	9.42046	9.50002	9.89131	9.66799	9.62802	9.15394	10.4806	9.86515	8.7176	9.11231	9.54553	8.77304	9.16783	9.71398	9.74477
ENSG00000100908	2.27336	1.21446	1.21446	2.2583	2.281	2.40824	2.70222	1.21446	1.21446	2.21864	2.34151	1.21446	2.52577	1.21446	1.21446	2.50088	2.61958	2.85419	2.09641	2.80457	1.21446	1.21446	4.55242	1.88657	2.96022	2.32555	1.21446	1.21446	1.21446	1.21446	3.15133	1.21446	2.76058	2.79168	1.21446	3.02132	1.21446	1.21446	1.21446	1.21446	1.21446	2.3704	1.21446	1.21446	1.21446	3.64055	2.72544	3.21507	2.6379	1.21446	1.21446	1.21446	2.6844	2.50074	2.89837	2.87957	1.21446	2.56821	2.92377	2.8754	3.41141	2.81749	2.98688	2.52016	2.02427	3.24019	2.78412	2.76323	2.49421	2.67747	1.21446	1.21446	1.21446	1.21446	2.61771	2.76307	3.37095	1.21446	2.41807	1.21446	2.72042	3.42065	2.79769	2.3138	3.87608	1.21446	2.24272	3.64034	1.21446	1.21446	3.56444
ENSG00000100911	6.87059	4.95628	7.95483	6.33446	6.3728	5.68992	6.4874	5.81654	6.87278	6.9809	5.09922	5.11563	7.86941	6.48151	9.36269	6.9172	6.01512	5.65969	7.70441	5.62659	5.3333	5.58729	9.92183	5.69254	6.97711	6.60162	7.04839	6.90338	7.37418	7.14763	6.30261	7.92944	7.28089	5.00097	6.06362	6.7839	6.09849	6.51826	5.94957	5.75559	6.67929	5.69129	9.62289	6.8882	6.11782	6.0971	5.97904	5.86055	7.66483	7.83631	5.75047	6.89511	6.14382	5.50783	7.14179	6.9213	6.66073	8.60848	10.7043	6.20841	7.01128	7.07317	7.47396	5.59891	6.67468	6.39526	8.71279	6.83483	6.74019	6.69087	6.82383	7.55705	9.167	7.25734	5.44919	6.69198	6.85741	7.93814	6.10876	6.68306	6.97046	7.70242	5.66773	5.21005	9.51815	9.9913	8.01073	7.51597	7.11941	8.32649	8.00502
ENSG00000100916	2.27336	2.59106	4.77515	1.21446	4.95458	2.58093	1.21446	5.16787	5.20429	2.60855	3.951	3.88515	4.51606	1.21446	1.21446	4.37877	3.49919	4.76116	2.44371	3.83133	3.15233	5.22839	1.21446	5.09707	5.18734	1.21446	1.21446	2.32303	1.21446	4.6661	3.15133	5.53538	5.72486	3.04889	2.62403	4.82083	1.21446	4.27627	5.35861	2.18897	3.62804	5.34501	3.89445	4.35816	2.09659	4.17903	4.43765	1.21446	2.6379	1.21446	3.83559	1.21446	5.12656	4.19654	3.42936	2.71876	2.2795	1.21446	1.21446	3.16964	2.38945	2.04628	2.68931	3.89296	1.21446	2.55479	1.21446	3.93726	4.79877	3.21027	5.6078	2.75714	1.21446	2.08847	2.22547	2.43565	4.87567	4.1574	4.79865	3.84312	3.53014	2.84311	1.95056	3.48943	1.21446	1.21446	1.21446	4.26526	2.29545	2.28621	2.95799
ENSG00000100918	4.77193	3.82085	5.24881	5.01733	4.43588	4.10608	5.1153	4.92457	5.08919	4.73748	4.74339	4.37759	5.856	4.46531	5.61029	4.66953	4.35392	4.44182	5.00922	5.64471	4.74939	4.81782	6.73073	4.66988	4.4782	5.06157	5.06476	5.43853	5.78478	5.34736	4.92262	5.47184	5.46195	4.10297	4.88893	4.71022	5.28327	5.26801	4.01365	4.22095	5.36535	4.8874	6.14499	5.04188	4.35664	4.87003	4.14677	4.41751	5.74166	5.02085	5.00906	5.65264	3.98644	4.50628	5.07302	4.72888	4.75138	5.69449	6.06018	4.97891	5.00536	5.07998	5.37591	3.89296	5.10881	4.01248	5.11996	4.36147	5.11658	4.31899	4.69594	4.16584	5.35671	4.397	5.04289	4.53784	4.69348	3.93919	4.53795	4.65944	4.39122	4.68845	3.45146	4.09173	5.82247	5.99232	5.08714	4.69544	5.08012	6.36338	5.24581
ENSG00000100926	1.97142	1.21446	1.21446	1.21446	1.21446	1.21446	1.21446	1.21446	1.21446	1.21446	2.34151	1.21446	1.21446	1.21446	2.57347	1.21446	1.21446	1.21446	1.21446	1.21446	2.78549	1.21446	4.08974	1.21446	3.19606	1.21446	1.21446	1.21446	1.21446	1.21446	3.80268	1.21446	1.21446	1.21446	1.21446	1.21446	1.21446	1.21446	1.21446	2.84625	2.70856	1.21446	1.21446	2.95247	1.21446	1.21446	1.21446	1.21446	4.04941	1.21446	1.21446	1.21446	1.21446	1.21446	1.21446	1.21446	1.21446	1.21446	1.21446	2.59364	1.21446	1.21446	1.21446	1.21446	1.21446	1.21446	1.21446	1.21446	1.21446	2.4941	1.21446	1.21446	1.21446	1.21446	1.21446	1.21446	1.21446	1.21446	1.21446	1.21446	3.10902	1.21446	1.21446	1.21446	1.21446	1.21446	1.21446	1.21446	1.21446	1.21446	1.21446
ENSG00000100934	7.31163	7.61448	6.32991	7.03862	7.00762	7.52783	7.1499	6.41061	6.89001	6.13144	7.29054	8.07532	6.85959	6.51681	5.73582	7.30662	7.01785	7.3339	5.74796	7.33128	7.58613	7.68553	5.17982	7.53234	6.45342	7.08923	7.39985	6.28459	6.66339	7.0679	6.33188	5.73793	6.36153	7.63873	7.22525	6.37955	6.94695	6.99675	7.15773	7.25796	6.69831	7.63409	5.07079	7.09264	6.66165	7.66857	7.40585	6.99303	6.47651	6.8209	7.35114	4.17589	6.96967	6.92625	7.09122	6.70926	6.87112	5.94701	5.89245	6.21584	6.86795	6.18524	5.66681	7.29238	5.83504	6.51894	6.27171	7.12823	6.64503	7.13953	6.72382	6.22019	4.95365	6.84834	6.54856	7.14001	5.45759	7.10011	6.75251	6.82678	6.94908	6.23261	5.80174	7.53598	4.32083	4.89678	5.64465	5.02507	6.47905	5.8286	6.40677
ENSG00000100938	2.97809	2.78614	1.21446	2.9547	3.96118	3.27662	2.38615	2.72268	2.73245	5.35016	3.21326	2.8422	1.98856	2.01721	6.50786	2.84295	1.21446	3.43459	3.37635	2.64985	1.94447	2.27816	1.21446	2.79542	3.19606	2.75121	3.6792	2.32303	3.19959	1.21446	2.38614	3.72266	3.31628	1.21446	1.21446	3.76148	2.89349	4.11624	4.70873	2.84625	1.21446	4.32801	1.21446	3.43076	3.50145	3.16993	3.27156	4.58557	2.92705	2.89016	1.21446	6.7796	2.6844	3.16443	2.89837	3.7228	1.21446	5.30988	5.80063	2.35407	2.05646	2.61911	3.42623	2.38981	2.58362	3.91064	4.28608	1.21446	2.13371	2.97312	2.25638	2.9713	4.13714	2.08847	4.98971	4.29705	4.00579	2.24199	3.292	3.24035	2.10952	1.21446	3.53408	2.6129	5.52855	5.25829	2.24272	3.98788	2.71119	4.14925	4.82479
ENSG00000100941	8.5716	8.96499	8.26727	8.22996	8.76351	8.79654	8.85048	8.02738	8.69423	6.96747	8.83763	9.45835	6.66893	7.6383	7.41622	8.45176	9.07767	9.3697	7.87356	8.05058	8.60294	6.76612	7.82593	9.33805	8.25821	8.36282	8.19691	7.73644	7.48462	8.05344	7.82075	6.63307	7.93603	9.37761	8.63137	9.41305	6.95515	9.01988	8.27893	8.56839	8.57464	8.15915	6.78809	9.20472	7.98023	6.64207	7.32791	8.72767	8.16078	6.68026	8.2527	6.65402	7.63931	8.11625	7.93743	7.4572	7.42059	7.89884	7.23723	6.60879	7.05606	6.39026	5.32908	8.56567	7.17947	7.93989	7.91209	6.74864	9.40713	9.11571	7.5729	7.88236	6.14706	8.21863	6.26637	8.64751	6.07689	7.69482	8.87309	8.12733	9.44161	7.1721	7.00072	7.21745	5.15852	4.89678	6.55984	5.4098	6.27788	5.56766	6.21579
ENSG00000100949	1.21446	2.02888	1.21446	1.21446	1.21446	1.21446	1.21446	1.21446	1.21446	1.21446	1.21446	1.21446	1.21446	1.21446	1.21446	1.21446	1.21446	1.21446	1.21446	1.21446	1.21446	1.21446	1.21446	1.21446	1.21446	1.21446	1.21446	1.21446	1.21446	1.21446	1.21446	1.21446	2.33261	1.21446	1.21446	1.21446	1.21446	1.21446	1.21446	1.21446	1.21446	1.21446	1.21446	1.21446	1.21446	1.21446	1.21446	1.21446	1.21446	1.21446	1.21446	1.21446	1.21446	1.21446	1.21446	1.21446	1.21446	1.21446	1.21446	1.21446	1.21446	1.21446	1.21446	1.21446	1.21446	1.21446	1.21446	1.21446	1.21446	1.21446	1.21446	2.1326	1.21446	1.21446	1.21446	1.21446	1.21446	1.21446	1.21446	1.21446	1.21446	1.21446	1.21446	1.21446	1.21446	1.21446	1.21446	1.21446	1.21446	1.21446	1.21446
ENSG00000100979	2.27336	2.59106	1.21446	2.66164	2.50699	2.19807	1.90313	1.21446	2.73245	3.31496	1.21446	1.21446	3.14085	1.21446	3.7108	1.97325	1.21446	1.21446	2.09641	1.21446	1.94447	1.21446	3.38932	1.88657	2.96022	2.32555	2.55367	1.21446	2.76115	2.95564	1.21446	2.14373	2.33261	1.94756	1.21446	1.21446	1.21446	1.21446	2.98337	1.21446	1.21446	2.61296	3.6019	3.13279	1.21446	2.39838	1.21446	1.21446	1.21446	2.89016	2.3596	1.21446	2.37169	1.63335	2.28074	1.99171	1.21446	1.21446	1.21446	1.79526	2.05646	2.61911	2.68931	2.05672	1.21446	2.82996	1.21446	2.33461	1.21446	2.27016	1.21446	2.1326	2.84985	1.21446	1.21446	2.22105	1.21446	1.21446	1.21446	2.51504	2.46147	2.39501	2.24476	2.11905	1.21446	1.21446	1.21446	3.16975	1.98756	2.69889	2.48251
ENSG00000100982	5.19066	3.82085	3.89388	4.29212	3.89684	3.95462	4.39854	4.26029	4.4113	4.37622	3.33126	2.98117	3.54943	3.52939	4.73326	4.33187	3.71809	3.33782	4.47836	4.27203	3.59522	3.5145	5.17982	3.7519	4.70913	4.23362	3.79879	4.11099	4.00321	4.55248	3.96461	5.26236	4.2486	3.93628	4.56008	3.76148	3.66102	3.93539	3.3257	4.22095	3.92253	3.48952	4.34082	4.66121	4.25746	3.42624	4.19221	4.50404	4.65755	5.42636	4.1866	5.36202	3.52645	3.7766	4.46481	4.33948	4.43245	5.13976	5.97876	4.23579	4.11606	4.97421	4.94977	3.76575	4.09468	4.81315	5.35245	3.93726	4.45518	4.41108	3.84574	3.9971	5.46927	4.6216	4.47271	4.83618	4.23886	5.41191	4.53795	4.62019	4.32552	4.59264	4.16364	4.24545	6.61861	7.43861	5.08714	5.23032	4.46869	5.08646	4.82479
ENSG00000100983	4.12136	3.97159	3.70604	3.84974	3.60413	4.15311	4.57376	4.26029	4.50472	4.53196	3.87802	3.32319	2.87332	4.41576	5.54315	4.18096	4.12323	4.19794	4.47836	4.0691	3.98484	3.89096	3.38932	4.14319	4.63626	4.28881	3.40242	4.33646	3.78464	3.97556	4.24073	4.11138	3.70244	2.92719	3.65578	3.20704	4.71282	4.11624	4.10086	2.84625	2.70856	3.25971	4.82187	4.66121	3.81799	4.56633	4.3996	4.12049	4.15417	4.45215	4.30546	5.19115	4.54277	4.09867	4.84653	4.90646	4.43245	5.34943	4.90975	4.20584	4.24744	4.39499	4.2401	3.67382	4.21817	4.92018	4.67992	4.46232	4.08676	3.99959	3.38472	4.94062	4.95365	3.59674	4.3925	4.50046	3.94084	5.23446	4.17237	4.45132	4.62711	4.86263	3.8847	3.82355	6.06637	5.7867	4.97823	5.51807	4.423	4.83714	5.09195
ENSG00000100985	6.91035	9.86034	6.83273	7.93315	7.82589	5.97388	6.60395	7.64933	5.71132	6.95391	5.9864	6.23722	6.51544	6.61778	8.51502	7.22661	7.05708	6.32076	6.88513	6.84432	7.77389	6.33009	11.2881	6.50358	7.85038	6.86594	7.16094	6.67855	6.86748	6.87053	6.87966	5.29947	6.57624	7.82165	7.75995	7.61578	6.21238	8.15927	5.82932	5.94805	7.16281	7.26552	7.25641	8.21365	7.52041	5.3527	7.02857	6.5655	7.21971	9.05786	6.01423	8.96278	7.79407	7.66957	8.34306	8.29024	7.46449	7.41388	8.3506	7.94204	6.12127	6.91145	9.20516	6.31894	7.78643	8.20999	8.06678	4.84391	6.84178	6.198	6.63484	6.95598	9.18355	8.4427	8.71043	7.4718	6.75945	6.89209	6.32965	6.64478	6.54093	6.35355	7.66812	5.53825	9.36716	9.79959	9.33643	8.15721	6.44553	8.0985	6.96579
ENSG00000100987	1.21446	1.21446	1.21446	2.2583	1.21446	1.21446	1.21446	1.21446	1.21446	1.21446	1.21446	1.21446	1.21446	1.21446	1.21446	1.21446	1.21446	1.21446	1.21446	1.21446	1.21446	1.21446	1.21446	1.21446	1.21446	1.21446	1.21446	1.21446	1.21446	1.21446	1.21446	1.21446	1.21446	1.21446	1.21446	1.21446	1.21446	1.21446	1.21446	1.21446	1.21446	1.21446	1.21446	1.21446	1.21446	1.21446	1.21446	1.21446	1.21446	1.21446	1.21446	1.21446	1.21446	1.21446	2.28074	1.21446	1.21446	1.21446	1.21446	1.21446	1.21446	1.21446	1.21446	1.21446	2.02427	1.21446	1.21446	2.33461	1.21446	1.96909	1.21446	1.21446	1.21446	1.21446	1.21446	1.21446	1.21446	1.21446	1.21446	1.21446	1.21446	1.21446	1.21446	1.21446	1.21446	1.21446	1.21446	1.21446	1.21446	1.21446	1.21446
ENSG00000100991	6.6251	6.94316	5.84498	6.5055	6.3495	5.94788	6.02041	6.41061	6.11497	6.08239	5.78643	5.67596	6.29412	6.40822	6.76476	6.10716	5.76924	6.04255	6.3005	6.52098	6.1928	5.44118	7.10825	5.89292	6.64989	5.85902	6.01531	6.43623	5.68532	5.75707	6.21104	6.07342	6.07812	6.20448	6.08927	5.67595	6.17072	6.18248	6.10265	5.92208	6.35892	6.21887	4.67893	5.77691	6.33349	5.60273	6.30848	6.23084	6.28581	5.83362	5.94368	7.36464	6.38964	5.86624	6.25161	6.28004	6.27321	6.54824	6.34638	6.28806	6.12127	6.59362	6.08775	6.03522	6.77701	6.50191	6.78922	5.80777	5.90915	6.37792	5.71605	6.2756	6.79021	5.67446	6.98708	6.11386	6.48634	6.12171	6.12065	6.41384	6.30872	6.38227	6.30869	6.16916	7.58474	7.86164	6.19817	6.69645	6.3278	6.98409	6.56084
ENSG00000100994	5.59462	4.68332	5.03153	4.55104	5.01536	4.4443	4.63819	4.63102	5.1479	4.67223	3.08318	4.46693	4.86242	4.25572	6.27981	4.91071	4.51457	4.72496	5.26657	4.93741	4.64743	4.18599	6.21781	4.61001	5.42116	4.78545	5.69427	5.11698	5.94812	5.12819	4.75886	4.82617	5.25541	4.20393	5.50058	4.7666	4.40981	4.19855	4.47019	4.66232	5.04577	4.63513	6.24921	4.66121	5.14421	4.56633	3.89419	4.87161	4.65755	6.3496	3.66552	6.10103	4.47556	4.53134	4.75434	4.97173	5.50906	5.94701	6.27999	4.40323	5.00536	4.6918	4.67701	4.5053	5.07694	5.53834	5.72794	4.68682	4.89702	4.95872	5.06822	5.15355	6.70104	5.30841	4.75459	4.67823	5.06741	5.28092	5.45522	4.90746	4.39122	5.5617	4.86539	4.87956	6.76393	6.1722	4.97823	5.88431	5.27144	5.68534	4.77496
ENSG00000100997	4.73673	3.89829	4.2067	5.45447	4.13796	4.1986	4.63819	3.53328	4.50472	4.29137	3.80093	4.01064	5.08345	4.88377	5.90569	4.37877	4.90958	4.64967	5.67391	4.17425	4.49895	4.01661	5.17982	4.09992	4.4782	4.49016	5.01748	4.53068	5.07928	4.96087	3.80268	4.11138	4.72322	3.99411	3.91368	5.01919	5.23003	4.5502	4.59448	3.4246	3.62804	4.72429	6.85565	4.28886	4.41907	4.59979	4.05119	4.93496	4.79212	3.88489	3.57172	3.74344	3.98644	4.31722	4.9331	5.28549	3.60124	5.66348	4.72125	3.86431	4.42395	4.6918	5.80992	4.04611	4.90593	4.27963	5.88432	4.72775	4.69323	4.27057	5.12181	5.15355	6.00517	4.6216	5.19151	4.20665	5.09701	4.72995	4.30508	4.62019	4.57173	3.6346	4.39596	4.28138	6.3688	5.25829	4.34774	5.92416	4.46869	4.90367	4.87294
ENSG00000101000	5.05479	4.88348	4.46211	4.95937	4.60439	4.1986	5.15967	3.94429	4.89703	4.29137	2.77238	4.3307	3.25571	3.79028	6.23803	4.46812	4.51457	4.86454	4.59083	4.60666	4.53755	4.4734	6.54686	3.80735	4.4782	4.05362	5.06476	3.84175	4.24952	5.34736	5.0695	3.9307	5.19876	4.42843	4.02646	4.82083	3.03591	5.02242	4.86453	4.22095	4.78453	4.53999	3.89445	4.21597	3.72049	4.2655	3.18	4.32532	4.04941	6.00083	3.75321	6.00134	4.12568	4.02936	4.68106	4.69054	3.60124	5.81222	6.639	3.65537	3.89228	4.33883	5.28067	3.57517	4.83134	4.92018	6.21396	3.42737	4.69323	4.49753	4.46542	5.07215	5.23455	4.86001	3.64616	4.95103	3.46877	4.1574	3.86163	3.97536	4.73179	5.01781	3.75511	2.73561	6.27487	3.6621	4.86032	4.38572	3.01228	3.76876	4.49559
ENSG00000101003	3.41586	2.59106	2.43567	2.66164	1.21446	3.5183	3.32652	2.93297	3.03695	2.21864	3.80093	3.50922	2.71301	2.57221	1.21446	2.98197	3.64902	3.60914	3.50105	3.37202	3.92713	3.67785	1.21446	3.5041	2.66638	2.32555	3.40242	2.74787	2.76115	2.48072	4.10951	3.60534	3.70244	3.15963	3.14161	2.16103	4.30977	1.21446	2.768	2.18897	3.78323	2.3704	1.21446	2.4783	3.0842	3.42624	1.91461	1.21446	2.24055	1.21446	3.36162	1.21446	3.03256	2.76658	3.22836	2.87957	2.68994	2.56821	1.21446	4.04556	2.63548	2.04628	2.68931	4.3392	2.3456	2.55479	2.78412	4.13504	3.58343	2.83466	2.25638	2.49271	3.42914	3.22224	2.22547	3.12583	4.06782	2.63982	2.99217	2.86024	2.72042	3.42065	1.95056	2.84627	1.21446	1.21446	1.21446	1.21446	2.52414	2.998	3.13874
ENSG00000101004	4.73673	4.59462	3.22635	4.70057	4.13796	4.24266	4.78751	3.6483	3.95931	4.53196	4.14934	5.22134	4.42607	4.075	5.05688	4.46812	3.13589	4.68782	4.83824	4.53014	6.86134	4.01661	4.08974	4.57911	4.30018	3.84671	4.5018	3.84175	4.1318	4.86923	5.43679	1.21446	4.2486	4.34289	3.91368	3.64299	3.1635	3.93539	4.59448	4.59769	3.78323	4.26962	2.69039	4.48728	4.25746	4.53205	4.47469	4.99562	4.25159	5.42636	3.11087	1.21446	2.92751	4.40137	4.52205	4.00316	4.88746	3.82271	4.72125	4.07913	4.47819	3.38834	3.42623	4.47894	4.71157	4.35843	6.62176	5.17432	4.74698	3.49945	4.62319	3.15312	3.42914	4.05394	3.32764	4.71125	2.72044	4.43161	3.45883	3.7719	4.18411	4.94233	3.8847	3.28452	1.21446	1.21446	4.05421	3.64034	2.52414	3.23768	4.49559
ENSG00000101017	5.59462	5.02554	6.16216	5.27641	5.86527	6.31625	5.22374	5.58539	5.71132	5.61486	5.8624	6.02076	5.65477	6.24939	5.54315	5.65862	5.63717	6.30866	5.69902	5.73206	5.17202	5.12261	3.38932	6.19544	5.13562	5.58201	5.35806	4.8538	5.66458	4.55248	4.84309	6.30946	6.22678	5.02843	5.15593	3.97142	6.34315	5.5719	5.49152	5.92208	3.62804	4.68041	5.37796	4.60557	5.59638	5.82967	6.39708	5.98495	5.52813	3.47975	6.08149	4.7724	4.91577	5.16251	5.20044	4.80259	5.46641	5.38792	5.48367	5.71616	5.62213	5.63621	5.74015	6.65826	5.87255	5.15714	4.49669	5.95204	6.16594	5.37618	4.5465	5.40675	4.38956	4.94521	5.82716	4.77509	6.03179	5.84146	5.25361	5.32706	5.46512	4.94233	6.37463	6.11126	5.35545	4.41107	5.60867	5.61875	5.9514	5.56766	5.73537
ENSG00000101019	3.94515	4.0412	5.49516	4.194	4.68167	4.32682	4.06289	2.4634	5.25855	4.37622	4.96734	3.94932	4.64115	4.46531	4.73326	4.01174	4.6588	4.34929	4.59083	3.76485	4.1448	4.13179	4.90038	4.26549	3.85714	4.17617	3.54798	3.84175	3.61668	3.97556	4.99795	4.34484	4.35717	3.35572	4.31849	5.48859	4.96239	3.48094	4.10086	4.45883	3.92253	3.12735	1.21446	4.28886	3.86424	5.31314	4.96446	4.12049	3.81262	5.30352	4.05666	3.1029	4.03442	4.41492	3.89631	4.69054	4.1347	4.66139	4.24676	4.40323	4.85039	5.07998	4.43138	4.85118	4.27606	3.91064	4.03814	4.84391	4.08676	4.61802	4.76514	4.38595	4.13714	4.2014	4.01598	4.20665	4.87567	4.58863	3.91852	4.45132	4.51408	4.77821	4.63201	4.90261	5.52855	4.89678	4.92049	3.98788	4.27628	4.35512	4.36631
ENSG00000101040	8.04856	7.55163	7.93416	7.24582	7.49541	7.61293	7.4592	7.08727	7.41528	6.73352	7.20571	7.37531	6.80764	7.09337	7.54164	7.37102	7.4499	7.67729	7.36399	7.57713	7.34888	7.03658	7.40715	7.18106	7.7682	7.6886	7.46268	7.1717	7.38054	7.32958	6.66652	7.15098	7.49525	7.26085	6.93139	7.06625	6.78161	7.39024	6.74473	7.72351	7.3428	7.22063	8.3793	7.26277	7.3879	7.15841	7.10651	7.34572	6.96077	7.40134	7.58906	6.89511	7.71336	7.47717	7.19501	7.53441	7.54847	7.25687	7.78377	7.21994	7.44076	7.24897	6.1696	7.42809	7.38783	7.35576	7.25756	7.48875	7.26391	7.27277	7.49416	7.54958	7.80359	7.33001	7.63004	7.06593	7.46628	6.99291	7.37517	7.73506	7.0925	6.97893	7.74072	7.42955	6.54005	7.36661	7.3507	7.59207	8.05898	7.11546	7.45663
ENSG00000101049	1.21446	1.21446	2.43567	1.21446	1.977	1.91657	1.21446	1.21446	1.21446	1.21446	2.02127	1.97287	1.21446	1.21446	1.21446	1.21446	3.33024	1.21446	2.09641	2.94097	1.21446	1.21446	1.21446	1.21446	1.21446	2.00958	2.55367	1.21446	2.01507	1.21446	1.21446	1.21446	1.21446	1.94756	2.62403	2.53109	1.21446	1.21446	1.21446	2.18897	1.21446	1.21446	1.21446	1.21446	1.21446	2.39838	1.21446	1.21446	1.21446	1.21446	1.21446	1.21446	1.21446	1.21446	1.83929	1.99171	1.21446	1.21446	1.21446	1.21446	1.21446	1.21446	2.27903	1.81419	1.21446	1.21446	1.21446	2.01621	1.21446	2.27016	1.21446	1.21446	1.21446	1.21446	1.21446	1.93329	2.3024	1.21446	1.21446	1.21446	1.21446	1.21446	1.21446	1.85926	1.21446	1.21446	1.21446	1.21446	1.21446	1.21446	1.21446
ENSG00000101052	4.83982	4.10749	3.48784	4.62778	3.75835	4.05741	3.40593	4.63102	3.48514	5.02523	3.63229	5.16946	3.86141	4.46531	4.84949	3.51019	4.31072	3.90223	5.19764	3.89473	3.5178	4.55749	6.21781	3.28222	5.62215	3.30438	3.40242	4.33646	3.42465	4.86923	5.85538	4.19361	4.1309	4.42843	3.50568	4.65151	3.88952	4.61112	5.77825	4.3048	5.04577	4.00809	3.22682	5.12305	3.90899	4.42393	3.35704	5.36051	4.15417	4.19714	4.70044	5.36202	5.25159	4.11546	3.22836	4.6106	2.98761	4.03559	3.52179	6.1859	4.30877	4.93713	2.98688	4.65391	3.88602	4.35843	4.49669	4.68682	3.99978	3.21027	4.08426	4.45227	3.42914	3.70128	3.90344	4.20665	4.84105	2.63982	3.97315	4.03701	5.495	4.59264	5.14384	5.05434	4.65794	5.25829	4.79749	4.69544	4.55587	4.03368	4.82479
ENSG00000101057	3.50548	2.35189	5.03153	2.2583	2.281	2.58093	2.38615	3.53328	3.2805	2.21864	1.21446	2.6844	4.559	2.92986	4.46763	3.51019	3.02619	2.99397	3.72006	2.64985	1.94447	2.84628	4.90038	2.90961	3.19606	2.55986	3.05065	4.11099	4.68329	2.95564	3.40591	2.50774	3.86058	2.92719	3.33639	3.76148	2.31076	2.51042	2.768	2.84625	2.29347	3.85616	1.21446	3.29037	3.0842	2.56982	4.32028	1.21446	3.52589	3.47975	2.3596	3.1029	3.12932	2.94176	2.98954	4.00316	2.2795	3.93326	4.72125	3.65537	4.18329	2.04628	3.60034	4.27917	1.21446	2.55479	4.28608	2.57059	3.15523	3.21027	2.65907	2.1326	3.82858	3.35934	2.22547	2.76307	1.99264	3.81563	2.592	2.51504	2.46147	3.81912	2.79769	3.12727	3.21167	1.21446	3.81717	4.13346	3.54687	3.76876	2.12506
ENSG00000101074	1.21446	1.21446	1.21446	1.21446	1.21446	1.21446	1.21446	1.21446	1.21446	1.21446	1.21446	1.21446	1.21446	1.21446	1.21446	1.21446	1.21446	1.21446	1.21446	1.21446	1.21446	1.21446	1.21446	1.21446	1.21446	1.21446	1.21446	1.21446	1.21446	1.21446	1.21446	1.21446	1.21446	1.21446	1.21446	1.21446	1.21446	1.21446	1.21446	1.21446	1.21446	1.21446	1.21446	1.21446	1.21446	1.21446	1.21446	1.21446	1.21446	1.21446	1.21446	1.21446	1.21446	1.21446	1.21446	1.21446	1.21446	1.21446	1.21446	1.21446	1.21446	1.21446	1.21446	1.21446	1.21446	1.21446	1.21446	1.21446	1.21446	1.21446	1.21446	1.21446	1.21446	1.21446	1.21446	1.21446	1.21446	1.21446	1.21446	1.21446	1.21446	1.21446	1.21446	1.21446	1.21446	1.21446	1.21446	1.21446	1.21446	1.21446	1.21446
ENSG00000101076	5.51417	5.21521	5.75341	5.49573	5.0448	5.31542	5.47237	4.92457	5.74964	5.2646	4.66015	5.16946	3.9294	4.77065	5.73582	5.11692	5.41306	5.38749	5.45545	5.60823	5.14742	5.03781	5.94751	5.28026	5.0262	5.3708	5.86373	5.33916	5.2284	4.96087	5.38175	4.02398	5.25541	5.46962	5.25017	5.19332	3.88952	5.71652	5.4266	4.72414	5.16041	5.28793	5.55136	5.75168	5.25019	5.07356	4.88457	5.0538	3.9361	6.00083	4.56492	5.77851	5.16946	4.78113	5.56722	5.00328	5.01167	5.30988	5.80063	4.85056	5.27249	5.01034	5.77546	4.60609	5.63126	5.11279	5.80826	4.84391	5.78696	4.95872	5.53083	4.69022	5.23455	5.59789	3.78086	5.24875	3.55984	4.1574	4.82811	4.69763	4.92052	5.61113	3.61186	3.72109	5.15852	5.54667	4.25657	3.98788	3.54687	4.76734	5.132
ENSG00000101079	6.03002	6.65857	5.60409	6.00422	6.12078	5.76634	5.74357	6.42622	5.99259	6.00553	6.00327	5.96114	6.3314	5.86699	5.90569	6.20041	5.58434	6.05709	6.05059	5.99467	5.91623	5.39655	5.17982	5.67813	6.14992	6.13642	5.39545	5.95676	5.80387	5.12819	5.68418	6.49635	5.55504	5.62122	5.86997	5.89292	6.27925	5.71652	5.94957	6.11777	5.62649	5.57697	6.19804	5.96425	6.56262	6.65001	6.43477	6.09945	6.51567	5.83362	6.41702	5.51467	6.40761	6.38165	6.09229	6.13161	6.32179	6.07024	5.59728	6.14759	6.46484	6.62874	6.14283	6.57448	5.97953	6.41359	5.45592	6.45399	6.43347	5.76961	5.84875	6.06109	5.92861	5.79365	7.01384	5.99901	6.71263	6.33439	6.2986	6.33185	6.27473	6.06557	6.50791	6.59932	6.27487	6.72671	5.9904	6.55144	6.84739	6.18863	6.35715
ENSG00000101082	5.29078	4.28929	4.95109	4.95937	5.26078	5.16516	5.1153	4.92457	5.31082	4.917	4.74339	4.63026	5.46618	4.31112	5.32054	4.01174	4.58852	4.76116	4.96835	4.40699	4.74939	4.55749	5.79057	5.03039	5.0262	4.66634	4.86545	5.85268	5.14081	4.14357	4.24073	5.33564	4.64019	4.38631	4.31849	3.64299	5.50104	5.10905	4.33389	4.99839	4.37136	4.58836	5.8457	5.12305	5.25019	4.49692	4.70994	5.1635	4.72643	5.5395	4.61155	5.65264	4.89031	5.1221	5.21775	4.97173	5.01167	5.34943	4.50384	4.81166	5.41722	5.54091	4.88632	4.45208	5.36763	4.81315	4.67992	5.28771	4.74698	5.23352	4.9546	5.70503	6.27621	5.10172	4.6892	4.74353	5.33896	5.53193	4.76856	5.59197	4.68042	4.77821	4.70269	5.17268	5.35545	5.99232	5.08714	5.09681	5.32171	5.56766	5.81112
ENSG00000101084	6.70866	7.99121	7.15206	7.26974	7.27822	7.69718	7.32984	8.09729	7.22476	8.10929	7.63677	6.99216	8.28157	8.20132	7.94344	7.58852	7.51708	7.00726	7.54076	7.17824	7.4773	6.68514	8.30298	7.25074	7.43691	6.84794	6.7647	7.32201	6.48585	7.42865	7.47237	7.95863	7.26723	7.73723	6.98699	7.41159	7.78852	7.23591	8.03472	6.86741	7.64681	6.78979	6.48088	7.82428	7.54827	8.45113	8.49939	7.7823	7.28912	6.86489	7.62328	8.21703	7.76998	7.27176	7.37105	7.56102	7.01093	7.35699	7.30554	8.14024	7.23807	7.68126	7.674	7.49145	7.1262	7.58321	7.36751	7.50051	7.2911	6.69087	7.76957	7.14624	7.80359	6.91287	8.66895	7.33132	7.70021	7.58839	7.58687	7.22076	7.35073	7.1721	8.1098	8.25414	8.66308	8.97381	8.33026	8.32269	7.63249	7.97324	7.97793
ENSG00000101096	7.66758	6.53399	7.20479	7.63466	7.33269	7.18844	7.59811	7.17304	7.43889	7.81901	7.79031	6.93912	8.07377	6.98836	6.6737	6.38196	7.50294	7.74165	7.3323	7.42845	6.62441	7.84723	6.21781	7.47942	7.60732	7.51129	7.77	7.74615	7.58721	6.49705	7.13336	7.92353	7.33426	6.9105	7.14198	7.04378	7.9283	7.54519	7.06503	7.42424	7.44767	7.63978	7.06991	7.04158	7.6957	8.20407	7.74642	7.43556	8.0977	7.59656	8.4657	5.77851	7.68419	8.19596	7.32404	7.88542	7.43169	7.43236	7.55038	7.82806	7.43399	7.79897	7.41929	7.92972	7.29433	7.33668	7.28584	8.63133	7.99462	7.79148	7.40013	7.4962	7.23334	7.34568	7.80106	7.57331	8.29052	7.65142	8.0072	7.50339	7.46811	7.86373	7.78984	8.39412	7.07372	7.12615	7.84316	6.987	8.31539	7.7124	7.53306
ENSG00000101098	1.21446	1.21446	1.21446	1.21446	1.21446	1.21446	1.21446	1.21446	1.21446	1.21446	1.21446	1.21446	1.21446	1.21446	1.21446	1.21446	1.21446	1.21446	1.21446	1.21446	1.21446	1.21446	1.21446	1.21446	1.21446	1.21446	1.21446	1.21446	1.21446	1.21446	1.21446	1.21446	1.21446	1.21446	1.21446	1.21446	1.21446	1.21446	1.21446	1.21446	1.21446	1.21446	1.21446	1.21446	1.21446	1.21446	1.21446	1.21446	1.21446	1.21446	1.21446	1.21446	1.21446	1.21446	1.21446	1.21446	1.21446	1.21446	1.21446	1.21446	1.21446	1.21446	1.21446	1.21446	1.21446	1.21446	1.21446	1.21446	1.21446	1.21446	1.21446	1.21446	1.21446	1.21446	1.21446	1.21446	1.21446	1.21446	1.21446	1.21446	1.21446	1.21446	1.21446	1.21446	1.21446	1.21446	1.21446	1.21446	1.21446	1.21446	1.21446
ENSG00000101104	5.65213	4.5	3.89388	4.4699	5.18356	5.16516	5.68421	4.78535	6.11497	3.6322	4.78325	4.55095	5.08345	3.86717	5.85127	4.94205	4.78971	4.76116	5.26657	4.99524	5.31134	3.42463	6.64173	4.44825	5.89467	4.74685	4.27759	3.68433	4.877	4.29349	4.75886	5.79092	5.07826	4.20393	4.56008	5.1089	6.00673	5.02242	5.61316	4.38392	4.46422	4.92542	5.28271	4.48728	5.00974	3.93596	4.47469	5.21535	5.23074	1.21446	4.82414	5.36202	5.14817	4.46785	5.18292	5.20652	4.67812	5.66348	6.06018	4.86962	5.57358	5.85003	5.28067	4.3392	5.79653	5.15714	5.64287	5.17432	5.56689	4.31899	5.2715	4.79573	5.67093	4.86001	5.48797	5.45687	5.87035	4.97637	3.53492	5.39802	4.78137	3.98165	3.61186	4.59773	7.18112	4.41107	3.81717	5.80112	5.24562	6.65983	5.05076
ENSG00000101109	10.4747	10.7153	9.88697	10.2301	10.5115	10.0362	10.248	10.1441	9.99954	9.83237	10.3434	10.5234	10.0745	9.45989	9.57038	10.4014	10.3428	10.008	9.25325	10.1808	10.1892	10.0945	10.3586	10.1431	10.3389	10.1488	10.2878	9.90482	10.3908	10.1382	10.1021	9.50799	9.98598	10.4623	10.5326	10.2268	9.83291	10.3596	9.23783	9.99849	9.88914	10.2544	9.99645	10.343	9.74174	10.2326	9.78356	9.90415	10.1259	10.0938	9.59346	9.62081	9.67835	10.413	10.4539	10.0559	10.3399	9.90283	9.95415	9.8889	9.65528	9.88565	10.3208	9.82359	9.80055	10.067	10.2801	9.70654	10.1108	10.2662	9.68362	10.1609	10.5215	10.3135	9.91957	10.1991	9.70501	9.70066	10.1572	9.93799	10.0506	9.8728	9.92111	10.0413	9.37849	9.06761	9.79953	9.01799	9.19664	10.0237	9.64671
ENSG00000101115	1.21446	1.21446	1.21446	1.21446	1.21446	1.21446	1.21446	1.21446	1.21446	1.21446	1.21446	1.21446	1.21446	1.21446	1.21446	1.21446	2.22687	1.21446	1.21446	2.4695	2.45393	1.21446	1.21446	1.21446	1.21446	1.21446	2.17779	1.21446	1.21446	2.48072	1.21446	2.50774	1.21446	1.21446	1.21446	2.16103	1.21446	1.21446	1.21446	1.21446	4.04902	2.04246	1.21446	1.21446	1.21446	1.21446	1.21446	1.21446	1.21446	1.21446	1.21446	1.21446	2.37169	1.93504	1.21446	1.21446	4.01946	1.21446	1.21446	2.03048	1.21446	2.3756	1.21446	1.21446	2.3456	1.21446	1.21446	2.76323	1.21446	1.21446	2.25638	1.21446	1.21446	1.21446	1.21446	2.22105	1.21446	1.21446	1.21446	1.21446	3.64506	1.21446	1.21446	2.47439	1.21446	1.21446	1.21446	1.21446	1.98756	1.21446	1.21446
ENSG00000101126	6.67212	7.96514	6.7641	8.10255	7.4794	7.04268	7.74306	5.30974	6.9732	6.65188	6.24937	7.06469	5.4884	5.69256	6.54259	6.17438	7.35341	5.96756	5.29983	6.16743	7.135	5.96855	7.17319	6.62855	5.58414	7.47657	4.75427	7.45812	7.20524	8.69449	8.89195	6.17651	6.76307	7.93065	8.348	8.56761	5.47841	7.36418	7.73389	8.08077	8.60518	8.05646	7.9709	8.35832	7.28402	5.37208	6.46241	9.08773	5.40815	8.31975	6.41702	7.74929	5.89895	6.707	6.38745	6.9213	5.81115	7.42315	6.96893	5.75749	5.59806	5.70376	6.34422	6.73744	6.45764	7.41152	7.7388	7.72271	6.70017	7.37229	4.76514	7.10608	4.38956	6.67315	6.37361	7.68474	5.90412	6.6838	6.9782	7.24015	6.63769	4.94233	6.26299	6.0198	4.32083	4.41107	5.53388	5.29267	6.26512	5.64717	5.54135
ENSG00000101132	1.21446	1.21446	3.70604	3.56035	4.0815	4.71685	2.83143	3.6483	10.2568	2.21864	6.29118	4.06935	4.60067	5.56328	1.21446	2.50088	4.26615	3.33782	3.72006	3.37202	3.5178	5.8413	1.21446	5.49294	2.66638	3.18748	1.21446	3.5061	2.33304	2.48072	1.21446	5.10349	2.33261	4.42843	2.91087	3.64299	6.11323	2.14571	5.45943	4.72414	3.92253	2.3704	5.28271	2.4783	2.90749	3.07159	5.80272	3.41513	2.24055	3.88489	6.76249	12.4868	3.03256	2.37212	3.07434	3.02106	1.21446	2.1886	1.21446	4.77167	3.80881	2.3756	4.01846	3.89296	2.94372	2.82996	1.21446	4.36147	10.8001	2.27016	3.70889	10.1362	1.21446	3.06857	1.21446	3.12583	2.72044	2.63982	2.87348	3.69673	3.10902	2.84311	3.36332	4.28138	1.21446	1.21446	4.34774	2.39826	3.45614	2.69889	3.88638
ENSG00000101134	1.21446	1.21446	1.21446	1.21446	1.21446	1.21446	1.21446	1.21446	1.21446	1.21446	1.21446	1.21446	1.21446	1.21446	1.21446	1.21446	1.21446	1.21446	1.21446	1.21446	1.21446	1.21446	1.21446	1.21446	1.21446	1.21446	1.21446	1.21446	1.21446	1.21446	1.21446	1.21446	1.21446	1.21446	1.21446	1.21446	1.21446	1.21446	1.21446	1.21446	1.21446	2.04246	1.21446	1.21446	1.21446	1.21446	1.21446	1.21446	1.21446	1.21446	1.21446	1.21446	1.21446	1.21446	1.21446	1.21446	1.21446	1.21446	1.21446	1.21446	1.21446	1.21446	1.21446	1.21446	1.21446	1.21446	1.21446	1.21446	1.21446	1.21446	1.21446	1.21446	1.21446	1.21446	1.21446	1.21446	1.21446	1.21446	1.21446	1.21446	1.21446	1.21446	1.21446	1.21446	1.21446	1.21446	1.21446	1.21446	1.21446	1.21446	1.21446
ENSG00000101138	4.58651	4.80676	6.12613	6.11413	5.57461	5.94788	5.81447	5.95228	5.71132	5.2646	6.17689	5.65728	6.48267	6.19231	5.67442	4.81231	5.75338	5.43288	5.86349	5.95168	5.71387	5.30288	3.38932	5.50932	5.73049	5.42049	5.4319	4.22826	5.68532	3.97556	6.46993	5.98527	5.50925	5.92776	5.61109	4.97212	4.08535	6.10059	4.95967	6.07129	6.25992	5.25852	4.34082	4.91075	5.95023	6.69675	5.87312	5.1097	6.01216	3.47975	6.55349	4.99708	6.34372	5.84163	5.59394	5.70451	5.55048	5.8946	3.52179	5.77772	5.64581	6.12086	6.22169	5.85402	5.97953	5.91846	4.28608	6.25984	5.86151	5.33019	5.53083	5.50291	4.78933	4.26968	5.9432	4.86577	6.20428	5.87208	5.56385	6.12482	6.52656	5.65892	6.37463	6.83803	6.54005	6.72671	5.28284	6.30224	6.70359	6.04939	6.1971
ENSG00000101144	5.49333	5.27323	5.03153	5.32304	5.55434	5.14235	5.5241	5.88601	5.31082	4.85964	4.85976	5.03089	4.60067	4.95448	5.73582	4.59237	5.24148	5.38749	5.23252	4.96662	4.84453	5.22839	5.79057	5.13985	5.65918	5.39586	5.06476	4.70142	5.38899	5.53742	5.43679	4.66422	5.68425	5.13328	5.42187	5.61617	5.05728	5.02242	5.25015	4.78338	4.6334	5.55297	5.70605	4.95581	5.06893	5.42869	4.93832	5.49231	4.65755	5.91966	4.56492	5.65264	4.89031	4.46785	5.1106	5.09394	4.60087	5.86766	5.59728	4.66647	4.76608	5.14639	5.46521	4.11677	4.75263	5.46978	5.64287	4.9164	5.15671	4.57898	5.22332	5.3732	4.95365	5.13831	3.78086	4.92317	4.73183	5.13674	4.46452	4.93961	4.96404	5.40229	4.55762	4.28138	6.27487	3.6621	4.92049	4.78527	4.59752	4.96724	4.87294
ENSG00000101146	6.16771	6.23244	6.45133	6.08743	6.021	6.22181	6.20052	6.22662	5.92726	6.31246	6.14684	5.86681	6.81643	6.71214	5.85127	6.48084	6.55252	6.35646	6.36461	6.15486	6.2856	5.54704	6.089	6.1335	6.01374	5.68718	5.94152	5.28676	6.06346	6.40266	5.89517	5.76467	6.22678	5.99863	6.30164	6.50004	6.57368	6.35131	6.03903	6.26958	6.71709	5.52857	6.24921	5.87363	6.45629	6.01336	7.1468	5.79407	5.95629	5.42636	6.25173	5.89424	6.56797	6.09163	6.3091	6.26716	6.5012	6.36792	6.40985	6.39657	6.60408	6.10431	6.58191	6.65826	6.45764	6.17651	5.72794	6.45399	6.18541	6.51751	6.23546	6.49373	5.67093	6.10139	7.12846	6.37147	6.55166	6.59493	6.36004	6.55473	6.70303	5.91641	6.53699	6.33851	6.45697	6.47597	6.5409	6.57665	6.35213	6.51922	6.03817
ENSG00000101150	7.1616	7.79305	7.52812	7.54928	7.63681	7.34092	7.325	7.96464	7.08215	7.5302	7.37714	7.54715	8.16946	7.64363	8.03161	7.62258	7.7583	7.10138	6.96997	7.2685	7.7456	6.47635	8.2132	7.26524	7.41547	7.19268	7.18243	7.00388	7.59817	6.61398	7.08262	7.58464	7.25344	7.66072	7.60868	6.64148	7.57643	7.60576	6.75795	7.08174	6.47381	6.86953	6.75308	7.74354	7.3724	7.15284	7.511	7.02233	7.36609	7.9011	7.07433	8.17195	7.59298	7.72436	7.73971	7.46848	7.77455	7.45964	7.40229	7.53965	6.95565	7.25648	8.16748	7.12162	6.96215	7.83505	8.1614	7.00972	7.35262	7.52766	7.17884	7.7583	8.55429	7.58882	8.79767	7.48133	7.88465	7.70334	7.46175	7.46547	7.81392	7.50781	7.78984	7.97758	9.06468	8.61847	7.77999	8.10622	7.27376	8.3325	7.67476
ENSG00000101152	7.83388	7.95193	7.42819	7.68	7.72994	7.03653	7.58602	7.60201	7.25167	7.48378	6.78609	7.03611	7.67055	7.62758	8.20415	7.90553	7.37943	7.33985	7.40265	7.18443	7.84798	6.8007	7.82593	7.33565	7.66297	7.64757	7.31483	7.73644	7.51964	7.12811	7.33464	7.66477	7.34731	7.4546	7.66941	6.46663	7.48881	7.45752	6.53027	7.36772	7.29363	6.84014	7.56967	7.65121	7.36459	7.36055	7.22952	6.99303	7.41866	7.54342	7.12298	8.02757	7.39119	7.13484	7.62159	7.73466	7.99261	7.63737	8.08517	7.45441	7.32845	7.36459	7.89843	7.07449	7.50574	7.90794	7.54181	7.23069	7.30005	7.783	7.07446	7.57186	7.88678	7.53519	8.1715	7.54633	7.66622	7.78593	7.72941	7.54034	7.55558	7.31291	7.83345	7.30607	8.25964	8.38335	7.72235	8.37388	7.8572	8.46976	7.86419
ENSG00000101158	7.28164	5.1853	7.44289	7.20917	7.05159	7.42804	7.24011	6.64219	6.70767	7.89901	6.55407	6.65889	7.69933	7.26917	8.71085	7.44903	7.2215	6.92252	8.47286	6.90563	6.80761	6.52888	4.08974	7.08076	8.09249	7.25548	6.92631	8.21994	6.8855	7.47575	7.67998	7.50772	6.89329	7.11553	6.66776	7.68275	7.9366	7.34654	6.38438	5.84125	7.82175	6.21887	4.13545	6.95594	7.55858	7.1695	6.93963	6.46235	7.48918	7.37116	6.99812	7.89513	7.02888	6.70428	7.40908	7.10612	7.1916	8.12011	8.58847	7.40008	7.64213	7.73596	7.37401	7.61935	7.71607	7.70721	4.03814	7.47688	7.1197	7.21086	7.38929	7.99659	8.2431	5.06417	6.54856	7.05321	7.68088	6.95056	7.1445	7.90253	7.16848	7.01603	7.45114	7.21745	9.63608	9.23867	8.30243	7.83065	7.45866	7.97324	8.51127
ENSG00000101160	7.25719	7.32439	7.25566	8.14844	6.88334	7.13765	6.74115	6.96435	6.76484	7.38621	6.56547	6.78448	7.21237	7.82343	7.37828	7.58359	7.06993	6.70911	6.99042	7.28012	7.10985	7.47691	8.5182	7.27483	7.25574	7.18554	6.93899	7.42225	8.23975	6.89385	6.93791	6.66177	6.6199	7.35019	6.40736	7.02095	6.61567	6.56479	6.74473	6.94675	5.84738	6.29308	12.3749	7.05194	6.94458	5.7282	6.44405	5.82769	6.98886	6.46845	6.54161	6.89511	6.96967	6.86171	7.29183	7.44582	7.45364	6.69324	6.47065	6.2739	7.29895	6.5454	6.715	7.4484	7.23085	7.2166	6.32723	7.35256	6.91353	7.6679	6.99088	6.5397	6.70104	7.12744	6.65441	7.01434	6.27047	6.79968	6.55654	6.60545	7.33433	6.29435	5.41918	6.60632	6.76393	7.21084	6.71993	6.36146	6.39959	7.12935	6.7263
ENSG00000101161	7.89855	7.45503	7.67238	7.66203	7.53208	7.13189	7.62593	7.37957	7.84436	7.62735	7.15382	7.34651	7.95147	7.10114	8.13759	7.33625	7.37943	7.38661	7.10738	7.15318	7.27729	7.27656	8.11747	7.34933	7.70775	7.49403	7.50594	7.64605	7.69834	7.39638	7.16621	7.50772	7.33426	7.10273	7.59085	7.16325	7.51676	7.6921	6.70431	7.1615	6.8759	7.46476	8.44655	7.43089	7.40324	7.2448	7.35763	6.75198	7.14679	7.85824	6.65628	7.77966	7.25896	7.50874	7.7126	7.38755	7.73028	8.04407	8.00528	7.21254	7.5196	7.45214	8.13392	7.29985	7.68483	7.54216	8.2212	7.29291	7.56056	7.86568	7.27618	7.96326	9.01813	7.77963	7.40601	7.68061	7.37302	7.49327	7.24558	7.64583	7.51251	7.53363	7.09496	7.16154	8.28393	8.14595	7.22588	7.90215	7.24158	8.50746	7.7015
ENSG00000101162	9.27084	8.65294	8.45307	8.5265	9.07173	7.99221	7.89451	7.38756	8.3529	8.27109	5.93456	7.86807	7.71351	5.17757	7.86333	7.45445	6.9077	7.30376	8.07366	8.94981	7.96124	8.29196	8.2132	6.88802	8.89519	8.22322	8.42135	7.92764	8.41732	8.53319	8.65215	8.56345	8.71168	7.7537	8.45042	9.06261	6.84475	7.05222	7.95661	8.68861	7.75974	8.67942	7.79283	9.52948	9.01646	6.80024	6.37785	8.62162	8.5854	9.46025	8.55113	8.48004	8.03258	8.51393	8.28494	7.78066	8.25254	8.42693	5.36029	7.83048	8.24334	8.74717	7.30331	6.87885	8.73872	8.2308	8.1614	7.27931	7.54558	8.58959	8.8443	8.91544	7.66904	8.84378	8.72264	8.33446	7.25383	9.02994	8.92141	7.76658	8.5767	8.19822	8.60444	7.03241	6.1744	7.96277	8.83251	8.99481	7.71448	8.58506	8.98114
ENSG00000101166	3.66842	5.05895	4.95109	4.95937	4.68167	5.97388	5.02222	5.34312	4.964	3.76642	6.3318	5.22134	5.80385	6.50514	5.54315	5.71394	5.0978	5.3166	5.23252	4.90758	5.24337	5.62645	3.38932	5.52551	5.28549	4.5363	4.91795	4.22826	4.4094	4.29349	4.75886	5.10349	5.36239	6.24001	4.94648	5.96653	4.99473	5.15048	6.08176	4.89493	5.3168	6.89833	1.21446	4.05767	5.08812	5.07356	5.81708	4.99562	4.91504	1.21446	6.46816	4.50541	5.2315	5.57512	4.06161	4.65113	4.01946	4.30391	3.52179	5.73698	5.75866	5.17847	4.67701	6.31157	5.34108	4.69741	4.28608	5.7497	4.98893	5.23352	5.12181	4.89394	5.67093	4.12962	4.6892	5.31442	6.07689	5.03185	5.29626	5.06142	5.4034	4.77821	5.03888	6.62022	4.32083	4.89678	5.32785	4.49667	5.59115	4.25597	5.17095
ENSG00000101180	1.21446	1.21446	1.21446	1.21446	1.21446	1.21446	1.21446	1.21446	1.21446	1.21446	1.21446	1.21446	1.21446	2.01721	1.21446	1.21446	1.21446	1.21446	1.21446	1.21446	1.21446	1.21446	1.21446	1.21446	1.21446	1.21446	1.21446	1.21446	1.21446	1.21446	1.21446	1.21446	1.21446	1.21446	1.21446	1.21446	1.21446	1.21446	1.21446	1.21446	1.21446	1.21446	1.21446	1.21446	1.21446	1.21446	1.21446	1.21446	1.21446	1.21446	1.21446	1.21446	1.21446	1.21446	1.21446	1.21446	1.21446	1.21446	1.21446	1.21446	1.21446	1.21446	1.21446	1.21446	1.21446	1.21446	1.21446	1.21446	1.21446	1.21446	1.21446	1.21446	1.21446	1.21446	1.21446	1.21446	1.21446	1.21446	1.21446	1.21446	1.21446	1.21446	1.21446	1.21446	1.21446	1.21446	1.21446	1.21446	1.21446	1.21446	1.21446
ENSG00000101181	7.70422	7.87467	7.02096	7.53947	7.87973	6.80292	7.55741	7.41128	6.89001	7.54836	6.531	6.9236	7.59085	7.51578	6.60964	7.3881	7.57227	7.20937	6.74772	7.71191	7.5492	6.18048	7.65461	7.17595	7.48916	7.35441	7.15007	7.03588	7.05421	7.25953	7.13336	7.92944	6.66228	6.80382	7.67788	7.35796	6.84475	7.34654	7.20676	6.83997	6.58021	7.27287	7.25641	7.34086	7.16308	7.79562	7.82299	7.42464	7.35535	7.14013	6.16138	7.19471	7.62403	7.52735	7.30803	6.6108	7.99261	7.64532	7.23723	7.74589	7.52598	7.82947	7.46319	6.99847	6.99649	7.18495	6.93924	6.30082	7.49192	6.87784	6.91734	7.29656	6.87418	7.59539	7.56821	7.39321	7.4087	6.87709	7.27776	7.75765	6.63769	6.56868	7.46633	7.6351	6.61861	5.54667	7.53418	6.64972	7.41893	8.48064	7.43289
ENSG00000101182	7.46364	8.07485	8.29995	7.71527	8.04833	8.20996	8.10117	8.27587	8.223	8.35599	8.26575	8.23467	8.63442	8.70801	8.92988	8.36818	8.21947	8.10882	8.46192	7.84693	8.45109	8.47433	9.49645	8.50212	7.85038	8.06475	7.74855	8.63462	8.02913	7.97912	8.25412	8.44881	8.21745	8.19458	7.75995	7.57719	8.91878	8.09734	8.85058	7.99007	8.36453	7.79074	8.33266	8.16678	8.05253	8.81098	8.8349	8.00405	8.09124	8.31975	8.28868	9.07723	8.58361	8.16262	8.12505	8.12891	7.79188	8.33173	8.69415	8.6284	8.62244	8.88907	8.37128	8.31967	7.66362	8.07838	8.61588	9.06677	8.17083	8.13267	8.5889	8.27534	8.99019	7.83061	7.95392	7.88109	8.63731	8.243	8.19581	8.46866	8.35081	8.6632	8.28849	8.6626	9.35575	9.35485	8.59169	8.93276	8.2327	8.06277	8.82879
ENSG00000101187	2.27336	1.21446	1.21446	1.21446	1.21446	1.21446	1.21446	2.4634	1.21446	1.21446	1.21446	1.21446	1.21446	2.57221	1.21446	2.27586	1.21446	1.97891	1.21446	1.21446	1.21446	1.21446	1.21446	1.21446	1.21446	1.21446	2.17779	1.21446	2.01507	1.21446	1.21446	1.21446	1.21446	2.24064	1.21446	1.21446	1.99875	2.14571	2.13944	1.21446	1.21446	1.21446	1.21446	1.21446	1.21446	1.21446	1.21446	1.21446	1.21446	1.21446	1.21446	4.17589	1.89434	1.21446	2.09146	2.30113	1.21446	1.21446	1.21446	2.03048	2.38945	1.21446	2.27903	2.6359	1.21446	2.55479	1.21446	1.21446	1.21446	1.96909	1.21446	2.75714	1.21446	1.21446	3.49645	1.21446	1.21446	1.21446	1.21446	1.21446	1.21446	2.39501	1.21446	1.85926	1.21446	1.21446	1.21446	3.64034	2.87134	1.21446	1.21446
ENSG00000101188	1.21446	1.21446	1.21446	1.21446	1.21446	1.91657	1.21446	1.21446	1.21446	2.60855	1.21446	1.97287	1.21446	2.76504	2.57347	1.97325	1.21446	1.21446	1.21446	1.954	2.2364	2.27816	1.21446	1.21446	1.21446	1.21446	1.21446	2.32303	1.21446	1.21446	1.21446	1.21446	2.76058	1.21446	1.21446	2.53109	1.21446	2.14571	1.21446	1.21446	1.21446	1.21446	4.13545	1.21446	2.09659	1.21446	1.21446	1.21446	2.24055	1.21446	2.60019	1.21446	2.16745	1.21446	2.28074	1.99171	1.21446	1.21446	1.21446	1.21446	1.21446	1.21446	1.21446	1.21446	1.21446	2.17863	1.21446	1.21446	1.21446	1.21446	1.21446	1.21446	2.84985	1.21446	1.21446	1.21446	2.3024	1.21446	1.21446	1.21446	1.21446	1.21446	1.21446	1.21446	1.21446	1.21446	1.21446	1.21446	2.52414	2.28621	2.12506
ENSG00000101189	2.97809	3.3487	3.89388	4.194	4.02265	4.62068	3.61893	4.4578	4.08677	3.76642	4.57173	3.74703	3.99418	4.51317	3.7108	4.33187	3.90649	3.52473	3.72006	4.17425	3.59522	4.33703	1.21446	4.37797	6.01374	3.51064	3.79879	3.84175	3.78464	3.78421	3.80268	4.27126	2.76058	4.15436	3.50568	2.53109	4.92931	4.34991	4.59448	4.22095	5.10424	4.14498	4.82187	3.43076	3.50145	4.22293	5.28757	4.12049	4.42823	3.47975	5.7085	3.74344	4.3307	4.09867	3.60364	3.93825	3.89374	3.5704	4.24676	4.70949	4.62943	4.59961	3.22543	3.6254	3.63982	3.54972	4.67992	4.80623	4.38883	3.73662	3.84574	4.45227	4.38956	4.05394	1.21446	3.77152	4.4844	3.52868	3.6069	4.49547	3.84916	4.48987	4.63201	4.38396	4.32083	3.6621	4.43335	4.26526	4.37577	4.44775	4.29692
ENSG00000101190	4.00641	4.345	4.46211	4.194	3.75835	4.51752	4.69981	5.05139	4.59234	4.60383	5.13037	4.77669	5.37369	4.60429	3.9421	5.06098	5.3927	4.72496	4.41858	4.846	4.84453	2.98553	3.38932	4.51519	4.392	4.5363	4.10536	5.05559	3.93414	4.42893	4.24073	4.27126	3.86058	5.05537	4.13075	4.59027	4.7887	4.41988	4.91289	5.4264	5.16041	3.77338	3.6019	4.05767	4.72043	4.97542	5.11195	4.93496	4.58516	4.66802	5.45283	4.50541	4.86438	4.673	3.89631	4.06516	4.95092	3.25891	3.52179	4.97891	4.24744	4.28034	4.94977	5.27331	4.6693	3.80064	4.84217	5.23214	5.50616	4.95872	4.08426	3.9971	1.21446	4.12962	5.19151	4.97835	5.26276	4.43161	4.67428	4.97105	4.73179	3.6346	5.31081	4.41655	3.21167	3.6621	4.66284	3.98788	4.37577	4.25597	3.97879
ENSG00000101191	6.65349	6.38455	6.64192	6.52552	6.46244	6.5758	6.44338	6.45696	7.00518	6.95391	6.55407	6.3919	6.4032	6.64993	6.76476	6.7334	6.757	6.77212	7.30807	6.44039	6.59752	6.25723	6.33605	6.60593	6.80638	7.03458	6.06249	6.46002	6.18487	6.77332	6.64336	7.03515	7.29442	6.46679	6.48668	6.14618	6.93871	6.75068	6.98858	6.85376	7.2684	7.05147	6.39263	6.56564	6.6932	6.8968	6.89302	6.80352	6.88805	6.68026	7.5599	6.65402	6.92672	6.46772	6.55972	6.68042	6.58317	6.64651	6.47065	7.08869	7.04722	6.86311	6.49994	6.86884	6.70615	6.55241	6.21396	6.83483	6.79188	6.66339	6.85568	6.5397	6.79021	6.0828	6.87479	6.8177	7.31779	6.73461	6.72165	6.89359	6.74086	6.82017	6.93671	7.19905	6.54005	7.12615	6.81756	7.16367	7.02426	6.92162	6.61813
ENSG00000101193	7.9755	8.15775	8.77701	8.65466	8.13941	7.84521	7.82421	8.70165	8.46634	8.43618	7.79999	7.5522	7.82656	8.3159	9.31329	7.96363	7.96146	8.1227	8.9869	7.72896	8.12389	7.74443	9.01977	7.50816	8.1585	8.29138	8.01724	8.43315	7.77278	8.72079	8.4131	8.89475	9.18095	7.96641	8.29393	7.73977	8.0053	8.26163	8.85673	8.18257	8.36453	7.95048	8.59225	8.35832	8.86824	7.82044	8.33231	8.62639	8.45559	8.78784	7.70544	10.1193	8.50866	7.93416	8.37799	8.48619	8.33762	9.02838	8.70683	8.44803	8.43178	8.21555	8.41105	7.76409	8.14886	8.77863	8.94331	8.1044	8.3409	7.97401	8.00783	8.46983	8.85212	8.27288	9.04466	8.48651	8.5863	8.89878	8.37007	8.64379	8.4378	8.7702	8.82078	8.34895	9.61708	10.4137	8.10395	9.5502	8.367	8.3563	9.35408
ENSG00000101194	4.83982	3.65138	4.95109	4.4699	5.20977	5.04727	4.92264	4.11124	3.48514	4.60383	3.951	3.59325	4.11531	3.52939	3.43161	4.46812	4.90958	4.68782	4.53572	4.40699	3.86689	4.74818	3.38932	4.48212	5.08196	3.30438	3.90873	3.5061	3.61668	3.56152	4.3607	3.17426	3.86058	3.67703	2.91087	5.31129	5.14626	4.66952	3.82072	4.59769	6.20775	6.00587	1.21446	3.55758	3.77011	3.82535	4.27888	4.12049	3.81262	3.88489	6.39075	1.21446	3.52645	3.93756	5.28498	4.43576	4.43245	4.22007	4.24676	3.78454	3.52236	3.78307	3.22543	4.24816	4.15779	5.11279	3.73589	4.0722	4.24593	4.65601	4.08426	4.08403	1.21446	4.26968	4.47271	4.64441	4.18415	4.1574	4.94023	3.91083	4.45399	4.68845	4.26123	5.11473	3.21167	1.21446	4.43335	3.82513	4.46869	3.23768	4.22393
ENSG00000101197	1.21446	1.21446	1.21446	1.21446	1.21446	1.21446	1.90313	1.21446	1.21446	1.21446	1.21446	1.21446	1.21446	1.21446	1.21446	1.21446	1.21446	1.21446	1.21446	1.21446	1.21446	1.21446	1.21446	1.88657	1.21446	1.21446	1.21446	1.21446	1.21446	1.21446	1.21446	1.21446	1.21446	1.21446	1.21446	1.21446	1.21446	1.21446	1.21446	1.21446	1.21446	1.21446	1.21446	1.21446	1.21446	1.21446	1.21446	1.21446	1.21446	1.21446	1.21446	1.21446	1.21446	1.21446	1.21446	1.21446	1.21446	1.21446	1.21446	1.21446	1.21446	1.21446	1.21446	1.21446	1.21446	1.21446	1.21446	1.21446	1.21446	1.96909	1.21446	1.21446	1.21446	1.21446	1.21446	1.93329	1.99264	1.21446	1.21446	1.21446	1.21446	1.21446	1.21446	1.21446	1.21446	1.21446	1.21446	1.21446	1.21446	1.21446	1.21446
ENSG00000101198	1.21446	1.21446	1.21446	1.21446	1.21446	1.21446	1.21446	1.21446	1.21446	1.21446	1.21446	1.21446	1.21446	1.21446	1.21446	1.21446	1.21446	1.21446	1.21446	1.21446	1.21446	1.21446	1.21446	1.21446	1.21446	1.21446	1.21446	1.21446	1.21446	1.21446	1.21446	1.21446	1.21446	1.21446	1.21446	1.21446	1.21446	1.21446	1.21446	1.21446	1.21446	1.21446	1.21446	1.21446	1.21446	1.21446	1.21446	1.21446	1.21446	1.21446	1.21446	1.21446	1.21446	1.21446	1.21446	1.21446	1.21446	1.21446	1.21446	1.21446	1.21446	1.21446	1.21446	1.21446	1.21446	1.21446	1.21446	1.21446	1.21446	1.21446	1.21446	1.21446	1.21446	1.21446	1.21446	1.21446	1.21446	1.21446	1.21446	1.21446	1.21446	1.21446	1.21446	1.21446	1.21446	1.21446	1.21446	1.21446	1.21446	1.21446	1.21446
ENSG00000101199	5.55496	4.4502	5.37727	5.27641	5.15687	4.55275	4.92264	5.01036	5.02796	5.21982	4.20963	4.42297	5.16862	4.84705	6.23803	5.11692	4.62409	4.64967	5.19764	4.64342	4.61174	3.95522	5.94751	4.66988	5.58414	5.53768	5.39545	4.70142	5.33743	5.04698	4.57374	4.87629	5.3099	4.58537	4.94648	4.59027	5.05728	5.06639	4.18293	4.89493	4.04902	5.22849	5.55136	5.30786	5.06893	4.34694	4.67863	5.0538	4.04941	5.16916	4.56492	4.99708	4.3307	4.61569	5.3013	4.80259	5.17982	6.22676	7.01045	4.79181	4.04541	4.44899	5.54928	4.5053	4.86913	5.28251	6.32723	4.72775	5.07528	4.86479	4.83114	4.31635	6.60599	4.90325	4.98971	4.60977	5.50242	4.97637	4.91301	4.90746	4.78137	5.40229	5.09232	4.5691	7.12842	6.72671	4.79749	6.33216	4.78919	5.8623	5.31695
ENSG00000101200	1.97142	1.21446	1.21446	1.21446	1.21446	1.21446	1.21446	1.21446	1.21446	1.21446	1.21446	1.21446	1.21446	1.21446	1.21446	1.21446	1.21446	1.21446	1.21446	1.21446	1.21446	1.21446	1.21446	1.21446	1.21446	1.21446	1.21446	1.21446	1.21446	1.21446	1.21446	1.21446	1.21446	1.21446	1.21446	1.21446	1.21446	1.21446	1.21446	1.21446	1.21446	1.21446	1.21446	1.21446	1.21446	1.21446	1.21446	1.21446	1.21446	2.89016	1.21446	1.21446	1.21446	1.21446	1.21446	1.21446	1.21446	1.21446	1.21446	1.21446	1.21446	1.21446	1.21446	1.21446	1.21446	1.21446	1.21446	1.21446	1.21446	1.21446	1.21446	1.21446	1.21446	1.21446	1.21446	1.21446	1.21446	1.21446	1.21446	1.21446	1.21446	1.21446	1.21446	1.21446	1.21446	1.21446	1.21446	1.21446	1.21446	2.28621	1.21446
ENSG00000101203	1.21446	1.21446	1.21446	1.21446	1.21446	1.21446	1.21446	1.21446	1.21446	1.21446	1.21446	1.21446	1.21446	1.21446	1.21446	1.21446	1.21446	1.21446	1.21446	1.21446	1.21446	1.21446	1.21446	1.21446	1.21446	1.21446	1.21446	1.21446	1.21446	1.21446	1.21446	1.21446	1.21446	1.21446	1.21446	1.21446	1.21446	1.21446	1.21446	1.21446	1.21446	1.21446	1.21446	1.21446	1.21446	1.21446	1.21446	1.21446	1.21446	1.21446	1.21446	1.21446	1.21446	1.21446	1.21446	1.21446	1.21446	1.21446	1.21446	1.21446	1.21446	1.21446	1.21446	1.21446	1.21446	1.21446	1.21446	1.21446	1.21446	1.21446	1.21446	1.21446	1.21446	1.21446	1.21446	1.21446	1.21446	1.21446	1.21446	1.21446	1.21446	1.21446	1.21446	1.21446	1.21446	1.21446	1.21446	1.21446	1.21446	1.21446	1.21446
ENSG00000101204	1.21446	1.21446	1.21446	1.21446	1.21446	1.21446	1.21446	1.21446	1.21446	1.21446	1.21446	1.21446	1.21446	1.21446	1.21446	1.21446	1.21446	1.21446	1.21446	1.21446	1.21446	1.21446	1.21446	1.21446	1.21446	1.21446	1.21446	1.21446	1.21446	1.21446	1.21446	1.21446	1.21446	1.21446	1.21446	1.21446	1.21446	1.21446	1.21446	1.21446	1.21446	1.21446	1.21446	1.21446	1.21446	1.21446	1.21446	1.21446	1.21446	1.21446	1.21446	1.21446	1.21446	1.21446	1.21446	1.21446	1.21446	1.21446	1.21446	1.21446	1.21446	1.21446	1.21446	1.21446	1.21446	1.21446	1.21446	1.21446	1.21446	1.21446	1.21446	1.21446	1.21446	1.21446	1.21446	1.21446	1.21446	1.21446	1.21446	1.21446	1.21446	1.21446	1.21446	1.21446	1.21446	1.21446	1.21446	1.21446	1.21446	1.21446	1.21446
ENSG00000101210	4.12136	3.45746	4.86583	3.18997	3.3332	3.08598	3.61893	2.93297	3.81886	3.48307	2.77238	3.88515	2.87332	3.42976	5.23794	3.51019	3.78382	3.60914	3.90854	3.46041	3.98484	4.07539	6.21781	3.36044	4.30018	3.84671	4.19413	2.74787	3.70326	4.29349	3.15133	3.72266	3.52335	2.92719	3.14161	4.15361	3.74152	4.77958	3.46775	3.2596	3.62804	3.12735	5.07079	3.78004	3.50145	2.96476	3.27156	2.68122	3.52589	4.66802	3.66552	3.1029	2.16745	3.51862	4.24389	3.93825	3.89374	3.70243	5.07621	3.46124	3.71991	3.38834	3.89277	3.412	4.02856	3.24019	5.11996	3.78765	2.97326	3.80724	3.55663	3.69756	5.10099	3.70128	3.13347	3.01657	3.46877	4.25489	2.87348	3.34519	3.40434	4.12705	3.75511	3.35646	4.65794	3.6621	2.93044	2.8474	3.78716	3.61413	2.74516
ENSG00000101213	7.63474	6.85124	6.81022	6.60293	6.91543	7.2953	7.40975	6.20866	6.80172	6.66858	7.07629	8.01438	7.59596	7.09337	5.67442	7.66055	7.36387	7.24153	5.48465	7.58652	7.45751	8.45003	5.17982	7.71599	6.9624	7.72849	7.67466	7.57161	7.57616	7.42865	5.43679	6.38026	6.36153	6.68862	6.88823	7.08837	7.46604	7.20688	6.36722	5.49856	6.31027	6.65001	6.56404	7.23577	6.54889	5.7282	6.22486	6.17971	5.80632	6.57824	6.58858	5.19115	6.53566	7.46113	7.36719	7.33918	8.22729	5.38792	5.48367	6.44791	7.13332	7.17171	7.15058	6.92307	6.93585	6.83674	5.95657	7.36548	6.51264	7.2606	6.74098	6.56956	6.50423	7.56894	6.61998	6.10154	6.12062	6.83114	6.48481	6.8009	6.27473	5.51051	5.16892	6.33008	5.82247	4.41107	6.52171	4.78527	6.26512	6.64056	6.21579
ENSG00000101216	6.56658	6.31739	6.19731	6.14034	5.86527	5.88074	6.41631	6.36271	6.52118	6.33357	5.55407	5.78319	6.04752	5.7332	6.82242	5.85183	6.20188	5.96756	5.99089	5.53237	5.5735	5.22839	6.21781	5.20172	6.27433	6.45469	6.23709	6.05382	5.96517	6.07552	6.3887	5.91543	6.30913	5.52836	6.38683	5.01919	5.56685	6.14212	5.35861	6.07129	6.23407	6.02342	6.60388	5.69985	6.34148	5.20918	5.38732	5.5739	6.06594	6.57824	5.97939	6.94957	6.00903	5.79624	6.25161	6.30546	6.60296	6.82497	7.05081	5.94799	6.13805	6.32034	6.60169	5.8232	6.32875	6.6012	6.82822	6.00262	5.97777	6.15915	5.31811	6.46225	6.50423	6.40052	6.61998	6.36118	6.3583	6.59493	6.24531	6.67359	5.92616	6.46513	6.38533	5.63743	7.89975	7.43861	5.74748	6.47307	6.26512	7.2613	6.45475
ENSG00000101220	4.70064	4.10749	4.86583	3.84974	4.43588	4.36708	4.39854	4.26029	3.81886	5.64899	3.80093	4.06935	5.16862	4.98856	5.61029	4.55216	3.96394	3.76356	5.39521	4.12267	4.0935	4.4734	5.94751	3.57047	3.98186	4.49016	3.79879	5.70103	4.4094	5.75707	4.47124	4.41476	5.46195	4.25179	3.79082	5.45484	4.63265	4.02876	3.82072	4.9476	4.27194	4.68041	6.0899	3.67338	5.3803	3.42624	3.83761	3.74225	5.80632	6.77553	3.66552	5.51467	4.44072	3.99337	4.63001	5.47701	5.12594	4.7232	7.33852	5.15982	4.53042	4.39499	5.90861	3.80948	5.22965	5.39778	6.48201	4.64468	3.58343	4.79855	4.9546	5.43952	6.55601	5.30841	5.44919	5.15623	5.09701	4.66105	4.34667	4.45132	5.37152	5.5617	5.14384	4.28138	6.54005	6.33208	5.60867	5.29267	6.04396	4.83714	5.51137
ENSG00000101222	1.21446	1.21446	1.21446	1.21446	1.21446	1.21446	1.21446	1.21446	1.21446	1.21446	1.21446	1.21446	1.21446	1.21446	1.21446	1.21446	1.21446	1.21446	1.21446	1.21446	1.21446	1.21446	1.21446	1.21446	1.21446	1.21446	1.21446	1.21446	1.21446	1.21446	1.21446	1.21446	1.21446	1.21446	1.21446	1.21446	1.21446	1.21446	1.21446	1.21446	1.21446	1.21446	1.21446	1.21446	1.21446	1.21446	1.21446	1.21446	1.21446	1.21446	1.21446	1.21446	1.21446	1.21446	1.21446	1.21446	1.21446	1.21446	1.21446	1.21446	1.21446	1.21446	1.21446	1.21446	1.21446	1.21446	1.21446	1.21446	1.21446	1.21446	1.21446	1.21446	1.21446	1.21446	1.21446	1.21446	1.21446	1.21446	1.21446	1.21446	1.21446	1.21446	1.21446	1.21446	1.21446	1.21446	1.21446	1.21446	1.21446	1.21446	1.21446
ENSG00000101224	7.31756	6.62564	7.48614	7.85624	7.09426	7.10864	7.43244	7.24522	8.0499	7.38621	6.85272	6.56196	7.4846	5.83002	7.87699	6.74228	7.05708	7.36342	7.2999	6.48125	6.48465	6.5081	7.69939	7.12914	6.80638	7.41066	7.65941	7.44626	7.30227	7.04726	7.39132	7.72037	7.82854	6.70565	7.58186	6.65638	7.55502	7.706	7.2819	7.00968	7.09267	7.22821	8.07374	6.98866	6.71795	7.37499	6.95268	7.13391	7.61164	7.9832	7.46874	6.7796	7.42243	6.99474	7.1508	7.05461	7.50709	8.2298	8.5038	7.35375	7.02936	7.6417	7.39683	6.90358	7.19434	7.30759	8.14605	6.9848	7.49192	6.94024	7.01928	7.74529	8.54151	7.09999	6.94599	7.34182	7.77502	7.49327	7.539	7.65067	6.99153	8.30698	7.43064	7.14722	8.48592	8.30847	7.261	7.93173	7.79205	8.43665	7.42488
ENSG00000101230	1.21446	2.35189	1.21446	1.21446	1.21446	1.91657	2.38615	2.11094	1.21446	1.21446	2.02127	1.21446	1.21446	1.21446	1.21446	1.21446	1.93753	1.21446	2.6995	1.954	2.2364	1.21446	1.21446	1.88657	1.21446	2.00958	1.21446	2.74787	1.21446	1.21446	1.21446	1.21446	1.21446	2.63802	2.23019	1.21446	1.21446	2.14571	1.21446	1.21446	2.29347	1.21446	2.69039	2.95247	2.57956	1.21446	2.19536	1.21446	1.21446	1.21446	1.21446	1.21446	1.21446	2.55942	2.89837	1.99171	1.21446	1.21446	1.21446	2.35407	2.38945	2.04628	2.27903	2.23906	3.08945	1.21446	1.21446	2.33461	1.21446	2.27016	1.21446	2.49271	1.21446	2.08847	1.21446	1.21446	1.99264	2.24199	2.2063	1.98196	1.21446	1.21446	1.21446	1.21446	1.21446	1.21446	1.21446	1.21446	1.21446	1.21446	1.21446
ENSG00000101236	8.97728	12.1866	8.33978	11.6407	11.3485	8.21269	11.0844	11.5695	10.8289	9.1277	9.51052	8.90207	9.35615	8.55806	7.41622	10.6321	10.9163	10.2059	10.8422	9.21332	11.4665	9.57261	13.2242	8.47118	11.7306	8.99619	8.99224	8.5374	10.9279	10.8301	11.7549	8.26005	11.4995	10.8866	11.6519	11.1305	8.93545	8.79777	10.7995	10.7335	10.7464	11.215	6.68041	12.415	11.4204	10.3967	9.24187	11.9063	10.8249	12.7829	10.5287	12.6374	11.0776	9.20494	11.5925	9.49905	9.4714	11.7951	7.55038	9.09359	7.93361	8.54453	10.0689	8.8741	9.27457	11.8109	12.8659	7.5523	10.8633	8.41665	11.1082	11.3043	9.89094	9.53735	10.4688	11.6861	8.59406	11.0271	11.0491	10.9727	10.3157	10.9684	11.788	8.87301	8.52721	7.75289	11.6774	11.9632	8.5929	9.4072	11.4101
ENSG00000101246	5.21636	4.59462	5.88867	4.95937	4.64355	4.77752	4.75888	5.20467	4.89703	5.92434	4.61663	3.81783	5.57399	5.37052	6.10487	5.27271	5.30825	4.64967	5.23252	5.07783	5.31134	4.51607	6.21781	4.14319	5.23726	4.96418	5.15486	6.17382	5.53338	4.96087	5.54091	5.96237	5.25541	4.58537	4.56008	5.1089	4.89543	4.97705	5.55363	5.81326	6.15361	6.46983	7.58965	4.76634	5.19818	4.63249	3.94853	5.49231	5.18274	6.28628	4.41504	6.19425	4.69803	4.94795	5.38025	5.31088	5.33026	5.46192	6.52898	4.79181	4.89074	5.86976	6.0594	4.72275	5.22965	5.20016	6.02536	4.76753	5.95526	5.04685	4.76514	5.56362	6.9144	5.51701	6.43432	5.24875	5.64916	5.96019	5.52855	5.27773	5.8122	6.10057	6.167	5.75563	7.18112	7.43861	6.04522	6.47307	6.3278	6.36338	5.17095
ENSG00000101247	4.17546	3.73875	4.86583	7.3049	6.42947	4.00697	3.61893	5.16787	6.281	6.49214	2.57877	3.88515	4.47179	7.55591	5.73582	4.81231	4.85091	3.96664	3.81755	5.58964	3.80389	6.18048	4.08974	6.80441	2.26185	2.32555	4.35636	1.21446	4.91277	1.21446	1.21446	2.14373	3.70244	6.36324	6.08927	1.21446	5.89172	5.9912	4.81447	2.18897	2.70856	4.84834	5.18067	4.21597	4.11324	2.84755	4.00081	4.73578	2.24055	1.21446	5.79124	4.17589	4.40499	5.45683	5.58065	5.81492	1.21446	5.84021	2.92377	6.53949	7.63033	5.88922	1.21446	5.33297	5.56403	4.35843	1.21446	5.5823	3.31415	3.09734	6.18618	5.97442	5.46927	4.56871	3.64616	5.87419	1.21446	3.81563	3.86163	2.28778	3.94081	4.37902	2.46388	4.90261	4.32083	1.21446	2.64081	4.86977	4.22376	3.90759	3.97879
ENSG00000101255	3.94515	3.97159	4.77515	3.97426	4.0815	3.72267	4.19837	3.85257	3.81886	4.29137	4.02031	3.10583	3.71438	3.07469	4.60666	4.18096	3.71809	3.60914	3.81755	3.37202	3.5178	3.67785	5.41349	3.0138	3.98186	3.18748	3.54798	3.84175	4.45889	4.14357	3.61891	3.83063	3.86058	3.26142	4.02646	3.36901	3.81752	3.93539	4.01365	4.13175	3.25003	3.59095	4.51996	3.43076	3.90899	3.7665	4.00081	2.97747	3.67685	2.89016	4.05666	3.74344	3.77579	3.99337	4.65577	4.52588	4.75138	3.70243	4.24676	3.97589	4.04541	4.08858	3.89277	4.30951	4.02856	4.01248	5.24092	4.3082	4.08676	3.21027	2.25638	3.31192	4.6035	3.8889	4.12005	2.61178	4.90947	3.81563	4.26223	4.69763	3.40434	4.2587	4.16364	2.84627	5.35545	5.54667	5.53388	5.02507	4.22376	4.53466	2.74516
ENSG00000101265	9.0124	9.88488	8.86153	9.24319	9.36384	9.0372	8.83183	9.87372	8.62391	9.35871	9.16415	8.78247	9.41807	9.4779	8.87646	9.38949	9.3869	8.69853	9.1181	9.40722	9.4327	9.17333	8.89059	8.83097	9.416	9.08721	8.6076	8.72079	8.51886	9.01984	9.56598	8.9626	8.74162	9.84719	9.40561	9.09302	9.48223	9.33588	9.50609	9.49728	9.20286	9.41983	8.32076	9.59997	9.56722	8.97156	9.94399	9.5741	8.79475	9.00971	9.09707	9.83116	9.73987	9.33825	9.24298	9.20225	9.39407	8.83365	7.71009	9.73349	9.03623	9.3999	9.41247	9.00667	9.57495	9.64101	8.72317	8.58236	9.07312	9.04119	9.25869	9.11831	8.82073	9.15949	10.6492	9.38121	9.36403	8.8876	9.49039	9.26321	9.19835	8.74832	10.1985	9.47393	8.83734	9.51326	9.75506	9.60326	9.38218	10.2132	9.335
ENSG00000101266	9.06792	8.9584	8.0824	8.30132	8.62004	8.80198	8.48866	8.28446	8.24994	8.02752	8.89744	9.24714	8.12771	9.10561	9.39154	9.51136	8.53635	8.93903	7.94862	9.02768	8.98114	9.53076	7.29491	9.34033	8.68283	8.96523	9.15052	8.13386	9.04466	8.41735	8.143	8.40706	8.16686	8.98652	8.61823	8.16622	8.64505	8.3616	8.05628	8.45541	8.53816	9.78996	8.34446	8.40753	8.26262	8.80744	8.88509	8.52772	8.20933	9.60339	8.77056	7.51664	8.47073	8.94666	8.9537	8.31858	9.18368	7.78844	9.55194	8.2848	8.77216	8.38598	8.23866	8.7295	8.16026	8.19947	7.67608	9.2591	8.2698	8.59929	8.51107	7.95763	7.86643	8.30528	8.01479	8.16448	8.02536	8.83814	8.01039	8.33084	8.99695	7.87387	8.04045	8.98862	6.95766	6.94022	8.07135	7.16367	8.07367	8.03354	8.00502
ENSG00000101276	4.00641	4.345	3.22635	3.97426	2.50699	3.58994	3.32652	2.4634	3.6623	3.76642	3.08318	4.17982	2.52577	4.00914	2.57347	3.42044	3.90649	3.33782	3.08385	4.17425	3.43558	4.33703	3.38932	3.36044	4.09625	4.17617	4.01054	3.5061	3.52413	5.34736	3.40591	5.26236	3.86058	3.60367	3.50568	3.87046	3.74152	2.9944	3.16613	4.13175	4.37136	4.07822	3.89445	3.78004	3.72049	3.50158	1.91461	2.97747	3.52589	3.47975	2.3596	3.1029	2.37169	3.71099	3.70836	3.36872	4.34005	3.5704	1.21446	3.03133	2.38945	3.69473	3.60034	3.35279	3.44653	3.24019	4.03814	2.92789	3.70006	2.97312	2.65907	3.581	2.84985	3.48336	3.13347	3.4878	2.8814	3.16195	3.6069	3.69673	1.21446	3.16481	3.36332	3.48943	3.21167	1.21446	2.64081	1.21446	2.71119	3.23768	3.43736
ENSG00000101278	1.21446	1.21446	1.21446	1.21446	1.21446	1.21446	1.21446	1.21446	1.21446	1.21446	1.21446	1.21446	1.21446	1.21446	1.21446	1.21446	1.21446	1.21446	1.21446	1.21446	1.21446	1.21446	1.21446	1.21446	1.21446	1.21446	1.21446	1.21446	1.21446	1.21446	1.21446	1.21446	1.21446	1.21446	1.21446	1.21446	1.21446	1.21446	1.21446	1.21446	1.21446	1.21446	1.21446	1.21446	1.21446	1.21446	1.21446	1.21446	1.21446	1.21446	1.21446	1.21446	1.21446	1.21446	1.21446	1.21446	1.21446	1.21446	1.21446	1.21446	1.21446	1.21446	1.21446	1.21446	1.21446	1.21446	1.21446	1.21446	1.21446	1.21446	1.21446	1.21446	1.21446	1.21446	1.21446	1.21446	1.21446	1.21446	1.21446	1.21446	1.21446	1.21446	1.21446	1.21446	1.21446	1.21446	1.21446	1.21446	1.21446	1.21446	1.21446
ENSG00000101280	1.21446	1.21446	1.21446	1.21446	1.21446	1.21446	1.21446	1.21446	1.21446	1.21446	1.21446	1.21446	1.21446	1.21446	1.21446	1.21446	1.21446	1.97891	1.21446	1.21446	1.21446	1.21446	1.21446	2.3589	1.21446	1.21446	1.21446	1.21446	2.33304	1.21446	1.21446	2.77479	1.21446	1.94756	1.21446	2.16103	1.21446	1.21446	1.21446	1.21446	1.21446	2.04246	1.21446	1.21446	1.21446	2.1898	1.21446	1.21446	1.21446	1.21446	1.21446	1.21446	1.21446	1.80482	1.21446	1.21446	1.21446	1.21446	1.21446	1.21446	1.21446	1.21446	1.21446	1.21446	2.02427	1.21446	1.21446	1.21446	1.21446	1.21446	1.21446	2.49271	1.21446	2.43295	1.21446	1.21446	1.21446	1.21446	1.21446	1.21446	1.21446	1.21446	1.21446	1.85926	1.21446	1.21446	1.21446	1.21446	1.21446	1.21446	1.21446
ENSG00000101282	1.21446	1.21446	1.21446	1.21446	1.21446	1.21446	1.21446	1.21446	1.21446	1.21446	1.21446	1.21446	2.71301	1.21446	1.21446	1.21446	1.21446	1.21446	1.21446	1.21446	1.94447	1.21446	1.21446	1.21446	1.21446	1.21446	1.21446	1.21446	1.21446	1.21446	1.21446	1.21446	1.21446	1.21446	1.21446	1.21446	1.21446	1.21446	1.21446	1.21446	1.21446	2.04246	1.21446	1.21446	1.21446	1.21446	1.21446	1.21446	1.21446	1.21446	2.03454	1.21446	1.89434	1.63335	1.21446	1.21446	1.21446	1.21446	1.21446	1.21446	1.21446	1.21446	1.21446	1.21446	1.21446	1.21446	1.21446	1.21446	1.21446	1.21446	1.21446	1.21446	1.21446	1.21446	1.21446	1.21446	1.21446	1.21446	1.21446	1.21446	1.21446	1.21446	1.21446	1.21446	1.21446	1.21446	1.21446	1.21446	1.21446	1.21446	1.21446
ENSG00000101290	6.70866	6.51013	6.29789	6.98181	5.65297	6.81015	6.67418	7.73328	6.80172	5.54408	7.2558	6.94682	6.3314	6.08661	6.43578	7.17507	7.01785	6.83249	7.1804	6.60656	7.0778	6.88369	6.21781	6.41092	6.51522	6.50152	7.22448	6.02219	6.81206	6.79825	6.14659	6.30946	6.5539	7.2666	6.84374	6.10333	7.38948	7.09511	6.45105	7.21588	5.50185	6.96337	5.28271	7.54525	6.44891	6.71199	7.02857	7.31053	6.01216	7.6478	6.60008	6.83851	6.92672	6.61426	6.22625	6.81918	6.2483	6.4609	7.09007	6.8989	6.80637	6.62874	7.36247	6.57448	7.2452	6.87692	6.78922	6.40472	6.86609	6.40029	6.57868	6.2936	7.64535	6.80367	6.19797	6.41192	6.25747	6.39883	6.96509	6.24492	6.11097	6.56868	6.44792	7.1279	7.23197	6.72671	6.44228	6.17595	6.19959	6.24076	6.40677
ENSG00000101292	3.88104	3.22999	3.70604	3.56035	2.85041	3.18488	3.8027	3.6483	4.31125	4.29137	3.33126	4.17982	1.98856	3.32194	3.43161	4.23309	4.26615	4.30063	2.6995	4.22399	4.33301	4.55749	1.21446	4.14319	3.98186	3.91919	4.96858	3.30012	3.42465	2.95564	3.80268	3.17426	4.1309	4.20393	3.33639	4.31471	3.66102	2.9944	3.46775	3.07015	4.6334	1.21446	3.89445	3.67338	3.77011	2.1898	4.32028	3.41513	2.24055	4.19714	4.51671	3.74344	3.65688	4.21221	3.60364	3.64268	4.60087	3.70243	3.52179	2.69561	3.29019	4.08858	3.42623	4.47894	3.80879	3.91064	3.73589	3.61956	2.75891	3.49945	3.18668	3.45332	4.13714	4.397	3.13347	1.21446	4.1272	2.92929	3.6069	3.97536	3.75094	3.42065	2.93361	3.77328	3.21167	3.6621	3.16322	1.21446	3.71171	3.61413	3.13874
ENSG00000101294	8.08026	7.73766	8.34761	7.29328	7.82167	7.57525	7.34427	7.51711	7.75317	7.18039	7.21297	7.88819	7.42265	7.93195	7.89053	8.27029	7.54494	7.70061	8.26202	7.76248	7.49197	7.85136	8.08409	7.59874	7.50953	8.02125	7.94365	7.57161	7.22659	7.91222	7.59808	8.18299	7.42317	7.19002	7.10477	7.58499	8.00924	7.71976	7.16767	7.30889	7.41356	7.84597	8.39073	7.53052	7.35278	7.47219	7.54585	8.25909	7.89002	8.36639	6.58858	8.38447	8.14922	7.89409	7.83499	8.17786	8.56633	7.71488	8.42923	8.07444	7.58217	7.9361	8.38276	7.42468	8.02129	7.6772	8.53572	7.58583	7.44427	7.97401	7.85081	7.29656	8.47585	7.63417	8.10463	7.27764	7.76587	7.27043	7.04205	7.52462	7.95466	7.5962	7.53997	7.57217	9.23634	8.99784	7.804	8.58101	7.85295	8.39129	7.86419
ENSG00000101298	4.06508	2.02888	3.48784	2.2583	2.69194	3.18488	3.32652	3.26805	4.20351	2.89281	3.71923	2.50027	3.63443	2.01721	4.46763	3.10667	3.02619	2.85419	3.23846	3.46041	3.0419	3.59866	1.21446	3.43423	3.19606	3.60284	4.27759	1.21446	3.61668	2.95564	3.15133	4.60586	3.52335	2.24064	3.65578	2.53109	3.66102	3.60967	2.13944	2.84625	1.21446	2.61296	4.13545	2.4783	3.44057	1.91057	2.8563	2.27296	2.24055	1.21446	3.91329	1.21446	3.03256	3.46586	3.1537	3.64268	4.34005	3.70243	3.52179	3.40792	2.63548	4.01831	4.33899	3.08426	3.33814	2.17863	2.78412	3.42737	2.75891	3.21027	3.38472	3.90434	5.57364	3.8889	3.64616	3.12583	4.06782	3.93919	3.10029	3.91083	3.10902	2.84311	2.64353	3.48943	5.52855	5.25829	3.68126	4.13346	3.54687	5.34716	3.43736
ENSG00000101306	1.21446	1.21446	1.21446	1.21446	1.21446	1.21446	1.21446	1.21446	1.21446	1.21446	1.21446	1.21446	1.21446	1.21446	1.21446	1.21446	1.21446	1.21446	1.21446	1.21446	1.21446	1.21446	1.21446	1.21446	1.21446	1.21446	1.21446	1.21446	1.21446	1.21446	1.21446	1.21446	1.21446	1.21446	1.21446	1.21446	1.21446	1.21446	1.21446	1.21446	1.21446	1.21446	1.21446	1.21446	1.21446	1.21446	1.21446	1.21446	1.21446	1.21446	1.21446	1.21446	1.21446	1.21446	1.21446	1.21446	1.21446	1.21446	1.21446	1.21446	1.21446	1.21446	1.21446	1.21446	1.21446	1.21446	1.21446	1.21446	1.21446	1.21446	1.21446	1.21446	1.21446	1.21446	1.21446	1.21446	1.21446	1.21446	1.21446	1.21446	1.21446	1.21446	1.21446	1.21446	1.21446	1.21446	1.21446	1.21446	1.21446	1.21446	1.21446
ENSG00000101307	8.22281	8.94734	7.65985	10.0028	7.9277	7.98584	7.91721	10.3047	9.7746	9.43143	9.20114	8.2596	9.88179	9.01189	8.58329	10.8073	9.95346	7.90713	7.97963	8.52834	10.3238	8.17825	7.82593	9.1761	8.40683	8.4157	8.37077	9.27389	8.41422	9.53161	9.51589	9.77902	8.01169	10.2654	9.8591	9.27521	8.25807	8.37471	8.96328	9.10057	8.81573	8.88518	9.46427	9.4078	8.37772	7.72975	8.47699	8.04744	7.94122	9.24419	9.89715	9.76439	8.5024	9.57018	8.75395	9.2586	8.41795	7.2672	8.70683	8.84839	7.80836	7.96844	8.89649	8.12527	9.17879	8.15115	10.537	8.11209	9.63992	8.16242	8.75427	8.57653	8.79942	9.02248	9.1388	8.14663	8.1	9.91581	8.25627	8.32783	7.74737	9.80289	8.05727	8.10899	10.2678	9.91764	8.61449	7.86173	7.93973	8.90855	8.36003
ENSG00000101310	5.08301	6.6801	4.77515	5.17834	5.49173	5.59251	5.4187	7.11643	6.49888	5.61486	5.70621	6.10579	5.37369	5.44587	5.05688	5.73192	5.51073	5.10837	6.47035	5.27725	6.54219	5.1498	7.78497	5.11862	5.46367	5.46852	4.63365	6.14475	5.01499	5.20504	5.638	5.37092	6.38703	6.40556	4.70088	5.81534	6.17072	5.47758	5.52291	5.35043	5.21446	6.18809	8.2346	5.19986	6.02162	5.98851	5.32831	5.72436	5.9845	4.45215	6.64521	5.77851	6.92672	5.93764	6.16528	5.38445	6.43651	6.20542	4.72125	6.15533	5.00536	4.89907	6.03048	6.01718	6.14186	5.69665	4.49669	6.65696	6.10591	5.35337	6.91734	5.15355	7.13466	5.06417	5.66755	5.51384	5.5881	5.96019	5.89003	6.72953	7.06295	5.45742	6.38533	6.00927	4.32083	4.89678	5.13863	5.29267	6.53324	6.21493	5.78631
ENSG00000101311	6.2193	6.37136	5.55066	5.94595	5.42627	5.75138	6.12448	5.09128	6.17247	4.79987	5.70621	6.5519	5.19592	5.26346	5.47272	6.13443	5.30825	6.16842	5.64835	5.98048	5.49782	6.47635	5.79057	5.92985	5.28549	5.91202	6.46476	5.28676	5.60048	5.94757	4.99795	4.66422	5.41303	6.09233	5.57519	6.36148	6.14226	5.71652	5.69807	5.97356	4.92113	5.83745	5.91075	5.27276	4.96888	6.34228	6.10134	5.75964	4.97275	6.22004	5.55115	4.7724	5.01332	5.6394	5.58065	6.42622	6.19713	5.78368	5.70255	5.34777	5.17806	5.90843	6.14283	5.27331	5.04434	5.24193	6.32723	5.7497	6.08533	5.42075	5.49073	5.02964	6.00517	5.27597	4.3925	5.76903	4.76918	4.5123	5.37794	5.44344	5.27139	5.91641	5.48048	5.93331	5.68301	3.6621	5.32785	5.16512	4.67732	4.35512	5.54135
ENSG00000101323	1.21446	1.21446	1.21446	1.21446	1.21446	1.21446	1.21446	1.21446	1.21446	1.21446	1.21446	1.21446	1.21446	1.21446	1.21446	1.21446	1.21446	1.21446	1.21446	1.21446	1.21446	1.21446	1.21446	1.21446	1.21446	1.21446	1.21446	1.21446	1.21446	1.21446	1.21446	1.21446	1.21446	1.21446	1.21446	1.21446	1.21446	1.21446	1.21446	1.21446	1.21446	1.21446	1.21446	1.21446	1.21446	1.21446	1.21446	1.21446	1.21446	1.21446	1.21446	1.21446	1.21446	1.21446	1.21446	1.21446	1.21446	1.21446	1.21446	1.21446	1.21446	1.21446	1.21446	1.21446	1.21446	1.21446	1.21446	1.21446	1.21446	1.21446	1.21446	1.21446	1.21446	1.21446	1.21446	1.21446	1.21446	1.21446	1.21446	1.21446	1.21446	1.21446	1.21446	1.21446	1.21446	1.21446	1.21446	1.21446	1.21446	1.21446	1.21446
ENSG00000101327	1.21446	1.21446	1.21446	1.21446	1.21446	1.21446	1.21446	1.21446	1.21446	1.21446	1.21446	1.21446	1.21446	1.21446	1.21446	1.21446	1.21446	1.21446	1.21446	1.21446	1.21446	1.21446	1.21446	1.21446	1.21446	1.21446	1.21446	1.21446	1.21446	1.21446	1.21446	1.21446	1.21446	1.21446	1.21446	1.21446	1.21446	1.21446	1.21446	1.21446	1.21446	1.21446	1.21446	1.21446	1.21446	1.21446	1.21446	1.21446	1.21446	1.21446	1.21446	1.21446	1.21446	1.21446	1.21446	1.21446	1.21446	1.21446	1.21446	1.21446	1.21446	1.21446	1.21446	1.21446	1.21446	1.21446	1.21446	1.21446	1.21446	1.21446	1.21446	1.21446	1.21446	1.21446	1.21446	1.21446	1.21446	1.21446	1.21446	1.21446	1.21446	1.21446	1.21446	1.21446	1.21446	1.21446	1.21446	1.21446	1.21446	1.21446	1.21446
ENSG00000101331	1.21446	1.21446	1.21446	1.21446	1.21446	1.21446	1.21446	1.21446	1.21446	1.21446	1.21446	1.21446	1.21446	1.21446	1.21446	1.21446	1.21446	1.21446	1.21446	1.21446	1.21446	1.21446	1.21446	1.21446	2.26185	1.21446	1.21446	1.21446	1.21446	1.21446	1.21446	1.21446	1.21446	1.21446	1.21446	1.21446	1.21446	1.21446	1.21446	1.21446	1.21446	1.21446	1.21446	1.21446	1.21446	1.21446	1.21446	1.21446	1.21446	1.21446	1.21446	1.21446	1.21446	1.21446	1.21446	1.21446	1.21446	1.21446	1.21446	1.21446	1.21446	1.21446	1.21446	1.21446	1.21446	1.21446	1.21446	1.21446	1.21446	1.21446	1.21446	1.21446	1.21446	1.21446	1.21446	1.21446	1.21446	1.21446	1.21446	1.21446	1.21446	1.21446	1.21446	1.21446	1.21446	1.21446	1.21446	1.21446	1.98756	1.21446	1.21446
ENSG00000101333	2.83931	2.02888	3.22635	4.08847	2.281	3.36224	3.96463	3.40736	1.21446	1.21446	3.43941	3.32319	1.21446	2.76504	2.57347	2.50088	3.49919	3.52473	2.6995	3.17484	2.78549	1.21446	1.21446	3.43423	1.21446	4.17617	3.79879	1.21446	2.33304	3.294	2.38614	1.21446	2.76058	3.15963	1.21446	2.80219	3.66102	2.14571	3.92056	1.21446	2.70856	3.68524	1.21446	4.13906	2.69979	4.1337	2.8563	2.27296	2.24055	2.89016	1.21446	1.21446	2.37169	3.46586	2.43701	1.21446	1.21446	2.84567	2.92377	3.40792	2.38945	2.04628	2.98688	2.05672	1.21446	2.82996	1.21446	2.76323	2.97326	2.27016	1.21446	1.21446	1.21446	2.43295	1.21446	2.43565	2.3024	1.21446	2.2063	2.86024	1.21446	2.84311	2.24476	1.85926	1.21446	1.21446	3.68126	1.21446	1.98756	2.69889	2.12506
ENSG00000101335	6.93368	5.4344	6.19731	5.9159	6.55703	5.5412	4.75888	4.18776	6.33235	4.00076	2.77238	4.90945	5.57399	1.21446	7.10391	4.55216	3.84653	4.30063	6.41088	6.73879	6.48465	5.62645	8.74869	5.07518	6.70396	5.84091	6.83425	5.77885	6.46203	5.80712	6.71174	6.77116	6.04645	4.29808	6.50585	4.82083	4.25695	4.34991	4.10086	5.46293	5.21446	5.7131	9.46967	6.86489	6.89117	4.30681	3.43724	5.26539	5.44927	8.6564	3.57172	6.51645	5.10462	5.00246	5.34919	5.15133	6.29771	5.49754	5.07621	6.2524	5.14515	6.01856	6.1696	4.08189	7.76667	6.3195	7.31358	5.49066	4.5792	5.25831	7.17884	6.56956	8.87267	6.8373	6.83032	6.06394	4.18415	5.87208	6.27752	5.48747	4.96404	5.45742	5.06585	4.78342	7.41911	7.91309	7.33978	8.62394	6.11679	6.83953	7.35079
ENSG00000101336	8.89449	9.75144	8.90466	9.06328	8.75245	8.37982	9.17625	9.27805	8.94555	9.03739	7.67409	7.77604	9.1699	8.86224	10.3454	8.90747	8.62602	8.31624	9.23837	8.60885	9.02886	7.48224	10.8103	8.05613	9.17897	8.77597	8.28894	8.85686	8.6191	8.83956	8.9544	8.85494	8.57425	8.81867	8.89379	8.53577	8.44717	9.10887	8.44749	8.63774	8.58999	8.34491	7.64796	9.25935	9.17675	8.05964	8.49939	8.57296	8.77876	9.22745	7.97647	10.6291	8.63596	8.12136	9.1629	8.94182	8.77682	9.61414	9.83791	8.9914	8.43518	8.9551	10.0347	8.17283	9.32946	9.3843	9.62959	7.54664	8.46545	8.67001	8.92904	9.31166	9.80266	9.29472	9.60245	9.34383	8.68416	9.02654	8.8501	8.94674	8.90001	9.09883	9.38025	8.23621	10.6176	10.933	8.97328	9.86843	8.81465	10.2878	9.65699
ENSG00000101337	5.63322	5.86944	6.69204	8.11581	6.021	5.25294	5.81447	5.95228	6.14401	6.37488	5.62126	5.38941	5.46618	6.40822	7.03243	5.4786	6.39807	5.67864	6.3168	5.69776	5.872	5.48447	8.79067	5.26102	6.14992	6.53566	6.41113	6.48343	5.94812	7.31238	6.52165	5.43898	6.66228	5.85321	6.1636	5.52156	5.82162	5.82257	7.82463	6.26958	6.35892	5.37271	8.79508	6.04949	6.16362	4.66444	6.1361	6.28022	6.21618	5.64438	5.7085	7.68656	6.99364	5.25509	6.04471	6.99341	6.5012	6.16175	5.80063	6.32971	7.08228	6.12086	5.42125	6.22783	6.23114	5.94393	5.45592	5.53721	5.81224	6.2605	5.6078	6.10255	5.57364	5.77059	6.53014	6.44153	5.98523	5.60671	6.09678	6.34386	6.18606	6.20072	6.53699	5.88803	6.76393	7.03618	6.46255	6.90978	6.77728	6.07833	6.37388
ENSG00000101342	1.21446	1.21446	1.21446	1.21446	1.21446	1.21446	1.21446	1.21446	1.21446	1.21446	1.21446	1.21446	2.29681	1.21446	1.21446	1.21446	1.21446	1.21446	1.21446	1.21446	1.21446	1.21446	1.21446	1.21446	1.21446	1.21446	1.21446	1.21446	1.21446	1.21446	1.21446	1.21446	1.21446	1.21446	1.21446	1.21446	1.21446	1.21446	1.21446	1.21446	1.21446	1.21446	1.21446	1.21446	1.21446	1.21446	1.21446	1.21446	1.21446	1.21446	2.03454	1.21446	1.21446	1.21446	1.21446	1.21446	1.21446	1.21446	1.21446	1.21446	1.21446	1.21446	1.21446	1.21446	1.21446	1.21446	1.21446	1.21446	1.21446	1.21446	1.21446	1.21446	1.21446	1.21446	2.61771	1.21446	1.21446	1.21446	1.21446	1.21446	1.21446	1.21446	1.21446	1.85926	1.21446	1.21446	1.21446	1.21446	1.21446	1.21446	1.21446
ENSG00000101343	4.80628	5.62449	6.69204	5.3682	6.12078	5.9347	5.75803	6.19048	5.71132	6.17888	6.40976	5.97628	5.78604	5.7332	5.39865	5.93174	6.09275	5.16333	6.33291	5.32305	5.95915	5.32688	5.41349	5.55736	5.0262	5.87691	4.75427	6.311	5.41409	5.34736	5.38175	7.08895	6.01407	5.08182	5.38083	6.7839	5.47841	6.01375	5.21209	5.92208	5.88111	4.96245	5.18067	6.20619	6.30925	6.04985	6.93963	5.5739	5.67395	5.42636	5.10951	5.19115	5.96114	6.15689	4.31063	6.0437	6.58317	5.84021	6.06018	5.76764	5.17806	5.49077	6.52087	5.95222	4.75263	5.66635	6.32723	6.00262	6.74019	5.69908	4.69594	6.18204	6.95353	4.397	7.58615	6.25399	6.41792	6.24372	6.71383	5.50898	5.90408	5.15777	7.20773	7.15201	6.54005	7.12615	6.73667	6.57665	6.50097	6.43224	5.48074
ENSG00000101346	6.05863	5.24452	5.65561	5.8218	5.76304	5.4514	5.72895	5.27557	5.31082	5.89622	5.43459	5.63836	5.32511	4.88377	5.32054	5.81858	5.47245	5.49837	5.42565	5.74891	5.6454	5.75565	5.41349	5.64888	5.73049	5.72718	5.91606	5.77885	5.72594	4.77129	6.11326	5.14489	5.68425	5.88349	5.25017	5.99025	4.36068	5.22989	4.86453	4.9476	5.41231	5.37271	5.91075	5.40828	5.33288	5.31314	4.51079	4.87161	5.23074	6.00083	5.97939	5.36202	5.42078	5.75992	5.56722	5.52115	5.66803	5.56624	5.70255	5.68437	5.30263	5.85003	5.70395	5.65835	5.22965	5.28251	5.72794	5.86358	5.73502	5.66247	5.84875	4.89394	5.23455	5.59789	5.14366	5.35659	5.36348	5.18643	5.80414	5.76281	5.66234	5.79342	5.63218	5.28198	5.15852	4.41107	5.41385	5.46495	5.24562	5.60797	5.70921
ENSG00000101347	9.34956	8.9584	8.53084	8.69055	8.97992	9.01861	9.50312	8.56735	9.50239	8.23791	8.81871	9.50079	9.23851	8.57768	9.11999	9.2641	9.01764	8.75307	8.81702	9.39792	9.1135	9.635	8.72723	9.01384	9.02116	9.0562	8.94587	9.12569	9.03864	9.59341	9.07607	8.63752	9.06339	8.81867	9.24104	9.10934	8.68255	8.83303	9.22836	8.91254	9.06315	9.00473	8.63132	9.63655	8.93175	9.67237	8.99476	8.82229	9.23074	9.34077	9.10112	8.02757	8.5757	8.86733	9.0957	8.90699	8.84066	9.2053	9.70516	8.95862	8.83259	8.7969	9.08036	8.92932	8.94394	8.93899	9.68903	9.25042	9.40713	9.55124	8.71576	9.10053	9.76468	9.11449	8.13541	9.40017	8.61966	8.46476	8.94498	9.06556	8.9412	9.68117	8.38223	8.85697	9.27321	8.26953	8.77293	8.36668	8.92207	8.80857	9.32428
ENSG00000101349	1.21446	1.21446	1.21446	1.21446	1.21446	1.21446	1.21446	2.4634	1.21446	1.21446	1.21446	1.21446	1.21446	1.21446	1.21446	1.21446	1.21446	1.21446	1.21446	1.21446	1.21446	1.21446	1.21446	1.21446	1.21446	1.21446	1.21446	1.21446	1.21446	1.21446	1.21446	1.21446	1.21446	1.21446	1.21446	1.21446	1.21446	1.21446	1.21446	1.21446	1.21446	2.3704	1.21446	1.21446	1.21446	1.21446	1.21446	1.21446	1.21446	1.21446	1.21446	1.21446	1.21446	1.21446	1.83929	1.21446	1.21446	1.21446	1.21446	1.21446	1.21446	1.21446	1.21446	1.21446	1.21446	1.21446	1.21446	1.21446	2.49421	1.21446	1.21446	1.21446	1.21446	1.21446	1.21446	1.21446	1.21446	1.21446	1.21446	1.21446	1.21446	1.21446	1.21446	1.21446	1.21446	1.21446	1.21446	1.21446	1.21446	1.21446	1.21446
ENSG00000101350	6.89458	7.11111	6.7641	6.87666	6.58723	7.15478	6.65115	6.42622	6.54313	6.49214	6.88036	6.9847	6.48267	6.64993	5.47272	6.98611	6.9077	6.73645	6.05059	6.50125	5.95915	6.66651	5.61437	6.99633	6.72155	7.04251	7.19306	6.50646	6.74459	6.9616	6.21104	6.58892	6.78241	6.8733	6.90276	6.61123	6.59482	6.76404	6.4181	6.81199	6.38264	6.68349	6.03263	6.86489	6.54197	7.63298	6.04149	6.37416	6.73058	5.91966	7.16231	5.89424	6.54381	6.72862	6.76142	6.8454	6.4584	6.24779	6.47065	6.97084	7.00216	7.3007	6.00097	6.80726	6.63162	6.8231	6.27171	6.91617	6.84178	7.09223	6.23546	6.49373	5.10099	7.24068	7.10376	7.00776	6.93288	7.06084	6.49397	6.74771	6.90534	6.41042	6.70014	6.99557	5.52855	4.41107	6.57853	5.80112	6.50097	6.45448	6.51632
ENSG00000101353	1.21446	1.21446	1.21446	1.21446	1.21446	1.21446	1.21446	1.21446	1.21446	1.21446	1.21446	1.21446	1.21446	1.21446	1.21446	1.21446	1.21446	1.21446	1.21446	1.21446	1.21446	1.21446	1.21446	1.21446	1.21446	1.21446	1.21446	1.21446	1.21446	1.21446	1.21446	1.21446	1.21446	1.21446	1.21446	1.21446	1.21446	1.21446	1.21446	1.21446	1.21446	1.21446	1.21446	1.21446	1.21446	1.21446	1.21446	1.21446	1.21446	1.21446	1.21446	1.21446	1.21446	1.21446	1.21446	1.21446	1.21446	1.21446	1.21446	2.8754	1.21446	1.21446	1.21446	2.05672	1.21446	1.21446	1.21446	1.21446	1.21446	1.21446	4.28775	1.21446	1.21446	1.21446	1.21446	1.21446	1.21446	1.21446	1.21446	1.21446	1.21446	1.21446	1.21446	1.21446	1.21446	1.21446	5.03372	1.21446	1.21446	1.21446	1.21446
ENSG00000101361	6.49515	6.04585	6.3919	6.28833	6.3728	6.37594	6.44338	6.17207	6.52118	6.24722	6.67475	6.40314	6.41482	5.62938	6.35991	6.30008	5.83099	6.62383	6.89602	6.47114	6.02795	6.52888	6.33605	6.91893	5.83123	6.1215	6.01531	6.28459	6.47399	6.89385	7.06531	6.60379	6.68301	6.53509	6.85873	6.56462	6.0836	7.10564	6.97731	6.78346	6.75392	6.70539	7.35307	6.86489	6.50689	7.20225	7.1468	6.62402	6.97488	7.10389	6.84216	6.28181	6.46878	6.47413	6.51854	6.98558	6.78716	6.98375	7.37075	6.31596	7.17451	6.3627	6.27196	6.79144	6.48208	6.92881	6.57666	6.52487	7.0257	7.30276	6.10895	7.28761	7.10021	6.69777	5.85706	6.79494	6.72211	7.0475	7.13867	7.09156	7.12146	6.9976	5.98189	6.98487	6.83144	6.72671	6.6152	5.92416	6.8215	6.26613	6.2882
ENSG00000101363	4.62558	3.97159	2.43567	5.53584	5.31005	4.15311	3.05373	7.27138	2.31143	6.2693	2.57877	4.84462	4.27929	4.46531	4.46763	2.68509	4.85091	3.68856	2.90717	5.47271	4.37636	5.44118	4.90038	4.41355	2.26185	4.66634	1.21446	2.74787	1.21446	5.53742	4.92262	1.21446	3.86058	4.62203	3.50568	2.53109	5.9748	3.83522	2.768	7.5981	2.70856	2.3704	1.21446	4.28886	3.50145	9.44956	2.72544	4.99562	3.35555	3.47975	1.21446	3.74344	4.16916	3.75508	2.43701	2.71876	2.98761	3.25891	3.52179	2.35407	9.18473	2.61911	1.21446	2.52016	2.02427	3.05211	2.78412	2.92789	2.97326	2.27016	4.28775	2.75714	1.21446	4.94521	1.21446	4.60977	1.99264	2.24199	4.46452	4.40574	9.27766	2.39501	4.70269	3.35646	1.21446	1.21446	4.51406	4.13346	1.21446	3.76876	3.13874
ENSG00000101365	5.97103	5.50867	6.81022	5.57485	5.74527	6.12073	5.94659	5.84007	6.17247	6.00553	4.57173	4.90945	6.0771	5.93821	7.05665	5.24789	5.30825	5.54043	5.77182	5.20568	5.68004	5.73788	6.89378	5.74876	5.46367	5.58201	6.3928	5.85268	5.28395	4.55248	5.77233	5.91543	5.87672	4.94441	5.20382	5.96653	5.76671	5.74377	5.90267	5.72587	6.03881	5.83745	6.39263	5.30786	5.55569	6.08543	5.13512	5.36051	5.52813	6.07767	5.45283	6.4424	6.19645	5.40395	6.16528	6.63103	5.33026	6.89327	7.33852	5.64085	6.33997	6.26185	5.94006	5.74862	6.28773	5.99355	7.07511	5.36722	5.40997	6.007	5.53083	6.18204	6.45052	5.13831	6.51148	5.81504	5.95333	6.31225	5.63196	5.89931	5.78828	6.56868	6.15454	5.79297	7.5043	7.12615	6.48254	7.35055	6.10252	6.24076	7.03051
ENSG00000101367	6.87863	7.6907	7.15206	6.69418	7.30874	7.09094	6.79817	7.75816	7.00518	7.47432	7.57612	7.17364	6.34362	7.43817	6.82242	7.13517	6.87879	7.48658	7.64761	7.70761	7.0778	6.97735	7.17319	7.25074	6.87083	6.90999	7.11697	7.01997	6.03144	7.25953	7.45917	7.04607	7.38574	7.2666	7.15418	7.73977	7.16052	7.14699	7.57865	7.75323	7.53489	7.15054	3.89445	7.54525	7.65463	7.27076	8.25282	8.08263	7.63848	7.10389	8.36818	6.94957	7.63169	7.27544	6.959	7.21065	7.06897	7.38571	6.58504	7.78632	7.55122	7.54084	6.24704	7.45511	7.46953	7.31735	7.28584	7.56916	7.72243	7.22971	7.34511	7.31429	6.70104	6.82618	8.09213	7.70928	7.58018	7.37018	7.69805	7.46547	7.9	7.691	8.25389	8.02795	7.01686	7.63526	7.72235	8.01702	8.0329	6.62103	7.42488
ENSG00000101384	2.27336	2.35189	1.21446	2.9547	2.281	2.19807	1.21446	2.11094	1.21446	2.21864	3.33126	2.50027	2.71301	3.52939	2.57347	3.32411	2.61958	2.51009	2.09641	2.4695	1.94447	2.50361	1.21446	3.36044	2.66638	2.32555	2.82865	3.30012	4.64117	3.294	3.40591	2.50774	1.21446	3.04889	2.23019	1.21446	1.21446	2.14571	1.21446	3.07015	1.21446	2.81062	4.51996	1.21446	3.44057	2.71727	2.40502	1.21446	2.92705	1.21446	3.66552	1.21446	1.89434	2.55942	1.21446	3.46647	2.2795	1.21446	3.52179	3.35234	3.97097	2.3756	1.21446	2.52016	4.09468	2.82996	1.21446	2.01621	1.21446	2.83466	1.21446	2.1326	1.21446	2.68682	2.9035	3.12583	2.8814	1.21446	2.87348	2.51504	1.21446	2.84311	2.24476	2.47439	1.21446	1.21446	1.21446	1.21446	2.52414	2.998	2.74516
ENSG00000101391	4.12136	3.45746	4.05909	5.53584	6.13449	4.36708	5.66898	5.74354	4.75283	5.64899	5.50747	4.12568	5.93892	5.17757	5.05688	5.00275	3.90649	5.41037	6.74772	4.36343	4.04023	4.63687	5.17982	4.18516	3.85714	5.18189	4.19413	4.43691	5.28395	5.75707	4.3607	5.93909	5.94703	5.23097	4.4037	4.15361	4.75126	5.10905	4.47019	4.84025	6.58021	6.09156	3.6019	3.97119	4.64439	5.51835	5.36791	4.41751	4.50887	3.47975	6.08149	3.74344	4.98955	4.63889	5.62018	5.00328	4.88746	5.84021	4.90975	5.97451	4.92998	6.34872	4.13368	4.55659	4.09468	5.86613	5.80826	4.68682	4.5792	4.36579	4.18971	6.06109	5.10099	4.05394	5.36833	5.08269	6.00092	3.81563	5.86196	5.53018	4.92052	3.6346	4.51891	5.98797	5.52855	6.47597	5.03372	5.92416	6.59569	5.8286	5.73537
ENSG00000101400	3.21575	2.02888	2.89662	3.97426	2.281	2.86055	2.83143	2.4634	1.21446	3.48307	2.57877	2.98117	2.52577	2.92986	3.07631	1.21446	2.90569	3.11933	3.08385	2.80457	2.2364	3.11042	3.38932	2.90961	2.66638	3.18748	2.55367	3.30012	2.01507	1.21446	3.15133	3.60534	1.21446	1.94756	2.23019	2.16103	4.08535	3.48094	2.98337	3.4246	2.70856	3.25971	3.89445	1.21446	3.50145	3.26115	3.65226	1.21446	2.92705	2.89016	2.96384	3.1029	3.30304	3.12998	2.09146	3.64268	3.42708	3.5704	2.92377	2.8754	4.53042	3.38834	4.75026	2.83625	2.02427	3.54972	4.03814	3.31964	2.49421	2.67747	2.65907	3.80486	4.95365	3.70128	3.49645	2.76307	4.29152	3.35821	3.292	3.61715	3.26516	3.16481	3.16672	2.94736	4.32083	1.21446	1.21446	4.13346	3.78716	5.08646	3.56444
ENSG00000101405	1.97142	1.21446	1.21446	2.2583	2.281	1.21446	1.21446	1.21446	1.21446	1.21446	1.21446	1.21446	1.21446	1.21446	1.21446	1.21446	1.93753	1.21446	1.21446	1.21446	2.2364	1.21446	1.21446	1.88657	1.21446	1.21446	1.21446	2.74787	1.21446	2.95564	1.21446	1.21446	1.21446	1.21446	1.21446	2.53109	1.21446	1.21446	1.21446	1.21446	1.21446	1.21446	1.21446	1.21446	2.09659	1.21446	1.21446	1.21446	1.21446	1.21446	1.21446	1.21446	1.21446	1.63335	2.28074	1.99171	1.21446	1.21446	1.21446	1.21446	2.05646	1.21446	1.21446	1.21446	1.21446	1.21446	1.21446	2.01621	1.21446	1.21446	2.65907	1.21446	1.21446	1.21446	1.21446	1.21446	2.3024	1.21446	1.21446	1.98196	1.21446	1.21446	1.21446	1.21446	3.87608	1.21446	1.21446	1.21446	1.21446	1.21446	1.21446
ENSG00000101407	5.53471	5.30139	5.17999	5.3682	5.18356	4.99725	5.47237	4.96811	5.58983	4.97214	4.85976	5.08794	5.08345	4.73085	5.39865	5.24789	5.72113	4.86454	4.64388	4.31847	4.04023	3.22394	4.55242	4.57911	4.96818	4.34192	4.86545	4.61862	5.07928	4.86923	4.3607	5.50396	4.45795	4.50908	4.22776	3.36901	4.86074	5.44471	5.25015	4.45883	3.25003	4.84834	4.82187	4.35816	4.56404	4.94979	5.36791	5.21535	4.50887	3.47975	5.47805	4.50541	4.69803	4.86207	4.57706	4.28875	4.95092	5.4254	5.07621	5.01355	4.18329	5.38491	4.67701	4.53118	4.33164	5.20016	5.45592	4.88061	5.53685	5.18262	3.18668	5.85819	5.10099	5.27597	4.6892	5.35659	4.29152	5.23446	4.85698	5.00181	4.96404	5.01781	4.89581	5.01261	5.35545	4.89678	4.43335	4.94953	5.41726	5.0281	5.68256
ENSG00000101412	2.49791	1.21446	2.43567	1.21446	2.281	2.9785	2.70222	3.26805	3.2805	2.21864	2.02127	2.8422	3.0144	2.92986	4.14008	1.97325	1.93753	1.97891	3.50105	2.64985	3.15233	1.97493	4.08974	2.52531	3.85714	2.55986	3.54798	2.32303	3.78464	1.21446	1.21446	3.47677	3.70244	3.26142	2.62403	1.21446	1.21446	2.9944	2.50195	1.21446	2.29347	2.81062	4.13545	2.95247	2.57956	2.1898	1.21446	1.21446	2.6379	2.89016	2.60019	3.74344	2.92751	2.71831	3.93953	1.21446	1.21446	2.56821	1.21446	2.8754	2.83577	2.04628	1.21446	2.83625	2.77781	2.82996	3.34614	2.33461	2.13371	2.67747	2.25638	3.15312	2.84985	3.06857	2.61771	2.61178	3.26519	3.35821	2.99217	2.86024	2.10952	2.39501	2.93361	2.47439	4.32083	4.89678	3.35956	3.64034	3.45614	3.23768	3.78731
ENSG00000101413	6.49515	4.72567	3.89388	5.94595	4.43588	5.27407	4.01463	4.87966	5.40998	6.24722	5.35782	5.80031	2.52577	5.77271	6.32042	5.86817	5.58434	5.80471	4.2223	5.7983	5.12239	6.59934	6.33605	6.28364	5.08196	4.78545	4.19413	3.84175	6.15547	6.64179	5.68418	4.77421	5.3099	5.27742	5.46176	5.58532	4.6733	5.19073	5.04886	4.9476	6.03881	5.93344	7.3295	3.97119	6.01163	6.60171	5.81708	4.80532	5.02821	6.46845	4.30546	4.99708	4.54277	6.13276	6.96922	5.74227	6.95046	4.13089	6.88211	4.07913	7.3857	3.86604	6.24704	6.06185	5.5409	4.57139	6.09101	6.52487	3.58343	5.25831	6.21103	3.80486	5.84774	4.56871	4.30743	4.29705	4.34227	4.1574	4.53795	4.65944	5.12596	3.6346	4.66779	4.20858	5.35545	3.6621	6.52171	3.16975	4.37577	4.14925	5.00834
ENSG00000101417	6.42	6.65857	6.26514	5.97538	6.7384	6.21092	6.51318	6.6947	6.08534	6.49214	7.98103	6.96209	6.47159	5.58565	4.95695	6.05103	6.60642	6.69988	6.01107	6.21667	6.40416	6.85929	4.90038	6.86915	6.17568	6.19459	6.33636	6.17382	5.96517	6.36977	6.30261	6.48033	6.85727	6.28605	6.38683	5.42027	6.7252	6.18248	6.22203	5.31088	6.3348	6.67242	4.34082	5.96425	6.33349	6.72708	9.14577	6.25574	6.19221	5.91966	6.72094	4.50541	6.1545	6.42201	6.57988	6.21446	6.62247	5.38792	9.41181	8.18817	6.50417	5.80973	5.87646	6.2665	6.17224	5.83923	5.64287	6.42957	6.61664	6.24821	6.28311	5.97442	5.10099	5.96592	6.12616	6.91937	6.3583	6.39883	6.20122	5.96298	6.54093	5.61113	6.26299	7.0376	4.32083	4.89678	6.65096	5.35243	6.27788	5.14254	5.73537
ENSG00000101421	7.90643	8.18436	7.9953	8.43955	8.09459	7.75074	7.93638	8.47658	8.05755	8.24905	7.78057	7.31712	8.15221	8.6978	9.19282	8.20434	7.64273	7.91911	8.26621	8.20482	7.95419	7.69475	9.00201	7.80471	8.63726	8.13321	7.35324	8.46874	7.73356	8.23776	8.17563	7.9176	8.16686	8.01502	8.28841	8.32836	8.07088	8.38771	8.06162	8.06308	8.04615	7.92272	7.3295	8.31169	8.17375	8.26991	8.17983	8.16373	8.14214	8.35101	8.00271	9.06495	8.37816	7.95721	8.21367	8.21853	8.32577	8.54623	8.31791	8.11468	8.69783	8.47549	8.20674	7.98636	8.35804	8.43292	8.26447	8.21564	8.19981	8.42485	8.21226	8.2978	8.22723	8.11278	8.45138	8.35015	8.3158	8.63927	8.07895	8.27243	8.54499	8.72611	8.56736	8.09663	8.20978	9.42741	8.2036	9.04079	8.41683	9.02451	8.56686
ENSG00000101425	3.21575	5.1853	4.2067	3.84974	5.78059	1.91657	4.39854	3.11174	3.95931	3.12166	4.37633	3.10583	2.52577	5.54055	7.14967	4.46812	4.01909	4.39632	5.26657	4.12267	4.57513	2.50361	8.4146	3.86064	4.77844	3.18748	1.21446	6.65813	3.78464	3.97556	6.07913	4.02398	4.35717	6.94676	2.62403	3.64299	5.23003	4.48655	3.92056	3.82352	4.85446	4.8874	4.34082	3.55758	3.61543	2.1898	4.27888	3.58866	1.21446	4.45215	3.11087	6.65402	5.61919	3.09456	3.36575	5.84992	6.82133	4.66139	3.52179	7.70956	5.27249	5.20985	4.67701	3.89296	3.95913	5.15714	3.34614	3.07259	3.15523	4.53884	5.06822	3.581	4.38956	3.48336	6.39413	4.64441	4.29152	4.34602	3.37808	4.73483	5.46512	4.77821	4.0587	3.20833	4.32083	4.89678	4.34774	3.64034	4.37577	3.23768	4.22393
ENSG00000101435	1.21446	1.21446	1.21446	1.21446	1.21446	1.21446	1.21446	1.21446	1.21446	1.21446	1.21446	1.21446	1.21446	1.21446	1.21446	1.21446	1.21446	1.21446	1.21446	1.21446	1.21446	1.21446	1.21446	1.21446	1.21446	1.21446	1.21446	1.21446	1.21446	1.21446	1.21446	1.21446	1.21446	1.21446	1.21446	1.21446	1.21446	1.21446	1.21446	1.21446	1.21446	1.21446	1.21446	1.21446	1.21446	1.21446	1.21446	1.21446	1.21446	1.21446	1.21446	1.21446	1.21446	1.21446	1.21446	1.21446	1.21446	1.21446	1.21446	1.21446	1.21446	1.21446	1.21446	1.21446	1.21446	1.21446	1.21446	1.21446	1.21446	1.21446	1.21446	1.21446	1.21446	1.21446	1.21446	1.21446	1.21446	1.21446	1.21446	1.21446	1.21446	1.21446	1.21446	1.21446	1.21446	1.21446	1.21446	1.21446	1.21446	1.21446	1.21446
ENSG00000101438	1.21446	1.21446	1.21446	1.21446	1.21446	1.21446	1.21446	1.21446	1.21446	1.21446	1.21446	1.21446	1.21446	1.21446	1.21446	1.21446	1.21446	1.21446	1.21446	1.21446	1.21446	1.21446	1.21446	1.21446	1.21446	1.21446	1.21446	1.21446	1.21446	1.21446	1.21446	1.21446	1.21446	1.21446	1.21446	1.21446	1.21446	1.21446	1.21446	1.21446	1.21446	1.21446	1.21446	1.21446	1.21446	1.21446	1.21446	1.21446	1.21446	1.21446	1.21446	1.21446	1.21446	1.21446	1.21446	1.21446	1.21446	1.21446	1.21446	1.21446	1.21446	1.21446	1.21446	1.21446	1.21446	1.21446	1.21446	1.21446	1.21446	1.21446	1.21446	1.21446	1.21446	1.21446	1.21446	1.21446	1.21446	1.21446	1.21446	1.21446	1.21446	1.21446	1.21446	1.21446	1.21446	1.21446	1.21446	1.21446	1.21446	1.21446	1.21446
ENSG00000101439	8.33512	9.00605	9.30552	8.46048	8.87984	8.25036	8.34063	8.46151	8.57682	8.23791	7.19107	7.60665	10.0634	9.21703	10.1733	8.56118	8.35678	7.76838	8.95864	8.11037	8.51711	8.21396	9.17049	7.19122	8.67834	8.45189	7.97477	8.98119	8.86577	8.47257	8.44691	9.0274	8.59079	7.43941	7.6263	8.41406	9.0042	7.78014	7.99061	8.26224	8.11852	8.1944	10.7127	8.75988	8.21344	8.42593	8.28926	8.11017	8.55285	8.56606	8.03696	9.57825	8.52725	7.48195	9.11424	9.02634	8.91768	9.28624	9.98572	8.58036	9.06499	8.02225	9.86719	7.67211	9.00633	9.09752	9.57335	8.22276	7.66816	9.00517	8.19991	8.3546	10.2659	8.68356	9.01517	8.78273	8.93718	8.7213	8.42138	8.20171	9.10237	8.87486	8.65171	8.05887	10.8791	10.8887	8.54495	10.2277	9.74548	9.66717	8.62389
ENSG00000101440	1.21446	1.21446	1.21446	1.21446	1.21446	1.21446	1.21446	1.21446	1.21446	1.21446	1.21446	1.97287	1.21446	1.21446	1.21446	1.97325	1.21446	1.21446	1.21446	1.21446	1.21446	1.21446	1.21446	1.21446	1.21446	1.21446	1.21446	1.21446	1.21446	1.21446	1.21446	1.21446	1.21446	1.21446	1.21446	1.21446	1.21446	1.21446	1.21446	1.21446	1.21446	1.21446	1.21446	1.21446	1.21446	1.21446	2.19536	1.21446	2.24055	1.21446	1.21446	1.21446	1.21446	1.21446	1.21446	1.21446	1.21446	1.21446	1.21446	1.21446	1.21446	1.21446	1.21446	1.21446	1.21446	1.21446	1.21446	1.21446	1.21446	1.21446	1.21446	1.21446	1.21446	1.21446	1.21446	1.93329	1.21446	1.21446	1.21446	1.21446	1.21446	1.21446	1.21446	1.21446	1.21446	1.21446	1.21446	1.21446	1.21446	1.21446	1.21446
ENSG00000101441	1.21446	1.21446	1.21446	1.21446	1.21446	1.21446	1.21446	1.21446	1.21446	1.21446	1.21446	1.21446	1.21446	1.21446	1.21446	1.21446	1.21446	1.21446	1.21446	1.21446	1.21446	1.21446	1.21446	1.21446	1.21446	1.21446	1.21446	1.21446	1.21446	1.21446	1.21446	1.21446	1.21446	1.21446	1.21446	1.21446	1.21446	1.21446	1.21446	1.21446	1.21446	1.21446	1.21446	1.21446	1.21446	1.21446	1.21446	1.21446	1.21446	1.21446	1.21446	1.21446	1.21446	1.21446	1.21446	1.21446	1.21446	1.21446	1.21446	1.21446	1.21446	1.21446	1.21446	1.21446	1.21446	1.21446	1.21446	1.21446	1.21446	1.21446	1.21446	1.21446	1.21446	1.21446	1.21446	1.21446	1.21446	1.21446	1.21446	1.21446	1.21446	1.21446	1.21446	1.21446	1.21446	1.21446	1.21446	1.21446	1.21446	1.21446	1.21446
ENSG00000101442	4.12136	4.23128	4.3402	4.76981	4.92319	4.48138	4.57376	4.5756	4.89703	5.4309	5.43459	6.173	4.27929	4.46531	3.9421	4.23309	4.12323	4.68782	3.90854	4.56892	4.49895	4.85141	1.21446	5.03039	4.09625	4.28881	4.43096	4.8538	3.42465	4.96087	4.24073	4.48137	4.94666	4.25179	4.02646	6.54875	4.6733	4.41988	5.97247	4.78338	4.16493	4.20869	2.69039	3.43076	3.81799	4.97542	4.47469	4.00556	5.32219	2.89016	5.50283	3.1029	4.86438	4.37388	4.37434	4.48154	4.24114	4.30391	4.24676	4.79181	4.72197	4.44899	3.42623	5.02441	4.75263	4.01248	4.67992	4.9164	4.08676	4.11438	4.18971	4.84568	3.42914	4.45659	5.2378	4.89476	4.97476	3.35821	4.12518	4.57983	4.57173	4.2587	5.11831	5.44743	4.32083	3.6621	4.97823	4.94953	5.10907	3.76876	5.28182
ENSG00000101443	6.25681	4.88348	5.60409	4.08847	5.5129	5.37528	5.38177	4.96811	4.82675	4.917	5.13037	5.59975	4.559	5.54055	4.46763	5.88433	5.76924	5.19004	3.90854	6.12937	5.74691	5.95324	3.38932	5.58852	4.84454	6.20878	6.42923	5.66048	4.80265	3.56152	4.47124	8.99114	3.86058	4.91526	5.10637	5.73334	5.43206	5.945	4.76258	4.52997	4.55134	5.10165	5.70605	5.19986	5.26711	4.49692	5.28757	3.41513	3.81262	4.85533	3.83559	4.17589	5.29095	5.29922	5.67125	6.21446	6.64173	4.38302	4.24676	4.85056	5.54868	5.01034	5.46521	5.72657	6.14186	4.27963	4.84217	5.3412	5.30686	5.68089	5.06822	4.98583	5.67093	5.67446	5.73354	4.46206	4.65406	4.79567	5.18714	4.90746	4.57173	3.98165	4.43814	4.75833	4.32083	3.6621	5.45498	3.64034	4.32691	5.14254	3.97879
ENSG00000101444	3.81378	4.28929	4.67828	3.97426	4.34343	4.4443	4.50626	4.11124	4.31125	4.53196	4.42777	3.81783	4.17214	4.13788	3.9421	4.23309	4.55203	4.19794	4.79208	3.37202	4.61174	3.89096	4.55242	4.00912	4.09625	3.91919	4.19413	4.11099	3.78464	4.55248	4.47124	5.10349	4.80166	4.15436	4.13075	4.52626	4.5032	4.66952	4.65275	3.93409	3.62804	3.25971	3.6019	4.71474	3.61543	4.66444	4.67863	4.73578	4.04941	3.47975	4.05666	4.99708	4.40499	3.81865	4.40515	4.33948	4.43245	5.09387	4.72125	4.73052	4.76608	4.01831	4.67701	4.55659	4.58077	4.69741	3.73589	4.55643	4.74698	4.61802	4.08426	5.30366	5.57364	4.397	3.49645	4.29705	5.15442	4.91865	4.53795	4.8409	4.87563	4.94233	4.63201	4.44841	5.94958	5.25829	4.92049	5.4098	4.85917	4.53466	4.29692
ENSG00000101445	4.73673	4.0412	4.67828	4.70057	4.60439	4.62068	4.57376	4.68435	5.1479	5.77791	4.37633	4.66831	5.34961	4.25572	4.31339	3.88622	4.7581	4.08709	5.36412	5.02331	3.5178	4.71204	4.08974	5.09707	5.23726	4.66634	4.56926	5.43853	4.45889	4.77129	4.99795	3.72266	5.13978	4.82407	4.48406	4.97212	4.75126	5.22989	4.65275	5.14074	4.98481	4.26962	3.22682	4.28886	5.10706	4.22293	5.49851	4.80532	5.40815	5.64438	5.92548	3.1029	4.94079	4.65035	5.01472	4.65113	5.3771	4.89397	5.59728	4.14392	5.96082	5.35718	4.88632	5.8742	5.10881	4.81315	4.28608	5.7497	4.3192	5.25831	4.76514	5.26758	3.42914	4.56871	4.98971	4.74353	4.97476	4.1574	5.31712	5.17366	8.04307	5.0895	4.30759	4.8323	5.15852	5.25829	5.37149	5.35243	5.52838	4.83714	5.54135
ENSG00000101446	1.21446	1.21446	1.21446	1.21446	1.21446	1.21446	1.21446	1.21446	1.21446	1.21446	1.21446	1.21446	1.21446	1.21446	1.21446	1.21446	1.21446	1.21446	1.21446	1.21446	1.21446	1.21446	1.21446	1.21446	1.21446	1.21446	1.21446	1.21446	1.21446	1.21446	1.21446	1.21446	1.21446	1.21446	1.21446	1.21446	1.21446	1.21446	1.21446	1.21446	1.21446	1.21446	1.21446	1.21446	1.21446	1.21446	1.21446	1.21446	1.21446	1.21446	1.21446	1.21446	1.21446	1.21446	1.21446	1.21446	1.21446	1.21446	1.21446	1.21446	1.21446	1.21446	1.21446	1.21446	1.21446	1.21446	1.21446	1.21446	1.21446	1.21446	1.21446	1.21446	1.21446	1.21446	1.21446	1.21446	1.21446	1.21446	1.21446	1.21446	1.21446	1.21446	1.21446	1.21446	1.21446	1.21446	1.21446	1.21446	1.21446	1.21446	1.21446
ENSG00000101447	1.21446	1.21446	2.43567	1.21446	1.977	1.21446	1.90313	2.11094	1.21446	3.31496	2.02127	1.21446	1.98856	2.76504	1.21446	1.97325	1.93753	2.28361	2.09641	2.24948	1.21446	1.21446	1.21446	2.15675	2.26185	1.21446	3.6792	2.74787	2.01507	1.21446	1.21446	1.21446	1.21446	2.24064	1.21446	3.76148	1.21446	2.14571	1.21446	1.21446	3.45255	1.21446	1.21446	2.12194	1.21446	1.21446	3.71689	2.68122	1.21446	1.21446	1.21446	1.21446	1.89434	1.80482	1.21446	1.21446	1.21446	2.1886	1.21446	2.59364	2.38945	1.21446	1.21446	1.81419	1.21446	1.21446	1.21446	3.52694	2.13371	2.67747	3.18668	2.75714	1.21446	2.08847	2.22547	1.21446	2.53239	3.35821	1.92257	2.28778	2.46147	1.21446	1.21446	2.47439	1.21446	1.21446	3.53012	1.21446	2.52414	1.21446	2.12506
ENSG00000101448	1.21446	1.21446	1.21446	1.21446	1.21446	1.21446	1.21446	1.21446	1.21446	1.21446	2.02127	1.21446	1.21446	2.01721	1.21446	2.27586	1.21446	1.21446	1.21446	1.954	1.94447	2.50361	1.21446	2.3589	1.21446	1.21446	1.21446	1.21446	1.21446	2.95564	1.21446	1.21446	1.21446	1.21446	1.21446	1.21446	1.21446	1.21446	1.21446	1.21446	1.21446	1.21446	1.21446	1.21446	1.21446	1.21446	1.21446	1.21446	1.21446	1.21446	1.21446	1.21446	1.21446	1.21446	1.21446	1.21446	1.21446	1.21446	1.21446	1.21446	2.38945	2.04628	1.21446	1.21446	1.21446	1.21446	1.21446	1.21446	1.21446	1.21446	2.25638	1.21446	1.21446	1.21446	1.21446	1.21446	1.21446	1.21446	1.21446	1.21446	1.21446	1.21446	2.64353	2.3138	1.21446	1.21446	1.21446	1.21446	1.21446	1.21446	1.21446
ENSG00000101452	3.41586	3.65138	2.89662	4.38381	4.13796	4.05741	3.24193	3.85257	4.67485	5.2646	4.32293	3.81783	3.25571	4.19804	3.9421	3.81889	3.33024	2.99397	4.83824	3.69495	3.73784	3.59866	4.08974	3.43423	3.56722	4.28881	3.6792	3.68433	3.52413	4.29349	4.57374	3.60534	4.2486	3.60367	4.02646	3.02132	3.03591	4.19855	3.82072	4.38392	5.04577	4.26962	3.22682	3.87894	4.25746	3.50158	2.19536	4.22665	4.58516	4.19714	3.57172	1.21446	4.47556	3.4925	3.54804	4.12451	3.75534	4.03559	3.93155	4.14392	4.04541	4.28034	3.60034	4.21646	4.48633	3.80064	4.28608	4.19518	3.99978	4.27057	2.65907	2.75714	2.84985	3.22224	3.64616	3.89383	4.57177	4.5123	3.91852	4.35865	4.57173	3.98165	3.75511	4.13178	3.21167	3.6621	4.51406	3.16975	4.05319	2.28621	3.78731
ENSG00000101457	5.6708	6.6801	6.48015	6.42252	5.88163	5.9214	6.32221	6.58769	5.92726	5.83828	5.21995	5.78319	6.97398	6.19231	7.05665	6.13443	6.70029	6.18175	6.12653	5.95168	6.65081	5.1498	7.56066	5.7068	6.32123	5.72718	5.80944	6.25768	6.49761	5.65144	5.59027	6.9211	6.30913	6.16806	6.18754	5.61617	6.60528	5.44471	5.77825	5.94805	6.31027	5.75576	6.34639	6.41326	6.07052	6.4279	6.42544	5.86055	5.80632	6.28628	5.29143	7.324	5.99721	5.77039	6.28474	5.96611	5.8448	6.34858	6.06018	6.50355	6.2191	6.07062	6.86984	5.8232	5.9091	6.6484	6.32723	4.68682	5.83708	5.82032	5.88009	6.41369	6.45052	5.98607	7.05307	6.58992	6.37042	6.46051	6.27752	6.08246	6.0719	6.35355	6.73402	6.04063	6.76393	7.21084	5.93341	7.30605	6.54384	7.7216	6.81472
ENSG00000101460	4.17546	3.82085	4.2067	3.84974	3.68344	3.18488	3.32652	3.94429	3.48514	3.6322	2.77238	3.67233	4.17214	3.52939	4.31339	4.28335	3.64902	1.97891	3.23846	3.27721	3.73784	3.5145	1.21446	3.36044	3.71992	3.41156	3.54798	3.30012	3.61668	3.78421	2.83141	3.17426	3.52335	3.35572	3.79082	3.87046	3.48392	3.72713	1.21446	3.07015	1.21446	2.97932	3.22682	3.13279	3.55966	2.56982	2.5773	2.68122	3.35555	2.89016	3.75321	3.74344	3.65688	3.54423	3.80557	3.7228	3.42708	4.22007	4.50384	3.16964	2.83577	3.38834	4.2401	2.52016	3.88602	3.681	4.28608	2.92789	3.15523	4.16841	3.84574	3.581	5.76205	4.397	3.90344	3.22631	3.46877	2.63982	3.6069	3.7719	2.46147	2.39501	3.05567	3.42462	3.87608	4.41107	4.05421	3.64034	2.87134	5.1965	3.29668
ENSG00000101463	1.21446	1.21446	1.21446	1.21446	1.21446	1.21446	1.21446	1.21446	1.21446	1.21446	1.21446	1.21446	1.21446	1.21446	1.21446	1.21446	1.21446	1.21446	1.21446	1.21446	1.21446	1.21446	1.21446	1.21446	1.21446	1.21446	1.21446	1.21446	1.21446	1.21446	1.21446	1.21446	1.21446	1.21446	1.21446	1.21446	1.21446	1.21446	1.21446	1.21446	1.21446	1.21446	1.21446	1.21446	1.21446	1.21446	1.21446	1.21446	1.21446	1.21446	1.21446	1.21446	1.21446	1.21446	1.21446	1.21446	1.21446	1.21446	1.21446	1.21446	1.21446	1.21446	1.21446	1.21446	1.21446	1.21446	1.21446	1.21446	1.21446	1.21446	1.21446	1.21446	1.21446	1.21446	1.21446	1.21446	1.21446	1.21446	1.21446	1.21446	1.21446	1.21446	1.21446	1.21446	1.21446	1.21446	1.21446	1.21446	1.21446	1.21446	1.21446
ENSG00000101464	3.58943	3.22999	3.22635	3.84974	3.11507	4.10608	3.05373	3.53328	4.4113	3.6322	3.43941	3.32319	4.37882	3.07469	3.7108	3.51019	3.02619	3.33782	3.08385	3.54325	3.34788	3.59866	1.21446	3.36044	3.19606	3.51064	3.40242	2.74787	2.56874	3.294	3.40591	2.50774	2.76058	3.52606	4.02646	2.53109	1.21446	3.93539	3.3257	3.57115	2.70856	2.61296	2.69039	3.43076	3.55966	3.16993	2.97401	3.41513	4.04941	3.47975	4.65669	1.21446	3.52645	3.41091	3.42936	3.93825	3.22623	2.84567	3.52179	3.10241	2.83577	3.69473	2.27903	3.0071	3.08945	2.17863	3.34614	3.20212	3.70006	3.87439	2.25638	3.69756	2.84985	2.43295	3.49645	3.83404	3.26519	3.52868	3.19976	3.84312	3.64506	3.42065	3.82144	3.72109	3.21167	1.21446	3.35956	3.82513	3.35871	2.28621	3.13874
ENSG00000101470	2.97809	2.78614	2.89662	1.21446	2.85041	2.19807	2.38615	2.11094	2.73245	1.21446	2.02127	1.97287	3.0144	2.33597	3.7108	2.84295	1.21446	1.21446	4.2223	2.4695	2.45393	2.84628	4.55242	1.21446	3.19606	2.00958	3.6792	3.30012	1.21446	1.21446	2.83141	2.99091	3.31628	2.24064	2.23019	1.21446	1.21446	1.21446	2.50195	2.5687	3.00923	3.37966	4.95175	3.78004	2.57956	1.21446	2.40502	2.68122	2.6379	5.30352	2.03454	4.17589	2.37169	2.30079	2.98954	2.30113	3.22623	3.25891	1.21446	2.78901	2.83577	2.61911	3.89277	1.21446	3.54668	2.82996	4.28608	2.76323	2.13371	2.83466	3.38472	2.9713	6.07786	3.06857	2.22547	3.12583	1.99264	2.92929	3.53492	1.98196	3.10902	3.16481	3.36332	2.11905	5.15852	1.21446	1.21446	2.8474	2.29545	4.69394	3.97879
ENSG00000101473	5.29078	4.59462	5.84498	4.76981	4.95458	4.58712	4.69981	4.32926	5.02796	5.2646	4.52535	4.01064	5.61495	4.55946	5.54315	5.06098	4.58852	4.48591	5.19764	4.27203	4.71621	4.85141	5.94751	4.304	4.30018	4.39308	4.86545	4.77965	4.7242	4.14357	5.13764	4.92472	4.35717	4.10297	4.63223	3.76148	5.3346	5.19073	4.65275	4.66232	4.98481	4.76686	6.0899	4.95581	5.00974	4.97542	4.82871	4.41751	5.08159	5.16916	4.51671	5.77851	4.25226	4.70631	4.9745	5.23333	5.66803	5.30988	6.27999	5.08042	4.58079	4.93713	6.24704	4.36828	4.86913	4.86767	4.98781	4.64468	4.24593	4.76423	4.76514	5.3732	7.16831	4.86001	5.32613	5.05731	5.5881	5.23446	4.82811	4.62019	4.39122	5.61113	5.24162	5.01261	7.37456	7.36661	5.03372	5.92416	5.27144	6.58117	4.87294
ENSG00000101474	7.38682	9.03558	7.59549	8.71689	7.82589	7.59212	7.89778	8.71759	7.83549	8.10929	7.39001	7.16047	8.16946	8.38115	8.79243	7.62258	8.0386	7.98895	8.56093	7.32568	8.81221	6.5595	10.4982	7.49181	8.25217	7.24863	7.58874	7.93614	7.27521	7.72999	8.22324	7.59954	7.6187	8.28514	7.52665	7.97168	8.06711	8.57733	8.15451	8.24142	8.42856	8.31675	7.01187	8.32456	8.19152	8.23868	8.27635	8.72321	8.22712	8.52553	8.32379	10.1429	8.72098	7.95607	8.05002	8.2252	7.52793	8.63264	8.62901	8.72515	7.82398	8.63365	9.07329	7.77216	8.50537	8.43292	8.67052	7.85231	8.14126	7.7266	8.00783	8.48165	7.92664	8.17108	9.05757	8.47702	8.26804	8.19545	8.34751	7.99289	7.97595	8.44936	8.7335	8.0512	8.68148	9.78586	8.84414	8.96173	8.19287	8.85526	9.06333
ENSG00000101489	2.68175	2.59106	1.21446	1.21446	1.21446	1.21446	1.21446	3.26805	1.21446	1.21446	2.77238	2.8422	1.21446	1.21446	1.21446	2.27586	1.21446	2.51009	1.21446	1.21446	1.21446	3.22394	1.21446	1.21446	1.21446	2.00958	1.21446	1.21446	1.21446	1.21446	1.21446	1.21446	1.21446	2.24064	1.21446	3.02132	2.31076	1.21446	1.21446	1.21446	1.21446	1.21446	1.21446	1.21446	2.8083	2.1898	1.21446	1.21446	1.21446	1.21446	1.21446	1.21446	1.21446	2.71831	3.22836	2.87957	1.21446	1.21446	1.21446	1.21446	2.83577	1.21446	1.21446	3.15691	1.21446	1.21446	1.21446	2.57059	1.21446	1.21446	1.21446	1.21446	1.21446	2.68682	2.9035	1.21446	1.21446	2.63982	2.2063	2.28778	1.21446	1.21446	1.21446	1.21446	1.21446	1.21446	1.21446	1.21446	1.21446	1.21446	1.21446
ENSG00000101493	6.25681	7.1579	4.77515	7.0105	6.53654	6.36616	5.32453	6.98558	5.74964	5.97898	6.80544	6.6209	5.249	5.79207	12.8852	6.21326	5.43313	5.13611	6.56886	6.02264	9.27627	5.27848	6.64173	5.35471	6.77304	6.13642	5.99113	4.99145	5.1706	5.85547	9.11023	5.29947	5.07826	6.93236	6.27953	6.16714	6.40433	5.34132	6.84727	10.1017	6.82488	5.28793	6.03263	6.36422	6.8966	3.57287	5.20245	9.88634	5.74166	6.57824	6.65628	7.324	6.78963	6.31889	8.6514	6.78346	5.87769	5.72484	4.90975	7.97082	5.04161	5.04559	11.33	6.07934	6.54145	6.87692	11.8234	6.24592	5.83708	5.7523	4.69594	5.3732	6.14706	5.77059	6.65441	6.41192	9.23253	3.93919	6.2881	5.79817	6.149	10.9553	5.41918	5.5816	6.45697	4.41107	5.18833	5.4098	6.34002	11.7546	6.25245
ENSG00000101542	1.21446	1.21446	1.21446	2.2583	1.21446	1.21446	1.21446	1.21446	1.21446	1.21446	1.21446	1.21446	1.21446	1.21446	1.21446	1.21446	1.21446	1.21446	1.21446	1.21446	1.21446	1.21446	1.21446	1.21446	1.21446	1.21446	1.21446	1.21446	1.21446	1.21446	1.21446	1.21446	1.21446	1.21446	1.21446	1.21446	1.21446	1.21446	1.21446	1.21446	1.21446	1.21446	1.21446	1.21446	1.21446	1.21446	1.21446	1.21446	1.21446	1.21446	1.21446	1.21446	1.21446	1.21446	1.21446	1.21446	1.21446	1.21446	1.21446	1.21446	1.21446	1.21446	1.21446	1.21446	1.21446	1.21446	1.21446	1.21446	1.21446	1.21446	1.21446	1.21446	1.21446	1.21446	1.21446	1.21446	1.21446	1.21446	1.21446	1.21446	1.21446	1.21446	1.21446	1.21446	1.21446	1.21446	1.21446	1.21446	1.21446	1.21446	1.21446
ENSG00000101544	6.25681	6.73258	6.48015	6.72912	6.49466	6.81734	7.05368	6.11538	6.60706	6.54738	7.28366	7.05047	6.26871	6.93719	4.73326	6.64142	6.67529	6.88229	5.62233	6.634	6.1564	6.84279	4.90038	6.3304	6.29797	6.46654	6.5333	6.43623	6.19935	6.40266	6.36057	6.77116	6.46092	6.63628	6.58007	6.24805	6.36793	6.53393	6.78404	6.93382	6.98835	6.23403	3.89445	6.8292	6.90201	7.48998	6.70535	6.96313	6.87305	5.74211	6.32292	4.7724	6.74087	7.14291	6.53928	6.0437	6.27321	5.59939	4.90975	6.8568	6.46484	6.90191	5.87646	7.25058	6.68525	6.58512	4.98781	6.70861	7.08905	6.90156	6.02733	6.20124	4.95365	6.33921	6.8453	6.91937	6.72211	6.4805	7.1503	6.72036	6.87164	6.26381	7.35103	7.47994	4.65794	5.54667	6.42173	5.61875	6.59569	6.16183	6.05902
ENSG00000101546	4.54632	3.73875	4.05909	3.84974	6.21409	5.20972	6.00836	5.37574	5.78696	5.21982	5.21995	5.24659	3.45863	3.52939	5.95813	4.12681	5.73735	4.52866	4.69502	4.49027	3.15233	4.97834	1.21446	5.74876	3.56722	4.28881	4.19413	4.61862	3.52413	3.56152	6.77702	5.0169	4.00234	5.3001	6.27953	3.20704	4.36068	4.19855	4.40369	4.84025	4.92113	4.92542	3.22682	6.69024	4.32435	4.22293	4.32028	6.80352	3.9361	3.88489	6.32292	3.1029	5.47301	4.99352	5.28498	4.43576	5.62991	6.61449	3.52179	5.14429	4.04541	4.33883	6.99477	6.16372	4.71157	3.05211	3.73589	3.86449	6.48149	5.54669	3.18668	5.97442	2.84985	4.56871	3.49645	5.78453	4.39126	4.34602	6.23442	3.53255	4.39122	6.54348	6.57488	5.03363	3.87608	3.6621	3.68126	6.30224	4.32691	4.14925	3.88638
ENSG00000101557	7.155	6.96964	7.00122	6.861	7.20872	7.38029	7.01211	6.70754	6.64815	6.88412	6.96883	7.82696	6.3314	7.2965	5.54315	7.10794	7.36908	6.84928	6.12653	7.4127	7.14741	7.20737	5.61437	7.50816	6.43221	7.50556	6.79292	7.30897	7.30896	6.93937	6.83948	6.87284	6.94569	7.2666	7.52665	7.23443	6.87963	7.11609	7.02184	7.74586	7.20332	7.08526	6.24921	7.04158	6.99101	7.29627	7.06507	7.489	7.12164	6.52439	7.16231	5.77851	7.09132	7.54572	6.54613	6.91306	6.85471	6.16175	7.09007	6.83287	7.61844	6.94898	6.39045	7.27732	6.95344	7.81451	6.43224	7.69737	7.28209	7.50204	6.61636	6.86263	5.57364	7.29009	6.05058	7.81103	6.6243	6.87709	6.60809	7.03349	6.87164	6.61779	6.44792	7.64871	4.93009	4.89678	6.26896	6.44597	6.54384	6.10671	6.1971
ENSG00000101558	7.61082	9.12855	7.7572	7.70653	8.23466	8.31781	7.82077	8.53892	7.88788	8.04041	8.73544	8.72769	8.13123	8.63766	6.95721	8.23612	8.16366	8.3579	8.28289	8.58797	9.04054	8.27362	7.90453	8.43316	8.40139	8.23711	7.79812	8.4028	8.12319	7.87757	8.19963	7.85066	8.10678	9.09871	8.42549	8.67383	8.54272	8.33054	8.48772	8.46891	8.90437	8.28803	6.9514	8.65851	8.59864	8.86311	9.08784	8.4544	8.12959	7.17549	8.97651	8.12541	8.866	8.37956	7.90053	8.46099	7.91564	7.20408	6.74121	8.51271	8.30027	8.45933	7.78194	8.6144	8.3842	8.33058	6.97443	8.6016	8.37941	8.12262	8.4235	7.77761	6.87418	8.42068	8.95433	8.16152	8.195	7.93814	8.66383	8.46317	8.36299	7.45476	9.30903	8.81531	7.07372	7.69527	8.77293	7.92194	8.36102	7.95776	8.30006
ENSG00000101574	4.17546	3.82085	3.70604	5.97538	4.24446	4.36708	3.85883	5.05139	4.20351	2.89281	4.37633	6.10579	5.05389	3.79028	3.7108	4.77794	3.84653	5.29217	4.2223	4.01339	4.84453	6.41069	5.17982	4.80934	4.30018	3.30438	3.79879	4.99145	6.75442	4.55248	5.20267	5.50396	3.86058	5.92776	3.14161	4.92345	5.3346	4.19855	5.75202	4.72414	5.3168	4.20869	3.89445	4.71474	5.16243	7.30132	5.49851	5.4058	3.52589	2.89016	2.60019	3.1029	4.40499	4.86207	3.65702	4.38844	4.95092	3.42387	3.52179	5.03056	3.80881	5.11357	4.01846	4.76686	5.34108	3.54972	2.78412	4.88061	4.74698	4.11438	5.06822	3.69756	4.13714	4.51376	5.40933	3.83404	4.1272	3.93919	5.29626	3.4422	5.33891	5.01781	4.16364	5.69116	1.21446	1.21446	3.81717	5.51807	4.63798	3.76876	3.29668
ENSG00000101577	9.36251	9.37614	8.0824	8.56084	7.08723	8.36518	8.86055	7.76432	8.54999	7.31375	8.82347	6.73199	6.51544	7.10887	7.08047	7.53331	6.95	7.15639	8.37129	8.35792	8.62972	7.59979	9.33558	8.737	7.66297	7.43498	7.83929	7.05162	7.36779	8.79074	9.53173	6.73111	7.48348	8.6596	9.45325	9.23363	6.58429	8.71084	8.78429	7.66998	7.2684	8.81897	7.84362	9.05577	7.4812	6.96201	6.46241	8.7886	6.51567	8.2878	6.11398	9.96271	8.97537	8.90635	7.63128	7.31438	8.02961	9.22663	8.26743	6.31596	7.56368	7.02125	9.67294	7.02125	7.46341	8.22562	8.17658	6.85331	7.81898	7.00735	7.10127	6.69673	7.88678	7.50063	6.12616	7.53722	6.58324	8.34458	8.37999	7.08443	7.99172	8.40111	7.90951	6.63398	7.01686	6.33208	7.98295	7.87194	6.15878	7.35881	8.35162
ENSG00000101596	10.6818	11.0422	10.7405	11.2143	10.8059	10.5579	10.5616	11.0888	10.2045	10.1884	10.765	11.1891	9.94625	10.4844	10.0611	11.4611	10.7457	10.7448	10.2275	11.7079	11.1972	11.284	10.4918	10.8467	11.3875	11.2848	11.6635	9.82009	11.2866	11.1449	11.3967	8.03188	11.3317	11.3277	11.9578	11.6187	8.50134	10.7667	10.3262	10.7757	11.2101	11.3019	9.67054	11.8689	10.4556	9.38803	8.75898	10.8738	10.7592	10.6471	8.66775	10.9889	10.3375	10.6647	11.137	10.7648	11.1742	10.1035	10.565	9.58028	9.85469	8.71758	9.53063	9.84289	10.4757	10.2978	10.4174	9.87303	10.692	10.3038	10.135	10.0154	10.0751	10.6565	8.94741	10.9501	8.46446	9.67272	10.3927	9.91607	9.83447	9.94429	9.37221	8.97111	8.56736	8.2295	9.66397	7.86173	9.16611	9.46034	9.20087
ENSG00000101605	4.06508	4.17075	3.48784	3.38825	4.68167	3.72267	3.91274	3.26805	4.08677	2.89281	3.43941	4.66831	4.32994	3.32194	3.7108	4.07046	3.33024	3.33782	3.61501	3.95533	3.98484	3.32817	1.21446	3.6337	3.39477	3.98804	3.54798	3.30012	2.56874	3.97556	1.21446	3.9307	3.52335	4.0496	3.33639	3.87046	5.54525	4.02876	4.10086	4.13175	2.29347	4.53999	4.13545	4.13906	3.0842	4.08684	3.43724	3.58866	4.04941	4.66802	3.57172	4.17589	4.29203	3.95641	4.34285	3.64268	3.42708	3.25891	2.92377	3.78454	4.04541	2.61911	4.51808	3.52298	3.54668	3.24019	4.28608	4.0722	3.70006	4.05817	2.95171	3.9971	4.13714	3.79831	3.64616	3.77152	2.8814	4.1574	3.91852	2.70098	4.10765	3.81912	3.68538	4.35059	1.21446	1.21446	3.94078	3.16975	3.92659	4.83714	2.95799
ENSG00000101608	8.90437	9.92713	9.49383	9.48715	9.37108	9.96763	9.43624	9.96736	9.68616	10.1665	10.2477	9.63543	9.76638	10.2398	10.2826	9.8664	9.50033	9.95469	10.394	10.093	10.3648	10.062	10.6138	10.288	9.7213	9.41663	9.39329	10.0933	8.47196	9.67638	9.91663	10.2811	10.1021	10.1293	9.36423	10.0647	10.0512	9.82251	10.429	9.93508	10.2005	9.15345	8.10183	10.1637	10.3036	9.78204	10.5524	9.94678	10.1802	9.95826	10.4202	10.5868	10.4657	10.1036	9.83966	9.96321	9.82498	10.0773	9.71147	10.3186	10.5616	10.4557	9.28681	10.2544	9.87278	9.80611	10.0146	10.4888	10.0067	9.87539	10.3218	10.1791	10.2503	9.64727	10.4736	10.1144	10.5732	10.1844	10.442	10.3952	10.244	10.11	10.5344	10.7026	11.0482	11.7055	10.7273	11.1045	10.357	9.60644	10.8465
ENSG00000101624	7.0803	6.51013	5.31448	6.4852	6.51575	7.15478	6.70433	6.78224	6.35735	6.00553	7.13099	7.6731	5.19592	6.56256	4.84949	7.08019	6.38784	7.01472	5.45545	7.04156	6.66814	7.022	5.41349	6.80441	6.61268	6.53566	7.48879	6.65813	6.89442	7.70386	6.44336	6.15647	6.04645	6.62737	7.43967	6.98601	5.83947	6.99675	5.52291	6.72464	6.25992	6.07483	7.01187	6.41326	5.4262	7.86202	6.20318	6.5655	7.09604	6.77553	7.31669	4.99708	6.43415	7.03215	6.76142	5.7971	6.91925	6.30911	5.22529	6.10823	6.32541	6.07062	5.74015	7.16727	5.79653	5.78389	6.32723	5.78867	6.64503	6.30862	5.91077	6.10255	5.10099	6.79228	6.07622	6.46093	6.00092	5.49303	6.39959	6.34386	6.29183	6.38227	5.46033	6.44388	4.65794	1.21446	5.13863	4.26526	6.3278	5.56766	5.88307
ENSG00000101638	1.97142	1.21446	3.48784	1.21446	2.85041	3.27662	2.17956	1.21446	2.31143	3.76642	2.34151	3.10583	1.98856	2.57221	2.57347	3.51019	3.23676	2.69542	1.21446	3.37202	3.34788	3.22394	1.21446	3.28222	2.26185	3.60284	2.82865	3.30012	2.56874	3.294	1.21446	1.21446	1.21446	3.04889	2.62403	3.02132	3.27936	3.17803	2.98337	1.21446	3.25003	2.97932	3.89445	1.21446	3.16388	2.84755	2.8563	1.21446	1.21446	2.89016	1.21446	1.21446	1.21446	2.76658	1.83929	2.87957	3.42708	2.56821	1.21446	3.03133	3.29019	3.26804	2.98688	2.92472	2.02427	2.17863	2.78412	1.21446	2.75891	2.83466	3.55663	3.15312	2.84985	3.22224	3.13347	2.22105	1.99264	2.92929	2.2063	3.00043	2.46147	1.21446	2.93361	2.3138	3.21167	1.21446	2.93044	2.39826	1.98756	3.23768	2.95799
ENSG00000101639	5.2664	4.99133	4.95109	4.89894	4.79023	5.5412	4.57376	5.13009	5.20429	7.36587	5.70621	6.29869	3.99418	4.77065	3.9421	5.2971	4.55203	7.10138	5.00922	5.64471	5.49782	5.12261	4.55242	4.69889	5.89467	5.74677	5.63304	5.48575	4.91277	5.9915	5.85538	5.22426	5.01397	5.56623	4.88893	5.31129	4.92931	5.54114	6.40134	5.75559	5.54461	5.39989	4.95175	5.12305	5.19818	4.87003	6.68203	5.98495	5.18274	5.02085	8.15472	4.99708	6.04393	5.26254	4.82404	4.69054	5.59074	5.09387	4.50384	6.11619	6.26562	4.39499	5.01052	6.09661	5.83504	5.36037	6.27171	6.75847	5.37642	5.04685	5.2715	4.63438	3.82858	5.17399	5.52573	4.57427	4.57177	5.23446	5.16429	5.09032	5.12596	4.12705	4.0587	6.04063	1.21446	3.6621	4.66284	3.82513	3.71171	4.14925	6.01701
ENSG00000101654	5.7254	5.99516	5.79993	6.58396	5.97603	6.31625	6.62774	6.55965	6.89001	6.15535	6.99435	6.2246	6.71666	6.86601	6.47227	6.59313	6.21351	7.17649	6.81806	6.38764	6.53276	6.20652	5.17982	6.37568	6.41069	6.57997	5.94152	6.08477	5.66458	6.52718	6.52165	6.95627	6.41208	6.3416	6.63332	6.51646	6.65647	6.24098	6.66273	6.97225	6.85909	6.36365	5.28271	6.04949	6.88572	7.43133	6.36815	6.91707	6.64489	5.64438	7.76285	6.10103	6.74794	6.38505	5.90247	5.74227	5.59074	6.7679	6.34638	7.00121	6.61609	6.52068	6.08775	6.82808	5.99661	6.33881	6.90318	6.59243	6.92515	6.4969	6.61636	6.14284	5.46927	5.74715	6.98708	6.32985	7.10951	6.26693	6.12065	6.78339	6.32543	6.54348	6.95836	7.11323	6.6931	7.50718	5.96219	7.21271	6.99368	6.71613	6.93231
ENSG00000101665	4.06508	3.3487	2.89662	3.38825	3.96118	3.44258	3.40593	3.11174	2.73245	3.6322	3.87802	3.67233	3.14085	3.79028	1.21446	3.74807	4.35392	4.48591	2.6995	3.37202	3.34788	3.32817	4.90038	4.304	4.392	2.00958	3.90873	5.23237	4.59775	3.97556	3.40591	2.99091	4.00234	3.93628	3.33639	4.15361	3.74152	3.60967	3.92056	4.3048	4.78453	5.10165	2.69039	2.7402	3.55966	2.56982	2.19536	4.00556	4.50887	2.89016	4.24729	1.21446	3.52645	3.87939	4.06161	4.56888	3.22623	3.82271	2.92377	3.74283	5.11146	5.07998	2.27903	3.89296	3.63982	1.21446	2.78412	5.08297	3.70006	2.83466	4.08426	4.24311	1.21446	4.05394	4.54862	3.4878	4.4386	4.1574	4.12518	4.03701	3.10902	3.16481	3.36332	4.99128	1.21446	1.21446	3.16322	1.21446	4.37577	4.14925	5.00834
ENSG00000101670	8.06274	7.7881	7.60859	7.32788	7.71635	8.0174	7.93955	7.14502	7.29111	7.25967	7.92906	8.4956	7.27108	7.0777	6.32042	7.79891	7.68507	7.93885	6.73565	7.90436	7.48221	7.75769	5.94751	8.03654	7.40463	7.83739	7.65941	7.41009	7.92417	6.82275	6.85971	7.32249	7.029	7.54724	7.33644	6.75652	7.47747	7.32868	6.45105	6.76898	7.09267	6.8598	7.39907	7.13222	7.03106	7.94499	7.69301	6.35124	7.05678	6.41025	7.98088	6.19425	7.17758	8.13154	7.7126	7.21065	7.70306	6.4609	6.34638	7.58332	7.3716	8.03539	7.16394	7.4484	7.23085	6.6012	5.80826	7.55794	7.14972	7.37229	7.45312	6.68314	6.9144	7.82504	7.43599	7.28854	7.24728	6.44024	7.06067	7.29678	6.93827	6.10057	6.87732	7.73424	6.3688	5.99232	6.909	6.39019	6.8644	7.56696	6.86291
ENSG00000101680	1.21446	2.02888	1.21446	1.21446	2.98993	1.91657	1.21446	2.11094	1.21446	1.21446	2.02127	1.21446	1.21446	3.07469	1.21446	1.21446	1.21446	1.21446	1.21446	1.21446	1.21446	1.21446	1.21446	1.88657	1.21446	1.21446	1.21446	1.21446	1.21446	1.21446	1.21446	1.21446	1.21446	3.15963	2.62403	1.21446	1.21446	1.21446	2.13944	1.21446	1.21446	1.21446	1.21446	1.21446	1.21446	1.91057	1.21446	1.21446	2.24055	1.21446	1.21446	1.21446	1.21446	2.76658	1.21446	1.21446	1.21446	1.21446	1.21446	1.21446	1.21446	1.21446	1.21446	2.83625	1.21446	1.21446	1.21446	1.21446	1.21446	1.21446	1.21446	2.9713	1.21446	1.21446	1.21446	1.21446	1.21446	1.21446	1.92257	1.21446	1.21446	1.21446	1.21446	2.94736	1.21446	1.21446	1.21446	1.21446	1.21446	1.21446	1.21446
ENSG00000101695	7.36982	6.48587	8.69953	6.98181	7.51648	7.78414	7.34905	6.01563	7.42713	6.66858	7.1837	8.41746	6.29412	6.8751	4.14008	6.89347	7.77408	7.79462	6.36461	6.51115	6.74366	7.05817	3.38932	6.41959	5.73049	6.82971	6.79292	7.24197	6.31024	5.9915	6.52165	5.96237	7.37304	7.68668	6.40736	6.48343	7.96529	6.98539	6.66273	6.99731	7.09267	6.68349	6.52306	6.94487	6.77214	7.1132	7.00997	7.38007	6.67978	5.5395	7.44979	4.50541	6.59173	7.75626	7.10981	7.16974	7.90771	6.67783	8.02567	6.44159	6.55499	7.54698	6.75088	7.72855	7.4007	6.48467	6.1538	8.17217	7.53804	6.91716	7.26437	6.72353	6.70104	7.02414	6.1505	6.77183	6.44109	6.66646	7.19593	6.91787	6.49739	7.01603	6.44792	7.97758	8.35445	8.2295	5.81217	6.94891	6.43418	6.01985	6.54615
ENSG00000101745	10.1188	10.6036	10.7873	11.0573	11.3386	10.3046	10.0281	8.74274	11.3215	11.4996	11.0665	10.7125	9.43671	11.169	13.4368	10.3472	11.8002	11.4194	11.3292	9.94579	10.9247	11.2227	13.0697	11.0209	10.828	11.8323	12.1264	12.0935	11.9617	12.1705	11.9005	7.75406	12.5658	11.639	12.004	12.5203	8.8676	11.402	12.3656	11.8052	12.4851	12.1717	14.6172	12.4531	11.1881	8.96522	9.17667	12.6564	11.8381	13.0861	9.55409	14.0254	11.3276	10.826	10.4598	10.7118	10.6225	12.0638	12.4158	10.3289	10.0741	9.97134	8.28831	10.7267	10.746	11.7071	12.6194	11.247	11.0116	10.8583	11.1979	11.6991	10.2698	11.2261	7.06591	11.0603	9.40288	11.2035	10.8306	10.8244	11.7073	12.9632	8.00622	9.11785	5.52855	6.1722	7.56261	6.10839	8.48711	8.9677	7.65437
ENSG00000101746	1.21446	1.21446	1.21446	1.21446	1.21446	1.21446	1.21446	1.21446	1.21446	1.21446	1.21446	1.21446	1.21446	1.21446	1.21446	1.21446	1.21446	1.21446	1.21446	1.21446	1.21446	1.21446	1.21446	1.21446	1.21446	1.21446	1.21446	1.21446	1.21446	1.21446	1.21446	1.21446	1.21446	1.21446	1.21446	2.53109	1.21446	1.21446	1.21446	1.21446	1.21446	1.21446	1.21446	1.21446	1.21446	1.21446	1.21446	1.21446	1.21446	1.21446	1.21446	1.21446	1.21446	1.21446	1.21446	1.21446	1.21446	1.21446	1.21446	1.21446	1.21446	1.21446	1.21446	1.21446	1.21446	1.21446	1.21446	1.21446	1.21446	1.21446	1.21446	1.21446	1.21446	1.21446	1.21446	1.21446	1.21446	1.21446	1.21446	1.21446	1.21446	1.21446	1.21446	1.21446	1.21446	1.21446	1.21446	1.21446	1.21446	1.21446	1.21446
ENSG00000101751	2.97809	2.02888	5.31448	3.97426	3.89684	4.48138	4.57376	3.85257	3.2805	4.37622	4.42777	4.28219	3.78988	4.98856	3.43161	3.42044	2.90569	3.96664	5.56883	7.06189	3.86689	4.07539	4.08974	4.26549	3.98186	3.41156	1.21446	2.74787	4.00321	3.97556	5.54091	3.72266	1.21446	5.58479	2.23019	7.45481	5.3346	3.60967	4.10086	3.70321	4.04902	5.28793	3.22682	3.78004	3.16388	6.02563	1.21446	4.50404	3.81262	4.19714	3.91329	4.17589	3.52645	4.63889	3.89631	3.02106	1.21446	2.1886	1.21446	4.92531	6.83749	4.33883	3.22543	3.76575	4.86913	3.91064	1.21446	2.33461	3.90697	4.36579	3.38472	3.80486	1.21446	2.68682	4.47271	4.11	2.72044	6.95056	3.45883	4.09603	6.29183	2.39501	4.43814	4.94764	1.21446	1.21446	3.81717	4.38572	3.78716	4.83714	3.97879
ENSG00000101752	6.00083	6.52211	6.9812	7.05248	6.86703	7.14338	6.5634	7.17304	6.3069	6.73352	7.71558	6.9236	5.98647	6.99672	6.7047	7.12841	7.03105	6.65282	6.25048	7	6.88377	7.25178	5.17982	6.66548	6.22585	6.68511	6.83425	7.46988	6.72471	6.9616	7.06531	4.97155	6.96274	7.62984	7.23677	7.33963	6.17072	6.99675	6.8718	7.5981	7.43639	7.25814	4.95175	6.62235	6.7543	6.17624	6.43477	7.56064	6.90289	5.83362	5.92548	6.58688	6.88246	7.4285	6.90677	6.66087	5.70517	5.13976	5.59728	6.2739	6.49118	6.24685	5.32908	7.25443	6.35547	6.48467	5.64287	6.88956	6.48149	6.78739	6.23546	6.78843	3.42914	6.10139	6.43432	6.73245	5.85316	6.51966	6.66599	6.53393	6.27473	6.1681	5.75294	6.24291	3.21167	3.6621	5.96219	4.69544	5.27144	4.83714	5.59951
ENSG00000101773	4.22754	5.94262	4.05909	2.66164	3.96118	5.35561	3.8027	4.87966	4.50472	4.917	5.21995	5.80031	6.8765	6.49337	3.07631	5.27271	4.26615	5.29217	4.69502	4.67925	5.26639	5.17648	4.55242	4.66988	4.4782	3.6891	4.69524	4.22826	4.877	4.42893	3.96461	4.27126	5.13978	6.3416	4.76637	5.27303	7.04238	5.10905	4.26045	4.9476	4.78453	4.4899	5.07079	5.50214	5.59638	3.34632	5.4624	5.6882	6.43626	4.19714	5.00906	3.1029	5.08234	4.14846	3.65702	5.52115	1.21446	3.70243	3.52179	5.66277	6.06975	4.93713	2.98688	5.17888	3.08945	4.81315	3.73589	5.55993	5.68113	4.53884	5.40702	5.40675	1.21446	3.8889	6.26637	5.70528	5.80033	4.85849	4.17237	5.17366	5.30555	4.68845	5.14384	6.16916	3.87608	4.89678	5.71402	4.86977	6.55436	4.83714	5.35124
ENSG00000101782	8.3322	8.21049	9.54243	8.42896	8.10158	8.19071	8.14577	8.28017	9.00999	7.71032	7.98951	8.82275	7.99469	8.28554	8.09145	8.09074	8.58412	8.31322	8.29937	7.73742	8.4233	9.035	9.81399	7.71247	7.85038	7.94288	8.20743	8.7306	7.71857	9.49779	8.92592	9.69652	9.02739	8.64643	9.53943	7.72573	8.60915	8.15927	8.76805	8.16609	8.37047	8.05219	9.70757	8.77871	9.44381	7.9988	8.0093	9.70405	8.15459	8.59245	8.80327	9.43296	7.94308	7.82807	8.18327	8.331	7.4427	8.99459	8.36667	8.21433	7.82915	9.05313	8.30046	8.07392	8.17157	8.1236	9.46003	8.96005	8.30579	8.07477	8.55051	7.87641	7.29557	8.4427	8.2354	7.59103	7.97468	8.97819	7.91133	8.33084	8.20062	8.1406	7.71551	7.70194	9.30916	10.1282	7.59049	8.52388	7.48088	7.66553	8.712
ENSG00000101811	4.50496	4.4502	5.79993	4.95937	4.43588	4.05741	4.54041	3.85257	3.81886	4.37622	4.66015	3.74703	5.67427	5.65075	4.31339	4.37877	4.12323	4.52866	3.23846	4.17425	3.86689	4.42939	1.21446	4.57911	3.56722	4.62431	5.50212	4.53068	5.33743	2.95564	4.24073	3.17426	4.35717	4.20393	6.08927	4.65151	5.99086	4.02876	3.46775	6.09472	3.45255	3.85616	5.63079	3.29037	4.44928	3.88177	5.20245	4.41751	5.13306	3.88489	4.82414	5.89424	4.60693	5.26254	4.57706	3.7228	4.1347	4.45792	3.52179	5.64085	4.30877	3.94428	4.43138	4.36828	5.56403	4.27963	6.32723	4.60124	3.90697	4.45497	4.37939	3.45332	3.42914	4.05394	3.49645	4.15916	3.37095	3.16195	3.97315	4.15265	5.88165	3.42065	4.0587	4.17071	3.21167	1.21446	3.81717	3.64034	3.99134	3.61413	5.76106
ENSG00000101812	2.27336	1.21446	1.21446	1.21446	1.21446	2.19807	2.17956	1.21446	2.73245	1.21446	1.21446	1.21446	1.21446	1.21446	1.21446	1.21446	2.22687	1.21446	1.21446	3.06343	1.21446	1.21446	1.21446	2.66863	1.21446	1.21446	1.21446	1.21446	1.21446	1.21446	2.83141	3.83063	1.21446	1.21446	1.21446	1.21446	3.38564	2.51042	1.21446	3.2596	2.29347	2.3704	1.21446	1.21446	1.21446	3.64055	1.21446	1.21446	1.21446	1.21446	1.21446	1.21446	2.16745	2.66786	1.21446	1.21446	1.21446	2.56821	1.21446	1.21446	3.71991	1.21446	1.21446	2.05672	1.21446	2.55479	1.21446	1.21446	1.21446	2.4941	1.21446	2.49271	1.21446	1.21446	1.21446	1.21446	2.3024	1.21446	1.21446	1.21446	1.21446	1.21446	1.21446	2.84627	1.21446	1.21446	1.21446	1.21446	1.21446	1.21446	1.21446
ENSG00000101825	1.21446	1.21446	1.21446	1.21446	1.21446	1.21446	1.21446	1.21446	1.21446	1.21446	1.21446	1.21446	1.21446	1.21446	1.21446	1.21446	1.21446	1.21446	1.21446	1.21446	1.94447	1.21446	1.21446	1.21446	1.21446	1.21446	1.21446	1.21446	1.21446	1.21446	1.21446	1.21446	1.21446	1.21446	1.21446	1.21446	1.21446	1.21446	1.21446	1.21446	1.21446	1.21446	1.21446	1.21446	1.21446	1.21446	1.21446	1.21446	2.24055	1.21446	1.21446	1.21446	1.21446	1.21446	1.21446	1.21446	1.21446	1.21446	1.21446	1.21446	1.21446	1.21446	1.21446	1.21446	1.21446	1.21446	1.21446	1.21446	1.21446	1.21446	1.21446	1.21446	1.21446	1.21446	1.21446	1.21446	1.21446	1.21446	1.21446	1.21446	1.21446	1.21446	1.21446	1.21446	1.21446	1.21446	1.21446	1.21446	1.21446	1.21446	1.21446
ENSG00000101842	7.45828	7.27572	7.07861	7.56869	7.15599	7.40913	7.46801	7.24522	6.92386	7.08409	7.50097	7.93536	6.46041	6.63929	7.10391	7.52819	7.41509	7.53408	7.03047	7.30308	7.38601	7.69015	7.04024	7.28436	7.08969	7.52268	7.66706	6.93766	7.56503	6.61398	6.85971	6.5122	6.89329	7.36634	7.6263	6.58033	6.87099	6.99675	6.40134	6.73957	6.71709	6.93585	7.46543	6.8882	7.03599	7.15841	7.09479	6.5655	6.45652	8.15242	7.57747	6.4424	7.08575	7.24577	7.37105	6.82797	7.09714	7.11538	7.55038	7.04353	6.74204	6.75068	7.06769	7.07884	7.03829	7.03914	7.22871	6.99315	6.67286	6.94785	7.29953	6.78843	7.10021	7.27381	6.39413	6.80257	6.27047	6.14696	6.68211	7.06282	6.70303	7.01603	6.09057	6.83803	6.89593	5.99232	6.80174	6.14257	6.36414	6.43224	6.1971
ENSG00000101843	3.66842	3.73875	4.57432	3.56035	2.85041	4.05741	4.15466	4.32926	4.31125	4.10451	4.37633	3.74703	3.45863	4.64775	3.7108	3.95041	4.22011	3.60914	4.59083	4.01339	4.64743	3.5145	3.38932	4.14319	4.09625	3.18748	3.05065	3.68433	4.1919	3.294	5.32451	4.19361	4.80166	4.54774	5.15593	5.64637	5.45542	4.41988	5.35861	4.66232	5.54461	4.32801	3.89445	4.21597	3.86424	4.22293	5.69799	4.41751	4.04941	2.89016	4.36132	3.74344	4.29203	4.30269	4.31063	4.00316	3.89374	4.30391	4.24676	4.322	3.97097	3.94428	3.22543	4.60609	2.94372	4.81315	4.28608	4.60124	4.3192	3.87439	4.69594	3.90434	2.84985	3.8889	3.64616	4.42258	3.87269	4.58863	4.12518	4.25943	4.45399	4.68845	4.98336	4.75833	4.65794	4.41107	4.25657	4.86977	4.95808	3.43934	4.22393
ENSG00000101844	2.68175	3.09908	3.22635	3.18997	3.2288	3.95462	3.32652	4.11124	3.81886	4.29137	3.80093	3.81783	4.47179	4.41576	4.31339	3.67335	3.90649	3.52473	4.41858	3.46041	4.04023	3.42463	1.21446	3.80735	3.98186	3.51064	3.23862	4.53068	4.30486	3.97556	4.24073	3.9307	4.00234	3.8128	3.91368	3.97142	4.5908	4.19855	4.10086	3.57115	5.04577	3.93422	3.6019	3.87894	3.86424	5.07356	4.19221	4.41751	4.25159	3.47975	4.65669	3.1029	4.75567	3.79779	3.22836	3.64268	2.2795	3.5704	2.92377	4.20584	4.76608	4.501	3.42623	3.80948	3.08945	3.40408	3.34614	4.84391	3.70006	4.16841	3.55663	3.45332	1.21446	3.22224	4.3925	4.15916	4.1272	3.81563	4.50171	4.25943	4.18411	4.77821	3.36332	4.78342	3.87608	1.21446	4.86032	3.64034	4.22376	3.76876	4.22393
ENSG00000101846	4.66361	5.48434	5.93107	6.14034	5.67191	4.94541	5.62229	5.24056	5.71132	4.85964	4.85976	5.08794	1.98856	5.02185	3.7108	4.66953	5.26408	6.12767	6.44092	4.90758	5.66282	4.63687	6.44531	5.74876	5.92538	5.12299	4.75427	5.66048	4.877	6.03412	5.68418	2.99091	5.84023	5.23097	5.89928	5.23373	4.82517	5.63151	5.35861	5.09485	5.45778	5.42657	4.51996	4.81612	4.74489	4.38596	3.94853	5.9241	5.92752	5.02085	2.3596	4.7724	5.47301	5.42401	4.40515	5.00328	4.67812	5.30988	5.36029	4.52899	4.36754	3.69473	4.33899	5.30345	5.25833	4.97082	4.84217	4.80623	5.86151	5.28267	4.46542	5.53359	3.42914	4.98598	4.98971	5.51384	4.06782	5.03185	4.96693	4.77107	5.4034	6.06557	4.26123	3.20833	3.21167	1.21446	3.81717	2.39826	3.54687	4.25597	4.43243
ENSG00000101849	9.68241	10.2495	8.68104	9.32538	9.2954	8.78191	8.99918	9.47096	8.73293	9.32225	8.8884	8.74324	9.07973	9.1624	8.51502	9.67449	9.37531	9.10198	8.54719	9.46434	9.52354	9.58506	8.18199	8.75252	9.29503	9.70728	9.31519	8.69096	8.90602	9.12204	9.30716	8.85494	8.91365	9.67745	9.72659	9.10663	9.2621	9.33365	8.40611	9.28735	8.73975	9.34687	7.56967	9.42383	9.48042	8.89518	9.30933	9.31775	9.09199	8.75316	8.9984	9.228	9.04298	9.11707	9.27319	9.34072	9.91868	8.75143	8.21513	9.43926	9.30459	9.18281	9.68225	8.86658	9.61554	9.62538	9.00415	8.52591	9.08093	9.36627	9.10492	8.95554	8.68786	9.5909	10.1114	9.44347	9.06192	9.1992	9.53433	9.27108	9.1335	8.35119	10.0076	9.03473	7.99113	8.2295	9.21334	8.81598	9.1506	9.59898	8.83484
ENSG00000101850	1.21446	1.21446	1.21446	1.21446	1.21446	1.21446	1.21446	1.21446	1.21446	1.21446	1.21446	1.21446	1.21446	1.21446	1.21446	1.21446	1.21446	1.21446	1.21446	1.954	1.21446	1.21446	1.21446	1.21446	1.21446	1.21446	1.21446	1.21446	1.21446	1.21446	1.21446	1.21446	1.21446	1.21446	1.21446	1.21446	1.21446	1.21446	1.21446	1.21446	1.21446	1.21446	1.21446	1.21446	1.21446	1.21446	1.21446	1.21446	1.21446	1.21446	1.21446	1.21446	1.21446	1.21446	1.21446	1.21446	1.21446	1.21446	1.21446	1.21446	1.21446	1.21446	1.21446	1.21446	1.21446	1.21446	1.21446	1.21446	1.21446	1.21446	1.21446	1.21446	1.21446	1.21446	1.21446	1.21446	1.21446	1.21446	1.21446	1.21446	1.21446	1.21446	1.21446	1.21446	1.21446	1.21446	1.21446	1.21446	1.21446	1.21446	1.21446
ENSG00000101856	4.90461	5.71086	6.08918	4.62778	6.06461	5.81031	5.15967	5.16787	5.89345	5.30802	5.48358	5.99126	5.80385	5.05438	4.46763	5.69574	4.82064	5.3166	6.1449	5.96615	5.45842	5.82457	4.55242	5.57303	5.98488	4.93019	4.86545	5.43853	4.76397	6.26634	5.68418	6.15647	5.98094	5.69141	5.46176	6.14618	6.02244	4.66952	5.49152	6.33004	5.66575	5.25852	4.67893	5.96425	6.23399	5.56957	6.24623	6.07167	5.63886	5.5395	6.64521	4.7724	5.76586	5.68993	5.1106	5.20652	4.34005	5.2692	3.52179	6.03454	5.59806	6.10431	4.2401	4.70018	5.58679	5.36037	4.49669	5.70964	5.27077	5.44252	5.99907	5.07215	3.42914	5.30841	5.76543	5.00516	5.60874	6.17176	6.0353	5.50898	6.39036	5.0895	5.81764	6.75859	4.32083	4.41107	5.9904	6.17595	5.3462	5.0281	6.54615
ENSG00000101868	4.83982	4.23128	6.58998	5.07304	4.34343	4.15311	4.43537	4.63102	5.50272	4.85964	4.61663	5.00148	3.63443	2.92986	3.9421	5.2971	4.85091	5.47687	3.99388	5.34541	4.96224	5.06664	4.08974	5.55736	4.20193	5.3708	5.66398	5.48575	5.80387	5.75707	5.20267	3.72266	4.00234	4.54774	4.31849	3.36901	4.82517	5.06639	4.59448	4.84025	4.85446	4.53999	6.43743	4.99949	4.67019	4.72628	3.89419	4.66266	5.02821	3.88489	4.30546	3.74344	4.25226	5.54492	5.1106	5.25965	5.90985	4.38302	3.93155	5.01355	4.04541	3.78307	3.89277	5.12922	3.63982	4.43305	4.67992	5.80777	4.84874	5.42075	4.37939	4.57624	1.21446	4.05394	4.12005	4.80596	4.23886	4.1574	3.91852	4.73483	4.96404	4.48987	4.5953	4.47956	3.21167	1.21446	4.15906	2.8474	4.89291	3.76876	3.97879
ENSG00000101871	5.57493	5.48434	5.37727	5.45447	5.35767	5.46982	5.43681	4.51793	5.54693	5.21982	5.0348	5.89895	5.37369	4.46531	4.73326	5.36788	5.49172	5.95208	4.92629	5.05083	5.3333	6.12695	5.41349	5.37274	5.73049	4.85966	5.19788	4.22826	5.14081	5.12819	5.13764	4.34484	4.72322	5.40837	5.29506	6.32466	5.45542	5.10905	5.28722	5.81326	5.50185	5.39989	4.51996	5.30786	4.61811	4.78553	4.32028	5.49231	3.9361	5.30352	4.12315	4.99708	5.14817	4.87187	4.91195	4.48154	4.88746	4.7232	4.90975	4.99633	5.30263	4.55116	4.75026	4.15079	5.20039	5.01973	5.35245	5.17432	4.98893	5.04685	5.31811	4.79573	4.95365	5.74715	3.78086	4.80596	3.87269	3.93919	4.53795	4.53827	4.78137	5.0895	4.0587	4.6803	4.65794	4.41107	4.51406	3.98788	3.54687	4.03368	4.77496
ENSG00000101882	7.90643	8.57751	7.60859	7.36166	8.10853	8.21813	8.28688	7.26271	7.87063	7.84127	8.03119	8.6938	8.11708	7.31666	7.10391	7.96742	8.41832	8.06637	7.95384	7.5486	7.78981	8.26127	7.35212	8.30334	7.7426	7.86001	8.25891	7.08259	7.72858	7.91222	6.97547	7.99853	6.91097	8.08825	7.82241	7.80134	8.19026	7.86931	7.77348	7.9963	7.28107	7.85579	6.78809	7.72424	7.62223	8.38848	7.38676	7.33409	7.38735	5.64438	8.99622	7.28218	8.04983	8.18818	7.73673	7.30181	7.55863	7.69971	7.20183	8.13829	6.8879	8.01784	8.06437	7.80665	7.34849	7.23732	7.28584	7.59134	8.10086	8.34641	7.95737	8.30668	8.11094	7.84721	7.01384	8.03783	7.80656	7.57915	8.42856	7.97373	7.8257	7.32774	7.89835	8.75835	7.37456	7.57264	8.15464	7.50289	8.26186	7.73073	7.72123
ENSG00000101883	4.58651	3.09908	4.57432	5.12666	4.92319	3.08598	5.13766	2.93297	4.59234	4.79987	5.0348	4.37759	4.22674	4.84705	3.7108	2.50088	5.14731	5.47687	2.90717	2.94097	1.21446	5.00838	1.21446	3.1098	1.21446	5.515	4.27759	6.17382	6.06346	4.14357	3.96461	5.56612	2.33261	3.44364	5.42187	4.45921	3.81752	5.10905	5.32336	2.18897	3.62804	6.14063	5.37796	4.71474	4.35664	2.39838	4.74058	3.41513	5.80632	4.85533	6.54161	4.99708	4.16916	4.11546	3.49003	3.14787	3.42708	6.20542	1.21446	5.42684	3.52236	4.501	2.68931	5.91374	5.28645	1.21446	6.43224	5.39277	4.84874	5.33019	4.5465	4.89394	1.21446	3.35934	5.09416	5.73751	3.02302	3.16195	4.57328	5.63173	4.78137	5.45742	4.4791	3.61025	6.6931	1.21446	1.21446	4.38572	4.51295	5.39406	2.48251
ENSG00000101888	2.97809	3.65138	4.3402	4.194	3.60413	5.33565	4.32186	4.03028	3.95931	3.6322	5.40946	4.70536	5.80385	4.91956	3.7108	4.46812	4.88055	3.43459	4.64388	3.69495	4.57513	5.39655	3.38932	4.14319	4.55943	2.00958	3.79879	4.8538	4.68329	4.14357	3.15133	5.10349	4.00234	5.05537	2.91087	5.06475	3.88952	4.19855	5.09145	5.22833	4.71097	4.38407	4.13545	3.67338	3.66898	4.49692	4.99012	3.74225	4.15417	1.21446	5.83089	1.21446	4.57521	4.5681	2.89837	3.7228	1.21446	3.06951	2.92377	4.88843	4.47819	4.81974	4.13368	4.55659	2.94372	3.05211	3.34614	4.88061	3.99978	4.16841	4.18971	3.31192	1.21446	3.97388	3.90344	4.42258	4.84105	3.93919	4.0257	3.91083	4.32552	3.6346	4.66779	5.75563	1.21446	3.6621	3.68126	3.42604	3.71171	4.61654	3.78731
ENSG00000101890	1.21446	1.21446	1.21446	1.21446	1.21446	1.21446	1.21446	1.21446	1.21446	1.21446	1.21446	1.21446	1.21446	1.21446	1.21446	1.21446	1.21446	1.21446	1.21446	1.21446	1.21446	1.21446	1.21446	1.21446	1.21446	1.21446	1.21446	1.21446	1.21446	1.21446	1.21446	1.21446	1.21446	1.21446	1.21446	1.21446	1.21446	1.21446	1.21446	1.21446	1.21446	1.21446	1.21446	1.21446	1.21446	1.21446	1.21446	1.21446	1.21446	1.21446	1.21446	1.21446	1.21446	1.21446	1.21446	1.21446	1.21446	1.21446	1.21446	1.21446	1.21446	1.21446	1.21446	1.21446	1.21446	1.21446	1.21446	1.21446	1.21446	1.96909	1.21446	1.21446	1.21446	1.21446	1.21446	1.21446	1.21446	1.21446	1.21446	1.21446	1.21446	1.21446	1.21446	1.21446	1.21446	1.21446	1.21446	1.21446	1.21446	2.28621	1.21446
ENSG00000101892	1.21446	1.21446	1.21446	1.21446	1.21446	2.40824	1.21446	1.21446	1.21446	1.21446	1.21446	1.21446	3.0144	1.21446	1.21446	1.21446	2.44258	2.28361	1.21446	1.21446	1.94447	1.21446	1.21446	2.15675	2.26185	1.21446	1.21446	2.74787	1.21446	1.21446	2.38614	1.21446	2.76058	1.21446	1.21446	3.02132	1.21446	1.21446	2.768	3.07015	1.21446	2.04246	1.21446	1.21446	2.69979	1.21446	3.58436	2.27296	1.21446	1.21446	1.21446	1.21446	1.21446	3.02054	2.43701	1.21446	1.21446	1.21446	1.21446	2.03048	2.05646	1.21446	1.21446	1.21446	2.02427	2.17863	1.21446	1.21446	1.21446	1.96909	2.65907	1.21446	1.21446	1.21446	1.21446	1.21446	1.21446	1.21446	2.2063	2.28778	1.21446	1.21446	1.95056	1.21446	1.21446	1.21446	2.93044	1.21446	1.98756	1.21446	1.21446
ENSG00000101898	1.21446	1.21446	1.21446	1.21446	1.21446	1.21446	1.21446	1.21446	1.21446	1.21446	1.21446	1.21446	1.21446	1.21446	1.21446	1.21446	1.21446	2.28361	1.21446	1.21446	1.21446	1.21446	1.21446	1.21446	2.66638	2.00958	1.21446	1.21446	1.21446	1.21446	1.21446	1.21446	2.33261	1.21446	2.23019	2.53109	2.31076	1.21446	3.16613	2.18897	1.21446	2.97932	1.21446	2.12194	1.21446	1.21446	1.21446	1.21446	1.21446	1.21446	1.21446	1.21446	1.21446	1.21446	1.21446	1.21446	1.21446	1.21446	1.21446	1.21446	1.21446	1.21446	1.21446	1.21446	1.21446	2.17863	1.21446	1.21446	1.21446	1.21446	1.21446	1.21446	1.21446	1.21446	1.21446	1.21446	1.21446	1.21446	1.21446	1.21446	1.21446	1.21446	1.21446	1.21446	1.21446	1.21446	1.21446	1.21446	1.21446	1.21446	1.21446
ENSG00000101901	2.68175	4.5	4.3402	6.74628	4.95458	5.50596	4.66934	5.40763	5.96029	6.33357	7.1233	6.11949	6.16236	5.81117	2.57347	4.74271	5.21851	6.71828	5.29983	4.78163	6.35148	4.42939	4.90038	6.06877	4.63626	6.38147	5.96654	6.05382	3.19959	5.75707	5.26489	5.18513	3.86058	6.0124	5.29506	5.48859	6.0836	4.02876	6.67672	4.03644	5.04577	4.92542	5.28271	5.27276	5.72426	7.6489	6.01684	6.78655	6.14302	4.45215	7.14671	5.51467	5.58797	5.08893	3.89631	5.09394	4.82105	5.94701	6.27999	6.30208	5.44449	5.86976	5.62869	6.1555	5.41931	6.19782	4.67992	6.45399	5.78696	5.33019	5.84875	4.69022	3.82858	4.90325	5.66755	5.33566	5.5881	6.01607	5.71279	5.25242	5.27139	4.86263	5.46033	6.62712	3.87608	4.41107	5.45498	6.00071	5.57053	5.68534	5.38473
ENSG00000101911	3.74305	3.97159	5.03153	4.76981	4.75496	5.14235	4.99797	4.32926	4.67485	5.02523	6.14684	5.49843	3.99418	5.08619	3.7108	4.46812	4.22011	5.13611	4.35615	5.10433	4.71621	5.12261	3.38932	5.05296	3.98186	5.02984	4.01054	4.8538	5.0475	6.03412	5.68418	5.50396	3.86058	5.77458	5.42187	5.23373	4.92931	5.63151	5.32336	4.9476	5.66575	4.43798	4.67893	4.28886	5.87511	5.7282	5.53374	5.1097	4.79212	4.45215	6.08149	5.51467	5.6944	5.02018	4.40515	4.83807	2.68994	4.45792	4.72125	5.62976	5.17806	5.27061	3.60034	5.30345	4.09468	4.81315	3.34614	6.15943	5.65341	4.76423	5.71605	3.90434	2.84985	4.51376	4.93446	4.67823	5.06741	5.03185	5.2318	4.49547	6.05196	4.2587	5.4399	6.22482	3.87608	4.89678	4.43335	5.88431	5.29679	3.90759	4.14691
ENSG00000101916	6.79615	9.0251	7.67238	7.8875	7.8301	7.76568	7.56974	8.25854	7.30402	7.61016	7.78057	7.46378	6.64938	8.50635	7.73414	7.70665	7.68089	7.75508	7.91693	7.95959	7.78584	7.12109	8.04992	7.23117	7.81806	6.89253	7.04839	7.54961	5.64353	7.14763	8.15123	7.08895	7.42317	8.46086	7.91846	7.87954	7.30862	7.28304	7.81834	7.93926	8.13955	7.35825	4.51996	7.90074	8.10272	6.97471	8.33231	8.68709	7.93402	7.62241	8.2158	8.96278	7.77344	7.63709	7.24213	7.46848	7.17847	7.41388	7.09007	8.58323	7.19868	7.26394	6.73305	7.2811	7.43865	8.40114	7.87534	6.83483	7.80647	7.41136	7.41088	7.4962	5.92861	7.45803	8.70633	8.34755	6.75945	7.60668	7.741	7.45997	8.12638	7.5839	8.57672	7.61789	6.89593	7.80829	7.85853	7.80955	7.83149	7.15672	7.76626
ENSG00000101928	3.50548	2.95276	5.93107	3.71276	4.52264	3.27662	4.72965	5.37574	5.02796	3.88858	3.53934	4.23194	2.71301	4.075	6.10487	4.84587	4.55203	5.26731	4.88294	2.24948	3.98484	4.38397	7.40715	4.51519	3.85714	2.91485	5.91606	3.84175	4.76397	3.294	5.26489	4.27126	5.8028	3.74661	4.56008	4.65151	4.45728	3.60967	4.33389	3.07015	1.21446	3.48952	6.71721	5.85005	5.00974	3.16993	4.00081	5.49231	3.67685	3.88489	4.1866	4.7724	3.71764	3.46586	3.85169	4.00316	2.98761	5.59939	2.92377	3.90252	2.38945	4.08858	3.42623	3.97166	4.71157	3.24019	5.24092	5.66844	3.31415	4.53884	6.05506	3.581	1.21446	4.33478	3.64616	4.60977	5.5881	3.93919	3.74023	3.00043	3.84916	3.98165	3.8847	4.51004	3.21167	7.36661	3.35956	5.66656	3.92659	3.61413	4.06539
ENSG00000101935	6.88663	7.75298	7.09733	5.45447	5.33406	4.74751	6.65886	5.09128	5.96029	5.35016	6.23517	7.09963	4.99288	6.64993	7.67278	6.75989	7.36908	6.66236	7.85695	7.24498	6.36217	6.86747	5.94751	7.83419	5.23726	4.62431	7.29524	8.39048	4.4094	5.80712	4.24073	5.50396	4.35717	5.36604	6.11447	4.82083	5.28327	5.60201	8.83818	8.69245	5.10424	7.22821	7.58965	5.85005	7.4812	4.63249	5.28757	5.31374	7.37676	3.47975	5.3744	6.10103	5.7377	6.77609	7.05808	7.30181	6.56311	7.39516	4.72125	5.15982	5.17806	6.00078	6.03048	7.10892	4.83134	7.39317	3.73589	6.1445	7.28209	4.86479	7.82692	5.75792	4.6035	6.30755	5.19151	4.46206	5.28861	5.56981	7.16758	7.51934	4.73179	4.37902	5.16892	5.39977	3.21167	5.7867	4.51406	6.36146	5.67079	4.44775	5.132
ENSG00000101938	1.21446	1.21446	1.21446	1.21446	1.21446	1.21446	1.21446	1.21446	1.21446	1.21446	1.21446	1.21446	1.21446	1.21446	1.21446	1.21446	1.21446	1.21446	1.21446	1.21446	1.21446	1.21446	1.21446	1.21446	1.21446	1.21446	1.21446	1.21446	1.21446	1.21446	1.21446	1.21446	1.21446	1.21446	1.21446	1.21446	1.21446	1.21446	1.21446	1.21446	1.21446	1.21446	1.21446	1.21446	1.21446	1.21446	1.21446	1.21446	1.21446	1.21446	1.21446	1.21446	1.21446	1.21446	1.21446	1.21446	1.21446	1.21446	1.21446	1.21446	1.21446	1.21446	1.21446	1.21446	1.21446	1.21446	1.21446	1.21446	1.21446	1.21446	1.21446	1.21446	1.21446	1.21446	1.21446	1.21446	1.21446	1.21446	1.21446	1.21446	1.21446	1.21446	1.21446	1.21446	1.21446	1.21446	1.21446	1.21446	1.21446	1.21446	1.21446
ENSG00000101940	6.5364	5.62449	7.36781	6.58396	6.484	4.58712	6.22153	5.90844	6.90704	6.2693	3.33126	4.12568	6.20317	6.30431	8.16012	5.34468	5.47245	5.24202	6.81806	4.40699	4.33301	3.89096	9.95913	2.66863	7.45804	5.84091	7.21408	5.70103	6.80261	6.23015	5.26489	7.33145	6.25476	5.05537	6.75043	2.16103	6.34315	4.48655	5.39301	6.02325	6.66001	4.76686	8.35617	6.07004	5.456	5.23059	5.75877	6.4408	6.21618	7.92207	4.12315	8.05266	5.8071	4.09867	5.49816	5.93386	5.77668	7.06889	8.92875	6.29509	5.38942	5.80973	6.9021	4.76686	6.54145	6.6941	8.63798	4.9513	6.61664	5.50592	6.90217	6.32895	7.41249	5.81634	6.37361	5.85963	6.33375	6.31225	6.21237	5.67042	6.27473	6.94085	6.60265	4.99128	8.86981	8.67917	5.84345	7.39372	6.46796	7.83607	7.24569
ENSG00000101945	3.21575	2.35189	2.43567	3.38825	3.68344	2.58093	3.40593	3.11174	3.81886	3.48307	1.21446	2.50027	3.25571	2.33597	3.07631	3.22003	2.77158	3.11933	2.44371	2.64985	2.92057	2.68815	1.21446	2.90961	3.19606	3.41156	2.82865	3.84175	3.19959	3.78421	4.24073	3.33432	2.76058	1.94756	2.91087	2.16103	3.27936	3.17803	3.71301	2.18897	3.45255	3.37966	1.21446	2.4783	3.30962	3.93596	3.77859	3.74225	3.15948	1.21446	2.79634	3.1029	3.21914	2.94176	2.79961	3.79846	1.21446	4.59676	4.50384	3.60941	3.52236	3.94428	3.42623	3.412	3.08945	2.55479	3.73589	3.07259	3.45566	3.31399	3.18668	3.69756	4.95365	3.06857	3.64616	3.40632	3.87269	3.16195	2.592	3.4422	3.10902	2.39501	3.36332	2.73561	3.87608	3.6621	3.53012	4.69544	3.25339	4.14925	3.43736
ENSG00000101951	1.21446	1.21446	1.21446	1.21446	1.21446	1.21446	1.21446	1.21446	1.21446	1.21446	1.21446	1.21446	1.21446	1.21446	1.21446	1.21446	1.21446	1.21446	1.21446	1.21446	1.21446	1.21446	1.21446	1.21446	2.26185	1.21446	1.21446	1.21446	1.21446	1.21446	1.21446	1.21446	1.21446	1.21446	1.21446	1.21446	1.21446	1.21446	1.21446	1.21446	1.21446	1.21446	1.21446	1.21446	1.21446	1.21446	1.21446	1.21446	1.21446	1.21446	1.21446	1.21446	1.21446	1.21446	1.21446	1.21446	1.21446	1.21446	1.21446	1.21446	1.21446	1.21446	1.21446	1.21446	1.21446	1.21446	1.21446	1.21446	1.21446	1.21446	1.21446	1.21446	1.21446	1.21446	1.21446	1.21446	1.21446	1.21446	1.21446	1.21446	1.21446	1.21446	1.21446	1.21446	1.21446	1.21446	1.21446	1.21446	1.21446	1.21446	1.21446
ENSG00000101955	1.21446	1.21446	1.21446	1.21446	1.21446	1.21446	1.21446	1.21446	1.21446	1.21446	1.21446	1.21446	1.21446	1.21446	1.21446	1.21446	1.21446	1.21446	1.21446	1.21446	1.21446	1.21446	1.21446	1.21446	1.21446	1.21446	1.21446	1.21446	1.21446	1.21446	1.21446	1.21446	1.21446	1.21446	1.21446	1.21446	1.21446	1.21446	1.21446	1.21446	1.21446	1.21446	1.21446	1.21446	1.21446	1.21446	1.21446	1.21446	1.21446	1.21446	2.3596	1.21446	1.21446	1.21446	1.21446	1.21446	1.21446	1.21446	1.21446	1.21446	1.21446	1.21446	1.21446	1.21446	1.21446	1.21446	1.21446	1.21446	1.21446	1.21446	1.21446	1.21446	1.21446	1.21446	1.21446	1.21446	1.21446	1.21446	1.21446	1.21446	1.21446	1.21446	1.21446	1.21446	1.21446	1.21446	1.21446	1.21446	1.21446	1.21446	1.21446
ENSG00000101958	1.21446	1.21446	1.21446	1.21446	1.21446	1.91657	1.21446	1.21446	1.21446	1.21446	1.21446	1.21446	1.21446	1.21446	1.21446	1.97325	1.21446	1.21446	1.21446	1.21446	1.21446	1.21446	1.21446	1.21446	1.21446	1.21446	1.21446	1.21446	1.21446	1.21446	2.38614	1.21446	1.21446	1.21446	1.21446	1.21446	1.21446	1.21446	1.21446	2.18897	1.21446	2.3704	1.21446	2.12194	1.21446	1.21446	1.91461	1.21446	2.24055	1.21446	1.21446	1.21446	1.21446	1.21446	1.21446	1.21446	1.21446	1.21446	1.21446	1.79526	1.21446	1.21446	1.21446	1.21446	1.21446	1.21446	1.21446	1.21446	1.21446	1.96909	1.21446	1.21446	1.21446	2.43295	1.21446	1.21446	1.21446	1.21446	1.92257	1.21446	2.10952	1.21446	1.21446	1.21446	1.21446	1.21446	1.21446	1.21446	1.21446	1.21446	1.21446
ENSG00000101966	9.47544	9.54256	8.63696	8.9751	9.37973	9.46555	9.22253	8.71759	8.52264	8.64039	9.48825	10.0673	8.58386	9.35173	8.09145	9.87551	9.09975	9.35655	8.71629	9.56273	9.81453	11.9726	8.30298	9.29747	9.74513	9.2399	9.40476	8.9225	9.21096	8.90983	8.47995	8.13265	8.81854	8.969	8.86441	9.01432	8.60915	9.29049	8.35048	8.92239	8.55391	9.02009	12.8977	8.98999	8.68588	9.13454	8.90368	9.80862	8.99495	8.39666	9.506	7.55226	8.2397	9.31791	13.4579	8.89449	9.32729	8.032	7.73507	8.86618	8.51751	8.36878	8.13392	9.1806	8.52314	8.99785	8.34731	9.48759	9.0705	9.09015	8.34155	8.77205	7.94617	8.93201	8.49949	8.75747	8.09636	8.92816	8.66586	11.4357	8.65139	8.3366	8.39287	9.03602	6.83144	6.60678	8.53063	7.22869	8.21954	7.50442	8.38086
ENSG00000101972	9.19885	10.1255	8.99224	9.25822	9.1361	9.47581	9.06016	9.16167	9.02566	8.77754	10.4049	9.92557	8.85513	9.13995	8.2781	9.96071	10.4387	9.87701	8.65997	9.59332	10.3428	10.1634	8.74869	9.69118	9.30381	9.12879	9.44532	9.14782	9.83795	8.70111	9.68409	7.50772	11.8002	10.5314	10.0293	9.45196	8.07088	9.10626	9.46638	9.87721	9.79953	10.1224	9.2171	10.1649	10.1524	8.18508	8.97252	9.8923	8.93487	9.83657	8.20077	8.76447	9.29404	9.88923	9.36698	9.32218	9.5876	8.43153	8.14231	8.90799	9.02727	8.21555	8.24496	9.10161	9.08021	8.63379	9.06252	9.32178	9.23118	9.67103	8.98409	9.08512	7.96543	9.71365	8.59559	9.7289	8.13237	9.01289	10.15	9.34603	8.92212	8.14898	8.64728	8.97111	7.32858	6.94022	8.03799	7.19655	7.95171	8.38552	8.19106
ENSG00000101974	5.55496	5.60206	5.79993	5.57485	6.09297	6.3953	6.55515	5.81654	6.11497	5.86754	6.62114	6.71406	4.99288	5.7332	6.15064	6.06527	6.09275	6.12767	5.64835	6.19226	6.00082	5.64563	5.94751	6.96112	6.27433	6.02859	5.53599	5.74047	5.78478	6.30165	6.04417	5.59622	6.07812	6.96101	5.68031	6.74263	6.38017	6.3335	5.82932	5.92208	6.40598	6.88879	6.56404	6.27857	6.18154	5.58624	6.48055	5.72436	6.09209	5.30352	5.23332	5.51467	6.64571	6.18844	5.77992	5.54272	5.12594	5.30988	5.97876	5.96572	6.51704	5.38491	5.23057	6.50505	5.5409	5.94393	6.21396	5.98596	6.46566	6.13265	5.68086	5.40675	5.35671	6.02555	4.21688	6.13818	5.09701	5.41191	5.71279	5.86638	6.11097	5.87657	5.06585	5.07476	4.32083	4.41107	5.78019	3.42604	5.48496	4.96724	5.132
ENSG00000101977	1.97142	1.21446	2.89662	2.66164	2.50699	2.19807	2.17956	1.21446	1.21446	1.21446	2.77238	1.97287	1.21446	1.21446	1.21446	2.27586	1.93753	1.21446	1.21446	1.954	1.94447	1.21446	1.21446	2.90961	1.21446	1.21446	1.21446	1.21446	1.21446	1.21446	1.21446	1.21446	1.21446	1.21446	1.21446	1.21446	1.21446	1.21446	2.13944	1.21446	1.21446	1.21446	1.21446	1.21446	2.09659	2.84755	3.18	1.21446	1.21446	1.21446	3.11087	1.21446	1.21446	2.37212	1.21446	1.21446	1.21446	1.21446	1.21446	2.20753	1.21446	2.04628	1.21446	2.52016	1.21446	1.21446	1.21446	1.21446	2.13371	1.96909	1.21446	1.21446	1.21446	1.21446	1.21446	1.21446	1.21446	1.21446	1.92257	2.28778	1.21446	1.21446	1.21446	2.11905	1.21446	1.21446	2.64081	2.39826	2.29545	1.21446	1.21446
ENSG00000101981	1.21446	1.21446	1.21446	1.21446	1.21446	1.21446	1.21446	1.21446	1.21446	1.21446	1.21446	1.21446	1.21446	1.21446	1.21446	1.21446	1.21446	1.21446	1.21446	1.21446	1.21446	1.21446	1.21446	1.21446	1.21446	1.21446	1.21446	1.21446	1.21446	1.21446	1.21446	1.21446	1.21446	1.21446	1.21446	1.21446	1.21446	1.21446	1.21446	1.21446	1.21446	1.21446	1.21446	1.21446	1.21446	1.21446	1.21446	1.21446	1.21446	1.21446	1.21446	1.21446	1.21446	1.21446	1.21446	1.21446	1.21446	1.21446	1.21446	1.21446	1.21446	1.21446	1.21446	1.21446	1.21446	1.21446	1.21446	1.21446	1.21446	1.21446	1.21446	1.21446	1.21446	1.21446	1.21446	1.21446	1.21446	1.21446	1.21446	1.21446	1.21446	1.21446	1.21446	1.21446	1.21446	1.21446	1.21446	1.21446	1.21446	1.21446	1.21446
ENSG00000101986	3.94515	4.17075	3.22635	4.08847	3.89684	3.36224	3.683	4.11124	3.2805	4.20106	4.14934	3.59325	3.36112	3.93998	5.23794	4.37877	3.71809	2.28361	4.15025	4.36343	3.5178	3.67785	3.38932	3.43423	4.20193	3.91919	3.54798	4.33646	3.52413	3.78421	3.80268	3.83063	4.00234	4.10297	4.13075	3.87046	3.27936	4.11624	3.16613	4.3048	3.45255	3.77338	4.82187	3.55758	3.81799	3.82535	2.8563	4.50404	4.25159	3.47975	3.36162	4.17589	3.52645	3.66541	4.31063	4.69054	3.60124	4.03559	4.90975	4.322	3.80881	2.81749	4.81992	3.46866	4.09468	4.69741	4.49669	4.00637	3.99978	4.22042	4.62319	3.69756	4.38956	4.33478	4.21688	4.29705	4.00579	4.05258	3.67521	3.4422	4.02674	4.12705	4.0587	3.66681	4.93009	4.41107	4.15906	3.82513	4.67732	4.61654	4.22393
ENSG00000101997	4.73673	4.10749	4.77515	4.194	4.52264	3.58994	4.15466	4.18776	4.67485	4.10451	4.02031	3.21914	4.7188	4.88377	5.61029	4.01174	4.12323	3.76356	5.08759	4.7142	3.66842	4.59774	4.08974	3.7519	4.4782	5.09261	4.27759	4.77965	4.00321	3.97556	3.15133	4.54498	3.86058	3.60367	3.33639	3.97142	3.95793	4.02876	3.71301	4.66232	3.92253	4.53999	4.51996	3.67338	4.47886	4.63249	4.05119	4.12049	4.50887	4.19714	3.66552	4.50541	3.93672	3.97502	4.40515	4.65113	5.01167	4.83929	5.07621	4.17522	4.47819	4.501	4.81992	3.76575	4.86913	4.35843	4.49669	3.70621	3.99978	4.05817	4.18971	4.24311	5.92861	4.56871	4.87699	4.20665	5.03719	3.81563	3.86163	4.30991	4.2566	4.12705	4.26123	4.28138	5.82247	6.47597	3.94078	5.46495	5.08012	4.53466	4.55604
ENSG00000102001	1.21446	2.02888	1.21446	1.21446	2.69194	1.21446	2.70222	1.21446	2.73245	2.21864	1.21446	1.97287	2.87332	2.76504	1.21446	1.97325	1.93753	2.51009	3.08385	1.954	1.21446	1.21446	1.21446	2.3589	1.21446	1.21446	2.17779	1.21446	2.01507	1.21446	1.21446	1.21446	1.21446	1.94756	1.21446	1.21446	1.21446	1.21446	2.13944	1.21446	1.21446	1.21446	1.21446	1.21446	2.69979	1.21446	1.21446	1.21446	1.21446	1.21446	1.21446	1.21446	1.21446	1.63335	2.6916	1.21446	1.21446	2.56821	1.21446	2.35407	2.05646	1.21446	1.21446	2.05672	2.3456	1.21446	1.21446	1.21446	1.21446	1.21446	1.21446	2.49271	1.21446	1.21446	2.22547	1.21446	1.21446	3.16195	1.21446	1.98196	1.21446	1.21446	1.95056	1.21446	1.21446	1.21446	2.24272	1.21446	1.98756	1.21446	1.21446
ENSG00000102003	5.7254	6.26132	5.10769	6.08743	5.84873	6.09727	6.54685	5.43883	5.74964	5.02523	5.66436	6.10579	4.89617	5.81117	5.05688	5.76721	6.0801	5.83879	5.64835	5.10433	6.05457	5.1498	5.41349	5.82918	5.92538	5.66675	5.96654	5.88822	5.93086	5.59556	5.26489	6.05188	5.25541	6.20448	6.08927	5.45484	5.50104	5.66041	5.4266	4.78338	5.3168	5.66914	4.82187	5.67322	5.31672	6.00099	6.08957	5.61302	5.566	5.91966	5.85031	5.77851	4.75567	5.33499	5.75647	5.60555	5.66803	5.18422	5.07621	5.48956	5.17806	5.54091	4.94977	5.5369	5.6092	5.32197	6.1538	5.53721	5.53685	5.07505	5.12181	5.56362	5.92861	5.67446	4.87699	5.37721	4.61351	4.72995	5.16429	5.57167	5.495	5.74997	4.95477	5.39977	5.15852	3.6621	5.74748	4.78527	5.61148	5.29868	5.54135
ENSG00000102007	7.28769	8.31738	7.93416	7.99186	5.28563	7.17731	7.68001	8.23215	7.66586	7.92008	6.66418	6.90792	7.9028	8.10803	8.8559	7.55363	7.34814	7.47581	8.38293	7.10173	7.72091	6.59934	6.64173	7.34933	7.569	7.55076	7.07161	8.48621	7.09348	7.74288	8.1264	8.23163	6.36153	7.37701	7.37863	7.18395	8.34484	7.6851	8.00176	7.24756	7.7955	7.28018	6.9514	7.91782	7.50272	7.7594	8.14047	7.70311	7.53752	7.72141	7.36469	9.42338	8.10863	6.92625	7.84056	7.69677	7.52793	8.28166	8.08517	8.1957	7.82398	7.96386	8.49274	7.53007	7.82515	8.25132	8.55908	7.3973	7.42804	7.44939	7.89744	8.02379	8.83127	7.49361	8.07953	7.66815	8.04438	7.81768	7.56096	7.66985	8.07303	8.47623	8.05056	7.22656	9.00747	9.2587	8.42621	8.78929	7.68607	7.94996	8.17684
ENSG00000102010	4.83982	5.15474	3.22635	3.18997	3.96118	3.58994	3.40593	4.26029	3.2805	3.48307	3.43941	2.8422	2.29681	4.36441	3.07631	3.51019	3.02619	2.85419	3.61501	2.80457	5.3333	2.50361	5.94751	4.2259	4.30018	3.18748	3.54798	3.5061	3.07019	2.95564	3.15133	2.14373	2.33261	5.13328	4.82897	5.31129	3.38564	3.83522	1.21446	4.38392	4.27194	4.20869	1.21446	4.76634	3.16388	2.56982	2.8563	3.88021	3.35555	4.66802	2.03454	4.7724	3.77579	4.24303	3.29888	3.7228	2.68994	2.84567	5.36029	3.35234	3.52236	3.26804	3.60034	2.6359	4.02856	3.24019	2.78412	1.21446	3.45566	3.21027	3.18668	3.31192	3.82858	3.48336	4.21688	3.89383	1.99264	3.67976	3.292	3.24035	2.46147	1.21446	3.68538	3.12727	1.21446	1.21446	4.15906	2.39826	2.87134	2.69889	3.88638
ENSG00000102021	1.21446	1.21446	1.21446	1.21446	1.21446	1.21446	1.21446	1.21446	1.21446	1.21446	1.21446	1.21446	1.21446	1.21446	1.21446	1.21446	1.21446	1.21446	1.21446	1.21446	1.21446	1.21446	1.21446	1.21446	1.21446	1.21446	1.21446	1.21446	1.21446	1.21446	1.21446	1.21446	1.21446	1.21446	1.21446	1.21446	1.21446	1.21446	1.21446	1.21446	1.21446	1.21446	1.21446	1.21446	1.21446	1.21446	1.21446	1.21446	1.21446	1.21446	1.21446	1.21446	1.21446	1.21446	1.21446	1.21446	1.21446	1.21446	1.21446	1.21446	1.21446	1.21446	1.21446	1.21446	1.21446	1.21446	1.21446	1.21446	1.21446	1.21446	1.21446	1.21446	1.21446	1.21446	1.21446	1.21446	1.21446	1.21446	1.21446	1.21446	1.21446	1.21446	1.21446	1.21446	1.21446	1.21446	1.21446	1.21446	1.21446	1.21446	1.21446
ENSG00000102024	1.97142	2.95276	1.21446	1.21446	2.281	1.21446	1.21446	2.4634	2.31143	1.21446	1.21446	1.21446	1.21446	1.21446	1.21446	1.21446	1.21446	1.21446	1.21446	1.21446	1.94447	1.21446	1.21446	1.21446	1.21446	1.21446	1.21446	1.21446	1.21446	2.48072	1.21446	1.21446	2.33261	2.45898	2.23019	1.21446	1.21446	2.51042	1.21446	1.21446	1.21446	1.21446	1.21446	1.21446	2.57956	1.21446	1.21446	1.21446	1.21446	1.21446	3.66552	1.21446	1.21446	2.43851	1.21446	2.30113	1.21446	1.21446	1.21446	1.21446	1.21446	1.21446	1.21446	1.21446	1.21446	1.21446	1.21446	1.21446	1.21446	2.97312	1.21446	1.21446	1.21446	1.21446	3.13347	1.21446	2.3024	1.21446	1.21446	1.21446	1.21446	2.84311	1.21446	1.21446	1.21446	1.21446	1.21446	1.21446	1.21446	1.21446	1.21446
ENSG00000102030	5.11069	5.32899	5.65561	5.01733	5.69061	5.29489	5.30493	5.30974	5.54693	5.61486	5.35782	5.29579	6.42636	4.25572	5.67442	5.43534	5.548	5.02174	4.83824	4.7142	4.78182	4.23817	5.41349	5.22176	4.77844	4.85966	6.23709	5.11698	5.62216	5.47682	4.84309	5.33564	4.35717	5.02843	4.63223	4.97212	5.20265	5.22989	5.00496	4.9476	4.85446	5.19782	5.77757	4.35816	5.21573	7.14724	7.09479	4.50404	5.36581	5.42636	6.51754	5.77851	4.81106	5.18622	5.46958	5.06435	5.33026	5.63179	5.80063	5.40096	4.96817	5.61297	5.87646	5.11228	5.04434	5.6354	5.24092	4.88061	5.59631	5.2083	5.49073	5.26758	6.70104	5.06417	5.76543	4.77509	5.64916	5.96019	5.61523	5.48747	5.30555	5.91641	5.53926	5.46297	6.95766	7.21084	5.74748	6.00071	5.67079	5.60797	5.85949
ENSG00000102032	4.22754	4.4502	4.46211	4.08847	4.43588	4.24266	4.24076	4.26029	4.67485	3.76642	3.80093	3.74703	4.37882	3.93998	5.32054	4.01174	3.5762	4.08709	3.81755	3.95533	4.24206	4.51607	6.089	3.57047	3.71992	4.39308	4.69524	3.68433	4.3581	3.56152	3.15133	3.9307	3.70244	3.26142	3.33639	3.97142	4.82517	4.11624	4.10086	3.2596	3.45255	4.72429	3.89445	3.67338	3.99434	3.7665	3.43724	3.74225	3.35555	5.30352	4.12315	5.65264	4.3307	3.05811	3.54804	4.65113	4.34005	4.94663	4.72125	4.5994	3.97097	4.01831	5.46521	3.52298	3.72694	5.01973	4.98781	3.42737	4.24593	3.41	4.62319	4.31635	4.78933	4.26968	3.13347	3.70599	2.72044	3.93919	3.74023	3.91083	3.84916	3.98165	3.26878	2.84627	4.93009	4.89678	3.53012	3.42604	3.85865	4.44775	3.56444
ENSG00000102034	8.9083	8.66917	8.96703	8.51654	8.70278	8.21541	8.71088	8.49889	8.69423	8.6903	8.08759	8.43944	8.75358	8.68494	9.29305	8.68838	8.59304	8.24825	8.68214	8.52834	8.52188	7.75329	9.41826	8.51836	8.90676	8.72759	8.74752	8.79277	8.91481	8.80925	8.3358	8.24117	8.84636	8.0521	8.59158	8.20723	8.22795	8.54676	8.31067	8.25707	8.37639	8.31319	9.35183	8.672	8.6937	8.22547	7.90915	8.06162	8.79077	8.48384	8.03272	9.0894	8.44706	8.28157	8.62417	8.67582	8.90977	8.83712	9.34848	8.29184	8.49167	8.55674	9.00441	8.24619	8.90155	8.52426	8.77397	8.29547	8.19021	8.48101	8.54564	8.80063	9.09011	8.53438	8.68152	8.56702	8.68658	8.66131	8.34498	8.55373	8.36299	7.97152	8.4551	8.10159	9.06468	9.54622	8.61901	8.96651	8.68907	9.35499	8.79194
ENSG00000102038	1.21446	1.21446	1.21446	1.21446	3.68344	2.40824	2.17956	1.21446	1.21446	1.21446	2.34151	2.98117	1.21446	1.21446	1.21446	2.27586	1.93753	1.21446	2.6995	2.80457	1.94447	3.22394	1.21446	1.21446	2.26185	1.21446	1.21446	1.21446	1.21446	3.56152	1.21446	1.21446	2.33261	1.94756	2.23019	3.64299	1.99875	2.51042	1.21446	1.21446	2.29347	1.21446	1.21446	2.12194	1.843	1.21446	1.21446	2.27296	1.21446	1.21446	1.21446	1.21446	2.37169	2.43851	1.21446	1.21446	1.21446	1.21446	1.21446	1.21446	1.21446	1.21446	1.21446	1.21446	1.21446	2.17863	1.21446	2.33461	2.13371	1.21446	1.21446	1.21446	1.21446	2.08847	1.21446	1.21446	1.21446	1.21446	1.92257	1.21446	1.21446	2.39501	1.95056	2.11905	1.21446	1.21446	2.24272	1.21446	1.98756	1.21446	1.21446
ENSG00000102043	1.21446	1.21446	1.21446	1.21446	1.21446	1.21446	1.21446	1.21446	1.21446	3.12166	1.21446	1.21446	1.21446	1.21446	1.21446	1.21446	1.21446	2.99397	1.21446	2.4695	2.2364	1.21446	1.21446	2.15675	1.21446	1.21446	1.21446	1.21446	2.56874	1.21446	1.21446	1.21446	1.21446	1.21446	2.23019	1.21446	1.21446	1.21446	2.13944	1.21446	1.21446	1.21446	1.21446	2.7402	2.57956	1.21446	1.21446	1.21446	1.21446	1.21446	1.21446	1.21446	1.89434	1.63335	1.21446	1.21446	1.21446	1.21446	3.52179	1.79526	1.21446	2.3756	1.21446	2.05672	1.21446	2.82996	1.21446	2.01621	1.21446	1.21446	1.21446	3.15312	1.21446	1.21446	1.21446	2.89659	1.21446	2.24199	1.21446	1.98196	2.10952	1.21446	2.46388	2.3138	1.21446	1.21446	1.21446	1.21446	3.25339	1.21446	1.21446
ENSG00000102048	1.21446	1.21446	1.21446	1.21446	2.85041	1.21446	1.21446	1.21446	1.21446	1.21446	1.21446	1.21446	1.21446	1.21446	1.21446	1.21446	1.21446	1.21446	1.21446	1.954	1.21446	1.21446	1.21446	1.21446	3.98186	1.21446	1.21446	1.21446	1.21446	1.21446	1.21446	1.21446	1.21446	1.21446	1.21446	1.21446	1.21446	1.21446	1.21446	1.21446	1.21446	2.3704	1.21446	1.21446	1.21446	1.21446	1.21446	1.21446	1.21446	1.21446	1.21446	1.21446	1.21446	1.21446	1.21446	1.21446	1.21446	3.06951	1.21446	1.21446	1.21446	4.39499	1.21446	1.21446	1.21446	1.21446	1.21446	1.21446	1.21446	1.21446	1.21446	1.21446	1.21446	1.21446	1.21446	1.21446	1.21446	1.21446	2.74148	1.21446	1.21446	1.21446	1.95056	1.21446	1.21446	1.21446	1.21446	1.21446	1.21446	1.21446	1.21446
ENSG00000102053	2.68175	1.21446	3.22635	2.66164	3.2288	3.78445	3.32652	1.21446	4.67485	3.76642	2.34151	4.81106	1.21446	1.21446	3.43161	3.59425	2.61958	3.96664	3.08385	4.17425	2.92057	3.5145	1.21446	3.43423	2.26185	4.34192	3.6792	3.5061	3.07019	2.95564	3.40591	3.72266	4.2486	3.26142	1.21446	4.87306	4.08535	3.93539	2.50195	4.03644	2.70856	2.3704	3.22682	1.21446	2.8083	4.17903	1.21446	3.74225	3.35555	3.47975	1.21446	3.1029	3.30304	3.02054	1.83929	3.26305	2.98761	2.56821	1.21446	2.59364	3.89228	2.98677	1.21446	3.57517	5.01097	3.05211	1.21446	3.78765	3.45566	3.49945	3.38472	3.80486	1.21446	1.21446	1.21446	3.40632	2.3024	3.16195	3.97315	3.34519	4.45399	2.84311	3.61186	1.21446	3.21167	1.21446	1.21446	2.39826	2.52414	3.23768	3.13874
ENSG00000102054	5.92515	5.81201	12.7222	6.00422	6.18804	6.27504	6.4787	6.73287	6.45323	6.29104	7.00276	6.57196	6.49368	6.52838	5.47272	10.6104	6.28138	10.3157	7.08853	6.41952	6.11905	6.47635	14.1487	6.48717	6.29797	6.60162	11.6886	6.41204	12.1706	6.49705	6.93791	7.03515	6.68301	6.49646	6.0375	6.28687	6.53043	6.31546	6.75795	6.88094	6.47381	6.73762	5.18067	6.0075	6.67435	7.37977	7.52853	7.59028	6.96077	5.5395	7.35114	5.36202	6.31545	9.13941	6.1201	6.64105	6.43651	6.13941	6.21038	6.6641	7.00216	7.06464	5.94006	7.06136	6.55304	6.6484	6.27171	7.4589	6.85399	6.6068	6.43846	6.58426	5.76205	5.86069	7.22321	6.58108	7.26685	6.61315	6.72943	6.56502	6.95981	6.86153	6.5655	7.37733	5.82247	6.1722	6.95263	6.71927	6.94655	6.31558	6.15898
ENSG00000102055	1.21446	1.21446	1.21446	1.21446	1.21446	1.21446	1.21446	1.21446	1.21446	1.21446	1.21446	1.21446	1.21446	1.21446	1.21446	1.21446	1.21446	1.21446	1.21446	1.21446	1.21446	1.21446	1.21446	1.21446	1.21446	1.21446	1.21446	1.21446	1.21446	1.21446	1.21446	1.21446	1.21446	1.21446	1.21446	1.21446	1.21446	1.21446	1.21446	1.21446	1.21446	1.21446	1.21446	1.21446	1.21446	1.21446	1.21446	1.21446	1.21446	1.21446	1.21446	1.21446	1.21446	1.21446	1.21446	1.21446	1.21446	1.21446	1.21446	1.21446	1.21446	1.21446	1.21446	1.21446	1.21446	1.21446	1.21446	1.21446	1.21446	1.21446	1.21446	1.21446	1.21446	1.21446	1.21446	1.21446	1.21446	1.21446	1.21446	1.21446	1.21446	1.21446	1.21446	1.21446	1.21446	1.21446	1.21446	1.21446	1.21446	1.21446	1.21446
ENSG00000102057	1.97142	2.78614	1.21446	1.21446	2.281	2.19807	2.17956	1.21446	1.21446	2.60855	1.21446	1.21446	1.21446	1.21446	1.21446	1.21446	1.21446	2.28361	1.21446	2.4695	2.78549	1.21446	1.21446	1.88657	1.21446	1.21446	2.17779	1.21446	1.21446	1.21446	3.15133	3.47677	3.31628	1.21446	2.91087	1.21446	3.1635	1.21446	1.21446	1.21446	1.21446	2.04246	1.21446	1.21446	3.0842	3.07159	1.21446	2.68122	2.6379	2.89016	2.3596	1.21446	1.21446	1.93504	1.83929	1.21446	1.21446	2.56821	1.21446	1.21446	1.21446	2.3756	1.21446	1.21446	2.3456	1.21446	1.21446	2.33461	2.97326	1.21446	1.21446	2.1326	3.42914	1.21446	2.9035	2.22105	1.99264	1.21446	2.592	2.51504	1.21446	1.21446	2.64353	2.11905	1.21446	1.21446	2.64081	2.8474	3.01228	2.28621	2.48251
ENSG00000102076	1.21446	1.21446	1.21446	1.21446	1.21446	1.21446	1.21446	1.21446	1.21446	1.21446	1.21446	1.21446	1.21446	1.21446	1.21446	1.21446	1.21446	1.21446	1.21446	1.21446	1.21446	1.21446	1.21446	1.21446	1.21446	1.21446	1.21446	1.21446	1.21446	1.21446	1.21446	1.21446	1.21446	1.21446	1.21446	1.21446	1.21446	1.21446	1.21446	1.21446	1.21446	1.21446	1.21446	1.21446	1.21446	1.21446	1.21446	1.21446	1.21446	1.21446	1.21446	1.21446	1.21446	1.21446	1.21446	1.21446	1.21446	1.21446	1.21446	1.21446	1.21446	1.21446	1.21446	1.21446	1.21446	1.21446	1.21446	1.21446	1.21446	1.21446	1.21446	1.21446	1.21446	1.21446	1.21446	1.21446	1.21446	1.21446	1.21446	1.21446	1.21446	1.21446	1.21446	1.21446	1.21446	1.21446	1.21446	1.21446	1.21446	1.21446	1.21446
ENSG00000102078	2.97809	3.3487	3.22635	2.9547	4.0815	3.44258	3.61893	4.18776	3.48514	4.00076	4.02031	3.10583	4.559	3.20432	3.43161	3.32411	3.96394	3.83465	3.90854	2.64985	2.78549	3.89096	1.21446	3.86064	2.96022	3.05868	3.40242	3.5061	3.78464	3.97556	2.83141	3.9307	3.31628	3.8128	4.48406	2.53109	2.73155	4.11624	3.71301	2.84625	1.21446	3.59095	4.13545	3.13279	3.0842	3.57287	3.77859	1.21446	3.52589	1.21446	4.24729	4.17589	3.65688	4.09867	2.98954	3.55748	3.22623	3.06951	1.21446	3.40792	3.41141	4.08858	2.27903	3.52298	4.21817	3.681	4.49669	3.61956	3.45566	3.93841	4.08426	4.31635	3.42914	3.22224	4.01598	3.4878	3.37095	3.67976	3.6069	3.24035	3.40434	3.16481	4.26123	4.6533	3.87608	1.21446	3.68126	4.26526	3.71171	4.61654	2.74516
ENSG00000102081	6.94138	6.95204	6.81022	6.67639	7.00015	6.3953	7.47677	6.87617	6.74603	6.88412	7.01111	7.57224	6.34362	6.81967	6.82242	7.49179	7.36908	7.4595	6.72349	7	6.79189	7.32487	6.73073	7.28436	6.17568	6.98603	7.58874	6.75745	7.89336	5.75707	6.95681	6.19627	7.95319	7.5753	7.47898	7.35796	6.25287	6.25997	7.2354	7.53105	7.33067	7.72797	7.25641	7.26277	6.30108	6.24077	6.11302	7.17362	7.78181	6.52439	6.8128	5.77851	6.69041	7.21165	6.59975	6.79247	7.45364	5.59939	5.89245	6.47909	6.82719	6.2767	6.0594	6.54961	6.11083	6.21883	6.43224	6.62505	6.43347	6.22332	5.91077	6.56956	5.35671	7.34568	6.22113	7.55538	5.98523	6.09602	7.10319	6.8182	6.89419	6.06557	5.99593	6.64082	5.52855	4.89678	5.23636	5.16512	5.69003	5.9274	5.8355
ENSG00000102096	8.70187	8.97155	9.16626	8.83783	8.57305	8.80379	9.12704	9.35548	8.97005	9.25475	8.44604	8.4476	9.3486	8.68235	9.70287	8.74469	8.98242	8.8312	9.12967	8.93519	8.8161	7.77518	9.57063	8.63647	8.59498	8.79253	8.81786	9.18752	9.30425	8.12412	9.27364	10.0806	9.09079	8.52461	8.91185	7.43767	9.17356	8.45097	8.86592	8.34264	8.38228	8.66274	8.61192	8.80343	9.56893	9.02593	9.01821	8.09647	8.95991	8.30387	8.92942	9.45195	8.50449	8.41247	9.0992	8.52724	8.70086	9.11097	8.5038	9.25711	8.84795	9.52164	10.0127	8.91602	8.95489	8.81009	7.58797	8.63133	9.09127	8.24813	9.20409	8.71979	10.3193	8.62059	9.8982	8.99051	9.49288	8.20148	9.14572	8.95459	7.98649	8.49606	9.59124	8.84075	10.5033	10.9142	9.32542	10.5265	9.46253	10.6133	8.97019
ENSG00000102098	1.21446	1.21446	1.21446	1.21446	1.21446	1.21446	1.21446	1.21446	1.21446	2.60855	2.93783	1.21446	1.21446	1.21446	1.21446	1.21446	1.21446	1.21446	2.90717	1.21446	1.21446	1.21446	1.21446	1.88657	1.21446	1.21446	2.17779	1.21446	1.21446	1.21446	1.21446	1.21446	1.21446	1.21446	1.21446	1.21446	1.21446	2.77794	1.21446	1.21446	1.21446	2.3704	1.21446	1.21446	1.21446	1.21446	1.21446	2.27296	1.21446	1.21446	1.21446	1.21446	1.21446	1.63335	1.21446	2.30113	1.21446	1.21446	1.21446	1.79526	1.21446	1.21446	1.21446	1.21446	1.21446	1.21446	1.21446	1.21446	1.21446	1.21446	2.95171	1.21446	1.21446	1.21446	1.21446	1.21446	1.21446	1.21446	1.21446	2.51504	1.21446	1.21446	1.21446	1.21446	1.21446	1.21446	1.21446	1.21446	1.21446	1.21446	2.12506
ENSG00000102100	4.41843	4.92034	5.55066	4.83584	4.34343	4.89161	4.2819	4.87966	4.08677	5.3911	4.42777	3.88515	4.32994	4.25572	5.32054	5.03216	4.62409	4.44182	4.88294	4.40699	4.93371	3.67785	5.94751	4.2259	4.30018	4.17617	4.63365	4.53068	3.70326	4.14357	5.32451	4.60586	4.72322	3.93628	3.50568	4.65151	4.08535	4.41988	4.26045	4.3048	4.37136	3.68524	1.21446	4.48728	4.3882	4.38596	4.51079	4.80532	5.36581	4.45215	4.93794	5.51467	5.01332	4.4548	4.63001	4.97173	4.24114	5.04646	5.36029	4.50471	4.47819	4.501	4.59978	4.3392	4.43663	4.86767	4.49669	3.86449	3.58343	4.41108	4.5465	4.57624	5.76205	4.397	5.04289	4.86577	4.84105	4.97637	4.79865	4.57983	5.00627	5.01781	5.26506	4.17071	6.76393	5.25829	4.86032	5.46495	4.32691	4.61654	5.05076
ENSG00000102103	5.68923	4.92034	6.16216	5.61284	5.2355	5.16516	5.26491	5.09128	5.1479	5.74675	4.85976	4.46693	6.20317	5.05438	6.39834	5.39072	5.0978	5.41037	5.86349	4.87712	5.55495	5.39655	6.96887	5.09707	5.46367	5.49195	5.31966	5.61875	6.09479	4.86923	6.07913	6.23499	5.25541	4.75987	5.10637	5.06475	6.42809	5.5719	5.45943	4.52997	5.16041	5.52857	6.71721	5.04188	5.4852	5.95041	5.4624	4.93496	5.566	5.74211	5.59789	6.71818	5.2315	4.93866	5.42561	5.25965	5.33026	6.51394	6.58504	5.42684	5.57358	6.37655	6.1696	5.16252	5.20039	5.78389	6.43224	5.7497	5.56689	5.04685	5.06822	5.43952	6.99162	5.24277	5.73354	5.27098	6.00092	5.45305	5.43629	5.83268	5.33891	5.8356	5.48048	5.24646	7.46234	7.21084	5.81217	6.57665	5.7645	6.6976	5.99554
ENSG00000102104	1.21446	1.21446	1.21446	1.21446	1.21446	1.21446	1.21446	1.21446	1.21446	1.21446	1.21446	1.21446	1.21446	1.21446	1.21446	1.21446	1.21446	1.21446	1.21446	1.21446	1.21446	1.21446	1.21446	1.21446	1.21446	1.21446	1.21446	1.21446	1.21446	1.21446	1.21446	1.21446	1.21446	1.21446	1.21446	1.21446	1.21446	1.21446	1.21446	1.21446	1.21446	1.21446	1.21446	1.21446	1.21446	1.21446	1.21446	1.21446	1.21446	1.21446	1.21446	1.21446	1.21446	1.21446	1.21446	1.21446	1.21446	1.21446	1.21446	1.21446	1.21446	1.21446	1.21446	1.21446	1.21446	1.21446	1.21446	1.21446	1.21446	1.21446	1.21446	1.21446	1.21446	1.21446	1.21446	1.21446	1.21446	1.21446	1.21446	1.21446	1.21446	1.21446	1.21446	1.21446	1.21446	1.21446	1.21446	1.21446	1.21446	1.21446	1.21446
ENSG00000102109	2.83931	1.21446	3.70604	1.21446	2.50699	2.40824	3.15135	2.11094	3.03695	3.76642	1.21446	1.21446	2.52577	2.57221	6.54259	2.84295	2.22687	2.28361	4.07426	2.4695	2.63235	1.21446	4.55242	1.21446	1.21446	3.05868	4.01054	4.33646	3.86143	4.6661	3.40591	4.02398	4.1309	1.94756	4.02646	2.80219	2.89349	1.21446	2.768	2.18897	2.29347	2.97932	6.24921	1.21446	3.55966	1.91057	1.21446	3.74225	2.6379	4.85533	2.3596	6.19425	2.16745	2.04373	3.36575	3.14787	4.01946	4.78243	5.48367	2.03048	3.52236	3.38834	4.88632	2.74051	3.21986	3.05211	5.72794	2.33461	3.15523	2.83466	3.70889	4.38595	5.84774	3.59674	3.90344	2.76307	2.53239	3.52868	3.19976	3.00043	2.93046	5.61113	2.79769	1.85926	5.15852	7.12615	4.05421	4.78527	2.29545	4.25597	4.29692
ENSG00000102119	6.18078	5.75218	6.42192	6.52552	5.96072	5.86693	6.15756	5.88601	6.14401	6.82576	5.64297	5.24659	6.36775	6.22113	7.6411	5.88433	6.04146	5.75203	6.3005	5.64471	5.77922	5.39655	6.73073	5.57303	6.32123	6.35622	6.19539	6.90338	5.78478	5.85547	6.21104	6.34529	6.41208	5.40837	5.80949	5.48859	6.89676	5.60201	6.06055	5.69552	6.03881	5.66914	7.06991	5.30786	6.208	6.40931	5.96622	4.99562	6.14302	6.86489	5.23332	6.94957	6.56797	5.88563	6.43248	6.01317	6.85471	6.7679	7.20183	5.76764	6.84771	6.23169	6.9021	6.16372	6.49416	6.28007	6.70792	6.18884	5.78696	5.99234	6.28311	6.46225	7.7153	6.19091	6.6373	5.78453	6.63439	6.28977	5.90386	6.4476	6.05196	6.43803	6.51767	5.87649	8.66308	8.41937	6.46255	7.37948	6.37605	7.59725	6.54615
ENSG00000102125	5.84526	5.60206	6.23162	6.33446	5.44842	5.89442	5.57403	6.11538	6.42986	5.83828	5.00147	5.19564	6.63951	5.90304	6.87786	5.6397	5.28634	5.36425	5.94966	5.73206	5.62776	5.48447	6.96887	5.47637	5.62215	5.78517	5.23963	6.05382	5.43875	5.70523	5.81445	5.86691	5.94703	5.36604	6.11447	4.92345	5.69007	5.8728	5.49152	5.04743	5.81285	5.89581	6.34639	5.59022	5.66174	5.78706	5.81708	5.79407	6.11778	6.46845	5.50283	6.89511	5.72341	5.45033	5.49816	5.72351	5.62991	6.22676	6.96893	5.86537	5.82235	6.18524	6.11556	5.56202	5.89094	5.99355	6.53011	5.86358	5.47481	5.73477	5.68086	6.08197	7.26479	5.64939	5.85706	5.75335	5.90412	5.67778	5.2318	5.55108	5.37152	6.32426	5.63218	5.75563	7.86796	7.75289	5.67975	6.55144	6.0881	7.07299	5.81112
ENSG00000102128	1.21446	1.21446	1.21446	1.21446	1.21446	1.21446	1.21446	1.21446	1.21446	1.21446	1.21446	1.21446	1.21446	1.21446	1.21446	1.21446	1.21446	1.21446	1.21446	1.21446	1.21446	1.21446	1.21446	1.21446	1.21446	1.21446	1.21446	1.21446	1.21446	1.21446	1.21446	1.21446	1.21446	1.21446	1.21446	1.21446	1.21446	1.21446	1.21446	1.21446	1.21446	1.21446	1.21446	1.21446	1.21446	1.21446	1.21446	1.21446	1.21446	1.21446	1.21446	1.21446	1.21446	1.21446	1.21446	1.21446	1.21446	1.21446	1.21446	1.21446	1.21446	1.21446	1.21446	1.21446	1.21446	1.21446	1.21446	1.21446	1.21446	1.21446	1.21446	1.21446	1.21446	1.21446	1.21446	1.21446	1.21446	1.21446	1.21446	1.21446	1.21446	1.21446	1.21446	1.21446	1.21446	1.21446	1.21446	1.21446	1.21446	1.21446	1.21446
ENSG00000102144	7.53148	8.97155	8.0635	8.29551	8.17959	8.5208	8.57885	8.97268	8.18164	8.81925	8.85165	8.26577	9.20042	9.10754	8.44335	8.40779	8.55702	8.52132	8.85932	8.66531	8.9264	8.2488	9.82413	8.42457	7.94319	8.09558	7.22448	8.45697	8.10409	8.37658	8.91146	8.68021	8.32022	8.83036	7.77582	7.88587	9.04892	8.25692	8.48772	8.90925	8.9166	8.58223	7.15281	8.53479	8.82476	9.53345	9.27469	8.69621	8.36742	7.69729	9.19511	8.82396	8.91859	8.61453	8.66246	8.31546	8.38407	8.23507	7.80752	9.12742	8.59843	8.63077	8.32446	9.00438	8.25192	8.74286	7.75912	8.91461	8.37518	8.63979	8.52103	8.27986	7.88678	8.58474	9.49026	8.69946	8.9453	8.04931	8.9129	8.48229	8.73183	8.66904	9.44813	9.45952	8.68148	9.19777	9.26327	9.36381	9.22488	8.91257	9.09645
ENSG00000102145	5.33833	3.3487	6.08918	5.64985	4.56411	3.72267	4.69981	4.78535	5.58983	5.07642	1.21446	2.6844	4.22674	3.93998	7.33932	3.51019	4.62409	4.19794	6.21614	3.46041	3.66842	2.84628	8.4146	3.7519	4.9077	4.96418	4.43096	4.43691	4.06899	5.85547	5.89517	5.86691	4.94666	3.44364	5.42187	4.87306	4.20206	4.93019	5.04886	4.13175	3.92253	3.48952	6.78809	4.71474	5.16243	2.84755	2.97401	5.1635	3.9361	6.15062	2.3596	7.1489	4.57521	2.8129	5.21775	4.52588	4.60087	6.30911	7.43315	4.14392	4.92998	5.38491	5.62869	4.04611	5.17051	4.69741	6.90318	3.42737	4.24593	4.05817	5.71605	5.8822	6.39472	5.67446	3.90344	4.86577	4.18415	4.97637	4.17237	4.80641	4.10765	6.49172	4.39596	2.6129	7.83545	8.30847	4.97823	6.55144	4.27628	5.1965	5.76106
ENSG00000102158	6.00083	6.69075	6.42192	6.11413	6.31381	6.84575	7.03601	6.09597	6.281	6.71756	6.96022	7.24405	6.58911	6.23533	6.54259	6.71547	6.51543	7.0659	6.45571	6.652	6.52326	7.03658	6.89378	6.73662	6.29797	6.61233	6.08551	6.52913	6.06346	7.14763	6.57157	6.32748	6.48474	6.53509	6.56187	7.7811	7.02691	6.45378	6.48326	7.85953	6.47381	6.69448	6.14499	5.91965	6.55577	7.23428	8.07638	6.83689	6.0393	6.41025	7.13094	5.65264	6.40761	6.83456	6.07345	6.87114	5.87769	5.46192	5.89245	6.95762	6.57974	6.21637	5.74015	6.69273	6.2455	6.48467	5.24092	6.75847	6.71364	6.80426	6.45935	6.3463	6.00517	6.32347	7.56821	6.8177	6.40619	6.46051	6.55654	6.70183	6.9164	5.79342	6.57488	7.14722	4.65794	6.1722	6.71993	5.4098	6.30305	5.8286	6.07958
ENSG00000102172	6.37523	6.70132	6.89824	6.79657	7.98172	7.40913	6.39798	7.03732	6.76484	6.51079	6.93409	7.23779	6.76287	6.98836	6.0576	7.49704	7.20413	6.78963	6.67377	7.05515	6.86885	6.85106	5.61437	6.99633	6.32123	6.1215	6.91351	6.98761	7.11654	6.26634	6.33188	7.05691	6.43671	7.22587	6.97329	6.81077	7.57643	6.63915	7.01084	6.83997	6.90893	8.14721	8.16974	7.15161	6.64883	6.99354	6.91318	6.15345	7.12164	6.22004	6.90844	6.36434	6.74087	7.37812	6.79054	6.46056	6.698	6.42442	5.89245	6.8568	6.66317	6.43064	5.84358	6.6756	5.96224	7.02729	6.70792	7.48875	7.33531	7.07147	6.35175	6.94464	5.23455	6.95433	6.61998	7.21618	7.01235	6.89209	7.10319	7.2077	7.61788	6.1681	7.24931	7.7117	5.68301	5.25829	6.6152	6.60142	6.98593	6.54016	6.86291
ENSG00000102174	5.2416	3.22999	1.21446	1.21446	3.11507	2.58093	2.94771	1.21446	2.73245	2.89281	3.33126	2.27535	3.0144	2.01721	1.21446	2.84295	3.13589	3.68856	2.09641	1.21446	1.94447	3.22394	1.21446	2.3589	2.66638	2.00958	2.82865	1.21446	1.21446	2.48072	3.15133	1.21446	1.21446	3.60367	3.14161	5.1089	4.82517	1.21446	1.21446	1.21446	3.92253	3.68524	1.21446	4.42419	2.57956	1.21446	1.21446	1.21446	3.67685	1.21446	3.47084	1.21446	2.37169	2.76658	3.75783	2.71876	1.21446	2.56821	1.21446	1.21446	2.83577	2.61911	2.27903	1.81419	2.3456	2.55479	2.78412	1.21446	3.31415	4.92809	1.21446	2.1326	1.21446	3.79831	3.13347	2.76307	1.99264	2.24199	3.292	2.70098	2.46147	1.21446	4.0031	2.47439	1.21446	1.21446	5.03372	1.21446	2.52414	2.69889	3.78731
ENSG00000102178	5.02599	4.63966	5.93107	5.68592	5.57461	5.20972	5.22374	4.51793	5.67195	5.77791	4.42777	4.63026	6.0325	5.08619	5.61029	4.94205	5.19517	4.72496	5.9286	5.38911	4.81352	5.03781	5.79057	4.72731	5.46367	5.21045	5.39545	5.48575	5.463	5.85547	5.68418	5.73793	5.25541	4.50908	5.20382	5.70493	5.58814	5.79678	5.28722	5.18521	5.04577	5.89581	4.82187	5.98603	5.54187	5.65107	4.70994	5.79407	4.85491	6.8209	5.72964	5.51467	5.55605	5.17046	5.60712	5.23333	5.50906	6.09367	5.59728	4.97891	5.41722	6.13723	5.23057	5.45877	5.5409	5.72632	6.38069	5.14452	5.56689	5.37618	5.53083	5.97442	6.50423	5.67446	5.73354	5.37721	5.83577	5.90205	5.98415	5.84963	5.6087	6.32426	5.70242	5.82936	6.61861	6.33208	6.12373	6.47307	5.63152	5.7941	5.76106
ENSG00000102181	4.87258	4.76679	4.95109	4.38381	5.0448	4.32682	4.89662	4.51793	4.59234	5.12583	4.08632	3.88515	4.86242	5.31799	6.64203	4.55216	4.55203	4.57016	5.23252	4.40699	5.04456	4.07539	4.55242	4.41355	4.70913	4.96418	4.56926	5.17584	5.0475	4.86923	4.47124	5.79092	4.94666	4.15436	4.4037	4.31471	5.02635	4.5502	3.16613	4.84025	4.78453	4.58836	6.48088	4.35816	4.81586	4.56633	3.77859	4.00556	4.34268	5.02085	4.70044	5.89424	4.36834	4.58015	4.89047	5.12292	5.46641	5.34943	5.70255	4.64447	4.92998	5.17847	6.52087	4.08189	4.48633	4.75646	4.67992	4.9164	5.07528	4.92809	4.9546	5.3732	5.92861	5.10172	4.01598	4.50046	4.97476	4.66105	4.57328	4.87457	4.73179	5.01781	4.89581	4.47956	6.45697	6.47597	5.08714	5.35243	5.13744	5.68534	5.51137
ENSG00000102189	7.18772	7.2898	6.32991	6.74628	7.5217	7.72803	7.81042	6.11538	8.50598	8.27109	7.87972	7.74989	6.4032	6.55126	8.2781	7.41056	6.97752	8.09481	7.77093	7.88926	7.88919	7.439	5.94751	7.53234	7.12974	7.62662	7.75574	6.86826	8.06513	7.69061	7.81039	5.8167	6.94569	7.66943	7.27076	7.42903	6.19863	7.78669	10.0347	8.47338	7.36678	9.23471	7.64796	6.80491	7.64499	6.74201	8.83666	6.93259	7.12164	6.15062	5.62071	6.19425	8.54561	7.91072	8.0927	5.96611	6.2483	6.53119	6.27999	7.97082	7.24582	6.26185	5.80992	8.05859	5.83504	7.09698	7.10717	6.74864	7.13978	8.64213	6.50024	7.61543	6.70104	7.20678	4.3925	7.61287	7.14521	7.44325	7.91815	7.03349	6.40614	6.66528	6.1165	6.96323	3.21167	1.21446	5.37149	2.8474	4.27628	5.08646	8.66183
ENSG00000102195	1.21446	1.21446	1.21446	1.21446	1.21446	1.21446	1.21446	1.21446	1.21446	1.21446	1.21446	1.21446	1.21446	1.21446	1.21446	1.21446	1.21446	1.21446	1.21446	1.21446	1.21446	1.21446	1.21446	1.21446	1.21446	1.21446	1.21446	1.21446	1.21446	1.21446	1.21446	1.21446	1.21446	1.21446	1.21446	1.21446	1.21446	1.21446	1.21446	1.21446	1.21446	1.21446	1.21446	1.21446	1.21446	1.21446	1.21446	1.21446	1.21446	1.21446	1.21446	1.21446	1.21446	1.21446	1.21446	1.21446	1.21446	1.21446	1.21446	1.21446	1.21446	1.21446	1.21446	1.21446	1.21446	1.21446	1.21446	1.21446	1.21446	1.21446	1.21446	1.21446	1.21446	1.21446	1.21446	1.21446	1.21446	1.21446	1.21446	1.21446	1.21446	1.21446	1.21446	1.21446	1.21446	1.21446	1.21446	1.21446	1.21446	1.21446	1.21446
ENSG00000102218	5.19066	6.77323	5.37727	5.9159	5.53377	6.26455	6.16842	6.36271	5.54693	6.03161	7.11557	6.29869	6.44915	6.55126	4.46763	6.13443	5.30825	6.22101	5.12522	5.5708	6.11905	5.62645	4.55242	6.06877	5.23726	5.64603	5.4319	6.17382	5.38899	5.85547	5.72893	4.48137	6.04645	7.29501	5.46176	6.32466	5.82162	5.68874	6.79691	5.81326	6.20775	5.45275	3.6019	5.85005	6.48542	5.23059	6.80224	6.75198	5.9845	4.19714	6.80288	6.19425	6.62282	6.14085	4.9331	5.56397	6.00221	4.7232	3.93155	6.74327	5.69202	5.14639	4.75026	5.96169	5.69548	6.06491	4.67992	6.11416	6.16594	5.37618	5.91077	5.11343	1.21446	5.74715	6.58472	6.40191	5.18228	6.28977	5.90386	5.81553	6.34193	5.15777	6.2974	6.3216	4.32083	4.89678	6.09803	5.46495	5.63152	5.0281	5.90628
ENSG00000102221	1.21446	1.21446	1.21446	2.2583	1.21446	2.40824	1.21446	1.21446	1.21446	1.21446	3.53934	2.27535	1.21446	2.01721	1.21446	2.84295	2.61958	1.97891	3.50105	1.21446	2.45393	1.97493	1.21446	2.66863	1.21446	2.55986	2.82865	1.21446	1.21446	2.48072	2.38614	1.21446	1.21446	2.24064	5.46176	2.16103	1.21446	2.51042	1.21446	2.5687	1.21446	1.21446	1.21446	2.12194	2.99905	1.21446	1.21446	3.21507	1.21446	1.21446	2.79634	1.21446	2.16745	1.63335	2.57194	2.30113	1.21446	1.21446	1.21446	3.10241	2.83577	2.04628	1.21446	2.6359	2.02427	2.55479	1.21446	2.33461	2.75891	2.27016	1.21446	2.49271	1.21446	2.89304	2.22547	1.93329	2.3024	1.21446	2.41807	1.21446	2.46147	2.84311	3.05567	2.94736	1.21446	1.21446	2.24272	2.39826	2.29545	1.21446	1.21446
ENSG00000102225	5.02599	3.97159	4.95109	4.29212	4.43588	3.44258	4.47126	4.26029	4.31125	3.31496	2.77238	2.8422	4.92914	3.86717	6.23803	3.51019	4.22011	3.60914	4.29082	3.83133	3.5178	3.5145	7.29491	3.7519	4.4782	4.85966	4.01054	4.11099	4.68329	2.48072	2.83141	4.82617	4.876	4.15436	4.82897	4.38881	4.86074	4.19855	4.01365	3.07015	4.04902	4.26962	6.78809	4.54766	3.66898	3.88177	3.51284	3.74225	4.34268	5.74211	3.83559	6.28181	3.30304	3.64203	4.37434	4.52588	4.60087	5.81222	6.06018	4.29385	2.83577	4.15547	5.62869	3.76575	3.80879	5.43423	6.1538	3.42737	3.99978	4.22042	4.08426	4.57624	6.50423	4.86001	4.47271	4.53784	4.06782	4.25489	3.86163	4.09603	3.94081	4.94233	4.43814	2.94736	6.54005	7.36661	4.34774	5.35243	4.55587	4.76734	4.66972
ENSG00000102226	6.2691	5.21521	6.23162	6.401	5.78059	5.62572	6.32221	6.47208	6.92386	6.15535	5.4593	5.16946	6.73532	5.1173	5.54315	5.56141	6.52479	5.96756	5.48465	5.83031	5.45842	5.93777	5.17982	5.64888	5.95544	5.84091	6.31705	6.17382	6.6738	5.34736	5.72893	6.88506	6.33557	5.3001	7.12968	6.39739	6.45147	6.40345	6.241	5.78471	5.26654	6.4952	7.86015	6.07004	6.2846	6.32254	5.61821	6.23084	6.26297	6.72868	6.09783	4.50541	5.5721	5.61054	6.13834	6.20098	6.34548	6.64651	6.52898	6.11619	6.71994	5.85003	6.83684	6.11368	6.39464	5.99355	7.36751	6.36663	6.10591	6.198	5.84875	6.55471	6.60599	5.83869	6.19797	5.93101	6.49743	6.33439	6.2881	6.4476	6.32543	5.70517	6.15454	6.0198	5.15852	5.7867	6.40087	5.71282	6.44553	6.93749	6.05902
ENSG00000102230	2.83931	3.82085	2.89662	1.21446	1.21446	2.19807	2.94771	2.11094	3.6623	1.21446	1.21446	3.59325	2.52577	3.86717	1.21446	3.22003	1.21446	1.21446	2.44371	2.80457	1.21446	1.97493	1.21446	2.52531	4.30018	2.75121	2.82865	3.5061	3.61668	3.294	1.21446	2.50774	4.72322	1.94756	1.21446	2.53109	1.21446	1.21446	4.26045	4.38392	1.21446	1.21446	4.67893	2.95247	3.30962	1.21446	2.40502	1.21446	4.42823	4.85533	1.21446	1.21446	2.16745	1.80482	4.13741	1.21446	1.21446	3.70243	2.92377	2.20753	2.63548	1.21446	2.27903	1.21446	4.09468	3.80064	2.78412	2.33461	1.21446	1.96909	3.97014	2.49271	3.82858	2.43295	2.22547	1.21446	2.3024	2.24199	4.50171	2.28778	1.21446	2.39501	1.21446	2.3138	1.21446	3.6621	4.25657	1.21446	1.21446	2.28621	2.74516
ENSG00000102239	1.21446	1.21446	1.21446	1.21446	1.21446	1.21446	1.21446	1.21446	1.21446	1.21446	1.21446	1.21446	1.21446	1.21446	1.21446	1.21446	1.21446	1.21446	1.21446	1.21446	1.21446	1.21446	1.21446	1.21446	1.21446	1.21446	1.21446	1.21446	1.21446	1.21446	1.21446	1.21446	1.21446	1.21446	1.21446	1.21446	1.21446	1.21446	1.21446	1.21446	1.21446	1.21446	1.21446	1.21446	1.21446	1.21446	1.21446	1.21446	1.21446	1.21446	1.21446	1.21446	1.21446	1.21446	1.21446	1.21446	1.21446	1.21446	1.21446	1.21446	1.21446	1.21446	1.21446	1.21446	1.21446	1.21446	1.21446	1.21446	1.21446	1.21446	1.21446	1.21446	1.21446	1.21446	1.21446	1.21446	1.21446	1.21446	1.21446	1.21446	1.21446	1.21446	1.21446	1.21446	1.21446	1.21446	1.21446	1.21446	1.21446	1.21446	1.21446
ENSG00000102241	5.65213	6.06236	5.31448	6.14034	6.40707	6.04918	6.23192	6.27917	6.60706	5.68232	6.45949	7.05047	4.64115	6.33099	5.67442	6.20041	6.54334	6.71828	6.5134	5.41047	6.08071	5.68325	6.81456	6.06877	5.33216	6.0125	6.2575	6.311	5.80387	6.93937	6.71174	6.03002	6.16915	6.52553	5.77826	6.87583	5.58814	5.47758	6.67672	6.94675	5.91406	6.70539	6.39263	6.16858	6.1271	6.24077	5.74381	6.93259	6.35222	6.15062	6.56528	6.19425	5.61919	6.4385	5.20044	5.81492	4.75138	5.86766	3.93155	6.281	6.68615	5.61297	4.43138	5.8742	5.5409	5.99355	6.74915	5.89962	6.85399	6.48648	5.36325	6.5988	4.13714	6.48786	5.32613	6.92637	5.56715	6.50021	6.84134	6.31975	7.08272	7.22058	5.78565	5.89949	3.87608	4.41107	5.03372	6.39019	5.7645	5.39406	5.70921
ENSG00000102243	1.21446	1.21446	1.21446	1.21446	1.21446	1.21446	1.21446	1.21446	1.21446	1.21446	1.21446	1.21446	1.21446	1.21446	1.21446	1.21446	1.21446	1.21446	1.21446	1.21446	1.21446	1.21446	1.21446	1.21446	1.21446	1.21446	1.21446	1.21446	1.21446	1.21446	1.21446	1.21446	1.21446	1.21446	1.21446	1.21446	1.21446	1.21446	1.21446	1.21446	1.21446	1.21446	1.21446	1.21446	1.21446	1.21446	1.21446	1.21446	1.21446	1.21446	1.21446	1.21446	1.21446	1.21446	1.21446	1.21446	1.21446	1.21446	1.21446	1.21446	1.21446	1.21446	1.21446	1.21446	1.21446	1.21446	1.21446	1.21446	1.21446	1.21446	1.21446	1.21446	1.21446	1.21446	1.21446	1.21446	1.21446	1.21446	1.21446	1.21446	1.21446	1.21446	1.21446	1.21446	1.21446	1.21446	1.21446	1.21446	1.21446	1.21446	1.21446
ENSG00000102245	6.25681	5.71086	6.58998	6.08743	6.41832	6.21092	6.80514	6.22662	6.9405	6.60058	6.05274	5.59975	6.06239	4.77065	6.50786	5.49976	5.90462	6.41405	6.47035	5.51276	5.31134	5.85784	5.41349	5.89292	6.14992	6.06023	6.29747	6.08477	5.28395	6.36977	6.36057	7.1203	6.19825	5.77458	6.2111	6.20817	6.30515	6.16244	6.33227	6.02325	6.06838	5.81746	4.95175	6.20619	6.85815	7.55059	6.59317	6.60477	5.95629	5.5395	6.41702	5.36202	6.59173	5.77039	6.60632	6.28004	6.1168	6.93274	5.97876	5.98324	6.60408	6.90191	5.90861	5.9427	6.50613	6.25995	6.38069	5.66844	6.27898	6.38915	6.52025	6.3463	6.70104	6.69777	5.44919	6.28699	6.1349	6.71787	6.50308	6.31975	6.56924	6.66528	6.22774	6.2339	5.82247	7.12615	6.50226	6.62577	6.61592	6.85632	6.37388
ENSG00000102265	7.50056	6.95204	7.85939	7.03862	7.29661	6.22181	6.5634	6.97501	7.26493	7.14503	4.96734	5.19564	7.65593	6.70196	9.30826	6.43773	6.74102	5.7698	8.16192	6.26428	6.10639	6.0571	10.8751	4.86151	7.82621	6.60162	7.13912	7.36042	7.44267	7.34657	7.65705	7.60694	7.47162	5.50905	7.27076	6.93808	6.34315	6.65357	6.53027	6.72464	6.25992	7.27287	8.97287	7.23577	7.34486	6.30253	6.21406	7.29861	7.19581	9.46739	5.66528	9.04008	7.27861	5.8808	7.35555	7.67745	7.26791	8.64853	9.50188	7.03935	7.29148	7.04744	8.76238	5.80228	7.84412	7.92719	9.78626	5.72981	6.43347	6.69992	7.27618	7.74529	10.3599	7.60843	8.14754	7.24444	7.44924	7.46347	6.9912	6.49141	7.11187	7.88394	7.36731	6.11126	10.2739	10.2025	8.40543	9.4447	7.68607	9.07559	7.29042
ENSG00000102271	1.21446	2.02888	1.21446	1.21446	1.21446	1.21446	1.21446	1.21446	1.21446	1.21446	1.21446	1.21446	1.21446	1.21446	1.21446	1.21446	1.93753	1.21446	1.21446	1.21446	1.21446	1.21446	1.21446	1.21446	1.21446	1.21446	2.17779	1.21446	1.21446	1.21446	1.21446	1.21446	1.21446	1.21446	1.21446	1.21446	1.21446	1.21446	1.21446	1.21446	1.21446	1.21446	1.21446	1.21446	1.21446	1.21446	1.21446	1.21446	2.6379	1.21446	1.21446	1.21446	1.21446	1.21446	1.21446	1.21446	1.21446	1.21446	1.21446	1.21446	1.21446	1.21446	1.21446	1.21446	1.21446	1.21446	1.21446	2.33461	1.21446	1.21446	1.21446	1.21446	1.21446	1.21446	1.21446	1.21446	1.21446	1.21446	1.21446	1.21446	1.21446	1.21446	1.95056	1.21446	1.21446	1.21446	1.21446	1.21446	1.21446	1.21446	1.21446
ENSG00000102287	2.27336	1.21446	2.43567	1.21446	1.977	2.19807	3.15135	2.11094	1.21446	2.21864	1.21446	2.27535	1.21446	2.01721	1.21446	2.84295	1.93753	2.28361	2.44371	1.954	2.63235	1.21446	1.21446	2.52531	1.21446	2.55986	1.21446	2.32303	2.92564	1.21446	1.21446	1.21446	1.21446	1.94756	2.91087	2.16103	1.99875	2.14571	2.50195	1.21446	3.00923	2.61296	1.21446	2.12194	1.21446	1.91057	1.91461	2.68122	1.21446	1.21446	2.79634	1.21446	2.16745	2.43851	2.09146	2.53089	2.2795	2.56821	1.21446	1.79526	1.21446	2.04628	2.68931	2.38981	2.58362	2.17863	1.21446	2.01621	1.21446	1.21446	2.65907	1.21446	1.21446	2.08847	1.21446	2.43565	1.21446	2.24199	2.41807	1.21446	2.46147	2.39501	1.21446	1.21446	1.21446	1.21446	1.21446	1.21446	1.98756	1.21446	1.21446
ENSG00000102290	6.0155	5.64658	5.75341	5.41198	5.3809	5.5412	5.48982	5.30974	5.20429	5.2646	5.21995	6.15981	4.99288	5.49399	5.23794	5.4786	5.72113	5.6013	4.74438	5.27725	4.84453	5.66456	6.089	5.40812	5.18734	5.42049	5.80944	4.8538	4.94766	4.42893	5.26489	5.56612	5.19876	5.38736	5.74635	5.38486	5.56685	5.06639	4.86453	3.82352	4.85446	5.50374	4.34082	5.27276	4.81586	5.25168	5.49851	4.87161	5.13306	6.07767	5.771	4.50541	4.36834	5.17836	5.21775	5.70451	5.62991	5.18422	5.80063	4.79181	5.00536	4.81974	4.94977	5.00617	4.75263	4.75646	6.09101	4.36147	5.19575	5.60574	4.69594	4.84568	6.00517	5.27597	3.64616	4.64441	4.4386	4.66105	4.79865	5.14642	4.87563	5.45742	4.95477	4.28138	5.52855	1.21446	5.37149	4.49667	4.98958	4.76734	5.09195
ENSG00000102302	1.21446	1.21446	1.21446	1.21446	1.21446	1.21446	1.21446	1.21446	1.21446	1.21446	1.21446	1.21446	1.21446	1.21446	1.21446	1.21446	1.21446	1.21446	1.21446	1.21446	1.21446	1.21446	1.21446	1.21446	1.21446	1.21446	1.21446	1.21446	1.21446	1.21446	1.21446	1.21446	1.21446	1.21446	1.21446	1.21446	1.21446	1.21446	1.21446	1.21446	1.21446	1.21446	1.21446	1.21446	1.21446	1.21446	1.21446	1.21446	1.21446	1.21446	1.21446	1.21446	1.21446	1.21446	1.21446	1.21446	1.21446	1.21446	1.21446	1.21446	1.21446	1.21446	1.21446	1.21446	1.21446	1.21446	1.21446	1.21446	1.21446	1.21446	1.21446	1.21446	1.21446	1.21446	1.21446	1.21446	1.21446	1.21446	1.21446	1.21446	1.21446	1.21446	1.21446	1.21446	1.21446	1.21446	1.21446	1.21446	1.21446	1.21446	1.21446
ENSG00000102309	3.41586	4.10749	3.48784	3.97426	4.85826	3.78445	3.85883	4.18776	5.08919	4.45623	5.74688	4.84462	4.96136	4.84705	1.21446	4.12681	4.43653	5.36425	3.50105	4.96662	4.41842	5.85784	5.17982	5.66358	3.39477	3.98804	4.35636	4.33646	3.93414	5.20504	4.24073	5.62571	4.1309	5.58479	5.00179	4.65151	5.78525	4.61112	5.1328	4.03644	4.71097	4.53999	4.67893	4.81612	4.35664	6.39047	5.18036	5.0538	4.25159	3.47975	5.85031	4.17589	4.86438	4.87187	3.36575	4.43576	4.1347	4.13089	3.52179	5.33415	4.30877	5.6816	5.17865	5.21105	3.21986	4.69741	3.73589	5.89962	5.03276	5.10271	4.5465	4.63438	4.95365	4.05394	4.81711	5.10763	5.28861	5.13674	4.96693	4.90746	5.63577	5.01781	4.77002	5.35047	4.32083	3.6621	5.28284	4.49667	4.89291	3.90759	4.49559
ENSG00000102312	4.17546	3.55794	4.3402	4.29212	3.82935	3.90021	4.01463	3.75427	4.20351	4.67223	3.43941	3.10583	4.64115	3.79028	4.95695	3.67335	3.71809	3.76356	4.2223	3.46041	3.98484	3.42463	4.90038	3.1098	4.70913	4.11624	4.01054	3.84175	4.30486	3.294	3.40591	3.9307	4.45795	3.26142	3.65578	3.36901	3.1635	4.11624	3.16613	4.13175	3.62804	3.25971	4.82187	3.13279	3.77011	2.84755	2.40502	3.58866	4.04941	3.47975	2.3596	4.99708	3.88515	3.93756	4.06161	3.87013	4.43245	4.52905	5.89245	3.60941	4.24744	3.86604	3.89277	3.46866	3.72694	4.10734	5.64287	4.25283	3.70006	4.11438	4.08426	4.31635	4.38956	3.8889	4.21688	4.05904	4.4386	4.1574	3.97315	4.45132	3.53014	4.2587	3.61186	3.77328	5.94958	5.54667	3.16322	4.38572	4.1124	4.90367	4.29692
ENSG00000102313	1.21446	1.21446	1.21446	1.21446	1.21446	1.21446	1.21446	1.21446	1.21446	1.21446	1.21446	1.21446	1.21446	1.21446	1.21446	1.21446	1.21446	1.21446	1.21446	1.21446	1.21446	1.21446	1.21446	1.21446	1.21446	1.21446	1.21446	1.21446	1.21446	1.21446	1.21446	1.21446	1.21446	1.21446	1.21446	1.21446	1.21446	1.21446	1.21446	1.21446	1.21446	1.21446	1.21446	1.21446	1.21446	1.21446	1.21446	1.21446	1.21446	1.21446	1.21446	1.21446	1.21446	1.21446	1.21446	1.21446	1.21446	1.21446	1.21446	1.21446	1.21446	1.21446	1.21446	1.21446	1.21446	1.21446	1.21446	1.21446	1.21446	1.21446	1.21446	1.21446	1.21446	1.21446	1.21446	1.21446	1.21446	1.21446	1.21446	1.21446	1.21446	1.21446	1.21446	1.21446	1.21446	1.21446	1.21446	1.21446	1.21446	1.21446	1.21446
ENSG00000102316	5.82874	4.63966	5.75341	5.85386	5.40376	5.72098	5.38177	5.27557	6.3069	6.2693	4.93237	4.42297	6.00198	4.84705	6.57651	5.34468	5.14731	4.72496	6.19866	5.55171	5.49782	5.20267	6.54686	5.69254	5.79843	5.70732	5.46744	5.77885	5.76543	5.20504	5.32451	5.84203	6.30913	4.97297	5.50058	5.58532	5.74793	5.47758	5.39301	5.18521	5.50185	5.60057	6.43743	4.95581	5.84168	5.65107	5.66661	5.6511	5.32219	5.91966	5.23332	5.36202	5.42078	5.78595	5.88095	5.70451	5.50906	6.28896	6.52898	5.06399	5.80143	6.16941	5.87646	4.96897	6.09506	5.89253	6.02536	5.84522	5.50616	5.73477	5.56983	6.01841	7.10021	5.6991	5.70092	5.51384	5.93712	6.04322	5.74389	5.83268	5.20052	5.87657	5.87956	5.86485	7.32858	7.29083	6.22216	6.57665	5.70901	6.6976	6.01701
ENSG00000102317	8.20375	7.696	8.7828	7.93315	8.18618	8.79654	8.314	8.51357	8.6595	8.4982	8.76291	9.00146	8.29106	8.81343	7.05665	8.46254	8.30341	8.70546	8.11614	8.67194	8.42585	8.93547	6.64173	8.61776	8.00908	8.43993	7.81885	8.72079	7.91544	8.21943	8.08405	8.59354	7.92737	8.71319	7.84515	8.3002	8.61691	8.54289	8.40191	8.79245	9.02224	8.27345	8.39073	8.03728	7.77153	8.63227	8.78656	8.17681	7.88255	7.9011	9.17795	7.36464	8.54763	8.73416	8.09037	7.87697	8.38407	7.57222	6.74121	8.5975	8.76678	8.45608	7.51625	8.84377	7.73652	8.45077	7.65455	8.86996	8.42512	8.82061	8.79999	7.94631	7.90685	8.13548	8.07953	8.37592	8.48966	8.44456	8.35004	8.61191	9.04559	8.29193	8.89749	9.28739	8.07705	7.03618	7.81979	7.71061	8.28414	8.0985	8.36422
ENSG00000102349	5.89372	5.1853	5.43743	5.01733	5.5129	6.24334	5.38177	5.61299	5.1479	5.02523	5.64297	5.86681	5.249	5.60768	5.23794	5.14409	5.3511	5.47687	4.41858	5.74891	5.53616	6.56956	4.08974	5.05296	5.69527	5.91202	6.01531	5.28676	5.74582	5.53742	5.81445	5.84203	4.64019	5.40837	5.15593	4.7666	5.47841	5.5719	4.70873	5.78471	4.04902	5.28793	5.18067	5.77691	5.3803	5.27246	5.65066	5.53368	5.63886	5.5395	6.23706	3.74344	5.36657	5.48256	4.73033	5.06435	5.55048	4.66139	4.24676	4.83124	5.38942	4.77836	5.12477	5.51133	5.49349	5.11279	4.98781	4.88061	5.34206	5.12985	4.69594	5.19258	5.23455	5.64939	4.30743	5.05731	5.23643	5.45305	4.79865	4.8409	5.23639	4.59264	4.51891	5.53825	3.87608	3.6621	5.71402	3.98788	4.75287	5.0281	4.96462
ENSG00000102359	1.21446	1.21446	1.21446	1.21446	1.21446	1.21446	1.21446	1.21446	1.21446	1.21446	1.21446	1.21446	1.21446	1.21446	1.21446	1.21446	1.21446	1.21446	1.21446	1.21446	1.21446	1.21446	1.21446	1.21446	1.21446	1.21446	1.21446	1.21446	1.21446	1.21446	1.21446	1.21446	1.21446	1.21446	1.21446	1.21446	1.21446	1.21446	1.21446	1.21446	1.21446	1.21446	1.21446	1.21446	1.21446	1.21446	1.21446	1.21446	1.21446	1.21446	1.21446	1.21446	1.21446	1.21446	1.21446	1.21446	1.21446	1.21446	1.21446	1.21446	1.21446	1.21446	1.21446	1.21446	1.21446	1.21446	1.21446	1.21446	1.21446	1.21446	1.21446	1.21446	1.21446	1.21446	1.21446	1.21446	1.21446	1.21446	1.21446	1.21446	1.21446	1.21446	1.21446	1.21446	1.21446	1.21446	1.21446	1.21446	1.21446	1.21446	1.21446
ENSG00000102362	3.58943	3.89829	3.70604	3.56035	4.24446	4.15311	3.61893	3.40736	3.6623	2.21864	2.57877	3.21914	3.14085	3.07469	4.14008	3.67335	3.33024	2.51009	4.41858	4.12267	4.64743	4.38397	4.55242	3.5041	3.56722	3.77019	4.5018	3.30012	3.42465	4.14357	3.80268	3.33432	3.52335	3.8128	3.79082	3.36901	1.21446	2.9944	3.59598	2.5687	3.62804	3.12735	5.07079	4.21597	4.32435	1.21446	3.65226	3.41513	3.81262	5.5395	3.75321	3.74344	2.81233	3.73321	3.65702	3.26305	3.60124	3.93326	1.21446	3.46124	3.00658	3.86604	3.22543	3.412	3.44653	4.10734	4.03814	3.07259	3.31415	4.05817	3.97014	3.80486	4.38956	4.26968	3.78086	2.89659	3.14993	2.92929	3.37808	2.70098	2.10952	3.98165	3.61186	3.28452	3.87608	4.89678	4.43335	3.42604	2.87134	4.14925	4.22393
ENSG00000102383	4.62558	4.95628	3.70604	5.01733	4.02265	4.36708	4.75888	2.4634	4.67485	4.917	3.43941	4.77669	4.82785	4.68991	4.14008	4.94205	4.62409	4.25023	3.23846	4.74831	5.09691	3.59866	4.90038	3.57047	4.55943	4.74685	5.99113	6.17382	4.1919	5.41355	5.20267	1.21446	4.876	5.70843	4.56008	3.36901	5.20265	2.77794	4.76258	6.38806	4.16493	2.61296	3.6019	5.77691	2.90749	4.30681	3.71689	4.12049	2.92705	2.89016	6.45554	3.1029	4.94079	3.89905	4.63001	3.64268	3.22623	3.25891	2.92377	3.16964	3.89228	3.13528	4.88632	4.93078	3.95913	5.75539	5.55244	3.42737	3.31415	5.30663	2.95171	3.15312	3.82858	4.26968	2.22547	3.56455	5.15442	2.63982	4.21802	3.69673	2.72042	3.42065	3.53408	3.66681	1.21446	4.41107	2.64081	2.39826	3.78716	4.83714	4.66972
ENSG00000102384	4.9966	5.05895	4.05909	4.95937	4.98529	4.94541	4.87012	5.01036	4.75283	3.31496	4.89653	5.67596	3.86141	4.19804	3.7108	3.95041	4.7581	4.19794	4.15025	5.25379	3.59522	4.85141	4.08974	4.41355	3.85714	4.5363	4.96858	4.43691	5.11038	4.86923	3.96461	4.48137	4.45795	3.99411	4.63223	4.23647	4.75126	4.77958	4.59448	2.84625	3.92253	4.14498	3.6019	3.97119	4.03512	5.27246	1.21446	4.66266	4.15417	4.66802	5.3744	3.74344	3.45612	6.16484	5.18292	4.97173	4.01946	4.13089	4.50384	4.62211	3.71991	4.89907	5.01052	4.27917	4.02856	5.06702	4.49669	1.21446	5.07528	4.76423	3.97014	3.90434	4.38956	4.98598	3.64616	4.11	4.1272	3.52868	3.86163	4.69763	4.73179	4.12705	4.11216	4.53988	3.87608	1.21446	4.66284	2.8474	2.87134	3.43934	4.49559
ENSG00000102385	1.21446	1.21446	1.21446	1.21446	1.21446	1.21446	1.90313	1.21446	1.21446	1.21446	1.21446	1.21446	1.21446	1.21446	1.21446	1.21446	1.21446	1.21446	1.21446	1.21446	1.21446	1.21446	1.21446	1.21446	1.21446	1.21446	1.21446	1.21446	1.21446	1.21446	1.21446	1.21446	1.21446	1.21446	1.21446	1.21446	2.54231	1.21446	1.21446	1.21446	1.21446	1.21446	1.21446	1.21446	1.21446	1.21446	1.21446	1.21446	1.21446	1.21446	1.21446	1.21446	1.21446	1.21446	1.21446	1.21446	1.21446	1.21446	1.21446	1.79526	1.21446	1.21446	1.21446	1.21446	1.21446	1.21446	1.21446	1.21446	1.21446	1.21446	1.21446	1.21446	1.21446	1.21446	1.21446	1.21446	1.21446	1.21446	1.21446	1.21446	1.21446	1.21446	1.21446	1.21446	1.21446	1.21446	1.21446	1.21446	1.21446	1.21446	1.21446
ENSG00000102387	1.21446	1.21446	1.21446	1.21446	1.21446	1.21446	1.90313	1.21446	1.21446	1.21446	1.21446	1.21446	1.21446	1.21446	1.21446	1.21446	1.21446	1.21446	1.21446	1.21446	1.21446	1.21446	1.21446	1.21446	1.21446	1.21446	1.21446	1.21446	1.21446	1.21446	1.21446	1.21446	1.21446	1.21446	1.21446	1.21446	1.21446	1.21446	1.21446	1.21446	1.21446	1.21446	1.21446	1.21446	2.09659	1.21446	1.21446	2.27296	1.21446	1.21446	1.21446	1.21446	1.21446	1.21446	1.21446	1.21446	1.21446	1.21446	1.21446	1.21446	1.21446	1.21446	1.21446	1.21446	1.21446	1.21446	1.21446	1.21446	1.21446	1.21446	1.21446	1.21446	1.21446	1.21446	1.21446	1.21446	1.21446	1.21446	1.21446	1.21446	1.21446	1.21446	1.21446	1.21446	1.21446	1.21446	1.21446	1.21446	1.21446	1.21446	1.21446
ENSG00000102390	4.80628	5.50867	5.17999	5.07304	5.2355	5.3947	5.02222	4.73575	5.50272	4.45623	6.14684	5.41188	5.7125	5.95547	6.39834	5.80166	5.96093	6.16842	5.90722	5.99467	5.51712	5.87418	4.90038	6.1648	5.23726	5.44471	5.83684	5.9229	6.18487	5.70523	5.54091	6.30946	5.19876	5.79066	5.68031	6.87583	6.40433	5.68874	6.43467	6.04747	5.45778	5.93344	6.29862	5.85005	5.4262	6.49996	6.60148	5.89267	6.28581	6.00083	5.10951	4.7724	6.078	6.05786	5.14721	6.13161	5.74137	5.34943	5.80063	5.62976	6.10431	6.41731	5.94006	5.61099	5.41931	5.75539	5.95657	6.06741	5.90915	6.33209	5.71605	5.95192	5.46927	5.98607	4.98971	6.10154	6.32131	6.01607	6.43809	6.09672	5.16372	6.61779	5.80174	5.98797	5.82247	6.1722	6.46255	5.71282	5.91918	5.64717	5.59951
ENSG00000102393	4.9966	6.12656	5.37727	5.53584	5.69061	5.27407	5.62229	5.55725	5.82334	4.85964	5.0348	5.49843	5.27482	5.44587	4.95695	5.4132	5.0978	4.99165	5.59583	5.38911	6.0677	4.88421	4.08974	5.39054	4.30018	5.15274	5.23963	4.8538	4.00321	4.77129	5.85538	5.73793	4.72322	5.62122	4.88893	6.85016	5.43206	4.88173	5.97247	4.9476	5.10424	6.40439	3.22682	5.77691	5.08812	5.88459	6.19221	5.21535	5.67395	3.88489	5.72964	5.65264	6.69773	5.29196	5.59394	5.7971	6.54277	5.72484	3.52179	5.86537	5.07697	5.49077	5.70395	5.52417	6.18719	6.48467	4.49669	5.5823	5.34206	5.33019	5.56983	5.85819	5.67093	5.34013	6.91793	5.47611	5.43463	6.09602	5.58118	5.11864	5.52428	5.79342	5.89463	6.17859	5.68301	5.99232	6.35823	6.71927	5.99843	6.10671	5.31695
ENSG00000102401	6.32902	6.69075	6.69204	6.44371	6.71124	6.91443	6.1899	6.39482	6.281	6.10713	7.50097	7.05047	8.88467	7.06187	5.54315	6.63189	6.74102	6.64323	6.54139	6.92796	6.67673	7.05101	4.55242	7.09165	6.87083	6.72512	6.88757	6.59507	7.22659	8.35994	7.03004	6.55872	6.66228	6.96101	6.78221	6.95021	6.80901	6.4372	7.22592	7.09341	6.98835	7.17429	6.29862	6.47616	6.84136	7.31636	7.19151	7.03676	6.79565	6.15062	7.01541	5.51467	6.86306	7.06861	6.59975	6.28004	6.43651	5.56624	5.70255	7.01829	6.55499	6.55761	6.43525	7.27732	6.66404	6.6941	5.95657	7.21649	6.76627	6.6068	6.57868	6.2756	4.6035	6.32347	6.88932	6.61612	6.41792	6.8155	6.65785	6.90982	6.95981	6.13473	7.00766	7.1279	4.93009	4.89678	6.63319	6.07338	7.05422	6.87293	6.05902
ENSG00000102409	3.81378	4.10749	4.77515	4.38381	4.52264	4.48138	5.0926	4.68435	4.50472	5.4309	5.21995	5.81722	5.249	4.00914	4.14008	5.2971	5.37205	5.13611	5.16189	5.02331	4.68224	4.74818	4.08974	5.29924	4.70913	4.70717	4.91795	4.22826	3.31701	4.42893	4.66931	5.68292	5.3099	5.56623	4.70088	5.89292	5.52331	4.97705	5.61316	4.3048	4.85446	5.42657	4.34082	4.42419	5.12576	5.58624	5.66661	4.22665	4.50887	4.19714	6.6997	3.74344	5.01332	4.90088	4.49372	4.48154	4.67812	4.45792	2.92377	5.17519	4.92998	5.41212	4.51808	5.3619	4.27606	4.35843	4.67992	4.9513	5.23375	4.95872	4.83114	4.69022	4.38956	4.51376	4.81711	5.37721	4.57177	4.72995	4.67428	4.90746	5.04729	4.94233	6.06416	6.03025	4.93009	4.41107	3.94078	5.35243	5.41726	5.08646	4.72331
ENSG00000102445	6.46343	7.71698	6.81022	7.43755	7.14926	7.14909	6.13559	7.59513	6.52118	6.95391	7.09999	6.87602	5.93892	5.92073	7.12697	7.52304	7.01121	6.78963	7.35613	6.652	7.44248	6.39945	7.29491	7.03634	7.15584	6.31748	6.96403	5.28676	5.76543	6.07552	6.46993	6.41439	6.25476	7.24929	7.06657	6.7839	7.13188	7.18719	6.90784	6.07129	6.90893	6.48257	5.37796	6.80491	6.5897	6.95562	7.5154	8.01866	6.69692	7.69729	7.83276	7.00204	7.47873	6.62294	6.5324	6.9777	5.8448	6.67783	6.21038	7.2051	6.85787	7.39889	7.50579	8.10623	7.01335	7.16345	6.09101	5.26019	6.82946	6.43322	6.39576	6.10255	6.99162	6.81497	8.48523	6.65033	6.54098	6.53885	6.99766	6.72953	6.54093	6.71126	8.03026	7.01674	7.18112	7.36661	7.28395	7.43563	6.44553	6.78793	7.03051
ENSG00000102452	2.27336	1.21446	2.43567	1.21446	2.281	3.18488	2.17956	2.4634	1.21446	3.12166	2.02127	1.21446	2.29681	2.01721	1.21446	1.21446	1.93753	1.21446	3.08385	3.62124	1.21446	2.84628	1.21446	1.21446	2.26185	1.21446	1.21446	1.21446	2.33304	1.21446	1.21446	1.21446	1.21446	1.21446	1.21446	1.21446	1.21446	1.21446	1.21446	1.21446	1.21446	2.04246	1.21446	2.4783	2.28689	1.21446	1.21446	1.21446	1.21446	1.21446	1.21446	1.21446	1.21446	1.80482	2.09146	2.30113	1.21446	3.06951	1.21446	1.21446	1.21446	1.21446	1.21446	1.21446	1.21446	1.21446	1.21446	1.21446	2.97326	1.21446	1.21446	2.75714	1.21446	1.21446	1.21446	2.43565	1.21446	1.21446	1.21446	1.21446	1.21446	2.39501	1.21446	1.21446	1.21446	1.21446	3.16322	1.21446	1.98756	1.21446	1.21446
ENSG00000102466	1.21446	1.21446	1.21446	4.83584	1.21446	1.21446	1.21446	1.21446	1.21446	1.21446	1.21446	1.21446	1.21446	1.21446	1.21446	1.21446	1.21446	1.21446	1.21446	1.21446	1.21446	1.21446	1.21446	1.21446	1.21446	1.21446	1.21446	1.21446	1.21446	1.21446	1.21446	1.21446	1.21446	1.21446	1.21446	1.21446	1.21446	1.21446	1.21446	1.21446	1.21446	1.21446	1.21446	1.21446	1.21446	2.84755	1.21446	1.21446	1.21446	1.21446	1.21446	1.21446	1.21446	1.21446	1.21446	1.21446	1.21446	3.5704	1.21446	1.21446	1.21446	1.21446	1.21446	1.21446	1.21446	1.21446	1.21446	1.21446	1.21446	1.21446	1.21446	1.21446	1.21446	1.21446	1.21446	1.21446	1.21446	1.21446	1.21446	1.21446	1.21446	1.21446	1.21446	1.21446	1.21446	1.21446	1.21446	1.21446	1.21446	1.21446	1.21446
ENSG00000102468	1.97142	1.21446	4.2067	1.21446	1.21446	1.21446	1.21446	1.21446	1.21446	1.21446	2.34151	2.6844	1.21446	1.21446	1.21446	1.97325	1.21446	1.21446	1.21446	2.24948	1.21446	1.21446	1.21446	1.88657	1.21446	1.21446	1.21446	1.21446	1.21446	1.21446	1.21446	1.21446	1.21446	1.94756	1.21446	1.21446	1.21446	1.21446	1.21446	1.21446	1.21446	1.21446	1.21446	2.7402	1.21446	1.21446	1.21446	2.27296	1.21446	1.21446	1.21446	1.21446	1.89434	1.21446	1.21446	1.21446	1.21446	1.21446	1.21446	1.79526	1.21446	1.21446	2.27903	1.21446	2.02427	2.17863	1.21446	1.21446	1.21446	1.21446	1.21446	1.21446	1.21446	1.21446	1.21446	1.93329	1.21446	1.21446	1.21446	1.21446	1.21446	1.21446	1.21446	1.21446	1.21446	1.21446	1.21446	1.21446	1.21446	1.21446	2.12506
ENSG00000102471	3.66842	3.45746	3.48784	3.38825	3.42983	3.65794	4.06289	5.86322	3.81886	4.45623	4.42777	4.01064	2.87332	2.33597	2.57347	3.81889	3.49919	4.34929	3.72006	2.24948	3.34788	2.50361	4.90038	5.57303	2.66638	3.91919	2.55367	2.74787	3.42465	3.56152	3.15133	3.83063	3.70244	3.67703	5.50058	4.65151	4.54768	2.51042	4.10086	3.4246	4.37136	3.12735	1.21446	3.55758	3.99434	3.88177	4.19221	5.44971	3.15948	1.21446	4.61155	1.21446	3.59326	5.46975	3.07434	4.28875	2.98761	3.42387	1.21446	3.03133	3.00658	3.26804	2.98688	3.85185	3.33814	3.681	2.78412	5.7497	5.37642	3.73662	4.28775	3.15312	2.84985	3.06857	3.13347	3.01657	2.8814	3.16195	4.12518	3.4422	5.30555	3.42065	2.64353	5.19149	1.21446	1.21446	3.16322	2.39826	1.98756	2.28621	4.06539
ENSG00000102524	8.23851	9.75651	8.99224	8.63638	9.04842	7.97302	9.72236	10.0628	8.47207	8.78138	9.76636	8.96214	10.5206	9.77841	8.86964	9.043	9.43856	8.56517	8.72242	10.4487	9.68436	10.2543	10.5295	8.97319	8.8757	8.34047	8.48326	8.83429	9.47746	8.6335	8.96378	10.6213	9.35243	9.42721	9.14352	10.5731	10.1384	8.81069	9.37497	9.11781	8.75346	9.94633	6.03263	10.7153	9.99426	11.3492	8.01242	10.0885	9.50559	7.54342	7.70011	8.8811	8.65299	8.24457	9.48383	8.51096	7.06897	8.13146	8.65542	10.1642	6.83749	9.0094	8.7971	8.20302	9.23198	8.47713	8.49996	8.93209	8.10086	7.76157	9.20717	8.47378	8.74472	8.40582	10.3765	9.38502	8.86625	7.61574	9.12523	8.26929	7.24942	8.52851	10.6897	9.26657	7.54508	8.01079	9.8388	9.32717	10.0952	8.63456	10.3689
ENSG00000102531	6.45269	6.92524	6.23162	6.5055	7.00015	6.51516	6.40717	5.88601	6.05508	5.35016	6.23517	7.08575	4.42607	5.29099	5.54315	6.66029	6.76492	6.67183	5.9286	6.28751	6.45499	6.3767	6.54686	6.43679	5.98488	6.15118	6.37423	5.70103	6.1102	6.58563	6.71174	4.82617	6.1091	6.69716	6.32342	5.5538	4.5908	6.25997	5.69807	5.72587	6.25992	6.81014	5.8457	7.10264	6.14548	5.46523	5.97904	7.09307	6.35222	6.07767	6.03135	5.36202	6.05538	6.42201	6.34095	6.1029	5.8448	5.72484	6.21038	4.97891	5.59806	5.49077	4.75026	5.84382	5.73676	6.46723	6.27171	6.06741	6.80452	6.74432	5.71605	5.62187	5.35671	6.17344	4.47271	6.76404	4.65406	5.49303	6.09678	5.72656	6.149	5.87657	4.80252	4.59773	3.21167	1.21446	5.13863	5.4098	5.08012	4.76734	4.61402
ENSG00000102539	1.97142	1.21446	2.43567	1.21446	1.21446	1.21446	1.21446	1.21446	1.21446	1.21446	2.34151	1.97287	1.21446	1.21446	1.21446	1.21446	1.21446	1.21446	2.09641	1.21446	1.21446	2.50361	1.21446	1.21446	1.21446	1.21446	1.21446	1.21446	1.21446	1.21446	2.83141	1.21446	1.21446	1.94756	1.21446	1.21446	1.21446	1.21446	1.21446	1.21446	1.21446	2.04246	1.21446	1.21446	1.21446	3.16993	1.21446	1.21446	2.6379	1.21446	1.21446	1.21446	1.89434	1.80482	1.83929	1.21446	1.21446	1.21446	1.21446	3.03133	2.05646	1.21446	1.21446	1.81419	1.21446	1.21446	1.21446	1.21446	1.21446	1.21446	1.21446	1.21446	1.21446	1.21446	2.22547	1.21446	1.21446	1.21446	1.21446	1.21446	1.21446	1.21446	1.21446	2.11905	1.21446	1.21446	1.21446	1.21446	1.21446	1.21446	1.21446
ENSG00000102543	2.97809	5.38267	3.48784	6.4646	6.54682	3.18488	4.01463	3.40736	6.14401	5.95192	3.53934	5.45581	4.11531	4.84705	2.57347	3.88622	4.96594	6.46943	3.72006	5.76556	4.0935	8.7774	3.38932	4.51519	3.98186	5.66675	4.56926	4.11099	7.37418	7.24147	6.61983	4.19361	6.94569	4.69262	4.31849	3.20704	4.82517	6.3335	3.71301	6.58281	6.28532	6.24902	4.82187	4.13906	3.90899	4.78553	4.23621	4.12049	9.75488	2.89016	4.61155	1.21446	3.77579	4.28801	3.29888	4.00316	3.89374	3.25891	5.59728	3.56183	7.02936	4.08858	2.98688	4.30951	5.83504	5.66635	1.21446	7.38466	3.31415	4.22042	3.70889	5.19258	2.84985	3.70128	4.21688	4.05904	4.65406	3.67976	5.11744	3.7719	3.53014	4.2587	3.8847	3.82355	1.21446	3.6621	3.35956	5.88431	3.78716	3.23768	2.74516
ENSG00000102547	5.05479	2.95276	6.05125	1.21446	2.69194	3.5183	1.90313	2.4634	1.21446	1.21446	4.02031	3.4195	2.29681	3.93998	1.21446	3.51019	3.64902	3.11933	2.09641	2.80457	4.04023	3.42463	1.21446	3.91193	3.39477	4.49016	2.82865	1.21446	4.68329	6.07552	1.21446	1.21446	3.86058	5.34439	1.21446	3.64299	3.27936	2.14571	2.98337	4.99839	6.73562	3.93422	1.21446	2.7402	4.67019	3.26115	4.82871	2.68122	3.15948	1.21446	2.79634	1.21446	3.30304	3.59402	2.09146	5.45443	3.60124	3.42387	1.21446	2.69561	4.80886	2.04628	5.58953	3.57517	3.95913	2.17863	1.21446	3.07259	2.49421	4.16841	5.49073	2.1326	1.21446	2.43295	2.22547	3.12583	3.26519	1.21446	3.91852	3.69673	3.26516	2.39501	3.75511	4.05049	1.21446	1.21446	4.73176	1.21446	3.35871	1.21446	3.13874
ENSG00000102554	4.12136	4.17075	1.21446	4.194	4.19223	2.9785	4.50626	4.32926	3.48514	2.60855	4.37633	3.74703	4.22674	4.13788	3.7108	4.12681	3.64902	4.8974	2.6995	3.17484	4.99021	4.42939	4.55242	4.86151	4.30018	2.91485	4.91795	4.22826	4.91277	4.55248	3.15133	3.33432	3.70244	5.15834	2.23019	3.36901	2.54231	4.02876	3.71301	4.13175	4.6334	4.26962	4.82187	4.13906	4.56404	4.9237	5.0884	2.68122	3.9361	4.19714	4.56492	3.74344	4.50957	4.09867	3.85169	4.80259	4.88746	3.25891	2.92377	4.37667	4.58079	3.78307	5.74015	2.23906	3.21986	4.35843	2.78412	2.01621	3.58343	3.31399	4.37939	3.581	4.78933	3.48336	3.32764	4.42258	4.06782	3.67976	3.97315	4.20706	4.68042	3.6346	3.82144	3.61025	3.21167	1.21446	3.94078	4.26526	3.35871	4.03368	3.88638
ENSG00000102572	7.77912	8.72461	7.41333	8.46567	8.13941	7.94376	8.03156	8.17786	8.0345	7.9477	8.01881	7.62115	8.02911	8.11188	8.10312	7.95983	7.99551	7.88288	8.35561	8.30773	8.18233	8.23623	7.90453	7.77799	7.90524	8.0841	7.39985	7.96965	7.69324	7.79333	8.51224	8.20752	8.25252	8.06535	7.9814	8.01274	7.77005	8.14913	8.20846	8.11551	7.73233	8.00444	6.78809	8.34154	8.46618	8.64424	8.74406	8.55303	8.51473	7.79145	8.64016	8.58695	7.84107	8.04808	8.15221	7.98308	8.19508	8.28166	7.75963	8.37537	8.08818	8.48191	7.6071	8.17486	8.23764	8.4684	7.93012	7.9152	8.45347	8.19156	8.1235	7.93489	8.50248	8.08505	8.89801	8.5123	8.52801	7.85642	8.54108	8.05622	8.35081	8.45613	8.93982	8.57439	7.96131	8.87349	8.40019	8.82652	8.66986	8.15388	8.57049
ENSG00000102575	5.13785	4.345	4.3402	3.71276	4.43588	4.32682	4.32186	3.85257	4.59234	4.00076	4.37633	4.8774	3.36112	4.31112	4.73326	4.18096	4.51457	4.14362	4.47836	4.36343	4.61174	3.75266	6.73073	4.26549	4.84454	4.11624	4.56926	3.98292	4.1318	4.14357	4.10951	4.27126	4.1309	4.15436	4.63223	3.97142	4.45728	4.97705	3.3257	4.45883	3.45255	3.68524	5.18067	4.42419	4.64439	3.16993	3.71689	4.12049	3.9361	5.42636	3.11087	5.51467	4.3307	3.91844	5.05385	4.90646	4.88746	4.7232	5.80063	4.07913	4.11606	4.39499	4.75026	5.02441	4.58077	4.10734	4.49669	4.3082	4.5792	3.99959	4.83114	4.84568	6.27621	4.81542	3.90344	3.56455	3.46877	4.72995	3.86163	4.03701	4.45399	4.37902	3.53408	3.72109	6.45697	8.05727	3.81717	3.42604	3.99134	6.04939	3.97879
ENSG00000102580	7.26946	8.9606	6.96091	7.83234	8.51143	8.14287	8.42674	7.58125	7.41528	6.84057	8.05159	8.37531	6.47159	7.57277	6.95721	8.40499	8.0089	8.40975	6.49919	7.56293	8.34467	8.64336	8.08409	8.33347	7.98016	7.78633	7.65941	8.11901	7.16157	7.67724	7.59808	6.23499	6.89329	8.71319	8.16129	7.41159	6.80901	7.64957	7.67239	8.51734	7.84754	8.06917	6.71721	8.51621	8.10272	6.71956	7.09479	7.21227	7.06998	6.77553	7.04095	8.42346	7.92137	8.30153	7.93743	7.40528	7.34039	6.69324	6.40985	7.17497	7.4475	6.81309	7.35083	7.86573	7.59246	7.89496	7.22871	7.48283	7.47621	7.92472	8.05659	7.72555	6.87418	8.13097	6.73704	7.72941	5.87035	7.40195	7.67407	7.11974	7.71607	7.0522	7.24931	6.54207	4.32083	4.89678	6.33642	6.07338	6.31548	6.16183	7.39242
ENSG00000102595	5.6708	4.72567	4.67828	4.89894	4.8911	5.76634	5.04607	4.03028	5.36126	4.917	5.9864	6.09196	4.86242	4.68991	4.60666	6.20041	4.93804	5.49837	3.81755	4.99524	5.07098	6.52888	4.08974	5.18139	4.84454	5.15274	5.35806	5.05559	5.01499	4.6661	4.66931	4.41476	4.1309	4.62203	4.13075	4.71022	4.25695	3.48094	4.81447	5.38892	6.31027	5.57697	4.34082	4.76634	4.18721	5.18745	4.74058	1.21446	4.15417	5.42636	2.3596	1.21446	4.03442	5.29922	4.99475	4.33948	5.50906	3.70243	1.21446	4.23579	3.41141	4.97421	3.89277	5.258	4.43663	4.35843	3.34614	5.20352	4.94372	5.80362	4.08426	4.24311	2.84985	5.40155	3.64616	3.77152	4.84105	4.79567	3.91852	4.73483	4.51408	3.98165	4.35247	4.59773	3.21167	4.41107	4.05421	2.8474	4.37577	3.61413	4.22393
ENSG00000102606	5.7254	5.96035	5.24881	5.57485	5.67191	5.78115	5.2027	5.84007	5.50272	5.61486	5.38387	5.56008	4.86242	6.34416	5.61029	5.39072	5.21851	5.7698	5.48465	5.53237	5.37623	5.3737	5.17982	5.45961	5.58414	5.84091	5.2802	4.77965	4.7242	7.12811	5.93389	5.29947	5.68425	5.38736	5.05504	6.01359	6.3923	5.30513	5.82932	6.38806	5.54461	5.95189	6.19804	6.0075	5.88609	5.88459	6.23559	6.25574	5.77435	4.85533	6.44281	5.36202	5.53982	5.41736	5.26847	5.25965	4.95092	5.66348	5.80063	5.59597	5.7802	5.43882	5.23057	6.36955	6.32875	5.72632	5.72794	5.95204	5.76122	5.44252	5.88009	5.65013	4.13714	5.40155	5.36833	5.81504	5.50242	5.67778	5.61523	5.79817	5.78828	5.65892	6.17936	6.00927	6.3688	5.99232	5.60867	5.71282	6.04396	5.08646	5.88307
ENSG00000102678	2.83931	2.78614	1.21446	2.66164	3.3332	3.84355	3.85883	3.11174	3.03695	4.00076	4.47741	3.59325	1.21446	2.01721	1.21446	2.98197	3.78382	3.68856	2.09641	2.64985	2.92057	1.21446	1.21446	3.91193	2.26185	3.77019	3.05065	2.32303	1.21446	2.95564	2.38614	2.77479	1.21446	3.67703	3.14161	1.21446	1.21446	3.60967	2.13944	3.57115	3.00923	2.97932	1.21446	4.76634	2.8083	4.46089	1.21446	2.27296	1.21446	1.21446	1.21446	1.21446	3.93672	3.61824	3.07434	2.71876	2.98761	2.56821	1.21446	3.23348	3.62476	2.3756	3.22543	3.412	2.3456	2.17863	1.21446	2.76323	2.97326	3.21027	1.21446	3.15312	2.84985	3.06857	6.37361	3.89383	2.53239	2.24199	2.74148	4.09603	3.10902	3.42065	2.93361	3.35646	1.21446	1.21446	2.24272	1.21446	3.54687	1.21446	1.21446
ENSG00000102683	1.21446	1.21446	1.21446	1.21446	1.21446	1.21446	1.21446	1.21446	1.21446	1.21446	1.21446	1.21446	1.21446	1.21446	1.21446	1.21446	1.21446	1.21446	1.21446	1.21446	1.21446	1.21446	1.21446	1.21446	1.21446	1.21446	1.21446	1.21446	1.21446	1.21446	1.21446	1.21446	1.21446	1.21446	1.21446	1.21446	1.21446	1.21446	1.21446	1.21446	1.21446	1.21446	1.21446	1.21446	1.21446	1.21446	1.21446	1.21446	1.21446	1.21446	1.21446	1.21446	1.21446	1.21446	1.21446	1.21446	1.21446	1.21446	1.21446	1.21446	1.21446	1.21446	1.21446	1.21446	1.21446	1.21446	1.21446	1.21446	1.21446	1.21446	1.21446	1.21446	1.21446	1.21446	1.21446	1.21446	1.21446	1.21446	1.21446	1.21446	1.21446	1.21446	1.21446	1.21446	1.21446	1.21446	1.21446	1.21446	1.21446	1.21446	1.21446
ENSG00000102699	5.6708	6.30358	5.37727	6.19138	6.23967	5.59251	6.02041	6.11538	6.05508	5.12583	6.03644	5.22134	5.27482	6.08661	6.15064	5.6397	5.67135	6.15496	5.67391	6.22872	5.47825	5.66456	5.79057	5.8804	5.89467	5.44471	5.50212	5.28676	5.36344	6.61398	6.46993	5.62571	6.07812	6.05292	5.928	6.50004	4.63265	5.89727	5.97247	6.42549	6.12576	5.77662	5.07079	6.49146	5.83036	5.75793	6.70535	6.58527	6.35222	5.30352	7.36469	5.89424	5.94892	6.03634	6.03501	5.7971	5.97207	6.13941	5.80063	6.02612	6.31069	6.34872	4.81992	6.47235	6.28773	6.23953	5.45592	6.20332	6.10591	6.33209	5.22332	6.31138	4.38956	5.98607	6.10141	6.38169	5.92071	5.84146	5.86196	5.67042	5.8122	6.1681	6.25134	6.19726	4.93009	5.25829	5.90404	5.71282	6.58547	4.35512	6.48586
ENSG00000102710	6.15452	7.96075	7.02096	7.0105	6.95456	6.76623	7.4592	7.10678	7.09706	7.61878	7.42796	7.31117	6.6786	7.75122	6.73504	7.10105	6.57972	7.0659	7.08853	7.17202	7.3381	7.90398	6.33605	6.88176	7.19412	6.70525	6.49944	7.80303	7.11654	6.74796	7.70255	6.9211	7.029	7.27233	6.84374	7.4633	6.55221	6.79038	7.57118	7.26829	7.00373	7.46476	5.55136	7.15161	7.17206	7.31636	7.53722	6.96313	6.47651	7.69729	7.49362	6.83851	7.27861	7.08336	6.62584	7.43435	7.39812	6.34858	6.40985	7.2884	7.08228	6.60542	6.11556	6.91822	7.0628	6.72378	6.48201	7.12063	6.95945	7.1059	6.67109	6.80107	6.33668	6.94408	6.75301	6.91937	6.71263	6.8155	6.70596	7.07005	7.30096	6.1681	7.23164	7.3274	5.52855	5.99232	6.66852	6.80706	7.05422	6.40965	7.08231
ENSG00000102738	5.21636	5.30139	5.88867	5.94595	6.22694	6.09727	5.4187	6.0763	5.50272	5.68232	6.94285	6.80157	5.19592	6.4207	4.73326	5.85183	6.47736	6.4253	6.19866	5.76556	6.63326	7.0653	5.17982	6.94919	5.73049	6.1658	6.19539	6.23027	6.41319	6.82275	6.27273	4.66422	6.46092	6.62737	6.0375	6.54875	6.17072	5.82257	7.2354	6.22781	6.71709	6.53243	6.85565	5.98603	6.48542	6.20886	5.38732	6.91707	6.39485	6.00083	5.94368	5.36202	7.13509	6.63444	6.42507	6.2928	5.42245	5.66348	4.72125	6.08408	5.7802	5.65909	4.75026	6.73744	5.71627	5.86613	5.35245	6.60338	6.3497	5.85317	6.30636	5.73172	5.84774	5.94548	4.54862	5.53234	5.74549	5.74551	6.0353	6.21908	5.68843	5.45742	5.4399	5.87649	3.21167	3.6621	6.3797	5.56929	5.46275	3.90759	5.09195
ENSG00000102743	6.79615	7.06274	6.3919	6.44371	6.82542	6.5758	7.03007	6.62876	6.3069	5.95192	6.92527	6.63049	5.42068	6.07086	5.90569	6.2386	6.50601	6.96936	5.81839	6.7047	6.85379	6.89173	6.54686	6.62855	6.29797	6.94428	6.42923	6.11507	6.18487	6.52718	6.07913	5.22426	6.33557	6.55403	6.11447	6.22825	6.57368	6.63915	6.241	6.61556	6.40598	6.8	5.97298	6.5216	6.34942	6.72708	7.16373	6.37416	6.01216	6.22004	6.83244	6.51645	6.63049	6.65716	6.37211	6.5051	6.75215	6.13941	5.22529	5.91186	6.62801	6.30594	6.1696	6.49206	6.34217	6.21883	6.57666	6.42957	6.54313	6.5678	6.74098	6.06109	5.57364	6.38544	5.79662	6.37147	5.50242	5.77821	6.25613	5.97847	6.55516	5.51051	6.50791	6.71392	5.52855	5.25829	6.31428	4.94953	5.63152	5.1965	5.88307
ENSG00000102753	7.29371	6.26132	5.84498	5.68592	7.31476	6.04918	5.74357	6.42622	5.74964	6.00553	6.59913	7.43124	5.30019	6.39563	5.54315	6.20041	6.99109	6.73645	5.69902	5.96615	6.48465	7.022	6.54686	7.15533	6.29797	5.42049	7.16094	6.311	7.78242	7.52136	6.61983	4.92472	6.53121	7.35019	7.21365	6.64148	5.8571	6.18248	6.25972	7.19437	6.35892	7.63978	7.42153	6.63619	6.07052	6.12016	6.04149	6.4408	6.4157	7.14013	6.22224	5.77851	5.98529	6.75781	6.55972	5.81492	6.14408	5.72484	6.69101	5.70564	6.01632	5.72559	6.6212	6.21997	5.99661	7.16345	5.55244	6.6464	6.04327	6.37792	5.8167	5.59304	6.60599	6.90231	4.81711	6.05119	5.41131	7.12571	7.05449	6.11084	6.71575	6.10057	5.65007	5.81733	4.32083	3.6621	5.03372	4.49667	5.08012	4.61654	5.48074
ENSG00000102755	4.17546	4.23128	3.22635	3.97426	4.60439	4.24266	4.63819	4.03028	4.31125	3.12166	4.37633	5.45581	1.98856	3.52939	3.43161	3.88622	3.71809	4.61047	3.08385	4.31847	3.15233	4.67495	3.38932	3.7519	4.09625	4.05362	3.05065	3.5061	3.61668	3.78421	3.61891	3.47677	5.01397	4.50908	4.02646	4.15361	4.89543	3.33831	4.33389	2.5687	3.78323	3.93422	3.22682	3.87894	4.50783	4.17903	4.77056	4.00556	2.92705	3.88489	5.26267	3.74344	3.30304	3.71099	4.24389	4.76622	3.60124	3.82271	3.52179	4.20584	4.18329	2.3756	3.89277	4.18401	3.88602	4.57139	3.73589	3.70621	3.45566	3.99959	3.38472	3.45332	1.21446	3.06857	3.64616	4.25258	3.37095	2.24199	3.74023	4.49547	4.18411	3.98165	3.61186	1.85926	1.21446	1.21446	4.73176	2.8474	2.71119	3.76876	3.68047
ENSG00000102760	5.36152	5.96035	5.75341	6.08743	6.3377	6.47023	6.00836	6.01563	6.62775	6.76493	6.48372	5.41188	3.78988	5.95547	5.54315	4.94205	5.51073	6.88229	6.1449	5.84606	5.17202	4.94765	8.46733	6.05769	5.13562	5.7661	6.23709	5.53147	3.07019	8.85152	7.5738	6.2912	6.68301	6.16806	6.93139	6.41502	4.54768	6.05782	7.91001	6.6789	5.88111	3.85616	1.21446	6.11027	7.16308	4.87003	7.1468	5.49231	5.63886	4.66802	7.33057	7.324	6.29628	5.65644	5.9549	5.84992	5.62991	6.04643	4.90975	7.03097	6.39681	6.68545	3.7544	6.48552	6.28773	5.57142	5.64287	6.37944	6.84178	5.76961	6.13516	6.10255	4.78933	5.54448	6.76881	5.5506	5.78228	6.12171	6.23442	6.31975	6.01124	5.34496	6.41697	7.24461	6.76393	8.18833	6.2918	8.6118	7.55082	4.03368	6.47039
ENSG00000102763	3.88104	4.4502	3.89388	4.194	4.71879	4.24266	4.24076	3.75427	4.59234	3.48307	4.26743	3.74703	3.63443	3.32194	3.07631	4.07046	5.21851	3.76356	3.61501	4.64342	4.71621	4.55749	3.38932	4.14319	3.71992	4.11624	3.05065	4.11099	4.4094	7.1859	4.57374	1.21446	3.70244	4.20393	4.22776	2.53109	3.48392	3.60967	3.82072	4.38392	4.46422	4.43798	3.22682	3.67338	4.11324	3.70499	4.54599	6.09945	3.35555	3.47975	4.78409	4.17589	4.29203	4.13206	3.98143	3.64268	3.22623	3.25891	1.21446	3.78454	4.30877	4.08858	3.22543	4.55659	4.15779	2.82996	3.73589	4.84391	3.80743	4.79855	3.97014	3.31192	7.4403	3.59674	4.6892	5.08269	4.23886	4.05258	3.19976	3.53255	4.73179	4.2587	3.26878	5.60978	3.21167	1.21446	4.5904	3.16975	6.69411	2.998	3.56444
ENSG00000102780	9.74088	9.43113	9.43252	8.91949	9.02104	9.37953	9.4261	8.62934	8.82983	8.63616	9.51052	10.0325	8.41482	9.08422	8.21495	9.28855	9.24552	9.50032	8.16192	9.5156	9.31253	10.2339	8.15009	9.38638	8.73568	9.49098	9.70118	8.97295	9.32749	9.17056	8.7201	8.153	8.71671	9.2251	9.11574	9.0344	8.78495	8.95734	8.4103	8.74147	8.99942	9.05034	9.2042	8.80036	8.60197	9.03505	8.30968	8.71427	8.80268	9.26075	9.19701	7.92261	8.49613	9.13133	9.33968	8.73776	9.56509	8.42693	8.36667	8.70024	8.74781	8.45608	8.83935	8.92812	8.35142	9.00994	8.99561	9.18266	8.80104	8.81438	9.19789	8.2978	8.54151	9.1506	8.12931	8.60456	8.22533	8.15873	8.43095	8.69384	8.53067	8.42199	7.86053	8.61137	7.73329	6.60678	8.60541	6.92948	8.17595	8.22024	8.0421
ENSG00000102781	2.68175	2.35189	2.43567	3.38825	3.42983	3.5183	3.48079	3.53328	3.48514	3.88858	5.09922	3.67233	3.45863	3.52939	3.43161	4.07046	3.90649	3.96664	4.15025	4.40699	3.66842	3.89096	1.21446	6.48717	2.66638	2.91485	5.15486	3.30012	3.07019	2.95564	3.40591	2.99091	3.86058	3.26142	4.02646	8.54379	4.40981	3.60967	3.3257	5.66451	6.69831	4.96245	4.13545	4.81612	4.948	3.07159	4.88457	2.68122	2.6379	1.21446	3.11087	3.1029	3.77579	4.04702	3.65702	4.72888	4.1347	2.56821	2.92377	2.78901	3.52236	4.01831	3.42623	4.60609	4.21817	3.54972	3.34614	4.00637	2.49421	3.66211	3.18668	2.9713	2.84985	4.397	4.01598	5.08269	3.94084	3.81563	3.80228	4.49547	3.94081	6.51783	3.68538	4.35059	3.21167	1.21446	4.15906	3.16975	3.45614	3.43934	3.13874
ENSG00000102786	8.14499	9.24867	8.11031	8.78901	8.35064	8.17121	8.29185	7.4727	7.99524	7.6777	9.33028	8.06829	7.4901	7.76106	7.7785	8.10458	8.74488	9.22606	8.17538	8.66752	8.49786	8.00008	8.61486	8.26296	8.83187	8.37544	8.20743	8.02649	8.16801	7.59431	8.6978	7.33145	7.52998	8.55311	7.28192	9.01721	7.24986	7.9935	9.11993	8.37167	8.85439	8.17884	5.70605	8.86638	7.67689	7.37499	8.61054	9.024	8.07823	9.03879	8.27798	7.05268	8.21442	8.5793	7.53481	8.51369	8.1754	7.50398	8.23278	7.96863	8.02652	7.47805	7.89843	8.24232	7.51761	8.60619	6.74915	7.07414	8.20458	7.67709	8.51107	7.86442	8.21118	7.88522	7.85383	8.10409	5.78228	7.50307	7.68211	7.63123	8.7931	9.01428	8.08048	7.48375	6.3688	5.25829	7.81979	6.71927	6.59569	6.21493	7.14211
ENSG00000102794	1.21446	1.21446	1.21446	1.21446	1.21446	1.21446	1.21446	1.21446	1.21446	1.21446	1.21446	1.21446	2.71301	1.21446	1.21446	1.21446	1.21446	1.21446	1.21446	1.21446	1.21446	1.21446	1.21446	1.21446	1.21446	1.21446	1.21446	1.21446	1.21446	1.21446	1.21446	1.21446	2.33261	1.21446	1.21446	1.21446	1.21446	1.21446	1.21446	1.21446	2.29347	1.21446	1.21446	1.21446	1.21446	1.21446	1.21446	1.21446	1.21446	1.21446	1.21446	1.21446	1.21446	1.21446	1.21446	1.21446	1.21446	1.21446	1.21446	1.21446	1.21446	1.21446	1.21446	1.21446	1.21446	1.21446	1.21446	1.21446	2.13371	1.21446	1.21446	1.21446	1.21446	1.21446	1.21446	1.21446	1.21446	1.21446	1.21446	1.21446	1.21446	1.21446	1.21446	1.21446	1.21446	1.21446	1.21446	1.21446	1.21446	1.21446	1.21446
ENSG00000102796	4.87258	5.60206	4.77515	4.76981	4.39041	4.89161	5.15967	4.87966	5.74964	5.02523	4.47741	4.59116	5.42068	4.91956	4.73326	5.14409	5.58434	5.0512	4.59083	5.10433	5.74691	3.95522	5.61437	4.61001	4.63626	4.93019	5.69427	5.05559	4.55296	4.77129	4.47124	5.33564	4.2486	4.91526	5.74635	3.87046	5.69007	5.37662	5.21209	4.52997	5.77746	4.99854	4.51996	4.95581	5.33288	5.53562	5.49851	5.1097	4.15417	4.85533	4.65669	5.19115	4.89031	4.71724	5.38025	4.90646	4.67812	5.09387	5.07621	5.33415	4.67646	4.77836	5.50786	5.21105	5.22965	4.81315	4.03814	3.42737	4.38883	5.01807	5.71605	5.02964	7.13466	3.79831	6.24393	5.08269	4.97476	5.49303	4.60775	5.00181	4.57173	5.28524	6.02361	5.05434	6.89593	6.33208	5.32785	5.84332	5.27144	5.48348	5.05076
ENSG00000102802	1.21446	1.21446	1.21446	1.21446	1.21446	1.21446	1.21446	1.21446	1.21446	1.21446	1.21446	1.21446	1.21446	2.76504	1.21446	1.21446	1.21446	1.21446	1.21446	1.21446	1.21446	1.21446	1.21446	1.21446	1.21446	1.21446	1.21446	1.21446	1.21446	1.21446	1.21446	1.21446	1.21446	1.21446	1.21446	1.21446	1.21446	1.21446	1.21446	1.21446	1.21446	1.21446	1.21446	1.21446	1.21446	1.21446	1.21446	1.21446	1.21446	1.21446	1.21446	1.21446	1.21446	1.21446	1.21446	1.21446	1.21446	1.21446	1.21446	1.21446	1.21446	2.04628	1.21446	1.21446	1.21446	1.21446	1.21446	1.21446	1.21446	1.21446	1.21446	1.21446	1.21446	1.21446	1.21446	1.21446	1.21446	1.21446	1.21446	1.21446	1.21446	1.21446	1.21446	1.21446	1.21446	1.21446	1.21446	1.21446	1.21446	1.21446	1.21446
ENSG00000102804	5.42894	5.81201	5.37727	5.22822	5.31005	4.83571	5.15967	7.62924	4.59234	5.83828	7.57047	7.0143	5.2227	8.25105	4.73326	5.58139	4.88055	4.86454	5.19764	5.83031	5.59182	7.31294	5.17982	5.09707	5.89467	7.73829	7.55619	4.99145	4.76397	6.93937	5.85538	6.86051	8.33993	5.25438	4.63223	8.97331	4.82517	4.93019	7.43789	7.69316	6.47381	5.55297	4.34082	5.5321	6.77803	4.63249	7.52417	6.04334	7.05678	7.14013	7.03249	5.77851	6.12221	6.70972	5.12902	5.31088	4.82105	5.38792	9.17679	7.19011	4.80886	5.72559	4.75026	4.27917	5.13999	5.32197	5.88432	4.98537	5.15671	5.58633	8.0149	5.47157	3.82858	6.02555	5.79662	4.71125	5.5881	6.50021	6.09678	4.69763	5.27139	5.70517	7.19563	5.46297	4.65794	6.33208	5.96219	6.39019	5.24562	5.34716	6.15898
ENSG00000102805	8.22911	7.85588	7.51426	7.91809	7.94334	7.72038	7.76825	7.48766	7.61497	7.25967	8.20149	8.04338	6.39148	7.57834	6.82242	7.4436	7.8242	7.50259	6.74772	7.88547	7.72091	7.67159	7.04024	7.75076	7.42623	7.80976	8.02321	7.34773	7.52539	7.55098	7.08262	5.96237	7.56389	7.82943	7.67788	7.72573	6.77236	6.47017	7.07563	7.32877	7.53489	7.70642	6.75308	7.6715	7.51689	6.73457	6.44405	7.99669	7.84463	6.86489	7.58906	6.4424	6.93293	7.46917	7.22943	7.27635	7.78324	6.49647	6.88211	7.39028	6.96507	6.84331	7.02438	7.64597	7.26646	7.6772	7.16922	6.69843	7.74226	7.4003	7.38929	7.14624	6.50423	7.06257	6.65441	7.70928	6.90816	6.78368	7.02951	7.14052	7.70973	7.34242	6.91472	7.22656	6.3688	5.7867	6.55984	6.41835	6.88121	6.78793	6.79001
ENSG00000102837	2.27336	1.21446	1.21446	2.66164	3.51984	1.91657	3.48079	1.21446	2.73245	2.89281	2.77238	2.50027	1.21446	3.32194	4.60666	4.51076	4.47609	1.97891	3.50105	2.94097	4.41842	1.21446	5.61437	4.44825	2.26185	3.51064	1.21446	4.70142	2.01507	1.21446	4.24073	1.21446	1.21446	7.28937	2.23019	4.38881	3.38564	2.14571	2.13944	3.4246	4.27194	2.81062	3.6019	1.21446	1.843	2.39838	3.43724	3.41513	2.24055	4.19714	4.41504	4.99708	3.71764	2.615	2.43701	3.55748	5.01167	3.06951	1.21446	9.01179	3.52236	2.98677	3.42623	3.89296	2.94372	2.82996	1.21446	1.21446	1.21446	2.97312	5.44949	1.21446	1.21446	2.43295	1.21446	1.21446	1.99264	1.21446	3.6069	2.51504	4.92052	3.16481	2.93361	1.21446	3.21167	1.21446	1.21446	1.21446	3.71171	2.69889	1.21446
ENSG00000102854	1.21446	1.21446	1.21446	1.21446	1.21446	1.21446	1.21446	1.21446	1.21446	1.21446	1.21446	1.21446	1.21446	1.21446	1.21446	3.22003	1.21446	1.21446	1.21446	1.21446	1.21446	1.21446	1.21446	1.21446	1.21446	1.21446	1.21446	1.21446	1.21446	1.21446	1.21446	4.41476	1.21446	1.21446	1.21446	1.21446	1.21446	1.21446	1.21446	1.21446	1.21446	1.21446	1.21446	1.21446	1.21446	1.21446	1.21446	3.41513	1.21446	1.21446	1.21446	1.21446	1.21446	1.21446	1.21446	1.21446	1.21446	4.7232	1.21446	1.21446	1.21446	1.21446	1.21446	1.21446	1.21446	3.24019	1.21446	2.01621	1.21446	1.21446	2.65907	1.21446	1.21446	2.43295	1.21446	1.21446	1.21446	1.21446	1.21446	1.21446	1.21446	1.21446	1.21446	3.20833	1.21446	1.21446	1.21446	1.21446	1.21446	1.21446	1.21446
ENSG00000102858	7.27556	6.54577	7.22195	7.20917	6.79986	5.7958	6.07915	6.87617	6.22776	6.79566	5.33129	5.96114	5.98647	6.50514	7.67278	6.44863	6.30331	6.44753	6.36461	6.14217	6.69375	6.16729	7.94227	5.90534	7.16871	7.11955	7.04839	6.67855	7.10889	6.23015	6.73383	5.29947	7.01272	5.99863	7.10477	6.14618	5.70962	6.69599	6.03903	6.14047	6.64047	6.82021	8.36778	6.36422	6.40385	4.42393	5.26676	6.20551	6.09209	8.07965	5.62071	7.97605	6.40761	6.07906	6.43248	6.85403	7.32856	7.46862	7.71009	5.53783	6.6975	6.70753	7.8661	5.89411	6.98798	6.50191	7.56507	5.31471	6.58768	6.03589	6.80763	6.2389	7.88678	6.06397	6.93203	6.02534	5.83577	5.90205	6.31937	6.13867	6.20424	5.95518	6.17936	5.09488	7.54508	7.36661	6.55984	7.02411	5.86945	7.48295	5.92912
ENSG00000102870	3.81378	3.55794	3.22635	2.66164	3.68344	3.36224	2.83143	1.21446	3.03695	3.12166	2.34151	3.32319	2.71301	3.62209	3.43161	3.81889	3.13589	3.23324	4.07426	3.54325	3.34788	3.32817	1.21446	3.5041	2.66638	3.41156	2.17779	3.05481	3.52413	3.78421	3.15133	2.14373	3.31628	3.44364	3.79082	3.02132	3.74152	3.60967	3.71301	4.38392	3.45255	3.59095	2.69039	2.95247	2.69979	2.84755	1.21446	3.74225	3.81262	1.21446	1.21446	3.74344	2.81233	3.4925	3.85169	2.71876	4.1347	3.25891	2.92377	3.03133	4.04541	3.13528	1.21446	3.22559	3.33814	3.80064	4.03814	3.07259	3.58343	3.93841	2.65907	2.49271	1.21446	3.70128	4.01598	3.4878	2.72044	4.1574	3.97315	2.51504	3.10902	2.39501	4.16364	2.6129	1.21446	1.21446	2.64081	2.39826	3.54687	2.28621	1.21446
ENSG00000102871	6.00083	6.02915	6.94032	5.94595	6.23967	6.07343	6.46996	6.03614	6.22776	6.13144	5.64297	5.7126	7.10887	5.67181	6.50786	5.99262	6.3462	5.73403	6.85199	5.93706	5.82636	5.17648	7.35212	5.63403	6.47431	5.92926	6.2575	6.28459	6.54372	6.87053	6.27273	7.1306	5.98094	5.42908	6.13924	5.5538	6.42809	6.20225	5.995	6.09472	6.00863	5.45275	6.34639	6.42924	6.03153	6.68133	6.89977	5.89267	6.30829	6.57824	6.93593	6.36434	6.12221	5.7334	6.20044	5.91746	5.9413	6.4788	7.05081	6.55713	6.06975	6.97651	6.82005	6.088	6.04668	6.28007	6.78922	6.40472	6.24228	6.18516	5.94081	6.80107	7.57183	6.13787	6.47342	6.12607	7.07291	6.57648	6.13244	6.03881	5.99043	6.41042	6.6299	6.68777	7.58474	8.01079	6.81756	6.80706	6.95451	7.19683	6.27044
ENSG00000102878	1.21446	2.59106	3.89388	1.21446	2.281	1.91657	2.17956	2.11094	1.21446	2.21864	1.21446	1.21446	3.14085	2.01721	4.46763	1.21446	1.93753	2.69542	1.21446	2.80457	2.63235	1.21446	1.21446	1.21446	1.21446	1.21446	1.21446	3.5061	2.92564	2.95564	3.40591	1.21446	2.76058	2.45898	3.14161	1.21446	1.21446	2.77794	1.21446	2.18897	3.45255	2.3704	1.21446	1.21446	3.30962	2.1898	1.21446	2.68122	2.92705	3.47975	3.36162	1.21446	3.03256	2.04373	3.75783	3.26305	2.98761	3.70243	1.21446	3.46124	2.38945	2.98677	3.60034	2.6359	2.94372	4.01248	2.78412	2.57059	4.3192	1.96909	2.65907	2.1326	5.67093	2.43295	4.21688	3.22631	3.26519	2.24199	2.74148	3.12614	2.10952	1.21446	1.21446	1.85926	5.35545	1.21446	4.25657	3.16975	3.01228	4.03368	2.74516
ENSG00000102879	11.4647	11.0817	11.2905	10.5365	10.8955	10.7505	10.9871	10.7736	11.019	10.9616	9.79447	10.1695	11.2854	10.7202	12.1388	11.1974	10.7695	10.1621	10.5554	10.3495	10.4549	9.82959	12.4979	10.7973	10.9587	10.7936	10.3975	10.6101	10.9691	10.2776	10.0785	10.6644	10.3095	10.2001	10.5102	9.62461	10.2257	10.8621	9.61542	9.92369	9.95584	9.77581	12.1902	10.5425	10.8438	9.51944	10.147	9.34698	10.6258	10.9574	9.78826	11.7586	10.3264	10.8057	11.2679	10.9382	11.3328	11.6138	12.2919	10.2367	10.6202	10.4751	11.465	10.1456	10.9052	10.9359	11.5154	10.2414	10.3643	11.2459	10.5396	11.4692	13.1291	11.1935	11.2998	10.7611	11.101	11.1295	10.6062	10.9518	10.6213	10.7641	10.5671	10.5043	13.1942	13.3742	10.6848	11.7389	11.0285	12.4339	10.9505
ENSG00000102882	8.73101	8.32424	7.8373	7.9774	8.18946	7.96657	8.25923	7.97529	7.85317	8.13355	7.02769	7.21247	7.85669	7.95356	8.29856	7.90947	8.0089	8.20977	7.3323	8.06744	8.16413	8.04763	8.35987	7.69829	8.22778	8.57186	8.55503	7.80303	8.3573	8.19149	7.64545	7.45132	7.64005	7.59371	8.1793	8.14527	7.82027	8.33054	7.11726	7.66216	7.60711	7.91335	9.32825	8.17628	8.01309	6.99354	7.32289	7.23747	7.87505	8.27156	7.28853	8.28212	7.7665	7.39511	8.46901	8.0597	8.42907	7.71488	8.04578	7.61453	8.21203	7.78866	8.65293	7.3936	8.05833	8.0955	8.1614	7.24475	7.76183	8.02886	8.08373	7.98002	8.40707	8.64294	7.71401	7.93062	7.39097	8.19545	7.72553	8.03788	7.83156	7.22058	7.35103	6.72039	8.69966	8.89923	7.78804	7.9985	7.56129	8.64909	7.73424
ENSG00000102886	4.83982	2.35189	5.10769	4.4699	3.60413	3.44258	3.61893	3.6483	4.08677	4.37622	2.02127	3.21914	4.79242	3.52939	5.54315	3.32411	4.26615	3.68856	4.2223	3.95533	3.86689	2.98553	5.17982	3.28222	5.18734	4.11624	5.11052	4.22826	4.7242	5.04698	4.10951	4.34484	3.31628	3.35572	4.31849	5.1089	3.27936	3.48094	3.46775	2.18897	1.21446	2.04246	4.95175	4.21597	3.66898	3.26115	3.43724	3.41513	3.9361	4.19714	2.03454	5.65264	3.12932	2.98179	4.43529	4.33948	3.22623	4.66139	5.36029	4.07913	3.29019	3.86604	5.90861	2.83625	4.43663	4.19614	5.35245	1.21446	4.16861	3.58325	2.25638	4.98583	4.78933	4.72182	4.93446	3.4878	4.69348	3.16195	3.292	2.70098	3.26516	3.81912	3.36332	2.47439	6.1744	6.1722	3.68126	5.35243	4.32691	5.56766	4.43243
ENSG00000102890	1.97142	2.02888	1.21446	2.2583	2.281	2.19807	1.21446	2.4634	1.21446	1.21446	2.34151	1.21446	1.98856	2.33597	1.21446	1.21446	1.21446	1.21446	2.09641	2.24948	1.21446	1.21446	1.21446	1.21446	1.21446	1.21446	1.21446	2.74787	1.21446	1.21446	1.21446	1.21446	1.21446	1.21446	1.21446	2.80219	2.54231	1.21446	1.21446	1.21446	2.29347	1.21446	3.6019	1.21446	1.21446	2.39838	1.91461	1.21446	1.21446	1.21446	2.03454	1.21446	1.21446	1.80482	2.09146	1.21446	1.21446	2.1886	1.21446	2.59364	2.83577	1.21446	2.68931	1.21446	2.02427	1.21446	1.21446	1.21446	1.21446	1.21446	1.21446	1.21446	2.84985	1.21446	1.21446	1.21446	1.21446	1.21446	1.21446	1.21446	1.21446	2.39501	1.21446	2.3138	3.21167	3.6621	1.21446	1.21446	2.52414	1.21446	1.21446
ENSG00000102891	1.21446	1.21446	1.21446	1.21446	1.21446	1.21446	1.21446	1.21446	1.21446	1.21446	1.21446	1.21446	1.21446	1.21446	1.21446	1.21446	1.21446	1.21446	1.21446	1.21446	1.21446	1.21446	1.21446	1.21446	1.21446	1.21446	1.21446	1.21446	1.21446	1.21446	1.21446	1.21446	1.21446	1.21446	1.21446	1.21446	1.21446	1.21446	1.21446	1.21446	1.21446	1.21446	1.21446	1.21446	1.21446	1.21446	1.21446	1.21446	1.21446	1.21446	1.21446	1.21446	1.21446	1.21446	1.21446	1.21446	1.21446	1.21446	1.21446	1.21446	1.21446	1.21446	1.21446	1.21446	1.21446	1.21446	1.21446	1.21446	1.21446	1.21446	1.21446	1.21446	1.21446	1.21446	1.21446	1.21446	1.21446	1.21446	1.21446	1.21446	1.21446	1.21446	1.21446	1.21446	1.21446	1.21446	1.21446	1.21446	1.21446	1.21446	1.21446
ENSG00000102893	6.47408	7.78314	7.07861	7.49956	7.33862	7.2953	7.61803	7.15442	6.9405	6.24722	7.29739	7.69154	7.7598	7.38189	7.2157	5.97764	6.56165	7.42631	7.2999	6.99295	7.56778	7.38306	6.33605	7.79141	7.06236	6.70525	6.77888	6.38744	7.2888	6.9616	6.89934	6.87284	7.15303	7.01665	7.3257	8.87493	5.78525	7.706	7.10697	7.1615	7.17644	7.88005	5.70605	7.04158	6.30108	8.39322	6.00435	7.73884	7.4083	7.5161	8.67864	7.23911	6.78963	7.39342	6.15636	6.34276	7.13838	6.78238	6.06018	7.88268	6.85787	6.70753	6.29645	7.58918	7.25232	7.30759	7.13853	6.36663	7.26391	6.3204	6.94721	6.10255	6.55601	7.47948	6.81519	6.35081	6.39437	6.4805	6.58254	7.00355	7.36694	6.59344	6.20375	6.80799	5.68301	3.6621	6.703	5.46495	6.88954	5.48348	6.76486
ENSG00000102897	6.23191	6.97835	6.64192	6.401	6.20112	6.90095	6.92519	7.05751	6.38193	6.45411	6.96022	6.93138	6.51544	6.05493	4.95695	7.08717	6.7728	6.70911	5.94966	6.68734	6.94192	7.14819	6.21781	6.95517	6.22585	6.20878	6.72129	5.88822	6.32352	6.19302	6.68931	7.15098	5.8028	7.03024	6.63332	6.62644	7.12463	6.84166	6.63433	5.99862	6.80747	6.30748	5.37796	6.24283	6.24255	7.79203	7.49771	6.48358	6.21618	6.52439	6.54161	6.00134	6.26706	6.81954	6.55972	6.3671	6.14408	5.81222	5.59728	6.95762	6.29582	6.56971	6.08775	6.79674	6.2455	6.17651	5.24092	6.60338	6.22357	6.198	6.02733	5.97442	5.92861	6.32347	6.95982	6.24282	6.34608	6.44024	6.53006	6.84377	6.56924	6.13473	6.54656	6.97409	5.15852	6.72671	6.71993	6.0375	5.9514	6.29107	6.99851
ENSG00000102898	7.8544	7.42983	7.89191	7.58785	7.70722	8.10812	7.62593	8.05776	8.0345	8.03398	7.44039	7.69611	8.22	7.91442	8.33861	8.03402	7.49344	7.22875	7.64116	7.63709	7.46248	7.60957	8.11747	7.9554	8.20922	7.8911	7.39985	7.83974	7.77278	7.20467	7.47237	8.48938	7.3211	7.43941	7.09215	6.67111	8.27126	7.51393	7.35332	7.25796	6.8759	7.1345	8.30876	7.56708	7.93082	7.36055	7.59659	6.25574	7.47931	7.40134	7.59482	7.86712	7.61633	7.80919	8.20072	7.73466	8.00752	7.74476	7.1283	7.15966	7.93361	7.91729	7.80771	7.76678	7.69008	7.35576	6.82822	8.11209	7.38662	7.84137	7.86652	7.59381	9.0813	7.542	7.70583	7.54178	7.8021	7.19988	7.81595	7.77547	7.453	7.26748	6.99374	7.75956	9.10615	9.59429	8.091	8.14042	7.66196	8.50746	8.15282
ENSG00000102900	5.68923	6.58054	7.25566	6.74628	5.69061	5.89442	6.44338	6.87617	5.82334	6.2248	5.59921	5.16946	7.64117	6.27711	7.67278	6.56336	6.09275	5.56101	6.3802	6.00872	5.6454	4.4734	8.4146	6.00098	5.50496	6.6335	6.21639	6.17382	6.78353	5.59556	7.24522	7.23929	5.55504	5.54742	5.38083	4.71022	5.95857	5.47758	6.40134	5.78471	5.50185	5.60057	6.92018	5.80171	6.1271	6.00099	5.63453	6.62402	7.45938	5.91966	5.66528	5.77851	5.29095	5.86135	5.80299	6.87963	6.39171	6.58174	7.85387	6.2739	6.08713	5.63621	6.00097	5.72657	6.11083	6.08793	6.70792	6.05149	5.86151	5.97752	6.77469	6.85053	6.27621	6.19091	7.58615	7.18736	7.47191	7.28186	6.60809	6.02396	6.76553	7.725	5.99593	6.07133	7.5043	7.75289	5.71402	6.74172	6.61592	6.67884	7.25474
ENSG00000102901	3.66842	2.35189	4.2067	3.84974	3.42983	3.58994	3.683	3.40736	3.2805	3.31496	2.77238	2.8422	3.54943	2.33597	4.46763	2.50088	3.71809	3.52473	4.79208	3.62124	4.0935	3.89096	3.38932	3.36044	4.20193	4.5363	4.56926	4.61862	3.70326	3.97556	4.10951	4.41476	2.76058	3.04889	3.50568	4.31471	2.89349	3.83522	4.59448	4.22095	3.78323	4.26962	6.68041	4.35816	2.09659	3.16993	2.97401	2.27296	4.42823	5.02085	2.96384	4.7724	3.71764	3.38255	3.89631	3.7228	4.01946	3.93326	4.50384	3.74283	3.89228	4.01831	4.59978	3.35279	4.21817	3.54972	4.28608	3.52694	2.75891	3.73662	2.65907	3.45332	4.38956	3.35934	2.9035	3.12583	3.26519	3.52868	3.80228	3.24035	3.53014	3.81912	3.26878	3.12727	4.65794	4.89678	3.16322	3.42604	3.71171	4.69394	4.29692
ENSG00000102904	2.49791	1.21446	1.21446	1.21446	2.50699	1.21446	2.94771	1.21446	3.03695	1.21446	2.34151	1.21446	1.21446	1.21446	1.21446	1.21446	1.21446	1.21446	1.21446	1.21446	1.21446	1.21446	1.21446	1.21446	1.21446	2.75121	1.21446	1.21446	1.21446	1.21446	1.21446	1.21446	2.33261	2.24064	1.21446	1.21446	1.21446	1.21446	1.21446	1.21446	1.21446	1.21446	1.21446	1.21446	1.21446	1.21446	1.21446	1.21446	1.21446	1.21446	1.21446	1.21446	1.21446	1.63335	1.21446	1.99171	1.21446	1.21446	1.21446	2.20753	3.62476	1.21446	1.21446	1.21446	1.21446	3.05211	1.21446	1.21446	1.21446	1.21446	1.21446	2.49271	1.21446	2.43295	1.21446	1.21446	1.99264	2.24199	1.21446	1.98196	1.21446	1.21446	1.21446	1.21446	1.21446	1.21446	1.21446	1.21446	2.52414	1.21446	1.21446
ENSG00000102908	7.9867	7.82239	7.20479	7.38376	8.08404	7.60879	7.77181	8.2454	7.64572	7.02047	8.05966	7.96598	6.18969	6.93719	6.54259	7.78179	7.4982	8.08421	6.63532	7.59585	8.03987	8.63381	6.64173	7.57565	7.91291	7.60535	7.76289	7.83065	7.5817	7.86583	7.84124	6.58892	7.66109	8.14863	7.69467	7.84747	5.58814	7.34654	7.44609	7.5396	7.80431	8.27345	7.2312	8.08344	7.45568	7.1805	7.78339	7.7823	6.74713	7.10389	6.96291	6.7796	7.5247	7.79133	7.58219	7.16281	7.2046	6.72357	7.09007	6.60879	6.90759	7.02125	7.37401	7.79613	7.41346	6.48467	6.74915	7.35903	6.86609	7.37229	7.31106	6.2936	6.55601	7.3992	6.47342	6.90528	6.51937	5.71205	7.35016	7.01109	7.31774	6.73371	7.27829	7.35258	5.35545	4.89678	6.99498	5.84332	6.99368	6.6976	7.3166
ENSG00000102910	7.74875	8.36135	8.17339	7.85624	8.38541	8.87614	8.23363	8.01711	7.97116	8.12752	8.36035	8.76516	7.64611	7.80453	5.32054	7.92125	8.30341	8.08775	7.02056	8.772	8.35541	8.63381	6.54686	7.97612	7.30321	8.28136	8.28894	7.62517	7.78722	8.42537	7.63375	7.31348	7.66109	8.13926	7.66089	8.45294	8.86977	8.3616	8.37642	8.41879	7.96995	8.44587	6.39263	7.14195	7.98788	8.28273	8.51486	8.78433	7.67351	6.90758	8.51817	5.89424	7.81776	8.80578	7.84056	7.69677	7.62783	6.56509	6.52898	7.82564	7.48727	7.82443	7.62653	8.36132	8.00873	7.46521	6.86618	8.59339	8.3962	8.11588	7.96468	7.44882	5.92861	7.76806	7.15274	8.35793	7.74276	7.71182	7.99112	7.60655	8.49054	7.50781	8.09684	8.95887	5.94958	5.7867	8.05809	5.80112	7.62752	6.82253	7.32523
ENSG00000102921	8.19412	8.73236	7.58226	7.83234	7.93162	7.60464	7.99241	8.35546	7.85317	7.98816	8.0677	8.04338	8.15567	7.90557	7.67278	7.76446	7.74234	7.88695	7.58177	8.35243	8.45858	8.45275	7.78497	7.43735	7.92054	8.63356	8.39398	7.80303	7.9586	8.43334	8.39242	7.07835	8.04409	8.47086	8.05477	8.4741	7.91155	8.08143	8.33292	8.23617	8.33446	8.01324	7.42153	8.28121	8.24995	7.30635	7.99045	8.23427	8.2678	7.81405	6.91766	8.30318	8.37588	7.8639	8.14547	8.1182	8.56129	7.80271	7.65879	8.01189	7.96212	7.82947	8.08559	7.68071	8.53778	8.28653	7.87534	7.53525	7.71575	7.783	7.91266	7.44882	7.59675	8.13097	8.59116	8.42612	7.81545	7.96674	8.07285	8.15482	7.56264	7.31291	8.32505	7.78445	7.32858	7.36661	7.71393	7.36509	8.04786	8.51805	8.07315
ENSG00000102924	1.21446	1.21446	1.21446	1.21446	1.21446	1.21446	1.21446	1.21446	1.21446	1.21446	1.21446	1.21446	1.21446	1.21446	1.21446	1.21446	1.21446	1.21446	1.21446	1.21446	1.21446	1.21446	1.21446	1.21446	1.21446	1.21446	1.21446	1.21446	1.21446	1.21446	1.21446	1.21446	1.21446	1.21446	1.21446	1.21446	1.21446	1.21446	1.21446	1.21446	1.21446	1.21446	1.21446	1.21446	1.21446	1.21446	1.21446	1.21446	1.21446	1.21446	1.21446	1.21446	1.21446	1.21446	1.21446	1.21446	1.21446	1.21446	1.21446	1.21446	1.21446	1.21446	1.21446	1.21446	1.21446	1.21446	1.21446	1.21446	1.21446	1.21446	1.21446	1.21446	1.21446	1.21446	1.21446	1.21446	1.21446	1.21446	1.21446	1.21446	1.21446	1.21446	1.21446	1.21446	1.21446	1.21446	1.21446	1.21446	1.21446	1.21446	1.21446
ENSG00000102931	5.76068	6.20298	6.26514	6.4646	6.14806	6.35632	5.95916	6.37885	6.42986	6.70142	7.0683	6.21188	5.2227	6.57377	5.47272	6.33574	6.3462	6.33276	6.91754	6.49129	6.1928	6.6381	5.17982	6.7844	5.83123	6.15118	6.41113	6.59507	5.93086	6.93937	6.97547	6.49635	6.89329	6.67138	5.98379	6.93808	6.79994	6.66785	7.0966	7.26829	7.29363	6.0579	6.24921	6.75507	6.51398	7.1695	7.34779	7.33409	6.8579	6.3496	7.07433	6.10103	6.61511	6.45481	6.12925	6.51603	6.4584	5.8946	5.70255	6.43524	7.13332	6.52068	5.77546	6.83838	6.17224	6.50191	5.72794	6.70861	7.13978	6.83743	6.55947	6.49373	5.46927	6.47367	6.12616	6.65875	7.05801	6.87709	7.1445	7.25293	7.31774	6.75581	7.28402	7.30607	5.94958	5.7867	6.84869	6.24048	6.95451	5.9274	6.61813
ENSG00000102934	4.17546	5.45959	4.3402	2.2583	5.18356	4.00697	5.66898	5.16787	4.50472	4.60383	4.70238	4.12568	2.87332	2.92986	5.23794	3.32411	4.69268	2.69542	1.21446	5.32305	3.34788	4.91628	1.21446	5.05296	5.8633	4.85966	6.7647	2.74787	3.07019	1.21446	2.38614	7.55436	1.21446	5.62122	2.62403	2.16103	5.02635	5.06639	4.81447	1.21446	1.21446	3.37966	1.21446	4.42419	3.77011	4.22293	6.55089	2.27296	2.24055	4.66802	6.04826	5.36202	4.44072	4.58015	4.46481	3.93825	5.62991	4.45792	3.93155	2.69561	2.83577	2.04628	4.43138	4.30951	2.58362	2.82996	4.67992	5.41788	4.51855	4.83205	5.44949	2.49271	6.27621	2.43295	2.61771	4.05904	2.53239	4.97637	4.07633	6.05351	2.10952	1.21446	5.53926	4.80807	5.15852	5.7867	4.73176	5.51807	2.52414	4.44775	1.21446
