## Supplementary Table 2 for "Multi-omics and network propagation reveal latent innate immune programmes stratifying high-risk thrombotic primary antiphospholipid syndrome" (part 3 of 3)

### Sheet: Sheet 1 - Supplementary Table 2 (continued)
Supplementary Table 2
ENSG00000102935	1.21446	1.21446	1.21446	1.21446	1.21446	1.21446	1.21446	1.21446	1.21446	1.21446	1.21446	1.21446	1.21446	1.21446	1.21446	1.21446	1.21446	1.21446	2.09641	1.21446	1.21446	1.21446	1.21446	1.21446	1.21446	1.21446	1.21446	1.21446	1.21446	1.21446	1.21446	1.21446	1.21446	1.21446	1.21446	1.21446	1.21446	1.21446	1.21446	1.21446	1.21446	1.21446	1.21446	1.21446	1.21446	1.21446	1.21446	1.21446	1.21446	1.21446	1.21446	1.21446	1.21446	1.21446	1.21446	1.21446	1.21446	1.21446	1.21446	1.21446	1.21446	1.21446	1.21446	1.21446	1.21446	1.21446	1.21446	1.21446	1.21446	1.21446	1.21446	1.21446	1.21446	1.21446	1.21446	1.21446	1.21446	1.21446	1.21446	1.21446	1.21446	1.21446	1.21446	1.21446	1.21446	1.21446	1.21446	1.21446	1.21446	1.21446	1.21446
ENSG00000102962	1.21446	1.21446	1.21446	1.21446	1.21446	1.91657	1.21446	1.21446	2.31143	1.21446	1.21446	1.21446	1.21446	1.21446	1.21446	1.21446	1.93753	1.97891	3.08385	1.21446	1.21446	1.21446	1.21446	2.15675	1.21446	2.32555	1.21446	1.21446	2.01507	1.21446	1.21446	1.21446	2.76058	1.21446	1.21446	1.21446	1.21446	1.21446	1.21446	1.21446	1.21446	1.21446	1.21446	1.21446	1.21446	1.21446	1.21446	1.21446	1.21446	1.21446	1.21446	1.21446	1.21446	1.63335	1.21446	1.21446	1.21446	1.21446	1.21446	1.21446	2.38945	1.21446	1.21446	1.21446	2.02427	1.21446	1.21446	1.21446	1.21446	1.21446	1.21446	1.21446	1.21446	2.08847	1.21446	1.93329	1.21446	1.21446	1.92257	1.21446	1.21446	1.21446	1.21446	1.21446	1.21446	1.21446	2.24272	1.21446	1.21446	1.21446	2.12506
ENSG00000102967	5.84526	5.57928	5.43743	5.17834	5.47024	5.75138	5.93391	4.18776	5.82334	5.89622	5.13037	5.43401	4.75609	4.64775	5.67442	5.27271	5.65436	5.80471	5.00922	5.86163	5.51712	5.20267	4.90038	6.03527	5.08196	5.49195	5.39545	3.98292	5.51031	5.65144	4.66931	5.96237	5.41303	4.94441	5.33859	5.45484	5.58814	6.25997	5.35861	4.99839	5.50185	5.73459	5.37796	4.71474	5.21573	4.6957	5.30808	5.1097	4.58516	5.91966	4.82414	4.99708	5.60366	4.74954	6.06393	5.66574	5.3771	5.66348	4.50384	5.20544	5.54868	5.3289	5.12477	5.43175	5.07694	5.24193	5.72794	5.26019	5.65341	5.7523	5.8167	5.23057	4.95365	5.90371	4.75459	5.58644	4.57177	5.41191	5.25361	5.55108	4.18411	5.45742	5.41918	5.46297	5.68301	4.89678	4.79749	4.69544	4.63798	4.61654	4.66972
ENSG00000102970	1.21446	1.21446	1.21446	1.21446	1.21446	1.21446	1.21446	1.21446	1.21446	1.21446	1.21446	1.21446	1.21446	1.21446	1.21446	1.21446	1.21446	1.21446	1.21446	1.21446	1.21446	1.21446	1.21446	1.21446	1.21446	1.21446	1.21446	1.21446	1.21446	1.21446	1.21446	1.21446	1.21446	1.21446	1.21446	1.21446	1.21446	1.21446	1.21446	1.21446	1.21446	1.21446	1.21446	1.21446	1.21446	1.21446	1.21446	1.21446	1.21446	1.21446	1.21446	1.21446	1.21446	1.21446	1.21446	1.21446	1.21446	1.21446	1.21446	1.21446	1.21446	1.21446	1.21446	1.21446	1.21446	1.21446	1.21446	1.21446	1.21446	1.21446	1.21446	1.21446	1.21446	1.21446	1.21446	1.21446	1.21446	1.21446	1.21446	1.21446	1.21446	1.21446	1.21446	1.21446	1.21446	1.21446	1.21446	1.21446	1.21446	2.28621	1.21446
ENSG00000102974	8.15826	7.44877	7.05965	7.51965	7.75675	7.28496	7.67621	7.26271	7.8176	7.07159	7.1837	7.6355	6.51544	7.1318	7.57556	7.90553	7.81279	7.719	6.47035	6.88294	7.56778	7.65751	5.94751	7.79475	7.67203	7.42894	7.98092	7.97791	8.22215	7.8179	7.21413	6.94465	7.6079	8.04543	7.85265	7.71154	7.08782	7.43266	6.56077	7.96489	7.53489	8.09842	8.82908	7.80604	7.65463	7.0426	6.28802	7.27446	7.82918	8.00301	6.91766	7.19471	7.0576	7.68208	7.58219	7.55574	7.4094	7.47754	8.48919	7.03097	7.64799	7.27876	7.22897	7.22727	7.01335	7.3652	7.56507	7.62934	8.03806	7.80831	7.01928	7.82785	7.62126	7.79112	7.16473	7.53265	6.82255	7.64259	7.56965	7.62141	7.69053	7.49473	6.83112	7.22201	6.1744	6.47597	6.01808	5.80112	6.58547	7.33505	6.77749
ENSG00000102977	4.46236	4.5	4.67828	3.84974	4.64355	4.48138	4.39854	4.11124	4.75283	4.00076	3.951	4.28219	4.559	3.62209	4.84949	3.95041	3.90649	4.30063	4.41858	4.56892	4.04023	3.59866	5.17982	4.2259	4.30018	4.17617	4.81095	4.43691	4.00321	4.14357	4.10951	4.82617	4.80166	3.60367	3.50568	3.64299	4.82517	4.66952	3.3257	4.13175	3.78323	3.68524	5.91075	4.13906	4.15072	4.66444	3.77859	3.74225	4.58516	4.19714	4.1866	3.74344	3.77579	4.1807	4.27766	4.23612	4.60087	4.78243	5.22529	4.20584	4.18329	4.15547	4.67701	3.76575	3.95913	4.10734	5.24092	4.68682	3.99978	4.16841	4.5465	4.63438	5.92861	4.12962	4.54862	4.20665	5.00632	5.08526	4.42632	3.84312	4.57173	4.48987	4.21329	4.35059	6.27487	4.89678	4.34774	5.16512	4.95808	5.56766	4.66972
ENSG00000102978	5.08301	5.94262	5.79993	5.07304	5.91379	5.85298	5.81447	6.26187	6.22776	5.86754	5.78643	5.36657	6.47159	6.05493	5.73582	5.71394	6.09275	5.6013	5.90722	5.32305	5.73048	5.41904	6.21781	5.73491	5.18734	5.12299	5.15486	5.38971	5.1706	5.20504	6.07913	5.98527	5.19876	5.98473	5.86997	5.61617	6.35559	6.16244	5.61316	5.31088	5.77746	5.83745	5.55136	5.61843	6.07052	6.25125	6.30848	6.17971	5.80632	5.42636	5.86948	6.71818	5.58797	5.43063	6.04471	5.83253	5.42245	6.13941	5.89245	5.67361	5.57358	6.10431	6.29645	5.72657	5.99661	5.78389	6.02536	5.82661	6.06445	6.14596	5.91077	6.41369	6.39472	5.59789	6.28847	6.1621	6.12062	6.26693	6.09678	6.37927	6.59701	6.35355	6.64778	6.40426	7.01686	7.03618	5.60867	6.0375	5.63152	6.29107	6.07958
ENSG00000102981	3.10258	3.09908	4.3402	3.18997	3.42983	3.08598	3.55165	2.72268	2.73245	3.48307	2.77238	2.6844	3.86141	1.21446	4.31339	2.27586	3.13589	3.11933	3.61501	2.80457	2.2364	1.97493	1.21446	3.1098	2.66638	2.00958	3.54798	3.30012	4.06899	1.21446	3.40591	4.11138	1.21446	2.79168	3.14161	2.16103	2.73155	2.14571	2.13944	2.5687	2.70856	2.3704	4.34082	1.21446	2.69979	2.56982	2.40502	1.21446	2.92705	1.21446	3.75321	1.21446	2.81233	2.76658	3.07434	3.14787	2.2795	3.42387	4.24676	2.20753	2.63548	2.61911	4.2401	3.76575	3.08945	3.40408	3.34614	3.31964	3.15523	2.27016	2.65907	3.80486	5.35671	3.06857	3.49645	2.22105	3.26519	3.35821	3.45883	3.4422	2.46147	3.16481	3.16672	3.48943	3.87608	1.21446	2.64081	3.64034	3.35871	4.53466	2.95799
ENSG00000102984	3.66842	2.35189	2.89662	3.18997	3.2288	2.58093	3.40593	3.94429	3.48514	3.6322	3.43941	3.10583	4.6805	3.20432	3.9421	1.21446	3.84653	4.19794	4.07426	2.24948	4.1448	2.27816	4.90038	3.19894	2.66638	2.91485	3.05065	3.5061	2.56874	2.48072	3.40591	4.11138	2.76058	3.04889	3.33639	2.53109	3.48392	2.77794	3.46775	2.5687	4.37136	2.04246	2.69039	2.4783	3.90899	4.22293	1.21446	2.97747	3.35555	5.30352	3.66552	4.17589	2.6844	2.8129	3.07434	3.87013	2.2795	4.30391	4.24676	3.16964	3.97097	3.6002	2.27903	2.6359	2.02427	4.69741	2.78412	4.00637	3.90697	3.31399	4.62319	3.581	1.21446	3.22224	2.61771	4.60977	4.00579	3.67976	4.30508	3.24035	3.26516	2.39501	3.16672	3.35646	3.21167	3.6621	2.24272	5.23032	3.25339	2.69889	3.13874
ENSG00000102996	1.21446	1.21446	1.21446	1.21446	1.977	1.21446	1.21446	1.21446	1.21446	1.21446	1.21446	1.21446	1.21446	1.21446	1.21446	1.21446	1.21446	1.21446	2.09641	1.21446	1.21446	1.97493	1.21446	1.21446	1.21446	1.21446	1.21446	1.21446	1.21446	1.21446	1.21446	2.50774	1.21446	1.21446	1.21446	1.21446	1.21446	1.21446	1.21446	1.21446	1.21446	1.21446	1.21446	1.21446	1.21446	1.91057	1.21446	2.27296	1.21446	1.21446	1.21446	3.1029	1.21446	1.21446	1.83929	2.30113	1.21446	2.56821	1.21446	1.21446	1.21446	1.21446	1.21446	1.21446	1.21446	1.21446	1.21446	1.21446	1.21446	1.21446	1.21446	1.21446	1.21446	1.21446	1.21446	1.21446	1.99264	1.21446	1.21446	1.21446	1.21446	1.21446	2.24476	2.11905	1.21446	1.21446	1.21446	1.21446	1.21446	1.21446	1.21446
ENSG00000103005	6.20657	7.338	6.19731	6.37916	6.28952	5.85298	6.27275	6.77005	6.40609	6.74931	5.38387	5.08794	6.37966	6.90204	7.98189	5.76721	6.38784	6.40271	6.84077	6.24067	6.84619	5.35048	7.82593	5.66358	6.36665	5.85902	6.41113	6.67855	6.07921	6.33611	6.71174	6.5122	6.74346	6.60938	6.54344	5.48859	6.40433	6.54944	6.25972	6.31017	6.25992	5.91475	6.0899	6.27857	7.10328	5.898	5.84537	5.98495	7.0027	6.94904	5.31962	7.94958	6.21698	5.53881	6.62584	6.52687	6.089	7.12677	7.49296	6.50961	6.59196	6.43064	8.03559	6.14723	6.94467	6.97889	7.19927	6.31423	5.40997	5.96255	6.08225	6.73675	6.9144	6.43023	7.58615	6.73245	6.55166	6.83114	6.63319	6.64478	6.42176	6.90173	7.23164	6.03025	7.41911	8.30847	6.83321	7.84108	7.06161	7.66553	7.06181
ENSG00000103018	6.6905	6.6367	6.61618	6.99622	6.68355	6.98637	6.77705	6.85325	6.54313	7.22623	7.82863	7.53698	7.043	7.28971	5.7947	7.06611	6.87879	7.53408	6.55519	7.29164	6.59752	7.50339	4.90038	7.26043	6.78981	7.08155	7.03664	7.08259	6.57735	6.36977	7.06531	6.97925	6.74346	6.76373	6.25708	7.41159	6.85355	6.87896	7.27272	7.53105	6.73562	7.45187	6.0899	6.5216	6.72407	7.38454	7.67345	7.38007	7.23152	6.22004	7.45613	5.65264	6.9757	7.23638	6.68905	6.83671	7.31663	6.28896	6.06018	7.2051	7.19067	6.93034	6.4787	7.66923	6.94467	6.89007	6.38069	7.58583	6.81704	7.19815	6.63484	6.73675	6.14706	6.62259	6.51148	7.02741	6.9968	6.95056	7.22372	7.11974	7.1777	6.64173	7.28973	7.84485	5.82247	5.25829	7.04958	6.60142	7.0908	6.33968	6.73927
ENSG00000103021	1.21446	1.21446	1.21446	1.21446	1.21446	1.21446	2.94771	1.21446	5.58983	1.21446	1.21446	1.21446	1.21446	1.21446	1.21446	2.27586	1.21446	1.97891	2.09641	1.21446	1.94447	1.21446	1.21446	1.21446	1.21446	1.21446	1.21446	1.21446	1.21446	1.21446	1.21446	1.21446	1.21446	1.21446	1.21446	1.21446	1.21446	1.21446	1.21446	2.18897	2.29347	1.21446	1.21446	2.7402	1.21446	1.21446	1.21446	1.21446	1.21446	1.21446	1.21446	1.21446	1.21446	1.93504	1.83929	1.21446	1.21446	1.21446	1.21446	1.21446	1.21446	1.21446	1.21446	1.21446	1.21446	2.17863	1.21446	1.21446	1.21446	1.21446	1.21446	1.21446	1.21446	1.21446	1.21446	1.93329	1.21446	1.21446	1.21446	1.21446	1.21446	1.21446	1.21446	1.21446	1.21446	1.21446	1.21446	1.21446	1.21446	1.21446	1.21446
ENSG00000103023	1.21446	1.21446	1.21446	1.21446	1.21446	1.21446	1.21446	1.21446	1.21446	1.21446	1.21446	1.21446	1.21446	1.21446	1.21446	1.21446	1.21446	1.21446	1.21446	1.21446	1.21446	1.21446	1.21446	1.21446	1.21446	1.21446	1.21446	1.21446	1.21446	1.21446	1.21446	1.21446	1.21446	1.21446	1.21446	1.21446	1.21446	1.21446	1.21446	1.21446	1.21446	1.21446	1.21446	1.21446	1.21446	1.21446	1.21446	1.21446	1.21446	1.21446	1.21446	1.21446	1.21446	1.21446	1.21446	1.21446	1.21446	1.21446	1.21446	1.21446	1.21446	1.21446	1.21446	1.21446	1.21446	1.21446	1.21446	1.21446	1.21446	1.21446	1.21446	1.21446	1.21446	1.21446	1.21446	1.21446	1.21446	1.21446	1.21446	1.21446	1.21446	1.21446	1.21446	1.21446	1.21446	1.21446	1.21446	1.21446	1.21446	1.21446	1.21446
ENSG00000103024	4.90461	4.28929	5.49516	4.08847	4.68167	4.89161	4.39854	5.16787	4.964	5.07642	4.57173	4.3307	5.02371	5.02185	5.32054	4.42415	4.35392	4.79646	5.86349	5.05083	4.74939	4.94765	5.17982	4.18516	5.0262	5.09261	5.53599	4.61862	5.07928	4.77129	4.57374	5.98527	5.07826	4.34289	4.4037	5.15173	6.0836	4.88173	4.70873	4.66232	5.10424	5.03375	8.0451	4.54766	4.67019	5.02533	5.0884	4.22665	4.85491	4.85533	4.97395	1.21446	4.57521	4.35993	5.07302	4.80259	4.67812	4.45792	5.36029	4.62211	5.47126	5.20985	5.54928	5.06021	5.01097	4.97082	4.84217	5.14452	4.51855	4.83205	5.36325	4.84568	6.70104	4.72182	5.44919	4.57427	5.85316	4.91865	4.67428	4.65944	4.57173	4.37902	5.01139	5.03363	6.83144	6.72671	5.08714	5.84332	5.93538	5.52619	5.09195
ENSG00000103034	1.21446	1.21446	1.21446	1.21446	1.21446	1.21446	1.21446	1.21446	1.21446	1.21446	1.21446	1.21446	1.21446	1.21446	1.21446	1.21446	1.21446	1.21446	1.21446	1.21446	2.2364	1.21446	1.21446	1.21446	1.21446	1.21446	1.21446	1.21446	1.21446	1.21446	1.21446	1.21446	1.21446	1.21446	1.21446	1.21446	1.21446	1.21446	1.21446	1.21446	1.21446	2.3704	1.21446	1.21446	1.21446	1.21446	1.21446	1.21446	4.25159	1.21446	1.21446	1.21446	1.21446	1.63335	1.21446	1.21446	1.21446	1.21446	1.21446	1.21446	1.21446	2.04628	1.21446	1.81419	1.21446	1.21446	1.21446	1.21446	1.21446	1.21446	2.25638	1.21446	1.21446	1.21446	1.21446	1.21446	1.21446	1.21446	1.21446	1.21446	1.21446	1.21446	1.21446	1.21446	1.21446	1.21446	1.21446	1.21446	1.21446	1.21446	1.21446
ENSG00000103035	6.66284	7.39119	7.18742	6.89216	7.10125	7.2535	6.98166	7.18226	7.23828	7.03342	7.2202	7.19964	6.98961	7.2965	7.03243	7.28855	7.18655	7.07307	6.92818	6.61576	7.27729	7.41131	7.23534	7.08621	6.64989	6.91864	6.56639	7.1717	6.84925	6.58563	7.37736	6.81013	7.36023	7.30062	7.29299	6.98601	6.78161	7.32868	7.07563	7.17254	7.10697	6.61573	7.01187	7.20826	7.02115	7.4587	7.09479	7.31053	7.25484	7.0667	7.23051	7.05268	6.91421	7.08336	7.25472	6.94574	6.82133	7.09232	7.75963	6.94874	7.09949	7.23385	6.75088	7.11317	6.77701	6.95407	7.13853	7.3719	7.1984	7.72217	7.01928	7.39983	6.6543	7.09999	6.79989	7.38308	7.09499	7.12571	7.41911	7.14052	7.59741	7.39968	7.36731	7.50262	6.61861	7.03618	7.14042	6.96808	7.06896	6.54016	7.23657
ENSG00000103037	6.94138	6.65857	5.75341	6.82914	6.80843	6.76623	7.13338	7.02712	6.56476	5.92434	7.53614	7.70067	5.87297	5.98939	4.60666	6.30008	6.39807	6.48025	6.08906	6.99295	6.37279	7.41131	4.08974	7.13442	6.14992	6.65437	7.88588	5.74047	5.98203	6.46626	5.89517	5.6546	5.84023	6.66269	6.2111	6.37955	6.65647	6.14212	6.4181	6.58281	5.91406	6.26386	4.95175	6.26081	7.06038	7.31136	6.4066	6.68025	6.84259	6.28628	7.43702	5.65264	6.83015	6.75255	6.31713	6.18737	6.56311	5.38792	5.59728	6.34334	6.20325	5.80973	5.50786	6.71526	6.0135	5.75539	5.64287	6.30082	6.02176	6.198	5.75039	5.80893	4.95365	6.17344	5.82716	6.11386	6.33375	6.04322	6.25613	6.86057	6.42176	6.02971	6.17936	6.86162	5.52855	5.25829	5.74748	4.78527	6.11679	5.14254	5.62773
ENSG00000103042	4.66361	4.5	4.46211	5.85386	5.26078	5.14235	5.43681	3.85257	5.78696	3.31496	4.78325	5.67596	3.0144	4.55946	5.61029	5.2971	5.43313	5.13611	5.67391	4.31847	5.21998	4.67495	6.089	4.96044	5.42116	4.66634	4.5018	6.311	4.94766	4.42893	5.32451	4.72028	5.50925	4.38631	5.38083	5.06475	5.67025	5.5719	5.35861	5.18521	5.41231	5.81746	6.19804	4.60557	4.948	5.3912	3.65226	5.72436	5.80632	4.66802	4.12315	7.00204	3.59326	4.35993	4.57706	5.20652	4.34005	4.52905	4.24676	4.79181	6.06975	5.01034	5.80992	5.43175	5.89094	5.66635	4.67992	4.55643	3.99978	3.80724	4.46542	4.79573	6.07786	5.51701	3.64616	3.89383	3.37095	3.52868	3.10029	4.77107	4.82928	4.12705	4.39596	4.28138	7.01686	6.33208	4.97823	4.69544	5.32171	4.03368	3.88638
ENSG00000103043	3.58943	3.22999	2.43567	3.38825	3.2288	3.18488	3.32652	2.93297	3.81886	3.31496	3.21326	2.50027	3.14085	3.52939	4.46763	2.98197	2.61958	2.99397	3.37635	2.80457	3.0419	2.68815	3.38932	2.52531	3.98186	2.91485	3.40242	3.05481	3.07019	3.56152	3.15133	4.19361	2.76058	2.79168	3.33639	3.87046	3.48392	3.60967	2.98337	2.18897	3.62804	3.25971	2.69039	2.95247	3.23883	3.50158	4.05119	3.21507	3.67685	2.89016	3.66552	4.7724	3.21914	2.71831	3.65702	3.87013	3.42708	4.03559	5.07621	3.46124	3.00658	3.69473	3.22543	2.83625	3.33814	4.01248	4.28608	2.33461	3.70006	3.41	2.65907	3.80486	4.13714	3.70128	2.22547	3.22631	3.46877	3.93919	3.37808	3.12614	2.46147	3.98165	2.79769	2.6129	4.65794	4.41107	4.15906	3.98788	3.78716	3.61413	4.72331
ENSG00000103044	1.21446	2.02888	1.21446	1.21446	1.21446	1.21446	1.21446	1.21446	1.21446	1.21446	1.21446	1.21446	1.21446	1.21446	1.21446	1.21446	1.93753	1.21446	2.09641	1.21446	1.21446	1.21446	1.21446	1.21446	1.21446	1.21446	1.21446	1.21446	1.21446	1.21446	2.38614	1.21446	1.21446	1.21446	1.21446	1.21446	1.21446	1.21446	1.21446	1.21446	1.21446	3.25971	1.21446	1.21446	1.21446	1.21446	1.21446	1.21446	1.21446	1.21446	1.21446	1.21446	1.21446	1.21446	3.70836	1.21446	1.21446	1.21446	1.21446	1.21446	1.21446	1.21446	1.21446	1.21446	1.21446	1.21446	1.21446	1.21446	1.21446	1.21446	1.21446	1.21446	1.21446	1.21446	1.21446	1.21446	1.21446	1.21446	1.92257	1.21446	1.21446	1.21446	1.21446	2.3138	1.21446	1.21446	1.21446	1.21446	1.21446	1.21446	1.21446
ENSG00000103047	5.57493	3.22999	3.22635	3.71276	4.02265	4.4443	4.39854	4.92457	3.03695	3.88858	3.63229	3.67233	4.22674	4.13788	4.31339	3.81889	6.39807	5.10837	5.48465	2.94097	3.66842	4.42939	3.38932	3.91193	3.56722	4.99739	4.27759	5.43853	4.24952	5.9915	5.43679	2.77479	4.2486	5.02843	3.79082	4.52626	4.14493	4.19855	4.65275	3.93409	3.00923	5.13443	5.37796	3.67338	4.15072	4.42393	5.40646	2.68122	3.35555	4.19714	3.57172	1.21446	4.16916	4.98452	3.75783	4.83807	2.98761	3.70243	3.93155	3.35234	5.30263	4.08858	6.27196	5.21105	4.33164	3.681	4.49669	4.0722	3.99978	4.31899	6.77469	3.90434	4.13714	4.56871	4.3925	3.70599	3.64509	3.93919	4.34667	3.12614	3.26516	4.86263	3.61186	4.9253	1.21446	3.6621	3.94078	4.49667	4.16919	5.0281	3.78731
ENSG00000103051	5.51417	6.38455	6.12613	5.07304	5.74527	5.86693	5.63802	5.55725	5.78696	5.54408	6.00327	5.78319	6.16236	5.05438	5.54315	5.45713	5.70473	5.85553	5.94966	5.86163	5.81081	6.56956	5.94751	5.76248	5.58414	5.68718	6.23709	5.66048	5.01499	6.30165	6.14659	4.82617	5.94703	5.85321	6.2111	5.45484	6.49712	5.50971	6.08176	5.84125	6.45155	5.66914	4.34082	5.77691	5.39576	6.27198	6.51615	6.07167	5.60289	5.02085	6.12995	5.77851	5.49001	5.73874	5.75647	5.54272	6.27321	5.63179	5.59728	6.38344	5.9031	5.41212	5.62869	5.51133	5.5409	5.86613	4.98781	5.53721	5.88552	5.68089	6.08225	5.33885	5.46927	5.74715	6.02448	5.79987	5.41131	5.67778	5.54631	5.6512	5.6087	5.91641	5.81764	6.10138	6.45697	5.54667	6.07187	5.29267	5.7645	5.34716	5.70921
ENSG00000103056	6.68134	3.89829	5.97226	5.27641	5.5129	5.11916	5.57403	4.68435	4.4113	5.77791	3.80093	3.74703	4.92914	5.14775	5.61029	5.11692	4.26615	4.79646	4.64388	3.95533	4.28827	4.51607	7.17319	6.86915	4.20193	5.39586	3.90873	3.30012	6.06346	5.04698	5.89517	5.0169	3.70244	6.19244	5.89928	5.1089	5.38416	4.02876	4.10086	3.93409	5.16041	5.91475	6.03263	5.04188	4.59133	4.08684	5.13512	2.97747	4.42823	5.74211	5.3744	1.21446	3.71764	3.75508	5.68373	4.80259	5.06995	5.22734	4.90975	3.825	5.30263	4.59961	4.13368	5.258	4.79253	4.19614	4.28608	4.72775	3.99978	4.72906	6.02733	4.74395	3.42914	4.67259	4.47271	5.33566	4.87567	4.58863	4.21802	4.73483	4.51408	5.15777	5.14384	4.62579	5.94958	4.89678	5.49497	5.16512	4.1124	4.03368	4.43243
ENSG00000103061	6.82139	6.07868	6.19731	5.9159	6.3495	7.0549	6.20052	6.45696	6.02417	6.60058	7.01942	6.9847	6.28147	6.81021	6.76476	6.90142	6.73297	6.65282	7.02056	6.5786	6.42471	6.96216	4.55242	7.17082	6.36665	6.82971	6.9006	6.67855	6.63173	6.82275	7.26051	5.96237	6.2822	6.45677	7.48864	6.74263	6.65647	6.3689	6.48326	6.46196	6.25992	5.50374	7.28119	6.16858	6.62939	6.72708	6.70535	6.1267	6.62713	6.07767	5.40102	4.7724	6.31545	6.90506	6.63228	7.27635	7.64701	5.86766	6.06018	6.6641	6.75296	5.88922	6.41303	7.16727	6.63162	6.15487	6.97443	7.06624	6.95945	5.94743	6.88684	5.90581	6.00517	6.32347	5.63339	6.36118	6.34608	6.83114	5.77433	7.02606	6.27473	5.40229	6.42736	6.67451	6.45697	7.96277	6.50226	4.78527	5.83531	5.98969	5.17095
ENSG00000103064	5.29078	4.28929	5.55066	4.194	4.92319	5.60921	5.24447	8.54964	5.67195	9.64894	6.68523	6.3919	5.32511	5.2354	8.47963	5.43534	5.3511	5.16333	5.51326	5.25379	7.63981	6.97735	4.08974	5.7068	7.44751	5.515	7.80506	4.61862	4.7242	5.27797	5.26489	7.9929	5.36239	5.50905	4.70088	5.48859	5.9748	5.63151	5.64203	4.72414	5.66575	7.11827	10.1218	5.59022	5.87511	5.18745	5.96622	5.6511	4.79212	5.42636	5.29143	4.17589	5.10462	5.1384	5.44042	6.11733	8.81546	5.22734	4.50384	5.36125	7.93361	6.12086	4.81992	7.61337	7.59806	5.11279	4.84217	6.34067	5.70833	6.57765	6.83984	5.43952	4.13714	5.20879	5.82716	6.78728	4.97476	5.08526	5.66484	5.27773	9.22305	5.8356	6.03725	6.03025	5.15852	4.89678	5.03372	8.30018	5.57053	5.52619	4.87294
ENSG00000103066	3.66842	2.78614	4.2067	1.21446	3.42983	2.9785	3.32652	3.11174	3.6623	3.31496	2.77238	3.32319	4.47179	3.86717	5.05688	3.95041	3.02619	3.60914	4.29082	3.37202	3.66842	2.98553	4.90038	3.28222	3.85714	3.84671	4.27759	3.5061	3.61668	3.78421	3.15133	4.11138	4.00234	3.26142	3.65578	1.21446	3.74152	3.48094	3.92056	2.84625	3.25003	2.97932	5.07079	3.13279	3.37674	3.70499	3.71689	3.88021	4.04941	4.19714	2.79634	3.74344	3.83156	3.05811	4.27766	4.48154	4.43245	4.03559	5.07621	3.40792	3.89228	3.78307	4.01846	3.412	3.21986	4.6358	4.03814	3.42737	3.15523	3.31399	3.18668	3.9971	4.6035	3.35934	2.9035	3.70599	4.34227	3.93919	3.37808	3.61715	4.02674	3.42065	3.82144	2.84627	4.93009	5.25829	4.15906	4.69544	4.22376	4.53466	3.68047
ENSG00000103067	1.21446	1.21446	1.21446	1.21446	1.21446	1.21446	1.21446	1.21446	1.21446	1.21446	1.21446	1.21446	1.21446	1.21446	1.21446	1.21446	1.21446	1.21446	1.21446	1.21446	1.21446	1.21446	1.21446	1.21446	1.21446	1.21446	1.21446	1.21446	1.21446	1.21446	1.21446	1.21446	1.21446	1.21446	1.21446	1.21446	1.21446	1.21446	1.21446	1.21446	1.21446	1.21446	1.21446	1.21446	1.21446	1.21446	1.21446	1.21446	1.21446	1.21446	1.21446	1.21446	1.21446	1.21446	1.21446	1.21446	1.21446	1.21446	1.21446	1.21446	1.21446	1.21446	1.21446	1.21446	1.21446	2.17863	1.21446	1.21446	1.21446	1.21446	1.21446	1.21446	1.21446	1.21446	1.21446	1.21446	1.21446	1.21446	1.21446	1.21446	1.21446	1.21446	1.21446	1.21446	1.21446	1.21446	1.21446	1.21446	1.21446	1.21446	1.21446
ENSG00000103089	1.21446	1.21446	1.21446	1.21446	1.21446	1.21446	1.21446	1.21446	1.21446	1.21446	1.21446	1.21446	1.98856	1.21446	1.21446	1.21446	2.22687	1.21446	2.6995	3.83133	1.21446	1.21446	1.21446	1.88657	2.96022	1.21446	1.21446	1.21446	1.21446	1.21446	3.61891	1.21446	1.21446	1.21446	1.21446	1.21446	1.21446	1.21446	1.21446	1.21446	1.21446	1.21446	1.21446	1.21446	1.21446	1.21446	1.21446	1.21446	1.21446	1.21446	1.21446	1.21446	1.21446	1.21446	1.21446	1.21446	1.21446	1.21446	1.21446	1.21446	1.21446	1.21446	1.21446	3.57517	2.3456	1.21446	1.21446	1.21446	1.21446	1.21446	1.21446	1.21446	1.21446	1.21446	1.21446	1.21446	1.21446	1.21446	1.92257	1.21446	1.21446	1.21446	1.21446	1.21446	1.21446	1.21446	1.21446	1.21446	1.98756	1.21446	2.12506
ENSG00000103091	6.23191	5.68975	7.00122	6.00422	6.13449	6.02451	6.68933	6.11538	6.56476	5.95192	5.70621	5.38941	5.74974	5.79207	6.82242	6.38196	6.01512	6.91456	6.08906	5.84606	5.37623	5.50563	9.05465	5.77607	5.76486	4.99739	7.10576	6.55145	5.66458	6.26634	4.3607	4.54498	6.2822	5.20717	6.0375	5.38486	5.20265	6.84166	5.49152	5.75559	6.51731	5.9881	3.89445	5.34212	5.18042	5.97592	5.88679	5.86055	6.55379	7.5161	6.6115	5.51467	5.27141	5.71183	5.69612	5.09394	5.59074	7.02086	6.83666	6.55128	6.80637	6.12086	5.23057	5.17888	6.70615	6.21883	6.78922	6.24592	5.88552	4.92809	5.78393	5.56362	5.84774	5.24277	6.33167	6.29783	5.28861	4.91865	5.71279	5.94733	5.495	6.41042	5.75294	5.24646	5.82247	7.57264	6.17378	5.66656	6.19959	5.68534	6.71322
ENSG00000103111	9.39228	9.14992	7.82613	8.32435	8.67494	8.68503	8.68277	8.29299	8.12457	8.21536	8.96995	9.09445	8.47154	8.78478	6.60964	8.85318	8.71044	8.84172	7.63468	9.09828	8.77871	9.05304	6.089	8.64758	7.89753	8.78072	8.50047	8.49775	8.38288	8.37658	7.75748	8.14794	7.58606	8.92607	8.32662	8.09699	8.11544	8.08143	7.54854	9.14048	8.08279	8.40299	6.9514	8.32882	8.32635	8.55831	8.84543	8.38844	8.30178	7.67276	8.87602	6.83851	8.72277	8.7795	8.62094	9.12769	9.71344	7.34728	7.05081	8.37205	8.80663	8.13236	7.95333	8.73639	9	8.17283	7.22871	8.89692	8.46545	8.71975	8.2245	8.1575	6.95353	8.23974	8.43168	8.50531	8.09636	8.11467	8.5233	8.10284	8.73808	7.42749	8.43722	9.11907	6.54005	6.1722	7.75557	6.90978	7.94772	7.99615	7.98883
ENSG00000103121	1.21446	1.21446	3.70604	1.21446	1.21446	4.15311	3.24193	4.26029	3.48514	1.21446	5.48358	1.21446	3.99418	4.51317	1.21446	3.42044	1.21446	1.21446	4.79208	3.76485	4.0935	4.4734	1.21446	5.20172	4.20193	1.21446	3.23862	4.11099	1.21446	3.78421	1.21446	4.92472	1.21446	3.99411	1.21446	4.71022	4.89543	3.17803	5.35861	4.3048	3.78323	3.48952	1.21446	1.21446	2.69979	4.03835	5.40646	3.21507	3.67685	3.47975	4.05666	3.1029	4.40499	3.99337	1.21446	4.00316	3.22623	1.21446	1.21446	4.77167	4.36754	4.44899	1.21446	4.80964	1.21446	1.21446	1.21446	5.23214	3.90697	3.80724	3.70889	4.31635	1.21446	3.35934	3.49645	3.63713	3.14993	4.05258	3.80228	3.97536	4.45399	3.81912	3.94517	4.96962	1.21446	1.21446	4.92049	3.16975	4.05319	3.23768	3.97879
ENSG00000103126	5.61405	5.30139	5.97226	5.88521	5.33406	5.70553	5.68421	5.76829	5.82334	6.10713	4.89653	5.00148	6.01732	5.44587	6.195	5.45713	5.32984	5.85553	5.90722	5.38911	4.96224	4.55749	6.54686	5.42549	5.73049	5.3708	5.99113	5.77885	5.57846	5.04698	5.68418	5.93909	5.59941	4.97297	5.53837	5.1089	4.86074	5.37662	5.25015	5.38892	5.66575	5.13443	6.52306	5.61843	5.6097	5.37208	5.18036	5.36051	5.77435	5.83362	5.10951	5.89424	5.5721	5.49525	5.7446	5.68526	6.1168	6.30911	6.639	5.15982	5.62213	5.72559	5.87646	5.11228	5.65299	5.50447	6.38069	5.31471	5.59631	5.68089	5.88009	5.73172	6.33668	5.64939	6.12616	5.33566	6.59362	6.09602	6.04781	6.00896	5.66234	5.51051	5.75294	5.91085	7.18112	7.86164	6.22216	6.60142	5.99843	6.49796	5.81112
ENSG00000103145	5.42894	4.17075	5.24881	4.29212	5.07365	4.32682	4.2819	4.68435	5.02796	4.85964	3.21326	3.59325	5.02371	4.88377	6.57651	3.95041	4.47609	4.02817	5.33234	3.95533	3.66842	3.75266	5.41349	4.18516	4.63626	4.49016	4.81095	4.33646	5.43875	4.55248	5.0695	5.33564	4.45795	3.60367	4.56008	4.38881	3.95793	4.27627	4.40369	4.84025	4.85446	4.4899	7.2312	4.54766	4.69553	3.98811	4.05119	4.50404	4.58516	5.91966	3.75321	5.19115	4.78364	4.08166	5.09193	5.03414	4.95092	5.8946	6.27999	4.45488	3.89228	4.89907	5.84358	4.53118	4.38511	5.01973	5.64287	4.25283	4.94372	4.69301	5.06822	5.40675	6.79021	4.76939	4.93446	4.77509	5.26276	4.79567	4.6414	4.77107	4.68042	5.74997	4.86539	4.00799	7.12842	6.83741	5.60867	6.47307	5.24562	5.8623	4.87294
ENSG00000103148	7.65827	6.09481	8.75949	7.62542	6.63619	5.35561	6.65115	7.78867	7.36689	6.03161	4.20963	4.37759	5.44361	6.48151	9.95236	5.45713	6.28138	5.67864	7.93286	5.5708	5.5735	5.22839	10.4134	5.54153	7.89753	6.78311	7.44501	7.06719	7.54818	7.74288	8.29182	7.72037	8.21033	5.94221	8.43051	7.21444	5.20265	6.40345	6.34985	6.1628	6.82488	6.96337	10.205	7.01006	8.41224	4.75621	5.95328	8.44902	7.53752	8.3816	5.0768	10.8202	6.03239	4.95718	7.1463	7.06209	6.66073	8.6875	10.8515	6.58032	6.927	6.90191	7.39683	4.85118	7.51168	7.58321	9.40952	5.44255	6.64503	6.2605	6.87134	7.53453	8.12814	8.15783	6.79989	6.65033	6.38244	8.36621	6.43809	7.88622	6.27473	9.07705	6.28602	4.20858	9.7186	10.8887	6.89416	8.77304	6.50097	8.01122	8.83484
ENSG00000103150	5.2416	4.23128	5.65561	4.89894	5.86527	5.3947	5.15967	6.58769	4.89703	6.05723	4.93237	5.24659	5.53184	5.3445	5.90569	5.80166	5.37205	4.99165	5.23252	5.30033	5.45842	5.06664	4.08974	5.47637	5.54509	5.42049	4.81095	5.17584	5.41409	5.27797	4.99795	5.18513	6.89329	5.8984	5.50058	5.58532	5.90873	5.10905	6.89592	5.94805	5.10424	5.47847	5.63079	4.86422	5.16243	5.18745	4.88457	4.66266	5.18274	4.66802	3.91329	4.99708	5.4384	5.24007	5.07302	5.31088	4.75138	5.13976	5.22529	4.92531	5.07697	5.01034	5.23057	5.49837	4.90593	4.97082	6.1538	4.55643	6.55813	4.83205	5.75039	5.47157	4.95365	5.06417	4.01598	5.90288	5.06741	5.13674	6.40931	5.84963	5.23639	6.77758	4.86539	5.09488	4.93009	5.25829	4.97823	5.02507	6.23926	4.53466	5.68256
ENSG00000103152	5.1645	4.5481	6.12613	5.45447	4.64355	5.29489	4.72965	5.20467	5.25855	5.71489	4.66015	4.66831	5.2227	5.62938	6.43578	5.22264	4.93804	4.64967	6.21614	5.38911	4.87489	5.20267	6.44531	4.61001	5.8633	5.60367	5.69427	5.70103	5.76543	4.86923	5.32451	5.98527	4.94666	5.00097	4.94648	5.7612	4.89543	5.10905	5.1328	5.2702	4.98481	4.63513	4.51996	4.76634	5.18042	4.59979	5.4624	4.50404	5.32219	5.83362	5.57471	6.10103	5.36657	5.10561	5.64594	5.54272	5.3771	5.66348	7.09007	5.40096	5.69202	5.6816	5.90861	5.63487	5.49349	5.28251	6.21396	5.31471	5.27077	5.25831	4.69594	5.75792	7.62126	4.2014	6.22113	4.95103	6.16306	6.17176	5.2751	5.27773	5.71405	5.65892	5.63218	5.43172	8.37721	7.03618	6.22216	6.07338	6.02894	6.29107	5.57073
ENSG00000103154	2.49791	3.3487	2.43567	2.9547	3.51984	2.19807	2.94771	2.93297	2.31143	2.60855	1.21446	1.21446	1.98856	1.21446	4.31339	1.21446	3.23676	2.28361	1.21446	2.4695	3.15233	2.50361	1.21446	1.88657	2.26185	2.32555	1.21446	3.30012	2.92564	1.21446	1.21446	1.21446	1.21446	2.24064	3.65578	1.21446	1.21446	3.17803	2.50195	2.84625	2.70856	2.04246	1.21446	2.7402	2.44396	1.91057	1.21446	2.68122	2.92705	3.88489	1.21446	1.21446	2.92751	2.615	3.54804	2.30113	2.98761	2.56821	1.21446	2.69561	2.38945	1.21446	4.81992	2.23906	3.08945	1.21446	4.49669	1.21446	2.49421	3.09734	1.21446	2.9713	4.38956	3.35934	3.49645	2.61178	3.46877	3.16195	3.10029	2.51504	1.21446	2.39501	2.64353	2.3138	5.15852	3.6621	2.64081	2.8474	2.29545	3.76876	3.13874
ENSG00000103160	4.70064	4.28929	5.37727	4.70057	5.76304	5.25294	5.78653	6.11538	6.3069	4.00076	5.35782	5.03089	5.27482	6.38293	7.48922	5.93174	4.58852	5.90461	4.47836	4.96662	7.62657	5.06664	3.38932	7.58339	4.20193	4.23362	6.08551	4.33646	4.94766	4.14357	4.75886	5.37092	4.80166	4.38631	6.13924	6.56462	3.88952	6.22175	4.5337	4.78338	4.92113	4.43798	4.34082	4.48728	5.4262	5.8156	8.50825	4.80532	6.43626	3.47975	8.6485	4.17589	7.0576	5.58702	6.87994	4.00316	4.24114	4.59676	4.24676	5.42684	4.67646	4.33883	5.97084	5.30345	4.33164	4.10734	5.24092	4.80623	5.27077	6.40029	8.07699	4.38595	4.6035	4.94521	4.62065	5.73751	6.82255	6.86194	5.59831	4.65944	6.87164	4.12705	4.35247	5.73019	3.21167	3.6621	3.94078	4.26526	5.86945	5.1965	7.06181
ENSG00000103168	5.45073	4.76679	5.17999	5.12666	5.28563	5.31542	5.36294	5.20467	6.40609	5.3911	4.47741	5.00148	5.90632	4.80936	5.73582	4.77794	5.19517	4.83091	4.53572	4.99524	4.78182	5.00838	5.17982	4.54751	5.23726	5.23845	4.86545	5.28676	4.98172	5.20504	4.92262	5.6546	4.94666	4.62203	4.82897	4.38881	5.78525	5.06639	3.92056	4.72414	4.71097	5.16648	6.98195	3.87894	4.44928	4.78553	5.0884	4.87161	5.23074	4.66802	5.68705	4.7724	4.25226	4.96636	5.20044	5.23333	4.60087	5.75456	6.34638	5.15982	5.04161	5.76828	6.11556	4.80964	4.94181	5.01973	5.88432	4.72775	5.11658	5.28267	5.17347	4.74395	5.57364	4.90325	4.81711	4.80596	5.48018	4.66105	5.33769	5.35111	5.00627	5.22292	4.89581	4.90261	7.18112	6.33208	5.37149	5.80112	5.41726	6.21493	5.68256
ENSG00000103174	5.2416	4.72567	5.03153	4.29212	5.10193	5.16516	5.2027	5.43883	5.31082	5.2646	4.02031	4.42297	5.39738	4.41576	6.00873	4.91071	4.88055	4.52866	5.62233	5.05083	4.57513	4.67495	5.41349	4.69889	5.0262	5.56002	4.91795	5.70103	4.55296	4.86923	5.0695	5.14489	4.876	4.79233	5.00179	4.31471	5.47841	4.34991	5.7253	4.72414	4.6334	4.8874	5.77757	4.60557	4.9053	4.97542	4.32028	5.0538	4.42823	5.64438	5.88839	5.19115	4.3307	4.71724	5.60712	5.58491	4.60087	5.34943	5.80063	5.04737	5.30263	5.38491	5.06879	4.76686	5.46919	5.50447	5.35245	5.23214	4.98893	5.15648	5.49073	5.65013	5.67093	5.10172	5.44919	5.22618	5.72673	5.32593	5.20964	4.93961	5.04729	5.5617	5.39815	5.05434	6.54005	6.94022	6.12373	6.41835	5.81793	5.72251	5.28182
ENSG00000103175	6.37523	5.99516	5.75341	6.28833	5.94524	5.85298	6.46115	5.64006	5.78696	5.12583	4.70238	6.63049	4.86242	5.1173	4.73326	5.73192	5.3511	6.14138	5.81839	5.66261	6.13161	5.20267	5.41349	6.09067	5.18734	5.92926	5.11052	5.57577	5.19979	5.75707	5.85538	5.84203	5.01397	5.27742	5.68031	5.89292	5.23003	5.34132	6.03903	5.69552	5.16041	6.18809	4.95175	5.87363	4.7926	6.18719	5.18036	5.98495	5.67395	5.16916	5.97939	4.50541	5.36657	5.70092	5.63312	5.47701	5.55048	5.75456	4.90975	5.41396	5.59806	5.14639	4.75026	5.59891	5.49349	4.92018	5.35245	5.68919	5.90915	5.54669	5.2715	5.53359	4.78933	5.54448	4.21688	5.53234	4.73183	4.85849	4.99314	5.00181	5.27139	5.34496	4.70269	5.41583	4.32083	3.6621	5.28284	3.98788	4.95808	4.14925	4.61402
ENSG00000103184	3.74305	3.22999	2.43567	2.2583	3.11507	1.91657	3.05373	1.21446	3.48514	2.60855	2.57877	1.21446	1.21446	1.21446	3.43161	2.84295	1.93753	1.97891	1.21446	2.80457	2.45393	2.50361	1.21446	2.79542	2.96022	3.30438	2.17779	3.5061	4.06899	2.95564	3.61891	1.21446	1.21446	2.63802	1.21446	1.21446	1.21446	2.51042	2.768	2.5687	1.21446	2.81062	3.6019	2.7402	1.843	1.21446	1.21446	2.68122	3.15948	1.21446	2.60019	4.17589	2.16745	3.19796	2.43701	1.99171	2.68994	3.06951	2.92377	3.16964	2.05646	2.3756	1.21446	2.05672	2.3456	3.40408	2.78412	2.76323	2.13371	2.67747	2.65907	3.15312	3.82858	2.68682	2.61771	2.61178	2.3024	2.63982	1.92257	2.51504	2.72042	2.39501	2.79769	1.21446	1.21446	1.21446	2.64081	3.98788	2.29545	2.69889	2.48251
ENSG00000103187	10.482	11.4425	10.5617	11.2334	10.7284	10.4394	10.5502	11.826	10.925	11.5118	10.6817	10.028	11.9122	11.9339	12.3285	10.878	10.7587	10.395	11.5363	11.0404	11.1713	10.6902	11.0495	10.4056	10.8551	10.9838	10.7129	11.3325	10.7667	10.5711	11.6295	11.0275	11.3284	11.3462	11.0774	10.668	11.0892	10.806	11.5016	11.3594	11.6687	11.0895	10.3872	11.5389	11.5447	11.1077	11.3438	11.0162	11.4913	11.2567	10.7442	12.2402	11.3092	10.5835	11.3508	11.1852	11.3944	11.6887	11.1841	11.2762	11.169	11.3002	11.7915	11.1911	11.2704	11.8066	11.5124	10.9256	10.7331	11.2111	11.5868	10.9497	12.9123	11.0634	12.5451	11.7404	11.984	10.7986	11.4943	11.376	11.6263	11.7179	12.3677	11.3467	13.2918	13.1779	11.8454	12.7842	12.1466	12.1958	12.0977
ENSG00000103194	8.30263	9.25765	7.98529	8.10255	8.34181	8.22355	8.2643	8.23215	8.34043	7.60149	8.46745	8.2596	7.85669	8.16102	7.25809	8.36243	8.61949	8.0115	7.4914	7.75418	8.83156	8.38603	7.04024	8.48157	8.37941	8.26111	8.29881	8.24752	8.02101	8.27374	8.02259	7.22012	8.35292	9.22805	8.84574	12.2245	7.99739	8.40911	7.57118	8.52597	8.46788	8.38953	8.83745	8.89542	8.7276	7.66857	8.57302	8.18978	8.42508	7.74514	7.99401	8.3444	8.19904	8.56285	8.47619	7.7111	7.94692	7.76676	8.47443	8.06625	8.03102	7.70887	7.93786	8.28622	7.4324	8.28653	8.08299	7.90638	8.50855	8.53506	7.97921	8.49725	7.16831	8.48927	8.9123	8.62834	7.34874	8.70016	8.29346	8.57169	8.16861	7.49473	8.10657	8.47469	6.1744	6.83741	8.04472	7.43563	7.56129	7.19683	7.77887
ENSG00000103196	6.51592	8.11492	6.74048	6.74628	6.68355	6.29579	6.64339	7.44998	6.58606	6.45411	6.51933	6.11949	6.20317	6.64993	8.24687	6.86935	6.55252	5.49837	7.36399	6.634	7.33267	5.85784	8.72723	6.45378	7.30321	7.28253	6.75037	7.06719	6.90328	6.46626	6.33188	6.7175	6.64124	7.17787	7.63502	6.77027	6.78161	7.38161	7.0436	6.75435	6.73562	6.46983	7.44365	7.05194	6.19041	6.81443	6.50733	6.1267	6.28581	6.46845	6.32292	8.53448	6.63049	6.66278	7.18628	7.23067	6.82133	7.53851	7.65879	7.11273	6.17102	6.76127	7.61685	6.39769	6.74706	7.19557	7.9829	5.53721	7.42804	6.27268	6.90217	6.46225	7.41249	6.43023	8.31284	7.08481	6.50844	6.57648	6.10876	6.30755	5.04729	6.61779	7.57777	6.13082	8.15815	7.21084	8.03122	7.37948	6.05883	8.06999	7.15184
ENSG00000103197	6.98671	6.49805	7.07861	7.48941	6.49466	6.47023	6.68178	6.66869	6.90704	6.10713	5.53096	5.78319	6.37966	5.88513	7.96919	6.17438	6.48697	6.28416	6.87417	5.96615	6.08071	5.95324	7.56066	5.96586	7.19412	6.62295	6.66131	6.52913	6.84004	6.52718	7.11664	6.66177	6.6199	6.0124	6.63332	6.16714	5.35959	6.57997	5.77825	6.11777	6.03881	6.69448	7.35307	6.91113	6.57623	6.13155	5.91376	6.94794	6.16782	7.21	6.39075	7.324	5.89895	5.96978	6.43248	5.93386	6.32179	7.33751	7.9846	6.39002	6.01632	6.34872	7.10973	5.52417	6.66404	6.92881	7.4195	5.78867	6.24228	6.10566	6.23546	6.69673	7.80359	7.02414	6.47342	6.31925	6.42955	6.22013	6.27752	6.45868	5.90408	7.13885	6.2974	5.65105	7.41911	7.43861	6.66852	6.92948	6.05883	7.49372	6.54615
ENSG00000103199	9.78216	5.24452	5.60409	10.8178	10.5258	9.87421	5.81447	5.66664	5.63148	10.0614	8.74799	5.36657	5.4884	5.05438	4.14008	9.12506	5.14731	8.0771	5.33234	5.5708	5.24337	5.92214	12.6324	5.22176	6.1237	11.2194	5.4319	5.11698	5.62216	5.27797	5.13764	5.79092	4.94666	4.97297	5.38083	5.19332	5.74793	5.71652	10.212	4.72414	5.45778	5.69129	5.97298	5.04188	8.09565	8.78059	9.53636	4.93496	9.92985	5.42636	5.23332	4.7724	4.96538	7.32237	9.92613	5.58491	5.28185	11.5214	12.9158	4.90699	5.69202	5.65909	5.90861	8.1041	9.92272	10.7707	11.5967	8.0889	8.89558	7.33795	9.35372	9.2939	5.67093	9.86802	5.2378	5.00516	5.76401	5.23446	8.95827	9.40302	5.08717	10.3898	5.61407	7.06325	4.65794	3.6621	5.74748	10.4587	5.32171	5.72251	8.70211
ENSG00000103200	1.21446	1.21446	1.21446	1.21446	1.21446	1.21446	1.21446	1.21446	1.21446	1.21446	1.21446	1.21446	1.21446	1.21446	1.21446	1.21446	1.21446	1.21446	1.21446	1.21446	1.21446	1.21446	1.21446	1.21446	1.21446	1.21446	1.21446	1.21446	1.21446	1.21446	1.21446	1.21446	1.21446	1.21446	1.21446	1.21446	1.21446	1.21446	1.21446	1.21446	1.21446	1.21446	1.21446	1.21446	1.21446	1.21446	1.21446	1.21446	1.21446	1.21446	1.21446	1.21446	1.21446	1.21446	1.21446	1.21446	1.21446	1.21446	1.21446	1.21446	1.21446	1.21446	1.21446	1.21446	1.21446	1.21446	1.21446	1.21446	1.21446	1.21446	1.21446	1.21446	1.21446	1.21446	1.21446	1.21446	1.21446	1.21446	1.21446	1.21446	1.21446	1.21446	1.21446	1.21446	1.21446	1.21446	1.21446	1.21446	1.21446	1.21446	1.21446
ENSG00000103202	4.93594	4.68332	5.70534	5.45447	4.60439	4.40622	4.81559	4.51793	5.50272	4.29137	3.951	3.32319	5.19592	4.36441	7.2157	4.18096	4.62409	4.02817	5.99089	3.76485	4.28827	3.95522	7.51128	4.14319	4.84454	3.41156	4.69524	4.77965	5.1706	5.12819	5.38175	5.26236	5.19876	3.87593	5.71371	4.65151	4.7887	5.22989	5.173	3.70321	4.85446	4.68041	6.68041	5.40828	4.35664	4.59979	4.77056	4.32532	3.9361	5.16916	5.23332	7.86712	4.50957	3.64203	4.13741	5.17919	4.43245	6.32898	7.20183	4.322	4.85039	5.01034	6.1696	4.45208	4.86913	4.10734	6.43224	4.0722	4.5792	3.99959	5.44949	5.50291	6.50423	5.24277	4.98971	4.77509	4.29152	5.18643	4.60775	4.69763	3.84916	6.32426	4.51891	4.05049	7.62334	7.75289	5.74748	5.92416	4.75287	5.48348	5.6554
ENSG00000103222	4.96659	4.5	5.93107	5.07304	4.68167	5.43275	5.32453	4.51793	5.40998	4.97214	4.89653	4.42297	5.16862	4.68991	5.15027	5.2971	4.69268	4.61047	5.94966	5.07783	5.24337	3.95522	6.21781	4.80934	5.0262	5.23845	5.2802	5.28676	5.01499	5.47682	5.26489	5.06085	5.3099	5.13328	4.76637	4.71022	4.40981	5.26801	4.65275	4.72414	4.71097	4.14498	3.22682	5.16197	5.26711	4.42393	4.70994	4.73578	5.48924	4.66802	5.34727	4.50541	4.66831	4.81202	4.89047	5.28549	4.95092	5.09387	5.48367	5.01355	5.52333	5.49077	4.67701	4.8715	4.79253	5.24193	5.24092	5.68919	5.56689	4.49753	5.01254	4.84568	5.35671	4.45659	4.93446	4.83618	5.15442	5.18643	4.53795	4.53827	5.08717	5.40229	5.21779	4.99128	6.27487	4.89678	4.92049	5.02507	5.0204	5.52619	5.24581
ENSG00000103226	6.0444	6.12656	6.05125	6.65837	6.3258	5.65818	6.50464	6.47208	6.45323	5.95192	5.76679	5.83395	6.7899	6.13286	6.79388	5.85183	6.31415	5.87207	6.25048	5.83031	6.2515	6.2321	6.21781	5.76248	6.17568	6.44275	6.41113	6.57342	5.68532	5.75707	6.79814	6.39742	6.83891	5.42908	6.84374	5.91788	6.02244	5.96828	6.27821	5.56726	6.47381	6.69448	6.9514	6.26081	6.25106	6.43711	6.0777	6.25574	6.06594	6.3496	5.52719	6.28181	6.17563	5.65078	6.28474	5.90087	6.4584	6.95847	6.13724	6.53357	5.86329	6.5454	6.54151	5.49837	6.75711	7.16345	6.53011	6.32751	6.22357	6.0642	6.25948	6.73675	6.39472	6.3702	6.79989	6.68374	6.29612	6.44024	6.16724	5.83268	5.78828	6.59344	6.49808	5.99866	6.6931	5.99232	6.40087	6.47307	6.69411	6.6976	6.81472
ENSG00000103227	3.74305	2.78614	3.89388	3.56035	3.60413	3.18488	3.40593	3.85257	3.48514	3.12166	2.02127	2.8422	4.11531	3.20432	5.05688	2.50088	3.02619	3.11933	3.99388	3.46041	3.15233	2.68815	3.38932	3.1098	3.71992	4.23362	3.05065	3.05481	3.61668	4.42893	3.40591	4.19361	3.70244	3.15963	2.91087	1.21446	1.99875	3.33831	3.46775	3.70321	2.70856	3.93422	4.82187	2.7402	3.0842	3.34632	3.89419	3.58866	4.42823	4.66802	3.66552	4.17589	2.92751	3.85944	3.36575	2.30113	3.22623	4.30391	4.72125	3.60941	3.52236	3.78307	4.01846	3.29076	3.95913	3.24019	5.24092	3.61956	3.70006	3.41	3.55663	3.45332	5.23455	3.79831	2.61771	2.76307	4.00579	4.25489	3.10029	3.4422	3.64506	4.12705	3.53408	3.55121	4.93009	5.7867	3.81717	4.13346	4.51295	4.61654	2.95799
ENSG00000103241	1.21446	1.21446	1.21446	1.21446	1.21446	1.21446	1.21446	1.21446	1.21446	1.21446	1.21446	1.21446	1.21446	1.21446	1.21446	1.21446	1.21446	1.21446	1.21446	1.21446	1.21446	1.21446	1.21446	1.21446	1.21446	1.21446	1.21446	1.21446	1.21446	1.21446	1.21446	1.21446	1.21446	1.21446	1.21446	1.21446	1.21446	1.21446	1.21446	1.21446	1.21446	1.21446	1.21446	1.21446	1.21446	1.21446	1.21446	1.21446	1.21446	1.21446	1.21446	1.21446	1.21446	1.21446	1.21446	1.21446	1.21446	1.21446	1.21446	1.21446	1.21446	1.21446	1.21446	1.21446	1.21446	1.21446	1.21446	1.21446	1.21446	1.21446	1.21446	1.21446	1.21446	1.21446	1.21446	1.21446	1.21446	1.21446	1.21446	1.21446	1.21446	1.21446	1.21446	1.21446	1.21446	1.21446	1.21446	1.21446	1.21446	1.21446	1.21446
ENSG00000103245	6.56658	6.01226	7.04043	5.53584	6.28952	6.40488	6.05594	5.79262	6.70767	6.4347	6.14684	6.47944	6.04752	6.61778	6.27981	6.12086	6.49652	6.41405	5.54131	6.652	6.13161	6.89973	6.54686	6.51172	6.8865	6.70525	6.7647	6.46002	6.74459	6.15491	6.30261	5.10349	5.25541	5.91315	6.13924	5.81534	5.89172	6.65357	5.61316	6.66332	5.84738	6.37736	7.25641	6.27857	5.96065	5.63514	5.84537	5.9241	5.18274	6.22004	6.04826	6.00134	6.3059	6.43522	6.67663	6.483	6.90338	6.22676	6.34638	5.58453	6.63982	6.05348	7.15058	6.17189	6.81599	4.92018	6.21396	6.82551	6.04327	6.40029	6.21103	5.65013	6.70104	6.7808	5.70092	5.63858	6.53021	6.09602	5.80414	6.13867	5.52428	5.91641	5.21779	5.5816	6.1744	4.89678	5.57176	5.80112	5.57053	6.96872	5.48074
ENSG00000103248	5.08301	5.12352	5.79993	4.76981	6.82542	5.2315	5.88205	4.51793	3.6623	5.12583	3.33126	4.59116	4.51606	5.02185	4.73326	4.55216	6.13005	3.96664	6.44092	4.96662	3.66842	3.95522	1.21446	4.61001	4.96818	4.49016	6.97639	4.22826	5.14081	3.56152	6.04417	4.19361	5.76436	5.40837	5.20382	4.0655	6.64637	4.11624	6.51477	5.09485	6.78984	6.43093	1.21446	4.81612	4.83876	5.25168	4.23621	3.74225	5.23074	2.89016	4.12315	4.50541	6.74794	4.673	4.60378	5.03414	5.62991	4.03559	5.22529	3.93969	6.94616	4.39499	4.01846	4.95	3.21986	4.86767	3.34614	5.39277	3.80743	4.83205	5.99907	6.06109	3.82858	3.35934	4.3925	4.42258	5.03719	4.5123	5.06901	4.8409	5.23639	3.42065	5.26506	5.62367	3.21167	4.41107	6.07187	5.23032	4.55587	5.75875	5.31695
ENSG00000103249	4.70064	4.345	4.05909	4.83584	4.75496	4.15311	4.57376	4.5756	4.59234	4.67223	4.08632	4.06935	6.0771	5.1173	5.39865	4.55216	3.33024	3.83465	5.36412	4.87712	4.04023	4.4734	5.17982	3.69409	4.70913	4.70717	4.75427	4.53068	5.28395	4.77129	4.66931	4.97155	4.45795	3.15963	4.22776	4.65151	4.71282	4.97705	3.71301	4.38392	4.6334	5.79718	6.60388	3.13279	4.44928	3.93596	3.58436	4.22665	5.2772	5.02085	5.04333	3.74344	4.44072	3.97502	5.05385	4.80259	5.06995	5.30988	6.21038	5.08042	5.62213	4.73574	6.0594	4.70018	5.13999	5.24193	5.88432	4.25283	4.45518	4.57898	4.9546	4.63438	6.60599	5.02561	4.98971	4.89476	5.5459	4.91865	4.21802	4.93961	4.82928	6.1681	5.01139	4.51004	6.76393	6.1722	4.5904	5.84332	6.19959	4.96724	5.05076
ENSG00000103253	3.50548	1.21446	1.21446	1.21446	1.21446	3.08598	3.05373	2.4634	2.31143	2.60855	2.34151	2.27535	3.0144	2.01721	2.57347	2.50088	2.61958	2.99397	3.72006	2.94097	2.78549	1.21446	1.21446	2.66863	2.66638	2.55986	2.17779	2.74787	2.56874	2.95564	1.21446	2.99091	2.33261	2.92719	2.23019	1.21446	1.21446	2.77794	2.50195	2.84625	2.70856	3.77338	3.22682	1.21446	2.09659	1.21446	2.8563	2.68122	1.21446	1.21446	2.03454	1.21446	2.92751	2.55942	2.89837	3.02106	2.98761	3.25891	3.93155	2.20753	2.38945	2.98677	3.42623	2.74051	2.58362	2.82996	2.78412	3.07259	2.13371	1.96909	2.65907	2.75714	4.13714	2.89304	2.61771	3.12583	3.02302	1.21446	2.87348	2.86024	2.10952	2.84311	2.24476	2.6129	1.21446	6.33208	3.16322	1.21446	2.29545	2.69889	2.48251
ENSG00000103254	4.50496	3.55794	4.3402	3.97426	3.96118	3.78445	3.96463	4.11124	4.20351	3.88858	3.08318	2.98117	4.99288	4.41576	6.10487	3.74807	4.07214	3.11933	5.12522	3.37202	3.5178	3.5145	4.08974	3.19894	4.70913	4.70717	4.01054	4.33646	5.11038	5.41355	4.47124	5.59622	3.52335	3.35572	3.14161	4.59027	3.95793	4.48655	4.5337	4.13175	4.27194	5.0681	6.24921	3.87894	3.99434	3.42624	3.89419	3.88021	3.9361	4.85533	3.24239	4.99708	3.83156	3.43867	4.57706	3.93825	4.43245	4.66139	6.47065	4.01117	4.58079	4.73574	5.28067	4.04611	5.01097	4.75646	4.84217	4.25283	4.16861	3.66211	4.08426	4.94062	7.49436	4.26968	4.93446	4.11	5.06741	5.18643	4.38706	4.09603	3.84916	5.22292	4.35247	3.72109	6.83144	7.43861	4.97823	6.17595	4.92586	5.39406	4.14691
ENSG00000103257	4.80628	3.65138	5.60409	4.08847	3.96118	3.5183	3.96463	4.18776	4.75283	4.00076	2.34151	2.50027	2.87332	4.51317	5.73582	3.51019	3.64902	3.33782	5.26657	3.76485	3.5178	3.95522	7.46016	3.0138	3.98186	3.77019	4.19413	5.57577	4.45889	5.41355	5.59027	5.89138	5.3099	3.15963	4.63223	3.87046	4.5908	4.34991	5.173	3.57115	4.04902	4.76686	7.95559	3.78004	5.08812	2.1898	3.77859	3.74225	4.58516	5.16916	2.96384	7.83855	3.98644	3.93756	4.57706	5.06435	4.24114	5.63179	6.27999	3.97589	5.00536	5.63621	5.37591	3.57517	4.97681	3.80064	5.24092	4.13504	4.69323	3.66211	4.08426	5.07215	4.13714	4.2014	4.47271	3.63713	4.52876	3.93919	3.86163	4.25943	3.26516	4.77821	3.68538	2.6129	6.95766	9.47953	3.81717	6.30224	3.92659	5.56766	4.77496
ENSG00000103260	2.27336	1.21446	1.21446	1.21446	2.281	1.91657	2.17956	2.11094	2.73245	2.60855	2.02127	1.21446	1.21446	2.33597	2.57347	1.97325	2.22687	1.21446	2.44371	2.4695	1.21446	2.98553	3.38932	2.66863	2.26185	1.21446	2.55367	3.30012	2.33304	1.21446	1.21446	2.14373	2.76058	2.45898	1.21446	2.80219	1.21446	2.51042	2.13944	1.21446	2.29347	2.3704	3.22682	1.21446	1.843	1.91057	1.21446	1.21446	2.6379	1.21446	2.03454	1.21446	2.53974	2.50074	2.28074	1.99171	2.2795	3.06951	3.52179	2.03048	3.00658	1.21446	1.21446	1.21446	2.58362	2.55479	4.03814	2.76323	2.13371	1.21446	1.21446	2.75714	3.42914	2.08847	1.21446	1.93329	1.21446	1.21446	1.21446	2.28778	2.46147	1.21446	1.21446	1.85926	1.21446	1.21446	1.21446	2.39826	1.21446	2.998	2.12506
ENSG00000103264	4.66361	4.17075	4.2067	5.07304	4.79023	4.36708	5.02222	4.51793	5.36126	4.917	4.47741	5.2714	5.1124	4.31112	4.73326	3.88622	4.96594	4.86454	5.04894	4.40699	4.24206	4.01661	4.55242	4.51519	4.70913	5.21045	4.91795	5.33916	5.28395	4.55248	4.47124	5.06085	5.3099	4.50908	4.76637	4.92345	5.70962	5.02242	3.71301	4.84025	3.92253	4.07822	6.03263	3.97119	4.96888	5.88459	4.82871	4.00556	5.18274	4.85533	3.91329	4.50541	4.94079	4.49359	4.65577	4.56888	4.43245	5.56624	5.36029	5.04737	5.14515	5.24055	4.75026	4.95	4.97681	4.10734	5.35245	4.80623	5.11658	4.79855	4.69594	5.11343	5.35671	4.67259	5.2378	5.08269	5.43463	4.66105	5.31712	5.11864	4.73179	4.86263	5.19356	5.19149	5.52855	5.54667	5.32785	5.02507	5.37028	5.1965	5.17095
ENSG00000103266	5.81202	4.80676	5.37727	5.57485	5.55434	5.07164	5.32453	5.40763	5.36126	5.35016	4.66015	4.70536	6.01732	4.98856	6.73504	4.87866	4.9933	4.96092	6.72349	4.64342	4.93371	4.55749	7.17319	5.20172	5.33216	5.18189	5.23963	5.81624	5.72594	5.70523	5.89517	5.56612	5.13978	4.10297	5.15593	4.15361	5.08756	5.30513	4.65275	5.18521	4.55134	4.96245	6.85565	5.12305	5.41106	4.9237	4.3605	5.86055	5.36581	6.57824	4.56492	6.4424	4.86438	4.98452	5.65865	5.23333	5.50906	6.34858	6.52898	5.12859	5.44449	5.24055	5.87646	4.96897	6.11083	5.50447	6.57666	5.14452	5.03276	5.42075	4.8942	5.70503	7.23334	5.74715	5.76543	5.20324	5.72673	5.74551	5.71279	5.63173	5.52428	5.87657	5.01139	5.39977	7.41911	7.91309	5.67975	6.17595	5.41726	6.16183	6.03817
ENSG00000103269	2.68175	1.21446	1.21446	1.21446	1.21446	1.21446	1.21446	1.21446	1.21446	2.60855	1.21446	1.21446	1.21446	1.21446	1.21446	1.97325	1.21446	1.21446	1.21446	1.21446	1.21446	1.21446	1.21446	1.21446	2.66638	2.32555	1.21446	2.32303	1.21446	1.21446	2.38614	1.21446	1.21446	1.21446	1.21446	1.21446	1.21446	1.21446	1.21446	2.18897	1.21446	1.21446	1.21446	1.21446	1.21446	1.21446	1.91461	1.21446	1.21446	1.21446	1.21446	1.21446	1.21446	1.63335	1.21446	1.21446	1.21446	1.21446	1.21446	1.79526	1.21446	1.21446	1.21446	1.21446	2.3456	1.21446	1.21446	1.21446	1.21446	1.21446	1.21446	1.21446	1.21446	1.21446	2.61771	2.22105	1.21446	1.21446	1.21446	1.21446	2.10952	1.21446	1.21446	1.85926	1.21446	1.21446	1.21446	1.21446	1.21446	2.28621	1.21446
ENSG00000103274	5.76068	4.63966	5.93107	6.44371	5.88163	5.11916	4.75888	6.26187	5.36126	6.37488	5.06737	5.00148	5.635	6.62858	7.35893	5.71394	6.35672	5.80471	6.48484	5.43152	5.59182	5.66456	3.38932	5.05296	5.69527	6.69522	7.65173	6.48343	7.72858	6.36977	6.24221	5.14489	6.01407	5.58479	6.30164	6.34319	5.58814	5.79678	6.8718	5.09485	5.97779	5.81746	9.60337	6.22463	6.3962	4.81426	4.27888	6.09945	6.76348	7.37116	5.29143	6.7796	6.32493	5.67885	6.46897	6.51603	5.90985	5.63179	7.09007	5.19039	6.66317	4.44899	6.27196	6.03522	6.95344	6.73839	7.19927	5.84522	5.68113	5.46397	6.13516	5.67784	6.95353	6.41545	4.47271	5.58644	5.83577	6.87709	6.0353	5.63173	6.63769	6.13473	5.75294	5.05434	4.93009	4.41107	4.86032	5.96294	5.21933	6.16183	5.132
ENSG00000103275	7.88265	8.28964	8.29995	8.27792	8.14619	7.75449	7.97706	8.52086	7.93012	8.54868	7.27675	7.0576	8.30048	7.71624	8.63246	7.66055	7.90883	7.81185	9.0418	7.90436	7.61768	7.77518	8.70544	7.78135	7.55926	7.94712	7.75574	7.53849	7.45478	8.32607	8.4131	8.18299	8.02798	7.89399	8.08692	8.42279	7.73716	8.43437	7.80566	8.23617	8.32837	7.47754	7.82689	8.47449	8.10506	7.92551	8.73654	8.43819	8.08475	8.61837	8.78071	8.58695	8.18349	7.54267	8.07862	8.12178	7.77455	8.60848	9.01286	8.08257	8.39741	8.23086	7.89843	8.20103	8.6005	8.62203	8.68121	7.9152	8.01107	8.14597	7.87432	8.38008	8.48923	7.77386	8.92644	8.27544	8.64481	8.77485	8.47324	8.00427	8.14999	8.82348	8.90494	8.12856	9.21122	9.54622	8.80104	9.12003	9.00872	8.32649	8.17684
ENSG00000103310	1.21446	1.21446	1.21446	1.21446	1.21446	1.21446	1.21446	1.21446	1.21446	1.21446	1.21446	1.21446	1.21446	1.21446	1.21446	1.21446	1.21446	1.21446	1.21446	1.21446	1.21446	1.21446	1.21446	1.21446	1.21446	1.21446	1.21446	1.21446	1.21446	1.21446	1.21446	1.21446	1.21446	1.21446	1.21446	1.21446	1.21446	1.21446	1.21446	1.21446	1.21446	1.21446	1.21446	1.21446	1.21446	1.21446	1.21446	1.21446	1.21446	1.21446	1.21446	1.21446	1.21446	1.21446	1.21446	1.21446	1.21446	1.21446	1.21446	1.21446	1.21446	1.21446	1.21446	1.21446	1.21446	1.21446	1.21446	1.21446	1.21446	1.21446	1.21446	1.21446	1.21446	1.21446	1.21446	1.21446	1.21446	1.21446	1.21446	1.21446	1.21446	1.21446	1.21446	1.21446	1.21446	1.21446	1.21446	1.21446	1.21446	1.21446	1.21446
ENSG00000103313	8.20375	8.96279	7.69713	8.05517	7.91981	7.70107	7.73943	8.23658	7.69555	8.03398	7.8239	7.89616	7.86518	7.94063	8.13759	8.32746	8.0645	7.58509	7.56823	8.37968	8.33928	8.38603	8.01492	7.12384	8.3114	8.04908	8.55503	7.70694	8.29131	7.67724	8.21541	7.1909	8.63931	8.0116	8.36384	7.89217	7.48315	7.66389	8.1495	7.97753	7.31843	7.83112	6.78809	8.76933	8.2563	7.60058	8.0912	7.74764	8.01818	8.13457	7.71605	8.92252	8.65299	7.98216	8.23076	8.3092	8.31981	7.43236	7.65879	7.94873	7.81879	8.12418	8.41664	7.76138	8.70539	8.43292	7.4448	7.11298	7.70905	7.83728	8.00073	7.56447	7.38414	8.34478	8.54605	8.17039	7.47191	7.28186	7.89067	7.64583	7.27542	6.86153	8.13219	7.43349	7.54508	7.21084	7.71393	7.4218	7.64238	8.53379	7.66799
ENSG00000103316	1.21446	1.21446	2.43567	1.21446	1.21446	2.19807	1.21446	1.21446	1.21446	1.21446	1.21446	1.97287	1.21446	2.33597	1.21446	1.21446	1.21446	1.97891	1.21446	1.21446	1.21446	1.21446	1.21446	1.21446	1.21446	1.21446	1.21446	1.21446	2.56874	2.48072	1.21446	2.50774	1.21446	1.21446	1.21446	1.21446	1.21446	1.21446	1.21446	1.21446	1.21446	1.21446	1.21446	2.4783	1.21446	1.21446	1.21446	1.21446	1.21446	1.21446	1.21446	1.21446	1.21446	1.21446	2.28074	2.71876	1.21446	2.1886	1.21446	1.21446	1.21446	1.21446	1.21446	1.21446	1.21446	1.21446	2.78412	1.21446	2.49421	1.96909	1.21446	1.21446	1.21446	1.21446	1.21446	1.21446	1.99264	1.21446	1.21446	1.21446	1.21446	1.21446	1.21446	1.21446	1.21446	1.21446	1.21446	1.21446	1.98756	1.21446	2.48251
ENSG00000103319	2.27336	3.3487	4.46211	3.71276	1.977	1.91657	2.70222	1.21446	1.21446	1.21446	2.77238	1.97287	1.21446	2.33597	3.43161	4.66953	1.21446	1.97891	1.21446	1.954	2.63235	2.27816	5.17982	2.66863	1.21446	2.00958	1.21446	3.98292	2.33304	1.21446	1.21446	1.21446	1.21446	3.15963	2.62403	1.21446	5.17473	1.21446	1.21446	1.21446	3.00923	1.21446	1.21446	1.21446	1.21446	1.21446	1.21446	1.21446	3.15948	1.21446	1.21446	1.21446	1.21446	2.22345	2.98954	2.71876	1.21446	1.21446	2.92377	3.825	3.00658	1.21446	1.21446	1.21446	3.44653	3.40408	1.21446	1.21446	1.21446	2.83466	1.21446	1.21446	4.6035	3.48336	1.21446	2.76307	1.21446	4.1574	2.2063	3.34519	2.93046	3.42065	1.21446	1.21446	1.21446	1.21446	1.21446	1.21446	1.21446	1.21446	1.21446
ENSG00000103326	8.84408	7.93412	8.34761	7.99903	7.97412	7.06097	7.69884	7.33891	7.93842	7.52103	6.3318	7.03611	7.46797	8	9.86249	8.27029	7.8542	6.97702	7.91693	7.64609	8.45109	6.93128	9.76217	6.91893	9.05967	8.988	8.44376	8.34012	8.06117	7.88921	8.40624	7.82552	7.74232	6.70565	7.63502	6.30589	7.22973	7.67806	6.66273	7.38681	8.18069	7.82613	9.17806	7.06222	7.99549	5.61902	5.85931	5.61302	7.19581	7.9011	6.30896	9.19458	8.02387	7.25325	8.23076	8.29024	8.31382	7.98271	8.62901	6.96204	7.79786	7.86426	9.01919	7.19157	8.81283	7.6772	8.03381	7.15826	6.85399	7.59706	8.19369	7.05425	10.5727	7.92225	8.53686	6.72445	8.08904	6.50021	6.65785	7.1745	6.70303	7.2046	6.87732	6.30448	10.3157	10.139	7.85086	8.72878	7.63249	9.85849	8.65158
ENSG00000103335	6.51592	5.86944	5.79993	5.97538	5.42627	6.07343	6.30263	6.24435	6.02417	7.02047	6.56547	6.078	7.74147	6.71214	7.67278	6.2758	5.91891	5.98287	6.69884	7.02784	5.76316	4.91628	4.90038	6.07976	6.64989	7.07382	6.13047	7.48154	6.18487	5.70523	6.57157	6.99061	6.13944	5.9707	5.80949	3.97142	6.19863	5.5719	6.20281	6.04747	6.40598	6.65001	6.9514	5.23677	6.65525	6.02563	6.92647	5.79407	5.89816	5.42636	7.26705	5.77851	6.40761	5.99231	6.71358	6.24105	6.82133	5.78368	5.48367	6.75859	6.29582	7.41909	6.86984	7.04367	7.15688	5.96895	4.67992	7.39099	6.10591	6.68177	6.35175	4.84568	7.23334	6.0828	7.55005	6.13818	7.62131	5.23446	6.36004	5.84963	5.9479	5.28524	6.87732	6.55659	8.46483	8.18833	7.10219	7.65256	7.6125	7.7124	6.7263
ENSG00000103342	9.42008	7.89783	10.4277	9.5049	8.26298	8.21541	8.66756	8.79476	9.73702	8.97501	7.8048	7.64026	8.08835	8.63766	10.8381	8.85727	8.95153	8.45432	10.3882	7.14049	8.59843	7.53966	11.4343	8.3517	9.5226	9.05424	9.67489	9.88959	9.68187	11.287	10.8727	9.99728	10.0944	9.28721	10.6801	10.2417	8.26138	9.25784	10.4857	9.86365	9.65129	9.75235	12.1215	10.0776	9.6491	6.92977	7.81587	10.3577	9.21597	11.1826	6.83244	12.6467	8.88535	7.79646	8.7933	9.80641	9.22254	10.1738	10.8197	8.83761	8.97926	9.29635	8.91241	7.92731	9.78835	8.66853	10.6636	8.8835	9.39257	8.90121	9.64315	10.2407	8.94238	10.1953	8.49	8.83197	8.55745	12.0007	9.14281	9.5629	8.41069	10.6858	8.47526	6.72683	9.57832	11.2048	8.46186	10.039	8.06267	9.37843	9.11148
ENSG00000103343	3.58943	3.82085	2.43567	2.66164	3.2288	3.36224	3.683	3.11174	3.48514	3.48307	3.87802	3.21914	3.63443	3.52939	3.43161	3.32411	3.64902	3.90223	3.23846	3.17484	4.1448	2.68815	3.38932	3.36044	3.56722	2.55986	3.05065	3.84175	3.31701	2.95564	4.24073	3.60534	3.86058	3.04889	3.65578	3.51306	3.66102	3.48094	4.01365	3.4246	5.21446	3.37966	3.22682	3.43076	3.81799	3.82535	4.64662	3.58866	3.52589	3.47975	1.21446	3.74344	3.52645	3.75508	3.65702	3.26305	3.22623	3.82271	3.93155	3.29428	3.62476	3.6002	4.13368	3.67382	3.95913	3.40408	3.73589	3.42737	3.90697	3.80724	2.95171	4.24311	2.84985	3.35934	4.30743	2.76307	4.00579	3.52868	3.67521	3.61715	3.84916	4.12705	3.8847	4.05049	3.87608	1.21446	3.94078	3.64034	4.32691	3.23768	4.06539
ENSG00000103351	7.19417	6.72224	6.19731	6.21623	7.63681	7.17731	6.84628	6.34639	8.27637	6.3951	8.3766	7.60178	5.98647	6.81967	4.95695	7.14189	6.93604	7.14283	5.88552	7.28012	8.16413	8.41978	4.90038	7.66222	5.95544	8.493	7.13912	8.50919	6.98908	7.91222	7.9584	6.73111	6.66228	7.95221	8.07415	6.14618	6.87963	8.54289	6.8718	8.60144	7.12114	6.72696	6.14499	6.64989	8.12832	7.43593	6.48953	6.78655	6.49622	6.68026	7.27425	4.17589	7.12427	8.23893	7.04848	6.41459	7.01093	5.46192	5.36029	6.68028	6.94616	8.29055	6.1696	7.08317	5.92703	5.78389	5.35245	6.69843	8.43733	8.17868	6.57868	7.94061	5.92861	6.97462	6.07622	6.26508	6.53021	7.77788	8.45459	7.00355	8.59057	8.52207	6.78338	6.83207	5.52855	7.12615	7.90368	5.29267	6.07354	6.07833	7.39242
ENSG00000103353	4.80628	4.5481	4.3402	5.17834	5.0448	5.04727	5.02222	6.66869	5.4571	5.83828	5.74688	5.47728	5.2227	5.60768	5.05688	4.84587	5.52949	5.49837	5.99089	5.47271	4.96224	5.46299	5.79057	5.35471	5.50496	4.62431	5.23963	5.66048	4.4094	5.70523	5.59027	5.84203	5.98094	5.56623	5.20382	4.45921	5.82162	5.26801	6.25972	5.38892	7.54543	5.81746	3.89445	5.16197	5.90779	5.88459	5.4624	5.36051	5.92752	3.88489	6.20726	7.89513	6.12221	5.65644	5.48394	5.93386	5.59074	5.22734	4.24676	5.65185	5.9031	5.51606	5.17865	5.81278	5.92703	5.57142	4.03814	6.0191	5.73502	5.82032	5.22332	5.62187	4.13714	5.43129	6.26637	5.58644	5.78228	5.36957	6.4663	5.67042	5.495	5.40229	6.14197	6.2157	5.52855	5.54667	5.57176	5.35243	6.13093	5.0281	5.17095
ENSG00000103355	6.68134	3.09908	5.79993	4.08847	4.75496	2.9785	5.04607	3.6483	4.31125	5.1736	2.57877	1.97287	4.22674	4.46531	4.73326	3.88622	3.64902	3.52473	4.07426	3.54325	3.34788	4.51607	6.21781	6.86915	3.85714	4.78545	2.55367	3.68433	4.877	5.27797	4.24073	4.97155	2.76058	4.85512	5.42187	4.23647	3.1635	4.27627	2.50195	3.57115	2.70856	4.38407	3.89445	4.60557	4.72043	1.91057	5.32831	3.21507	2.92705	3.47975	3.98684	1.21446	2.37169	2.66786	5.91311	3.55748	4.67812	4.78243	1.21446	3.60941	5.38942	4.28034	4.75026	3.46866	3.72694	4.57139	3.73589	3.52694	4.51855	4.79855	5.40702	4.08403	2.84985	3.79831	4.54862	5.15623	5.06741	4.43161	3.37808	3.97536	4.51408	4.59264	5.59573	4.00799	6.6931	4.89678	5.41385	5.46495	3.25339	4.76734	5.05076
ENSG00000103356	5.68923	5.57928	6.29789	6.28833	5.12966	5.82467	6.1899	5.40763	5.58983	4.37622	4.08632	5.1428	4.22674	4.36441	5.85127	5.03216	5.28634	6.39129	5.29983	4.56892	5.69705	5.20267	5.79057	5.18139	5.18734	5.39586	6.2575	3.68433	6.04754	5.27797	5.9716	5.18513	5.59941	4.94441	6.40736	5.86753	4.14493	5.92133	4.10086	5.35043	4.92113	6.00587	3.22682	5.30786	4.41907	5.82967	3.83761	6.1267	5.48924	5.42636	6.11398	5.89424	4.86438	4.11546	5.73263	4.80259	3.22623	6.32898	5.80063	4.40323	4.89074	5.17847	4.67701	5.31829	4.33164	5.11279	5.72794	4.36147	5.99993	5.18262	4.5465	5.07215	4.38956	5.34013	3.64616	5.37721	3.55984	5.08526	4.96693	5.30261	4.62711	6.29435	4.0031	3.82355	3.87608	3.6621	3.53012	4.69544	4.92586	4.69394	5.132
ENSG00000103363	6.99413	6.80298	8.46752	8.73848	7.60274	6.37594	7.37738	6.89873	8.41966	7.74222	6.24937	6.29869	7.043	7.38189	9.89978	6.7334	7.09528	6.8155	8.26621	5.60823	6.41447	6.36519	12.1978	6.62105	7.3827	6.53566	8.15948	7.00388	7.31562	7.854	8.22324	9.22293	7.80982	6.60938	7.85265	7.49677	7.60275	6.86663	8.05092	6.66332	7.46998	7.57587	8.6787	8.05283	6.50689	6.86305	7.34285	8.15053	6.66245	9.93782	7.22309	9.95608	6.78277	6.21166	6.96922	7.31438	6.66073	9.65993	9.73642	6.9263	7.36449	7.93142	8.8099	6.10517	7.18693	7.50847	10.0231	6.44183	7.61894	6.37792	7.80262	8.60562	10.5537	7.39167	8.01479	6.87667	7.72401	8.08888	7.19593	6.68306	7.33433	9.61018	7.37269	6.59229	11.3624	11.7019	8.41065	9.39246	6.93854	8.16739	8.54488
ENSG00000103365	7.03786	6.09481	7.05965	6.87666	6.021	7.00538	7.00001	7.05751	6.22776	7.34525	6.13158	5.85047	6.1345	5.95547	5.95813	5.45713	6.61521	6.23386	6.45571	6.56915	5.88689	7.60957	6.089	6.62105	6.27433	5.74677	6.23709	6.88592	6.42556	6.61398	7.09973	6.9211	6.87539	6.9105	6.88823	6.16714	7.01127	6.3689	5.85419	5.97356	5.84738	6.8598	5.46728	6.8412	6.62285	6.51742	7.35272	6.39672	6.0393	6.07767	6.48066	5.36202	6.55996	5.96524	6.76729	6.9295	6.80435	5.92104	7.65879	6.70158	6.85787	6.01856	5.97084	6.82808	7.11843	6.44957	5.80826	6.6464	5.97777	6.8937	6.70646	5.95192	6.07786	6.91287	6.60246	6.36118	6.40619	6.90693	6.00995	6.51283	6.55516	6.02971	6.23959	6.54935	6.27487	6.1722	6.17378	6.33216	6.72237	7.15672	5.88307
ENSG00000103375	1.21446	1.21446	1.21446	1.21446	1.21446	1.21446	1.21446	1.21446	1.21446	1.21446	1.21446	1.21446	1.21446	1.21446	1.21446	1.21446	1.21446	1.21446	1.21446	1.21446	1.21446	1.21446	1.21446	1.21446	1.21446	1.21446	1.21446	1.21446	1.21446	1.21446	1.21446	1.21446	1.21446	1.21446	1.21446	1.21446	1.21446	1.21446	1.21446	1.21446	1.21446	1.21446	1.21446	1.21446	1.21446	1.21446	1.91461	1.21446	1.21446	1.21446	1.21446	1.21446	1.21446	1.21446	1.21446	1.21446	1.21446	2.1886	1.21446	1.21446	1.21446	1.21446	1.21446	2.05672	2.02427	1.21446	1.21446	1.21446	1.21446	1.21446	1.21446	1.21446	1.21446	1.21446	1.21446	1.21446	1.21446	1.21446	1.21446	1.21446	1.21446	1.21446	1.21446	1.21446	1.21446	1.21446	1.21446	1.21446	1.21446	1.21446	1.21446
ENSG00000103381	9.30404	10.2341	8.10107	9.46919	9.88899	8.80198	9.16951	10.1813	8.3897	9.09411	9.02256	8.74765	8.26241	9.05652	9.18734	9.37815	9.15803	8.53954	8.59136	9.17806	9.57036	8.78605	7.82593	8.4353	9.6993	9.25021	9.27075	8.22688	8.07693	8.92688	9.03219	8.12237	8.22453	9.13529	8.81919	9.14934	8.31967	8.39631	9.18254	9.9703	9.48879	8.57035	6.03263	9.75851	9.67381	7.90244	8.82252	10.0428	8.96699	9.62273	9.02637	10.0649	9.18507	9.15046	8.89193	9.18011	8.98704	8.1371	8.16086	8.88258	8.89059	8.82492	7.97623	8.2169	9.12162	9.41872	8.14605	7.75744	9.24977	8.89335	8.83235	9.5074	8.71087	9.41465	9.86185	9.36971	8.86838	9.48773	9.62881	8.97208	9.73181	8.8077	9.86109	9.28303	7.54508	9.15568	9.52641	9.4617	9.08685	8.74688	9.33713
ENSG00000103404	4.58651	4.39858	3.22635	3.97426	3.89684	4.10608	4.19837	4.26029	3.48514	3.76642	4.85976	3.74703	3.71438	4.46531	3.7108	3.10667	3.49919	4.79646	5.29983	3.69495	3.80389	4.55749	4.08974	5.07518	3.19606	3.30438	5.4319	3.30012	4.00321	5.27797	5.43679	4.87629	5.68425	3.35572	2.62403	2.16103	4.36068	2.9944	3.71301	3.70321	3.25003	4.20869	2.69039	5.08304	3.95232	4.6957	3.77859	4.73578	2.6379	3.88489	4.61155	1.21446	4.69803	4.49359	4.0221	3.79846	4.34005	3.25891	3.52179	5.32041	3.29019	4.33883	3.7544	4.76686	4.09468	5.36037	3.34614	4.4128	4.51855	4.05817	3.55663	3.45332	2.84985	4.33478	1.21446	3.83404	4.76918	4.25489	3.97315	3.61715	4.10765	3.6346	4.66779	5.26433	1.21446	4.41107	3.16322	5.4098	4.37577	4.76734	3.78731
ENSG00000103415	6.60586	6.09481	6.8549	6.861	6.65532	6.56729	6.61985	6.53105	6.76484	6.9809	5.96933	6.03528	7.19899	6.4207	6.93124	6.22598	6.9077	6.60418	6.91754	6.21667	6.10639	6.09941	6.96887	6.4954	7.00609	6.6335	6.88757	6.65813	6.8855	6.93937	6.46993	7.1203	6.83891	5.9707	6.32342	6.64148	7.40153	6.51826	6.45105	6.63166	6.3348	6.39094	7.48689	6.53643	6.66801	6.41864	6.25679	5.82769	6.87305	6.41025	6.44281	6.58688	6.96967	6.5879	6.9487	6.62095	6.39171	7.11538	7.05081	6.53357	6.70877	6.68545	7.06769	6.34808	6.20199	6.76718	7.16922	6.61426	6.81704	6.46541	6.55947	7.04365	7.96543	6.7458	6.81519	6.43173	7.22744	6.95056	6.96509	7.07005	6.75325	6.97893	6.95118	6.54935	7.37456	7.43861	7.30655	7.29091	7.14747	7.69384	6.82692
ENSG00000103423	2.68175	2.78614	3.48784	1.21446	2.50699	3.36224	1.21446	3.26805	3.03695	1.21446	3.08318	2.6844	1.21446	1.21446	1.21446	2.50088	2.44258	1.21446	3.50105	3.06343	3.0419	2.50361	1.21446	2.52531	1.21446	3.18748	1.21446	1.21446	2.56874	1.21446	3.40591	2.14373	2.33261	1.21446	1.21446	4.23647	3.03591	2.51042	4.33389	1.21446	3.00923	1.21446	1.21446	1.21446	3.23883	3.16993	2.8563	2.68122	2.92705	1.21446	2.96384	3.74344	3.03256	1.21446	3.07434	1.21446	2.68994	1.21446	2.92377	3.16964	3.29019	4.28034	1.21446	2.74051	2.77781	2.55479	3.73589	3.70621	4.08676	1.21446	3.97014	3.31192	3.42914	1.21446	4.01598	1.21446	2.8814	3.16195	2.87348	2.86024	2.72042	3.16481	3.05567	1.21446	3.87608	3.6621	3.16322	3.82513	3.01228	1.21446	2.74516
ENSG00000103429	6.35231	6.11077	5.65561	5.72112	6.49466	6.84575	6.7628	5.69273	6.25463	6.35437	6.80544	6.99216	6.31908	6.62858	5.05688	6.67892	6.35672	6.62383	5.79529	6.82065	6.76797	6.62851	4.55242	6.67999	5.73049	6.25051	6.08551	6.69868	5.93086	6.52718	7.06531	5.22426	6.30913	6.57272	6.2111	7.02095	6.61567	6.4372	6.51477	6.73957	6.3348	5.6238	6.60388	6.3971	6.32545	6.92324	7.2455	6.15345	6.51567	5.5395	7.05774	5.19115	6.26706	6.57005	6.44719	5.74227	6.06064	5.38792	4.50384	6.40958	6.5298	6.66304	5.94006	6.90848	6.34217	6.23953	5.45592	6.81612	6.57299	6.59715	6.63484	6.25736	4.95365	6.5568	5.73354	6.26508	5.81816	6.35619	6.2986	6.34386	6.35826	5.74997	5.95339	6.94126	3.87608	4.41107	6.52171	4.86977	5.72775	5.1965	5.76106
ENSG00000103449	1.21446	1.21446	1.21446	1.21446	1.21446	1.21446	1.21446	1.21446	1.21446	1.21446	1.21446	1.21446	1.21446	1.21446	1.21446	1.21446	1.21446	1.21446	1.21446	1.21446	1.21446	1.21446	1.21446	1.21446	1.21446	1.21446	1.21446	1.21446	1.21446	1.21446	1.21446	1.21446	1.21446	1.21446	1.21446	1.21446	1.21446	1.21446	1.21446	1.21446	1.21446	1.21446	1.21446	1.21446	1.21446	1.21446	1.21446	1.21446	1.21446	1.21446	1.21446	1.21446	1.21446	1.21446	1.21446	1.21446	1.21446	1.21446	1.21446	1.21446	1.21446	1.21446	1.21446	1.21446	1.21446	1.21446	1.21446	1.21446	1.21446	1.21446	1.21446	1.21446	1.21446	1.21446	1.21446	1.21446	1.21446	1.21446	1.21446	1.21446	1.21446	1.21446	1.21446	1.21446	1.21446	1.21446	1.21446	1.21446	1.21446	1.21446	1.21446
ENSG00000103460	1.21446	1.21446	1.21446	1.21446	1.21446	1.21446	1.21446	1.21446	1.21446	1.21446	1.21446	1.21446	1.21446	1.21446	1.21446	1.21446	1.21446	1.21446	1.21446	1.21446	1.21446	1.21446	1.21446	1.21446	1.21446	1.21446	1.21446	1.21446	1.21446	1.21446	1.21446	1.21446	1.21446	1.21446	1.21446	1.21446	1.21446	1.21446	1.21446	1.21446	1.21446	1.21446	1.21446	1.21446	1.21446	1.21446	1.21446	1.21446	1.21446	1.21446	1.21446	1.21446	1.21446	1.21446	1.21446	1.21446	1.21446	1.21446	1.21446	1.21446	1.21446	1.21446	1.21446	1.21446	1.21446	1.21446	1.21446	1.21446	1.21446	1.21446	1.21446	1.21446	1.21446	1.21446	1.21446	1.21446	1.21446	1.21446	1.21446	1.21446	1.21446	1.21446	1.21446	1.21446	1.21446	1.21446	1.21446	1.21446	1.21446	1.21446	1.21446
ENSG00000103479	8.75085	8.15006	8.4013	8.62715	8.09459	8.3578	8.32859	8.13102	8.55539	8.02104	9.18276	8.10313	7.63622	7.79976	7.29928	7.94067	8.31694	8.55241	8.00999	8.83833	8.09536	8.88803	7.51128	8.03936	8.24611	8.3145	8.16488	8.41501	7.67264	8.40929	8.40624	7.01305	8.09136	8.23618	8.58709	9.11204	7.49444	8.4427	8.31515	8.61364	8.46232	8.7522	8.18295	8.19041	8.46069	8.10075	7.93567	8.24051	8.32399	7.81405	7.6622	7.86712	8.27435	8.53324	8.1942	8.19494	8.16214	7.67665	8.02567	7.78382	7.90453	7.63019	8.44428	8.60237	8.54939	8.15115	7.28584	8.39337	8.50468	7.86166	7.70985	7.72555	7.59675	8.27288	7.40601	7.99855	8.17097	7.85642	8.15598	7.93064	7.808	7.44119	7.64161	8.37786	6.89593	6.83741	7.5149	7.19655	7.50818	7.66553	7.62673
ENSG00000103485	5.13785	4.99133	4.95109	4.76981	4.56411	4.94541	5.0926	5.24056	5.58983	4.79987	4.82202	4.74148	5.4884	4.31112	5.23794	4.70659	5.3927	5.21627	4.96835	4.78163	4.93371	4.94765	4.90038	4.91184	5.33216	4.70717	4.63365	5.11698	4.68329	4.86923	4.75886	4.19361	4.94666	4.50908	5.29506	4.15361	4.92931	4.83157	3.71301	4.66232	4.27194	4.80818	5.07079	4.71474	4.81586	5.29294	4.3605	3.41513	4.25159	5.16916	4.82414	3.74344	5.49001	4.92931	4.86867	4.69054	4.67812	4.99742	5.36029	5.17519	4.58079	5.51606	4.13368	4.36828	4.48633	5.11279	5.11996	4.4128	3.90697	4.36579	5.01254	4.98583	5.23455	4.98598	4.30743	4.46206	5.31401	4.58863	4.67428	4.69763	4.78137	5.28524	4.39596	4.51004	5.15852	3.6621	4.34774	4.94953	4.75287	4.03368	4.36631
ENSG00000103489	5.47219	6.48587	5.31448	6.00422	6.14806	5.60921	5.62229	5.61299	5.82334	5.54408	6.00327	5.7126	4.559	6.29077	4.95695	5.22264	5.97467	5.62103	5.42565	5.7983	4.84453	5.44118	4.55242	5.8804	6.38884	5.21045	5.99113	5.81624	5.36344	5.27797	6.00834	5.06085	6.25476	5.92776	5.89928	5.27303	5.20265	5.74377	6.27821	6.46196	5.04577	5.75576	3.22682	5.69985	5.90779	5.23059	6.47151	5.86055	5.95629	5.16916	6.19213	5.65264	6.33436	6.02327	5.72056	5.99765	5.66803	5.46192	4.24676	5.36125	5.36107	4.97421	4.88632	6.1555	6.2455	5.99355	5.11996	5.64738	5.15671	5.37618	5.8167	5.19258	4.38956	5.27597	6.07622	6.15019	5.90412	5.53193	6.0353	5.6512	5.37152	5.74997	6.15454	5.79297	3.21167	1.21446	5.41385	4.86977	6.01377	5.14254	5.41745
ENSG00000103490	8.81925	8.63651	9.20127	8.5364	8.79618	7.85572	8.64831	8.79476	8.30234	8.4313	6.71624	7.05047	8.50996	8.64565	9.91972	8.56869	8.27874	7.60004	8.6407	7.39143	7.8631	7.11423	10.2797	7.42878	8.57095	8.46375	8.15948	8.18469	8.60015	7.97912	7.83103	8.13265	7.83781	7.50896	8.16129	7.59275	7.89886	8.28033	7.38775	7.66998	7.5028	7.42574	9.19771	9.0609	8.46252	7.3263	7.65362	7.87352	8.30736	8.88713	6.72094	9.5521	7.88979	7.55028	8.98173	8.77459	8.78981	9.2786	10.0716	7.86392	8.15555	7.92202	9.35247	7.10892	8.52019	8.99176	9.72562	7.29966	8.01107	8.41116	8.27835	9.06955	10.8176	8.87919	9.01517	8.79806	8.6348	8.85354	8.22085	8.34881	8.44545	8.8024	8.38223	7.29312	10.4772	10.8951	8.75251	9.75164	8.66016	10.0012	8.91699
ENSG00000103494	7.21971	5.81201	3.22635	3.56035	6.17484	6.02451	5.71419	5.58539	2.73245	3.48307	7.04407	4.23194	2.29681	5.2354	1.21446	5.4786	7.06993	6.23386	2.90717	5.41047	4.68224	3.82356	1.21446	3.91193	6.87083	7.95554	6.91351	2.32303	6.21369	3.56152	6.14659	3.60534	2.76058	3.26142	4.02646	4.82083	1.99875	6.89118	3.3257	7.51379	4.04902	3.85616	7.35307	6.70344	5.02975	4.81426	4.77056	3.88021	3.35555	6.77553	1.21446	1.21446	5.14817	5.61054	5.67125	3.02106	6.32179	2.56821	1.21446	6.02612	7.03832	3.26804	5.54928	4.11677	5.17051	2.82996	6.27171	5.5823	4.08676	3.80724	6.90217	5.65013	1.21446	5.86069	1.21446	6.17391	1.99264	1.21446	3.37808	5.39802	2.93046	3.16481	5.28811	3.48943	1.21446	1.21446	6.83321	1.21446	4.89291	7.01433	5.132
ENSG00000103495	6.5262	4.95628	7.25566	5.68592	6.05022	5.9214	6.12448	5.43883	5.99259	6.3951	4.26743	4.63026	6.47159	5.65075	7.41622	6.12086	6.19015	5.43288	6.36461	5.60823	5.35493	4.18599	7.17319	5.44265	6.77304	6.38147	6.10816	6.52913	5.82272	6.77332	6.04417	6.41439	6.82032	5.32242	6.1636	6.26759	6.26612	5.89727	5.32336	5.84125	5.81285	5.57697	7.80996	6.14941	6.21672	5.04965	6.19221	5.1635	6.47651	7.14013	5.50283	6.83851	5.45581	5.20182	6.19173	6.483	6.64173	7.02086	7.27179	5.82707	6.86795	6.26185	7.32727	5.44533	6.45764	6.61711	7.25756	5.51413	5.83708	6.30862	5.88009	6.66943	8.2431	6.98466	6.31023	4.86577	7.10227	6.59493	6.2986	6.08246	6.83713	5.91641	5.95339	5.65105	8.30782	8.2295	6.48254	6.987	6.41121	7.20996	7.03051
ENSG00000103496	6.46343	5.55612	6.91944	6.4646	6.3377	5.07164	6.21107	5.79262	6.11497	6.24722	4.52535	4.77669	6.31908	6.3572	8.34845	5.6773	5.93305	5.34062	6.5824	5.53237	5.51712	5.00838	8.15009	5.03039	6.06977	6.39394	6.66131	6.23027	7.04623	6.15491	6.30261	6.2912	6.2822	5.3001	6.73427	5.96653	5.60911	6.03595	5.77825	5.94805	5.94628	6.33584	8.00104	5.67322	5.97099	5.42869	4.96446	5.72436	6.28581	6.72868	5.45283	7.86712	5.76586	5.15452	6.17415	6.08833	5.90985	7.43236	7.80752	5.573	6.26562	6.23169	6.9021	5.04242	6.2455	6.63284	7.31358	5.36722	5.78696	5.58633	5.78393	6.62747	7.88678	6.38544	6.41437	6.07658	6.53021	6.4805	5.74389	6.00896	5.83572	6.71126	6.06416	4.85613	8.20978	8.05727	6.35823	7.13003	6.46796	7.4721	6.60402
ENSG00000103502	7.58649	7.36484	7.79207	8.06887	7.24705	6.91443	7.36329	7.84781	7.32949	7.6777	5.82492	5.94584	7.8309	6.91972	8.96228	6.9328	7.1983	6.62383	7.81745	6.48125	6.60654	5.85784	10.4066	6.1648	7.75118	6.84794	7.07161	6.79534	7.57616	7.50632	8.10114	8.4611	8.32682	6.4365	7.81475	6.61123	6.82699	7.41584	7.2354	6.97225	7.30608	7.28746	9.19119	7.49301	7.7833	6.91008	7.38195	7.1995	7.33361	8.27156	6.32292	10.0019	7.24904	6.38165	7.47152	7.50731	7.02566	8.79848	9.64713	7.24554	6.91733	7.87405	7.97623	6.30415	7.58684	7.47396	8.81335	6.63577	7.61894	6.95542	7.45312	8.18185	8.72224	7.42891	7.95392	7.40327	7.72401	7.63369	7.50769	7.44334	7.35886	8.60961	7.57777	6.68115	9.50788	10.976	7.59049	8.94248	7.56129	8.67771	7.73424
ENSG00000103507	5.8616	5.60206	5.49516	5.9159	5.91379	5.14235	5.54094	5.24056	5.50272	5.35016	4.47741	4.77669	5.78604	5.26346	7.08047	6.02212	4.96594	4.83091	5.23252	5.18101	5.31134	4.91628	6.96887	4.96044	6.25029	5.3708	4.63365	5.77885	5.11038	5.04698	5.81445	5.68292	5.36239	4.85512	5.38083	5.45484	4.89543	5.06639	4.40369	4.66232	4.92113	4.92542	5.8457	5.34212	5.6097	4.6957	4.79993	4.99562	5.44927	5.16916	3.98684	7.05268	4.89031	5.18622	5.67125	5.54272	5.59074	6.18375	6.21038	4.88843	5.17806	5.30005	6.03048	4.89153	5.13999	5.89253	6.43224	4.68682	4.94372	6.18516	5.6078	5.95192	7.26479	5.88236	5.44919	5.31442	5.5459	5.28092	5.16429	5.30261	5.12596	6.32426	5.78565	4.96962	7.54508	7.75289	5.87407	6.41835	5.63152	6.10671	5.68256
ENSG00000103510	5.2416	5.79234	5.31448	5.61284	5.86527	4.71685	5.5903	5.20467	5.63148	5.64899	4.20963	4.42297	6.00198	4.84705	6.00873	5.36788	5.43313	5.02174	5.36412	4.53014	4.74939	3.95522	6.44531	4.54751	5.50496	5.515	4.43096	4.77965	5.51031	5.80712	5.77233	6.17651	5.3099	5.00097	5.29506	4.7666	5.38416	5.34132	5.173	5.35043	5.45778	5.19782	7.01187	5.56146	5.49958	5.33306	5.28757	5.31374	4.79212	5.74211	4.70044	6.89511	5.67967	5.04635	5.45507	5.43148	5.59074	6.61449	6.27999	5.19039	5.38942	5.83002	6.0594	4.78841	5.44446	5.36037	6.62176	4.76753	5.40997	5.30663	5.31811	5.70503	7.20119	5.34013	6.26637	5.56863	5.45759	5.36957	5.54631	5.68938	4.78137	5.87657	5.7363	5.35047	7.46234	7.03618	5.78019	6.33216	5.54961	7.29865	6.50117
ENSG00000103512	4.06508	2.78614	1.21446	3.71276	1.977	3.27662	2.70222	1.21446	4.4113	1.21446	1.21446	1.97287	3.78988	3.20432	1.21446	3.95041	3.02619	3.23324	4.29082	3.37202	3.25383	3.59866	5.79057	3.1098	4.09625	3.30438	3.90873	4.11099	4.30486	1.21446	3.61891	5.06085	1.21446	1.21446	1.21446	3.36901	4.0231	3.93539	1.21446	1.21446	3.62804	3.59095	5.46728	1.21446	1.21446	2.56982	3.35704	1.21446	3.81262	5.16916	2.79634	4.7724	4.29203	3.73321	3.36575	4.33948	1.21446	4.38302	1.21446	1.21446	1.21446	2.81749	4.01846	3.412	4.21817	3.91064	1.21446	1.21446	3.45566	3.41	3.70889	3.9971	5.35671	3.70128	1.21446	3.12583	3.64509	4.1574	3.53492	3.53255	4.45399	1.21446	1.21446	2.73561	5.15852	5.7867	3.35956	4.38572	4.16919	5.8286	4.22393
ENSG00000103522	5.53471	5.62449	5.75341	5.72112	5.8978	5.85298	5.98397	6.17207	6.281	6.3951	5.55407	5.43401	5.87297	4.84705	5.32054	5.43534	5.51073	6.11383	5.04894	4.67925	5.24337	5.1498	4.55242	5.74876	5.58414	5.31931	5.66398	5.38971	5.82272	5.53742	5.20267	6.21576	5.87672	4.82407	5.33859	6.95021	5.90873	6.31546	5.09145	5.8687	5.66575	4.4899	8.03056	5.30786	5.79585	6.0971	6.29829	5.98495	5.95629	4.66802	6.32292	6.7796	6.08918	5.71725	5.49816	5.58491	5.74137	5.66348	5.59728	5.76764	5.9226	5.92738	5.12477	5.84382	5.36763	5.86613	4.84217	6.03538	6.06445	5.93214	6.02733	5.75792	4.6035	4.94521	5.36833	6.12607	5.95333	5.87208	6.42856	6.17944	6.03174	6.02971	6.41697	6.51256	4.65794	5.25829	5.96219	5.56929	5.83531	6.04939	5.73537
ENSG00000103528	3.10258	2.35189	3.48784	2.66164	1.21446	3.18488	3.48079	2.72268	3.6623	5.2646	2.93783	2.27535	1.21446	3.32194	5.15027	2.98197	3.64902	3.60914	5.23252	3.06343	2.45393	3.42463	1.21446	4.34147	3.85714	2.75121	2.82865	1.21446	3.52413	4.6661	2.38614	3.47677	2.33261	1.21446	2.23019	1.21446	3.81752	1.21446	5.09145	3.2596	4.04902	3.12735	3.6019	1.21446	2.99905	3.57287	4.27888	4.50404	2.92705	1.21446	4.41504	1.21446	1.21446	2.55942	2.57194	2.87957	2.98761	2.56821	1.21446	3.60941	2.05646	4.2193	1.21446	3.46866	3.54668	2.55479	3.73589	2.76323	3.15523	1.21446	2.65907	2.1326	2.84985	3.06857	3.90344	1.93329	2.53239	4.1574	2.41807	1.98196	4.02674	3.6346	3.68538	4.17071	3.21167	1.21446	3.81717	4.38572	2.87134	3.43934	3.13874
ENSG00000103534	4.41843	3.09908	5.31448	4.08847	3.82935	3.58994	3.55165	4.03028	4.08677	3.31496	2.77238	4.01064	3.36112	3.79028	3.7108	3.32411	3.49919	3.52473	3.99388	4.12267	3.73784	3.11042	6.33605	3.7519	3.19606	3.18748	3.6792	3.05481	4.00321	4.96087	3.96461	4.97155	4.00234	3.60367	4.31849	4.71022	1.21446	3.33831	4.59448	4.22095	3.00923	3.12735	4.13545	3.78004	4.2913	3.98811	4.0998	3.74225	3.15948	3.88489	1.21446	3.1029	2.16745	4.02936	3.60364	3.93825	4.1347	3.93326	4.50384	3.10241	3.29019	4.01831	4.01846	3.6254	3.95913	3.91064	3.73589	4.55643	4.3192	3.09734	3.84574	4.16584	3.42914	3.70128	3.32764	3.63713	3.26519	5.08526	3.37808	3.84312	3.26516	3.42065	3.75511	3.61025	4.32083	4.89678	4.05421	4.13346	3.25339	3.23768	3.13874
ENSG00000103540	7.32346	6.02915	8.0824	6.03249	6.3495	6.55012	8.24649	7.53881	5.99259	7.09649	7.98103	6.80157	5.16862	6.63929	7.03243	7.96363	8.05484	7.60499	4.92629	6.44039	6.58844	6.59934	8.79067	8.46072	6.1237	5.9463	8.18631	6.3624	7.96708	5.41355	6.41629	4.72028	6.04645	6.55403	5.77826	7.31169	5.43206	8.14913	5.55363	6.88094	6.51731	7.96416	5.46728	6.16858	7.09386	7.4988	5.4624	6.46235	5.80632	5.02085	6.32292	5.36202	5.98529	8.1911	5.70839	5.96611	8.31981	7.97643	4.50384	5.97451	5.30263	5.63621	7.13709	7.60736	5.83504	5.69665	8.68121	6.09874	8.41691	6.51751	5.6448	5.59304	4.38956	5.51701	5.44919	5.94487	5.15442	6.39883	7.50316	5.9315	7.13099	7.75822	5.51993	5.70429	4.32083	3.6621	4.51406	3.64034	4.89291	5.2485	6.48586
ENSG00000103544	7.95284	7.95635	7.05965	7.51965	7.41914	7.28496	7.39597	7.04745	7.61497	6.58306	7.37066	7.8144	6.62957	6.44533	6.50786	7.52304	7.65981	7.83311	6.85199	7.10826	7.06477	7.47155	6.54686	7.10246	6.93252	6.89253	7.91826	6.63741	7.31562	7.1859	7.09973	6.21576	7.13809	7.57066	7.51724	7.17363	6.62598	7.30147	6.60535	7.11646	7.70438	7.18211	6.29862	7.56708	6.97056	7.35571	6.98479	7.17362	6.57247	7.40134	7.92253	6.36434	7.01723	7.04081	7.45343	7.1835	7.66594	6.90655	6.88211	6.86626	7.12494	6.83331	6.67821	7.18755	6.63162	7.50847	7.04233	6.32751	7.41985	7.54281	7.19138	6.94464	6.6543	7.45803	6.6373	7.41823	6.06201	6.66646	7.10319	7.04088	7.53421	6.56868	6.63887	6.55659	6.45697	5.99232	7.02254	6.47307	6.38787	6.54016	6.89803
ENSG00000103546	1.21446	1.21446	1.21446	1.21446	1.21446	1.21446	1.21446	1.21446	1.21446	1.21446	1.21446	1.21446	1.21446	1.21446	1.21446	1.21446	1.21446	1.21446	1.21446	1.21446	2.2364	1.21446	1.21446	1.21446	1.21446	1.21446	1.21446	1.21446	1.21446	1.21446	1.21446	1.21446	1.21446	1.21446	1.21446	1.21446	1.21446	1.21446	1.21446	1.21446	1.21446	1.21446	1.21446	1.21446	1.21446	1.21446	1.21446	1.21446	1.21446	1.21446	1.21446	1.21446	1.21446	1.21446	1.21446	2.30113	1.21446	1.21446	1.21446	1.79526	1.21446	1.21446	1.21446	1.21446	1.21446	1.21446	1.21446	1.21446	1.21446	1.21446	1.21446	1.21446	1.21446	1.21446	1.21446	1.21446	1.21446	1.21446	1.21446	1.21446	1.21446	1.21446	1.21446	1.21446	1.21446	1.21446	1.21446	1.21446	1.21446	1.21446	1.21446
ENSG00000103549	5.97103	6.12656	5.03153	6.2647	5.83199	5.11916	5.86879	6.27917	5.99259	5.21982	4.66015	4.55095	5.76801	5.31799	7.23705	5.19693	5.41306	5.51956	6.03096	5.5708	5.62776	4.63687	8.15009	4.57911	5.98488	5.60367	5.63304	5.9229	6.36263	4.96087	7.19833	6.66177	6.50816	5.36604	6.7014	6.05916	4.92931	5.68874	5.67032	6.14047	5.77746	6.95425	8.2346	6.50661	6.06087	5.63514	6.22486	5.6882	5.63886	7.02854	4.74288	8.36458	5.36657	5.10561	6.67663	5.60555	5.62991	7.27746	7.83088	6.3501	5.69202	5.65909	7.26662	5.22687	6.25971	6.35787	7.3408	4.9164	6.3497	6.03589	6.55947	6.2389	7.52065	6.43023	6.12616	6.48956	5.88733	6.09602	6.30902	5.61198	6.03174	7.63249	6.41697	5.05434	8.48592	9.31716	6.6152	8.15721	6.66528	7.38219	7.2992
ENSG00000103550	8.08722	7.6531	6.94032	6.95254	7.4794	7.84169	7.54497	6.88749	7.27808	7.66943	7.5069	8.03258	7.55455	6.10219	5.85127	7.58852	7.8242	7.89101	6.52746	7.39143	7.61322	7.69015	5.41349	7.90998	6.8865	7.68353	8.08727	6.73813	7.57616	6.77332	6.36057	6.78427	6.64124	7.33386	7.49824	7.68275	8.3005	7.66389	7.14772	6.76898	7.42502	6.63867	7.2312	7.3153	7.31273	8.01425	8.06441	6.37416	7.72451	7.10389	8.38157	5.77851	6.77587	7.53809	7.65679	6.69971	7.37531	6.42442	5.97876	6.96204	7.60042	7.29342	7.37401	7.14255	7.17198	7.14163	6.09101	7.86602	7.45232	7.84137	6.18618	7.15611	7.10021	7.76806	6.12616	7.69297	7.18004	7.12571	7.37517	7.51404	7.5052	6.38227	7.48136	7.55419	4.93009	4.41107	7.55319	5.16512	6.10252	7.1431	5.92912
ENSG00000103569	8.35829	10.5809	8.59807	9.21575	9.08941	8.56631	9.14088	10.074	8.56078	9.26851	9.47321	9.1219	8.95	9.25059	8.84204	9.17673	9.37273	9.05933	9.04425	9.63576	10.3977	8.99452	10.2499	8.51431	9.76009	8.65958	8.79711	8.55958	8.69253	9.82319	9.92145	8.28792	9.30309	10.4055	9.97703	10.4224	8.92505	9.49043	9.57118	10.1261	9.69217	10.0397	6.24921	10.4739	9.8687	8.303	9.31943	9.76163	9.61774	9.40175	9.02637	10.8669	9.53156	9.65054	9.58031	9.27154	9.06038	8.7217	8.30128	9.59599	9.09319	9.19458	9.47544	9.15406	9.88771	9.33949	9.45381	7.69737	8.87776	9.01607	9.57306	9.35299	8.82073	9.35012	10.3386	9.8386	8.58109	9.32051	9.61104	9.37554	8.70657	8.36563	9.92111	9.43517	8.7176	9.445	8.90091	9.12431	8.42831	9.41572	9.28062
ENSG00000103591	5.31475	6.15761	6.05125	6.78	5.94524	6.12073	6.02041	6.32988	6.49888	5.86754	6.76648	6.19903	7.27108	6.29077	6.10487	6.12086	6.51543	6.56404	6.5824	6.03642	6.20474	6.78351	6.33605	6.35774	6.14992	5.96314	6.08551	6.41204	6.25586	6.03412	6.61983	6.49635	6.36153	6.64514	6.01089	6.43243	7.35891	5.82257	6.53027	6.02325	6.64047	6.23403	4.13545	6.55111	6.1271	7.59648	7.16933	6.91707	6.69692	6.22004	6.78282	5.65264	6.57593	6.33308	5.83692	6.34276	6.03172	6.13941	6.13724	6.60879	6.43801	6.60542	6.1696	6.78613	5.20039	5.96895	5.64287	6.42957	6.60224	6.03589	6.43846	6.16257	6.33668	6.00594	6.83032	6.36118	6.86599	6.50021	6.67407	6.63505	6.54093	6.35355	6.99374	7.06325	6.76393	5.7867	6.22216	6.44597	6.84739	6.51922	6.47039
ENSG00000103599	1.21446	1.21446	1.21446	1.21446	1.21446	1.21446	1.21446	1.21446	1.21446	1.21446	1.21446	1.21446	1.21446	1.21446	1.21446	1.21446	1.21446	1.97891	1.21446	1.21446	1.21446	1.21446	1.21446	1.21446	1.21446	1.21446	2.82865	1.21446	1.21446	1.21446	1.21446	1.21446	1.21446	1.21446	1.21446	1.21446	1.21446	1.21446	4.40369	1.21446	1.21446	1.21446	1.21446	1.21446	1.21446	1.21446	1.21446	3.41513	1.21446	1.21446	1.21446	1.21446	1.21446	1.21446	4.54982	1.21446	1.21446	1.21446	1.21446	1.21446	1.21446	1.21446	1.21446	1.21446	1.21446	1.21446	1.21446	1.21446	1.21446	1.21446	1.21446	1.21446	1.21446	1.21446	1.21446	1.93329	1.21446	1.21446	1.21446	1.21446	1.21446	1.21446	1.21446	1.85926	1.21446	1.21446	2.93044	1.21446	1.21446	1.21446	1.21446
ENSG00000103642	5.90952	7.75298	7.62158	8.05517	7.87565	6.78835	7.68757	6.77005	7.56222	7.12096	8.04753	8.07181	5.82145	8.42204	8.37759	8.06973	7.93713	6.89043	7.56823	7.46454	7.67451	7.11423	8.76983	8.07546	7.31484	7.41678	7.74133	7.06719	7.07005	7.92359	7.98626	5.68292	7.22545	8.32975	8.02188	7.39393	7.00338	6.82901	7.76041	6.89435	8.92873	8.29526	7.54942	7.99498	7.72955	7.07833	6.43477	7.52014	7.08307	7.72141	6.04826	8.56967	7.29317	7.40521	7.13727	7.03956	5.77668	7.66107	8.23278	7.37047	7.53234	6.69653	6.96454	6.98463	7.17198	8.1236	8.05039	6.42957	7.43618	6.80426	7.44268	7.10608	5.10099	7.20678	4.87699	7.79583	5.88733	7.58839	7.38011	7.52988	7.59741	8.45613	6.39595	6.11126	4.32083	4.41107	6.95263	5.23032	6.0881	5.0281	5.81112
ENSG00000103647	2.68175	1.21446	1.21446	3.18997	1.977	2.9785	1.90313	2.11094	1.21446	3.48307	1.21446	1.21446	1.21446	1.21446	3.43161	2.27586	2.61958	2.28361	2.90717	2.94097	1.21446	2.27816	1.21446	2.15675	1.21446	2.55986	3.23862	1.21446	2.56874	1.21446	1.21446	2.50774	1.21446	1.21446	1.21446	1.21446	1.21446	1.21446	3.16613	3.07015	3.00923	1.21446	1.21446	1.21446	1.843	1.21446	1.21446	2.27296	1.21446	1.21446	2.3596	1.21446	1.21446	1.63335	2.09146	1.21446	1.21446	3.06951	2.92377	2.48091	1.21446	1.21446	2.98688	2.52016	1.21446	1.21446	1.21446	1.21446	1.21446	2.67747	2.95171	2.49271	3.42914	1.21446	2.22547	1.21446	1.21446	2.92929	2.592	3.24035	1.21446	3.16481	2.46388	1.85926	1.21446	3.6621	1.21446	3.16975	2.52414	2.28621	1.21446
ENSG00000103653	7.60113	7.39119	7.38314	7.71527	7.22161	7.13189	7.04781	7.76432	7.34207	7.75791	6.588	6.15981	7.7734	7.63295	9.21988	7.32447	6.96383	6.89043	8.38293	7.44918	7.02497	6.88369	8.49299	6.82414	7.49938	7.56736	7.58067	7.4343	7.74839	7.24147	7.59808	7.67183	7.65061	7.05037	7.55452	7.30225	7.18164	7.39024	7.42137	7.64641	7.29363	7.11827	7.66688	7.6782	7.7204	6.74201	7.3329	6.94794	7.83693	8.33547	6.76249	8.60402	7.3313	6.86659	7.87901	7.57675	8.02961	8.33664	9.23923	7.52479	7.39966	7.44559	8.44975	7.1467	7.87674	8.10117	8.57062	7.15081	7.35262	7.44402	7.33384	7.65771	9.36132	7.80818	8.49	7.74926	8.04438	7.97381	7.91474	7.65549	7.86618	7.99028	8.09684	6.93572	9.70067	9.57845	8.2036	8.7621	8.17935	8.71501	8.26014
ENSG00000103657	10.7789	10.4947	9.45083	8.54132	10.3876	10.1902	10.2821	6.6947	11.048	7.66943	7.26282	9.84346	4.42607	8.08863	11.1452	10.0057	9.37919	10.0603	10.3988	9.05667	9.78506	9.28436	11.7377	10.7239	10.791	9.40283	10.0528	9.79928	9.0685	10.8088	10.424	8.50529	9.02333	8.75876	10.601	10.1262	7.43121	10.1237	9.59899	9.89064	10.1905	9.6851	9.69379	10.3712	9.45856	4.63249	8.1146	10.4536	9.72389	10.2176	8.28156	10.6457	8.2768	9.25418	9.71163	9.03395	7.8592	10.9378	11.2199	8.16345	9.73178	8.99377	8.48743	7.07013	9.9558	9.44789	10.4142	7.75744	10.5549	10.459	9.67918	10.2874	6.99162	10.6111	4.21688	9.97469	8.06689	9.71126	9.32448	10.1603	7.89442	10.2352	8.85003	7.67557	4.32083	4.89678	8.35756	8.10622	8.138	9.76155	9.49257
ENSG00000103671	4.46236	5.86944	5.70534	5.22822	5.86527	5.35561	4.75888	4.92457	3.6623	4.917	6.24937	5.78319	5.27482	5.62938	4.14008	5.99262	5.52949	6.34465	5.12522	5.78203	5.85694	5.48447	5.17982	6.19544	5.33216	5.02984	5.19788	5.61875	6.26965	6.11576	5.13764	5.14489	5.84023	6.16806	5.38083	4.59027	5.14626	5.22989	5.52291	5.72587	5.16041	5.50374	3.6019	5.50214	5.56938	6.43711	5.38732	5.26539	5.83759	5.16916	6.42997	5.89424	5.50681	5.94227	5.34919	5.68526	4.75138	4.7232	4.72125	6.24516	5.59806	5.11357	4.88632	6.16372	4.83134	4.6358	7.36751	5.91731	6.02176	5.46397	5.12181	4.84568	6.70104	5.17399	6.75301	5.43737	5.68847	5.64269	5.87607	5.7448	5.76396	5.0895	6.27455	6.74596	7.18112	5.25829	5.49497	5.71282	5.52838	5.43947	5.88307
ENSG00000103707	4.80628	5.9065	5.37727	11.715	5.40376	6.0854	5.68421	5.9737	5.1479	5.12583	5.8624	9.55717	5.05389	5.54055	4.60666	5.62052	5.63717	5.6013	4.79208	5.53237	5.12239	4.55749	4.08974	5.89292	5.28549	5.02984	4.81095	4.92429	5.70577	4.6661	5.48979	6.03002	5.87672	6.1803	5.20382	5.01919	11.4018	4.41988	5.87863	5.53332	5.16041	5.31675	2.69039	7.58144	4.86128	6.48228	6.85183	5.44971	5.60289	4.85533	7.31669	5.51467	5.75185	6.04499	4.99475	5.06435	4.95092	4.99742	3.52179	5.61859	5.30263	6.10431	10.4312	5.80228	4.79253	5.53834	4.03814	5.64738	7.83754	5.30663	11.8807	4.89394	4.78933	4.56871	6.35279	5.84492	9.80098	5.03185	7.31958	5.32706	5.83572	4.48987	5.86433	6.49003	5.35545	4.41107	5.60867	5.29267	5.81793	5.8286	4.61402
ENSG00000103710	1.21446	1.21446	1.21446	1.21446	1.21446	1.21446	1.21446	1.21446	1.21446	1.21446	1.21446	1.21446	1.21446	1.21446	1.21446	1.21446	1.21446	1.21446	1.21446	1.21446	1.21446	1.21446	1.21446	1.21446	1.21446	1.21446	1.21446	1.21446	1.21446	1.21446	1.21446	1.21446	1.21446	1.21446	1.21446	1.21446	1.21446	1.21446	1.21446	1.21446	1.21446	1.21446	1.21446	1.21446	1.21446	1.21446	1.21446	1.21446	1.21446	1.21446	1.21446	1.21446	1.21446	1.21446	1.21446	1.21446	1.21446	1.21446	1.21446	1.21446	1.21446	1.21446	1.21446	1.21446	1.21446	1.21446	1.21446	1.21446	1.21446	1.21446	1.21446	1.21446	1.21446	1.21446	1.21446	1.21446	1.21446	1.21446	1.21446	1.21446	1.21446	1.21446	1.21446	1.21446	1.21446	1.21446	1.21446	1.21446	1.21446	1.21446	1.21446
ENSG00000103723	3.31967	2.78614	1.21446	2.2583	1.21446	2.9785	3.8027	3.11174	3.6623	2.60855	2.34151	2.50027	2.71301	2.01721	3.9421	1.97325	2.44258	2.51009	1.21446	3.27721	2.78549	2.98553	1.21446	2.3589	3.56722	3.05868	2.17779	1.21446	2.01507	1.21446	1.21446	2.14373	1.21446	1.94756	2.23019	1.21446	1.21446	2.9944	2.13944	6.54931	1.21446	2.81062	1.21446	1.21446	2.69979	2.39838	1.21446	1.21446	1.21446	1.21446	1.21446	1.21446	2.92751	4.3316	1.83929	2.30113	1.21446	1.21446	3.52179	1.79526	3.15636	2.04628	4.2401	3.0071	6.39464	2.17863	1.21446	2.01621	4.3192	1.21446	2.65907	1.21446	3.82858	2.68682	1.21446	3.31944	1.21446	1.21446	1.92257	2.28778	1.21446	1.21446	1.95056	2.3138	4.32083	1.21446	1.21446	1.21446	3.54687	1.21446	2.12506
ENSG00000103740	1.21446	4.28929	6.94032	4.70057	5.61433	3.78445	4.87012	1.21446	6.74603	6.71756	2.57877	1.21446	3.0144	5.39608	8.68	1.21446	1.21446	5.38749	7.32427	1.21446	6.02795	1.21446	9.45789	4.66988	7.24363	6.29106	4.96858	7.70694	5.89571	5.27797	4.66931	6.13615	6.46092	1.21446	7.00056	7.35796	4.71282	1.21446	3.46775	5.14074	5.77746	1.21446	4.13545	6.47616	5.02975	1.21446	3.89419	6.5045	5.63886	7.76848	1.21446	9.31351	5.97326	3.05811	5.09193	5.23333	5.59074	6.49647	8.75647	1.21446	6.71994	4.59961	4.94977	4.36828	6.42017	5.01973	8.49996	3.42737	5.15671	7.00004	1.21446	1.21446	6.79021	5.30841	5.14366	4.89476	5.00632	7.8333	1.21446	6.23206	5.58111	7.5839	1.21446	1.85926	8.28393	8.73741	1.21446	8.40937	6.21293	3.76876	8.26463
ENSG00000103742	1.21446	1.21446	1.21446	1.21446	1.21446	1.21446	1.21446	1.21446	1.21446	1.21446	1.21446	1.21446	1.21446	1.21446	1.21446	1.21446	1.21446	1.21446	1.21446	1.21446	1.21446	1.21446	1.21446	1.21446	1.21446	2.00958	2.17779	1.21446	1.21446	1.21446	1.21446	1.21446	1.21446	1.21446	1.21446	1.21446	1.21446	1.21446	1.21446	1.21446	1.21446	1.21446	1.21446	1.21446	1.21446	1.21446	1.21446	1.21446	1.21446	1.21446	1.21446	1.21446	1.21446	1.21446	1.21446	1.21446	1.21446	1.21446	1.21446	1.21446	1.21446	1.21446	1.21446	1.21446	1.21446	1.21446	1.21446	2.01621	1.21446	1.21446	1.21446	1.21446	1.21446	1.21446	1.21446	1.93329	1.21446	1.21446	1.21446	1.21446	1.21446	1.21446	1.21446	1.21446	1.21446	1.21446	1.21446	1.21446	1.21446	1.21446	1.21446
ENSG00000103769	6.16771	7.07092	6.61618	6.79657	6.6742	7.16045	6.34153	7.46517	6.20038	7.3031	7.40277	6.78448	7.37586	7.24833	6.57651	7.09413	6.71672	7.136	7.61507	7.58183	7.35425	7.44994	7.17319	7.26524	6.9624	6.99423	7.15007	7.1426	6.59935	7.08825	6.64336	8.12752	7.29442	7.39286	6.56187	7.44626	7.68883	6.66785	7.51778	7.37729	7.18994	7.32329	5.28271	7.27166	7.63203	7.68411	7.53722	8.04744	7.14679	7.40134	7.56578	7.00204	7.55321	7.12469	6.87994	7.12764	7.2046	6.95847	6.58504	7.3638	7.67694	7.52229	7.20331	7.16727	7.26646	7.3652	7.3408	6.79716	7.06824	7.32631	7.49416	7.34912	7.86643	6.8593	7.94004	7.21047	7.85478	7.57915	7.54783	7.13362	7.56966	6.88177	7.82562	7.65885	7.41911	8.10229	7.75557	7.92194	7.34817	7.51503	7.59142
ENSG00000103811	6.28129	6.98702	7.32081	6.42252	6.39574	6.7055	6.42539	6.41061	6.89001	6.82576	6.38424	6.65889	7.95943	7.38825	8.34845	7.05189	6.52479	6.86588	7.4914	6.39834	7.14741	6.47635	7.69939	5.40812	6.47431	6.89253	6.3928	7.22818	6.87652	7.04726	6.64336	7.06767	6.64124	6.63628	6.01089	6.86305	7.2828	7.05222	6.84727	6.47986	6.55955	6.98142	8.01588	6.80491	6.49977	7.44051	7.34285	6.62402	6.77966	6.8209	7.09073	7.05268	6.92048	6.07484	7.01926	6.83671	6.95046	7.2672	7.40229	7.4731	7.30638	7.12328	7.6552	6.98926	6.72675	7.41152	7.36751	7.16567	6.61664	7.01461	6.18618	6.82601	7.84578	6.47367	6.79989	7.18153	7.04295	7.07404	6.43809	6.25766	7.10222	7.66788	7.31791	6.45943	8.48592	8.2295	7.68835	7.32104	7.6473	7.51503	7.77887
ENSG00000103832	1.21446	1.21446	1.21446	1.21446	1.21446	1.21446	1.21446	1.21446	1.21446	1.21446	1.21446	1.21446	1.21446	1.21446	1.21446	1.21446	1.21446	1.21446	1.21446	1.21446	1.21446	1.21446	1.21446	1.21446	1.21446	1.21446	1.21446	1.21446	1.21446	1.21446	1.21446	1.21446	1.21446	1.21446	1.21446	1.21446	1.21446	1.21446	1.21446	1.21446	1.21446	1.21446	1.21446	1.21446	1.21446	1.21446	1.21446	1.21446	1.21446	1.21446	1.21446	1.21446	1.21446	1.21446	1.21446	1.21446	1.21446	1.21446	1.21446	1.21446	1.21446	1.21446	1.21446	1.21446	1.21446	1.21446	1.21446	1.21446	1.21446	1.21446	1.21446	1.21446	1.21446	1.21446	1.21446	1.21446	1.21446	1.21446	1.21446	1.21446	1.21446	1.21446	1.21446	1.21446	1.21446	1.21446	1.21446	1.21446	1.21446	1.21446	1.21446
ENSG00000103852	1.21446	1.21446	1.21446	1.21446	1.21446	1.21446	1.21446	1.21446	1.21446	1.21446	1.21446	2.27535	1.98856	1.21446	1.21446	2.68509	1.21446	1.21446	2.44371	1.21446	1.21446	2.98553	1.21446	1.21446	1.21446	2.32555	1.21446	1.21446	1.21446	1.21446	1.21446	3.72266	1.21446	1.21446	1.21446	1.21446	1.21446	1.21446	1.21446	1.21446	1.21446	1.21446	1.21446	1.21446	1.21446	1.21446	1.21446	1.21446	1.21446	1.21446	1.21446	1.21446	1.21446	1.21446	2.28074	1.21446	1.21446	2.1886	3.52179	1.21446	1.21446	1.21446	1.21446	1.21446	2.02427	1.21446	1.21446	1.21446	1.21446	1.21446	1.21446	1.21446	1.21446	4.33478	1.21446	1.21446	1.21446	1.21446	1.21446	1.98196	1.21446	1.21446	1.21446	2.47439	1.21446	1.21446	1.21446	1.21446	1.21446	1.21446	1.21446
ENSG00000103855	5.40682	4.88348	5.17999	5.32304	4.85826	4.86394	4.89662	5.20467	5.50272	5.12583	4.20963	4.90945	3.86141	3.79028	6.15064	5.06098	4.88055	5.16333	4.96835	4.7142	4.84453	5.00838	6.54686	4.66988	5.62215	4.70717	5.23963	4.43691	4.91277	5.04698	5.54091	4.72028	5.19876	4.79233	5.25017	5.31129	3.66102	4.88173	5.28722	4.89493	4.6334	5.52857	4.67893	5.08304	4.76895	5.12021	4.14677	4.87161	4.72643	5.64438	4.78409	5.19115	4.75567	4.68419	4.91195	4.69054	4.82105	5.34943	5.97876	3.97589	4.04541	4.77836	4.88632	3.72056	4.48633	4.43305	5.72794	4.76753	4.84874	4.31899	5.53083	5.30366	5.10099	4.94521	4.81711	4.50046	4.23886	4.58863	4.30508	4.65944	4.62711	5.70517	3.45146	3.28452	5.82247	4.89678	4.97823	3.98788	3.92659	4.14925	4.55604
ENSG00000103876	3.81378	4.72567	2.89662	3.38825	3.75835	2.86055	2.83143	3.53328	4.20351	6.05723	2.93783	3.10583	4.559	3.70879	4.95695	3.74807	2.90569	2.69542	4.07426	3.46041	3.43558	3.42463	6.21781	3.0138	3.19606	2.75121	3.90873	4.11099	3.42465	3.56152	4.10951	3.60534	3.52335	2.92719	3.33639	2.53109	3.03591	3.93539	3.46775	3.07015	4.04902	3.48952	5.55136	3.55758	4.22278	3.93596	2.97401	2.97747	5.2772	4.45215	1.21446	5.51467	3.59326	3.7766	3.49003	3.87013	4.24114	4.89397	4.50384	4.322	3.80881	3.6002	4.33899	3.0071	4.27606	3.80064	4.49669	3.31964	2.97326	4.16841	3.55663	4.69022	5.23455	3.48336	3.78086	3.40632	3.46877	3.35821	3.67521	2.51504	4.10765	4.37902	3.53408	5.01261	5.52855	6.1722	4.51406	4.69544	4.27628	4.69394	3.97879
ENSG00000103888	1.21446	1.21446	1.21446	1.21446	1.21446	1.21446	1.21446	1.21446	1.21446	1.21446	1.21446	1.21446	1.21446	1.21446	1.21446	1.21446	1.21446	1.21446	1.21446	1.21446	1.21446	1.21446	7.40715	1.21446	1.21446	1.21446	1.21446	1.21446	1.21446	1.21446	1.21446	1.21446	1.21446	1.21446	1.21446	1.21446	1.21446	1.21446	1.21446	1.21446	1.21446	1.21446	1.21446	1.21446	1.21446	1.21446	1.21446	1.21446	1.21446	1.21446	1.21446	1.21446	1.21446	1.21446	2.57194	1.21446	1.21446	1.21446	1.21446	1.21446	1.21446	1.21446	1.21446	1.21446	1.21446	1.21446	1.21446	1.21446	1.21446	1.21446	1.21446	1.21446	1.21446	1.21446	1.21446	1.21446	3.94084	1.21446	1.21446	1.21446	1.21446	1.21446	1.21446	1.21446	1.21446	1.21446	1.21446	1.21446	1.21446	1.21446	1.21446
ENSG00000103932	4.66361	5.21521	4.57432	5.68592	5.18356	4.83571	5.32453	3.53328	5.08919	4.45623	4.42777	4.90945	5.4884	4.25572	5.85127	4.70659	4.39583	5.3166	4.2223	4.27203	5.21998	4.81782	6.44531	4.2259	5.73049	4.96418	4.27759	4.70142	4.76397	4.6661	3.96461	4.34484	5.25541	4.65777	4.70088	4.87306	5.50104	5.26801	5.28722	4.22095	3.78323	4.58836	1.21446	4.95581	4.07473	5.60273	3.65226	4.99562	4.85491	5.74211	3.83559	4.50541	4.63795	5.11388	5.03442	4.93947	4.75138	5.97252	5.59728	3.65537	3.97097	5.54091	5.42125	4.72275	4.09468	4.6358	5.45592	3.31964	5.11658	4.49753	4.5465	5.40675	3.82858	4.94521	4.21688	4.74353	4.39126	3.81563	4.67428	4.53827	4.18411	5.22292	4.70269	4.17071	5.15852	5.25829	3.81717	5.29267	4.78919	4.69394	5.24581
ENSG00000103942	5.778	6.53399	5.43743	6.14034	5.35767	5.72098	5.62229	5.05139	5.58983	5.12583	5.0348	5.34336	5.30019	4.88377	5.54315	5.03216	6.40822	5.69734	5.59583	5.55171	4.9046	6.12695	4.90038	5.22176	5.28549	5.49195	5.83684	5.57577	5.57846	6.03412	4.66931	4.97155	5.87672	5.23097	5.05504	5.64637	4.54768	5.89727	6.91965	5.38892	5.45778	6.43093	6.60388	5.40828	5.39576	5.14298	4.74058	4.87161	4.72643	6.28628	5.59789	5.77851	5.16946	4.97547	5.48394	5.33583	4.88746	4.83929	5.48367	4.52899	5.7802	6.62874	5.06879	5.92346	5.31402	5.50447	5.24092	5.41788	5.68113	4.86479	5.36325	5.40675	6.87418	5.54448	4.47271	5.27098	4.18415	4.79567	5.01888	5.59197	5.37152	5.45742	5.19356	4.94764	4.93009	4.41107	4.66284	6.07338	4.1124	4.03368	5.41745
ENSG00000103966	5.29078	5.86944	4.77515	4.70057	4.52264	4.68551	5.93391	5.01036	5.71132	4.79987	4.42777	4.84462	5.32511	5.2354	5.05688	4.87866	5.17144	5.73403	5.08759	5.43152	5.26639	5.75565	4.08974	5.77607	4.84454	4.93019	5.11052	6.17382	6.37544	5.94757	5.59027	5.79092	4.35717	5.82227	4.76637	6.5327	5.65016	4.97705	6.03903	5.66451	4.6334	6.02342	5.77757	5.75168	5.30037	5.3912	5.06446	5.1097	5.32219	4.19714	5.29143	5.19115	5.12656	4.92931	5.68373	5.17919	5.66803	5.69449	4.90975	5.12859	5.04161	5.6816	5.23057	5.24252	5.22965	6.08793	4.67992	5.20352	5.53685	5.83684	6.08225	5.53359	5.92861	5.46044	5.19151	5.37721	5.5881	4.66105	5.09343	5.06142	6.18606	5.74997	5.59573	5.39977	5.94958	4.89678	4.97823	4.94953	5.27144	5.14254	5.17095
ENSG00000103978	7.74436	8.13065	8.18218	8.40216	7.96649	8.41104	8.314	7.98058	8.47777	8.02104	8.9785	8.24719	7.71821	8.38434	6.87786	7.57864	8.38531	8.24191	7.92757	7.79118	8.17932	8.25193	6.33605	8.43316	7.16871	8.02926	7.77	7.57161	6.9121	9.46705	8.87715	8.61203	8.48857	8.07521	7.45946	7.2832	8.12637	7.49803	8.10364	8.3907	8.92873	7.38563	6.64266	8.42755	8.42357	8.38611	8.85935	9.26052	8.30178	7.72141	9.37992	6.83851	8.18869	8.38127	7.67875	7.72998	7.34039	7.80979	7.20183	8.5112	8.75325	8.82492	6.99477	8.16672	8.08649	8.0955	6.70792	9.07466	8.75623	7.84952	8.78353	7.67154	6.79021	7.60192	8.66051	8.19086	7.93853	8.26043	8.43333	8.1951	8.58365	7.90387	8.9142	8.73301	6.95766	6.1722	7.99691	8.40234	8.5277	7.22297	8.15282
ENSG00000103994	9.39788	9.71018	9.14393	9.03913	9.06817	8.54265	9.05432	8.93772	8.85197	8.49353	8.62546	8.88615	9.00484	9.12288	9.45213	9.39232	9.13531	8.32227	8.24084	9.03627	9.24053	8.94322	9.61804	8.64389	9.2259	9.2208	9.35358	8.90529	9.44899	8.55528	8.61099	8.17804	8.84176	9.30547	9.5089	8.75213	8.66017	8.74152	7.49428	8.83476	8.17392	9.18105	9.75255	9.07874	8.62505	8.56042	8.19363	8.5379	8.97753	9.1136	7.79823	9.10147	8.58756	8.97235	9.37565	9.08434	9.45517	8.84748	9.34848	8.55719	8.21203	8.19617	9.72344	8.29932	9.03551	9.04267	9.435	8.31892	8.26067	8.88148	8.67172	8.85918	9.91591	9.42942	8.8394	8.8431	8.59922	8.36083	8.75617	8.64863	8.46441	8.48287	8.50988	8.2317	8.86981	9.13416	8.96621	8.49113	8.41683	9.25408	8.94803
ENSG00000103995	9.62743	10.1048	9.31754	9.94451	11.043	10.41	9.7001	9.9309	9.7976	9.97341	9.83268	9.56218	10.8095	11.444	10.9714	10.6458	9.92459	10.3134	10.1904	9.32408	10.7597	9.79786	11.0101	10.5703	10.3058	9.83609	10.4405	11.472	11.4357	9.18007	8.50584	10.9598	9.62826	10.5	9.99747	9.49192	10.5943	10.6092	9.24489	5.04743	10.012	9.99933	12.7396	6.33057	10.2964	10.1243	7.99361	7.62888	10.1322	9.086	9.0559	8.83846	10.3246	10.9036	10.9545	10.3005	10.9931	10.6139	9.60032	10.9235	9.74277	11.1766	11.3144	10.2715	11.4154	9.38198	9.95864	9.26773	10.6489	10.3097	10.5061	8.56176	11.9181	9.54754	8.39653	9.82276	9.68818	8.4547	9.30509	9.89279	8.10237	9.25048	10.0957	5.22837	11.8774	1.21446	10.5422	10.2277	10.4302	10.8082	10.868
ENSG00000104043	3.50548	4.63966	3.89388	1.21446	4.64355	4.15311	5.04607	5.58539	5.02796	3.31496	4.57173	4.12568	4.51606	5.31799	5.85127	3.51019	3.23676	3.52473	3.23846	5.45227	4.87489	5.93777	6.089	4.61001	4.63626	4.05362	2.55367	4.99145	4.98172	2.95564	4.75886	2.14373	5.46195	4.82407	5.25017	6.14618	5.62978	4.11624	4.91289	4.38392	4.37136	5.6238	5.28271	4.35816	4.11324	4.97542	4.58033	3.41513	5.2772	3.88489	3.91329	4.17589	5.25159	3.89905	4.70591	5.40816	5.01167	4.66139	3.93155	5.37461	4.96817	3.78307	2.68931	4.55659	2.58362	3.05211	5.24092	5.01865	3.70006	3.41	4.37939	3.80486	1.21446	2.89304	3.13347	4.74353	4.57177	2.63982	3.91852	5.2004	4.96404	5.01781	4.89581	5.19149	1.21446	3.6621	5.03372	2.8474	4.63798	3.76876	3.43736
ENSG00000104044	1.21446	2.02888	1.21446	2.66164	3.2288	3.08598	3.15135	3.94429	3.2805	3.48307	3.87802	2.98117	1.21446	1.21446	2.57347	3.10667	3.02619	2.69542	2.6995	2.64985	2.63235	2.84628	1.21446	3.0138	3.19606	2.00958	1.21446	1.21446	1.21446	2.95564	2.83141	1.21446	2.33261	2.24064	2.62403	3.36901	2.31076	2.51042	3.59598	3.4246	4.16493	1.21446	1.21446	3.43076	2.28689	1.21446	1.21446	3.74225	2.6379	2.89016	4.1866	1.21446	3.12932	2.94176	2.28074	2.71876	2.68994	3.42387	1.21446	3.29428	3.00658	3.38834	1.21446	2.38981	1.21446	2.55479	1.21446	2.33461	4.5792	2.83466	2.65907	3.15312	1.21446	2.89304	1.21446	3.22631	1.21446	2.24199	2.99217	3.00043	2.93046	1.21446	2.93361	2.47439	1.21446	1.21446	2.93044	1.21446	2.52414	1.21446	3.29668
ENSG00000104047	5.81202	5.45959	6.48015	6.06022	7.34452	6.52398	6.68933	6.50187	6.08534	5.57991	7.67409	6.71406	5.93892	6.19231	5.67442	5.88433	5.73735	6.35646	6.18096	5.99467	6.2515	6.85106	4.90038	6.79777	6.83897	6.06023	6.35542	6.43623	6.70456	7.16689	7.11664	5.47184	6.38703	6.47675	6.73427	6.51646	5.56685	6.69599	6.91965	8.33774	6.73562	7.29469	5.8457	6.80491	6.93933	7.18597	5.48057	5.1635	6.55379	5.91966	6.20726	5.89424	6.61511	6.95862	6.85259	5.8671	5.87769	5.04646	3.52179	6.1707	6.12127	6.21637	5.01052	6.80726	5.9091	6.29992	3.73589	6.72876	5.81224	6.27268	6.55947	5.78365	4.6035	5.02561	4.6892	6.48956	5.50242	5.56981	6.60809	5.81553	5.66234	4.86263	5.33315	6.82609	3.21167	3.6621	5.93341	4.59954	6.26512	4.53466	5.70921
ENSG00000104055	1.21446	1.21446	1.21446	1.21446	1.21446	1.21446	1.21446	1.21446	1.21446	1.21446	1.21446	1.21446	1.21446	1.21446	1.21446	1.21446	1.21446	1.21446	1.21446	1.21446	1.21446	1.21446	1.21446	1.21446	3.71992	1.21446	1.21446	1.21446	1.21446	1.21446	1.21446	1.21446	1.21446	1.21446	1.21446	1.21446	1.21446	1.21446	1.21446	1.21446	1.21446	1.21446	1.21446	1.21446	1.21446	1.21446	1.21446	1.21446	1.21446	1.21446	1.21446	1.21446	1.21446	1.21446	1.21446	1.21446	1.21446	1.21446	1.21446	1.21446	1.21446	1.21446	1.21446	1.21446	1.21446	1.21446	1.21446	1.21446	1.21446	1.21446	1.21446	1.21446	1.21446	1.21446	1.21446	1.21446	1.21446	1.21446	1.21446	1.21446	1.21446	1.21446	1.21446	1.21446	1.21446	1.21446	1.21446	1.21446	1.21446	1.21446	1.21446
ENSG00000104059	1.21446	1.21446	1.21446	1.21446	1.21446	1.21446	1.21446	1.21446	1.21446	1.21446	1.21446	1.21446	1.21446	1.21446	1.21446	1.21446	1.21446	1.21446	1.21446	1.21446	1.21446	1.21446	1.21446	1.21446	1.21446	1.21446	1.21446	1.21446	1.21446	1.21446	1.21446	1.21446	1.21446	1.21446	1.21446	1.21446	1.21446	1.21446	1.21446	1.21446	1.21446	1.21446	1.21446	1.21446	1.21446	1.21446	1.21446	1.21446	1.21446	1.21446	1.21446	1.21446	1.21446	1.21446	1.21446	1.21446	1.21446	1.21446	1.21446	1.21446	1.21446	1.21446	1.21446	1.21446	1.21446	1.21446	1.21446	1.21446	1.21446	1.21446	1.21446	1.21446	1.21446	1.21446	1.21446	1.21446	1.21446	1.21446	1.21446	1.21446	1.21446	1.21446	1.21446	1.21446	1.21446	1.21446	1.21446	1.21446	1.21446	1.21446	1.21446
ENSG00000104064	4.54632	5.24452	4.95109	4.194	4.98529	5.62572	4.19837	5.20467	4.964	5.50734	7.53034	5.11563	4.7188	5.39608	3.9421	4.18096	4.96594	4.52866	4.92629	5.43152	5.53616	4.85141	1.21446	5.24153	4.392	4.62431	5.06476	5.70103	5.62216	2.48072	4.84309	6.6185	5.13978	5.67418	4.76637	4.59027	6.03797	5.50971	6.18333	4.66232	5.77746	8.13516	3.6019	4.05767	5.02975	5.8156	6.45326	4.87161	5.32219	4.19714	6.22224	3.74344	4.81106	5.67885	3.70836	4.87268	4.60087	4.03559	5.07621	5.26408	5.00536	4.81974	5.42125	5.79171	4.15779	5.20016	4.03814	4.9164	5.03276	5.37618	4.28775	5.75792	5.23455	5.10172	6.17443	5.47611	5.50242	5.32593	5.64849	5.57167	5.04729	4.86263	6.14197	6.0198	4.65794	4.41107	5.03372	4.78527	5.29679	5.39406	4.06539
ENSG00000104067	1.21446	1.21446	1.21446	1.21446	1.21446	3.36224	1.21446	1.21446	1.21446	1.21446	1.21446	1.21446	1.21446	1.21446	1.21446	1.21446	1.21446	1.21446	1.21446	1.21446	1.21446	1.21446	1.21446	1.21446	1.21446	1.21446	1.21446	1.21446	1.21446	1.21446	1.21446	1.21446	1.21446	1.21446	1.21446	1.21446	1.21446	1.21446	1.21446	1.21446	1.21446	1.21446	1.21446	1.21446	1.21446	1.21446	1.21446	1.21446	1.21446	1.21446	1.21446	1.21446	1.21446	1.21446	1.21446	1.21446	1.21446	1.21446	1.21446	1.21446	1.21446	1.21446	1.21446	1.21446	1.21446	1.21446	1.21446	1.21446	1.21446	1.21446	1.21446	1.21446	1.21446	1.21446	1.21446	1.21446	1.21446	1.21446	1.21446	1.21446	1.21446	1.21446	1.21446	1.21446	1.21446	1.21446	1.21446	1.21446	1.21446	1.21446	1.21446
ENSG00000104081	3.66842	4.28929	4.05909	4.62778	4.34343	4.15311	3.74417	3.26805	6.20038	4.37622	4.02031	4.37759	4.89617	4.60429	5.39865	4.18096	3.90649	4.83091	4.2223	4.27203	4.1448	4.01661	4.08974	3.86064	4.20193	4.23362	4.56926	4.8538	4.06899	4.96087	4.47124	4.97155	4.00234	4.34289	4.63223	4.0655	4.14493	4.34991	4.59448	4.9476	4.98481	4.07822	2.69039	3.67338	4.88346	4.17903	4.3605	4.66266	4.34268	4.45215	4.12315	4.99708	4.36834	3.79779	4.27766	4.97173	4.75138	4.83929	5.07621	5.14429	4.58079	4.501	5.01052	5.16252	4.27606	5.01973	4.28608	4.98537	4.24593	4.89679	4.62319	4.45227	4.38956	4.67259	4.81711	4.50046	5.41131	3.93919	4.53795	3.97536	4.39122	5.01781	4.80252	4.62579	4.93009	5.54667	4.73176	5.92416	5.50684	4.35512	4.77496
ENSG00000104093	6.8462	7.41706	5.31448	6.5055	7.08723	6.17776	6.42539	7.27138	6.02417	7.09649	6.45949	6.46878	6.09167	6.4207	6.195	7.55363	5.96093	6.07149	6.21614	7.4127	6.46494	6.9468	6.21781	6.51981	6.27433	5.49195	6.83425	6.52913	6.40072	6.69585	6.30261	6.09463	6.5539	7.07679	6.56187	6.82402	5.38416	6.2972	6.33227	5.94805	6.84209	6.71621	5.77757	7.08257	5.99145	6.89011	5.61821	6.90139	6.0393	6.8209	5.96164	6.83851	6.27686	6.3366	6.15636	6.21446	7.35212	6.32898	6.52898	6.73296	5.49753	5.17847	6.1696	5.83355	6.31521	7.63878	6.27171	5.55993	6.57299	6.37792	6.30636	6.2389	5.57364	6.48786	6.60246	6.57219	4.97476	5.56981	5.51056	5.89931	6.77772	6.68845	5.90955	5.89949	5.35545	7.43861	5.49497	5.56929	6.41121	5.75875	6.57538
ENSG00000104112	1.21446	1.21446	1.21446	1.21446	1.21446	1.21446	1.21446	1.21446	1.21446	1.21446	1.21446	1.21446	1.21446	1.21446	1.21446	1.21446	1.21446	1.21446	1.21446	1.21446	1.21446	1.21446	1.21446	1.21446	1.21446	1.21446	1.21446	1.21446	1.21446	1.21446	1.21446	1.21446	1.21446	1.21446	1.21446	1.21446	1.21446	1.21446	1.21446	1.21446	1.21446	1.21446	1.21446	1.21446	1.21446	1.21446	1.21446	1.21446	1.21446	1.21446	2.79634	1.21446	1.21446	1.21446	1.21446	1.21446	1.21446	1.21446	1.21446	1.21446	1.21446	1.21446	1.21446	1.21446	1.21446	1.21446	1.21446	2.01621	1.21446	1.21446	1.21446	1.21446	1.21446	1.21446	1.21446	1.21446	1.21446	1.21446	1.21446	1.21446	1.21446	1.21446	1.21446	1.21446	1.21446	1.21446	1.21446	1.21446	1.21446	1.21446	1.21446
ENSG00000104129	3.21575	2.95276	7.18742	6.71176	4.82465	4.24266	3.05373	5.71836	3.6623	5.71489	3.63229	4.66831	1.98856	3.62209	7.57556	5.17076	6.16641	4.48591	5.77182	3.06343	3.0419	5.32688	3.38932	3.57047	7.0485	2.91485	3.6792	3.30012	7.2888	7.41261	6.52165	1.21446	7.19692	4.42843	2.23019	2.80219	3.5754	2.9944	6.45105	5.8687	4.04902	4.53999	6.34639	6.66346	5.4262	2.84755	1.91461	5.72436	3.81262	3.88489	2.79634	3.1029	4.89031	5.80135	6.11089	3.46647	3.75534	6.64651	3.52179	5.01355	3.29019	5.92738	2.27903	5.17888	5.25833	5.78389	7.13853	6.12941	3.80743	3.80724	6.08225	3.69756	6.07786	3.35934	3.32764	3.12583	3.02302	6.46051	6.15573	6.00896	5.55298	3.42065	2.24476	4.24545	1.21446	1.21446	2.24272	2.8474	6.0881	2.69889	7.3338
ENSG00000104131	8.61073	8.22154	8.34761	7.46889	8.45253	9.29323	8.80601	8.11666	8.20247	7.85592	8.74549	9.83208	8.36778	7.92321	6.60964	9.02128	9.0697	8.48955	6.54139	8.46359	8.54785	8.7467	7.35212	9.38528	7.92813	7.93438	8.24876	8.39665	8.94732	8.37658	7.44585	7.66477	7.26723	8.82063	8.51802	8.28591	8.51804	8.75496	8.25115	8.13821	7.5766	7.91804	7.94012	8.04248	7.67373	7.96421	8.98368	7.84921	7.78982	7.87983	7.95424	7.10159	8.04123	9.0575	8.72861	8.04847	8.58634	7.16041	7.05081	7.6533	7.85472	8.19617	7.31534	8.58107	7.80107	7.83505	7.31358	8.71954	8.66566	9.1325	7.89744	8.30668	7.02873	8.69583	7.50362	8.19665	7.64144	8.48468	8.51432	8.45491	8.64808	7.53363	7.86817	8.71371	6.3688	5.99232	7.37227	6.30224	6.74091	6.45448	7.12245
ENSG00000104133	8.44473	8.65565	7.82613	7.5296	8.15964	8.1227	8.14851	7.70797	7.88788	7.49319	8.30705	9.02164	7.92328	8.01653	7.17202	8.48123	8.18152	8.31019	7.21556	8.71323	8.63413	9.31607	7.17319	8.39191	8.03039	8.53578	8.5301	8.11152	8.24324	8.74021	7.5738	6.60379	8.55189	8.57643	7.81475	8.81981	7.36508	7.75362	8.16942	7.67775	8.54343	8.82147	7.44365	7.94029	7.95704	7.81692	7.53722	7.28659	8.22121	7.85824	7.91334	6.94957	7.58905	8.21522	8.30323	7.59746	8.25254	7.00859	7.75963	7.45754	7.79258	7.16375	7.2162	7.93692	7.57553	7.73661	7.28584	7.76722	7.63318	8.07129	7.70112	7.43267	6.70104	8.18855	6.73704	7.94447	6.58324	7.12571	7.52567	7.72592	7.37498	6.82017	6.83112	7.50637	6.89593	5.25829	7.18987	6.49967	6.94655	6.90557	7.3166
ENSG00000104140	1.21446	1.21446	1.21446	1.21446	1.21446	1.21446	1.21446	1.21446	1.21446	1.21446	1.21446	1.21446	1.21446	1.21446	1.21446	1.21446	1.21446	1.21446	1.21446	1.21446	1.21446	1.21446	1.21446	1.21446	1.21446	1.21446	1.21446	1.21446	1.21446	1.21446	1.21446	1.21446	1.21446	1.21446	1.21446	1.21446	1.21446	2.14571	1.21446	1.21446	1.21446	1.21446	1.21446	1.21446	1.21446	1.21446	1.21446	1.21446	1.21446	1.21446	1.21446	1.21446	1.21446	1.21446	1.21446	1.21446	1.21446	1.21446	1.21446	1.21446	1.21446	1.21446	1.21446	1.21446	1.21446	1.21446	1.21446	1.21446	1.21446	1.21446	1.21446	1.21446	1.21446	1.21446	1.21446	1.21446	1.21446	1.21446	1.21446	1.21446	1.21446	1.21446	1.21446	1.21446	1.21446	1.21446	1.21446	1.21446	1.21446	1.21446	1.21446
ENSG00000104142	4.93594	4.0412	4.2067	4.55104	4.19223	3.5183	4.47126	4.18776	3.81886	4.917	3.87802	3.81783	4.89617	4.46531	4.95695	5.00275	4.78971	3.60914	3.81755	3.37202	3.86689	3.59866	4.90038	4.09992	4.392	4.17617	4.10536	5.11698	4.4094	3.78421	4.10951	4.77421	4.1309	3.87593	4.48406	3.36901	4.45728	4.34991	4.10086	2.84625	3.92253	4.07822	5.77757	4.42419	4.11324	3.7665	3.89419	4.00556	4.65755	4.85533	4.05666	4.99708	4.21133	4.02936	4.37434	4.06516	4.34005	5.22734	5.36029	4.45488	3.97097	4.28034	5.01052	3.35279	4.53433	4.50391	4.84217	4.00637	3.99978	4.41108	3.84574	4.45227	6.45052	4.51376	3.90344	4.20665	4.69348	3.67976	4.0257	4.40574	3.84916	4.59264	3.82144	3.35646	5.82247	4.89678	4.97823	5.61875	4.423	5.52619	4.14691
ENSG00000104147	1.21446	1.21446	2.43567	1.21446	1.21446	1.91657	1.21446	1.21446	2.73245	2.21864	1.21446	1.97287	1.21446	1.21446	1.21446	1.97325	2.22687	1.21446	1.21446	1.21446	1.21446	1.97493	1.21446	1.88657	1.21446	1.21446	1.21446	1.21446	1.21446	1.21446	1.21446	2.50774	4.1309	2.63802	1.21446	1.21446	1.21446	1.21446	2.50195	1.21446	1.21446	1.21446	1.21446	2.12194	1.843	2.71727	2.5773	1.21446	2.6379	1.21446	1.21446	1.21446	2.16745	1.63335	2.28074	1.21446	1.21446	1.21446	1.21446	2.48091	1.21446	1.21446	1.21446	2.05672	1.21446	1.21446	1.21446	1.21446	2.13371	1.21446	1.21446	1.21446	1.21446	1.21446	1.21446	1.21446	1.21446	1.21446	1.21446	1.21446	1.21446	1.21446	2.24476	2.84627	1.21446	1.21446	1.21446	1.21446	1.98756	1.21446	1.21446
ENSG00000104154	6.20657	4.76679	4.3402	5.45447	5.12966	5.67414	4.60634	4.395	5.58983	5.68232	5.78643	5.94584	5.59462	5.7332	5.15027	5.78454	5.78493	5.45504	5.04894	5.62659	5.6099	6.19356	6.089	5.37274	5.92538	6.18027	6.37423	5.05559	5.1706	5.80712	4.99795	4.41476	5.46195	5.48947	5.33859	6.03655	5.23003	5.63151	5.1328	4.3048	4.37136	5.66914	6.29862	5.44026	5.02975	5.04965	4.32028	3.88021	5.08159	6.07767	3.98684	4.99708	5.19044	5.78078	5.54	5.00328	5.9413	5.34943	4.72125	4.70949	5.04161	5.80973	5.84358	5.07778	5.75696	5.06702	5.45592	5.08297	5.11658	5.4851	5.6078	5.11343	5.76205	5.81634	5.73354	5.20324	4.4844	5.08526	4.79865	5.27773	5.20052	4.37902	4.0587	4.70679	5.35545	4.41107	4.66284	4.59954	5.08012	5.34716	5.51137
ENSG00000104164	6.98671	7.79798	8.20824	9.27604	8.39965	7.95684	8.0898	8.41142	8.44319	9.2212	8.36035	8.42574	5.53184	8.24054	8.67218	8.21714	8.15163	8.59782	8.24935	8.07746	8.77272	8.34855	8.76983	8.59689	8.44436	9.07372	8.43484	8.91822	8.38288	8.89258	9.41017	6.58892	8.69647	8.60166	10.0375	9.38428	6.27925	8.82986	10.0003	9.27204	8.8879	10.0926	7.92447	9.69552	7.82944	6.96837	7.34779	9.16198	7.99067	8.36639	6.90844	8.44257	8.02387	7.8869	7.43143	7.83835	7.62783	7.98897	7.8765	6.94428	7.58828	6.94898	6.99477	7.8014	7.89505	8.32575	9.03779	7.76234	8.94206	7.96278	8.35275	9.10818	6.50423	8.25641	6.10141	8.14363	5.83577	8.32814	7.78643	9.02889	9.00214	9.04601	6.36384	6.25187	9.28529	5.7867	6.83321	5.80112	6.36414	5.8623	7.05145
ENSG00000104177	4.27775	5.60206	5.88867	4.4699	5.91379	4.1986	5.24447	4.73575	4.08677	4.60383	4.37633	5.59975	3.99418	4.60429	5.85127	4.87866	5.45293	4.02817	4.53572	4.12267	6.93478	6.62851	3.38932	5.97766	5.95544	5.82257	6.8206	1.21446	3.70326	4.6661	5.72893	3.17426	4.35717	6.09233	6.32342	3.64299	1.99875	5.34132	5.94957	4.3048	7.481	5.7131	7.20554	5.80171	4.64439	4.1337	3.71689	4.32532	2.92705	6.8209	3.98684	4.17589	4.72714	5.32079	5.1106	5.96611	5.8448	5.13976	2.92377	3.23348	5.44449	6.24685	4.13368	5.81278	2.94372	2.82996	5.95657	6.23186	4.45518	4.41108	3.97014	2.9713	4.6035	5.06417	3.13347	4.77509	2.72044	3.67976	4.12518	4.57983	4.2566	2.84311	3.53408	5.39977	1.21446	1.21446	3.68126	1.21446	1.98756	4.76734	2.95799
ENSG00000104205	8.96789	8.74518	7.69713	7.33923	8.37391	9.28158	8.58493	7.33891	7.97924	7.44554	9.09706	9.88109	8.24949	8.21212	6.43578	8.94833	9.00933	8.91132	6.795	9.97913	9.10557	9.51783	6.96887	9.09319	7.7426	8.84337	9.00435	7.63565	8.42657	8.05344	7.06531	7.34035	7.42317	8.73201	8.38468	8.62549	8.8998	8.33948	7.51778	8.24666	7.04888	8.08596	6.82226	7.76886	8.08856	9.21028	8.41944	7.33409	7.94122	7.34034	8.6485	6.36434	8.27191	9.29049	8.49576	7.76243	8.95278	6.70848	6.58504	8.18061	8.16784	8.03539	7.64571	8.82964	8.29393	7.88186	7.04233	8.94506	7.87994	9.01968	7.78619	7.34912	7.13466	8.4354	8.26354	7.93756	7.02773	7.43304	7.9079	7.89847	8.28835	6.61779	7.65493	8.99397	6.45697	5.25829	6.98101	5.96294	7.56649	7.12935	6.99851
ENSG00000104213	1.21446	1.21446	1.21446	1.21446	1.21446	1.21446	1.21446	1.21446	1.21446	1.21446	1.21446	1.21446	1.21446	1.21446	1.21446	1.21446	1.21446	1.21446	1.21446	1.21446	1.21446	1.21446	1.21446	1.21446	1.21446	1.21446	1.21446	1.21446	1.21446	1.21446	1.21446	1.21446	1.21446	1.21446	1.21446	1.21446	1.21446	1.21446	1.21446	1.21446	1.21446	1.21446	1.21446	1.21446	1.21446	1.21446	1.21446	1.21446	1.21446	1.21446	1.21446	1.21446	1.21446	1.21446	1.21446	1.21446	1.21446	1.21446	1.21446	1.21446	1.21446	1.21446	1.21446	1.21446	1.21446	1.21446	1.21446	1.21446	1.21446	1.21446	1.21446	1.21446	1.21446	1.21446	1.21446	1.21446	1.21446	1.21446	1.21446	1.21446	1.21446	1.21446	1.21446	1.21446	1.21446	1.21446	1.21446	1.21446	1.21446	1.21446	1.21446
ENSG00000104218	9.81813	9.5352	8.9205	8.55111	9.18954	9.59144	9.32548	8.56735	8.80734	8.38659	9.65348	10.1253	8.63691	8.80394	7.87699	9.70205	9.5709	9.63831	8.31566	9.85355	9.68967	10.1675	8.61486	9.55323	9.08705	9.6552	9.56262	9.02966	9.55404	9.04087	8.42672	8.35971	8.59626	9.13214	9.2209	10.005	8.59872	8.93095	8.78429	8.8826	8.57977	9.30448	8.91073	8.89254	8.54952	9.21028	8.89863	8.41629	8.38866	8.94972	9.32553	7.68656	8.6605	9.51919	9.21856	8.79715	9.41938	8.40838	7.83088	8.79615	8.84029	9.00717	9.02652	9.02819	8.51428	8.89403	8.33383	9.12493	8.86877	9.18979	9.14734	8.49725	8.87267	9.35786	8.60442	8.96866	8.07431	8.3928	8.71759	8.73995	8.73496	8.42888	8.05727	9.17543	8.02034	6.47597	8.65466	7.13003	8.38478	8.55452	8.13331
ENSG00000104219	6.1142	6.17289	5.37727	7.47919	5.96072	5.5412	7.59409	7.74578	6.11497	5.61486	5.82492	6.31068	6.48267	7.26917	7.14967	5.8353	6.10529	5.10837	6.26735	5.95168	6.83856	5.79052	9.75158	5.84216	7.44751	5.9463	6.48221	6.52913	6.38813	5.65144	7.03004	7.06767	8.01169	6.44667	7.63502	5.89292	7.9283	6.4372	7.36201	6.49754	7.21657	5.03375	5.28271	6.53643	7.13579	6.24077	5.94023	6.68025	6.62713	6.77553	5.59789	6.4424	6.31545	9.68858	5.89175	5.47701	6.00221	5.63179	5.70255	6.52164	6.23477	6.3346	5.77546	6.06185	5.73676	7.55047	5.45592	5.9691	5.40997	6.29674	7.03327	5.56362	4.95365	6.11975	6.83032	5.70528	5.5459	4.85849	6.67407	5.55108	6.45249	6.90173	6.23959	6.33851	5.94958	6.60678	5.93341	6.30224	6.43418	6.31558	7.36759
ENSG00000104221	4.32622	3.97159	4.3402	4.29212	3.75835	3.65794	3.85883	3.6483	4.50472	3.6322	3.21326	3.4195	4.32994	4.075	4.31339	3.95041	3.90649	3.83465	4.53572	3.83133	3.66842	2.98553	4.55242	3.91193	2.96022	3.30438	4.01054	3.05481	3.42465	3.97556	3.40591	4.19361	4.2486	4.38631	3.33639	4.31471	3.03591	4.02876	3.71301	4.3048	3.45255	3.59095	3.22682	4.05767	3.81799	4.63249	4.58033	3.41513	4.58516	2.89016	2.96384	4.7724	4.12568	3.97502	3.60364	3.7228	3.22623	4.03559	3.93155	3.40792	4.11606	4.501	3.22543	3.08426	4.15779	3.80064	3.73589	4.19518	4.08676	4.27057	3.70889	3.90434	4.6035	4.26968	3.78086	4.05904	4.4386	4.05258	4.30508	4.20706	4.02674	4.48987	4.26123	4.24545	3.87608	4.89678	3.81717	4.78527	4.423	4.14925	4.72331
ENSG00000104228	5.1645	5.0916	4.46211	4.55104	4.47993	5.50596	5.22374	4.5756	5.02796	5.07642	5.68544	5.16946	5.53184	5.39608	3.7108	7.39937	5.3927	5.64049	4.96835	5.20568	5.21998	5.58729	3.38932	4.98414	4.55943	5.29286	4.75427	5.95676	4.91277	5.65144	5.38175	5.6546	5.36239	4.94441	4.76637	4.59027	8.52906	4.66952	5.45943	4.84025	4.55134	5.13443	3.89445	7.73713	5.59638	6.63409	5.69799	5.31374	5.60289	2.89016	6.29486	3.1029	5.92415	5.41736	5.67125	4.90646	5.23174	4.38302	3.52179	5.4396	5.36107	5.17847	4.59978	6.09661	5.36763	4.50391	4.28608	5.53721	4.63736	5.69908	5.31811	4.74395	4.13714	4.6216	5.70092	5.24875	5.68847	4.5123	5.63196	5.72656	5.23639	4.37902	5.31081	5.69116	4.32083	1.21446	5.49497	4.86977	5.72775	4.90367	5.35124
ENSG00000104231	2.27336	1.21446	2.43567	3.18997	4.34343	4.28537	4.10953	4.395	4.50472	3.76642	5.13037	4.17982	5.42068	4.77065	3.07631	3.42044	3.49919	4.44182	3.90854	2.94097	3.59522	4.28847	1.21446	4.57911	4.20193	3.6891	3.79879	4.43691	3.07019	3.78421	4.3607	6.03002	4.00234	5.10778	3.65578	4.71022	6.2395	2.9944	5.09145	4.3048	6.09736	3.12735	3.22682	4.54766	3.86424	4.84242	5.58502	5.1635	3.67685	3.47975	5.14148	3.1029	3.83156	3.66541	3.89631	3.26305	2.98761	3.06951	1.21446	4.48002	4.76608	4.64645	3.89277	4.93078	3.21986	3.05211	2.78412	4.68682	3.45566	3.58325	4.37939	2.75714	2.84985	3.06857	2.22547	4.00613	4.61351	4.43161	3.86163	3.61715	4.68042	3.81912	3.94517	5.39977	3.21167	1.21446	3.94078	4.26526	3.99134	3.61413	3.68047
ENSG00000104237	1.21446	1.21446	1.21446	1.21446	1.21446	1.21446	1.90313	1.21446	1.21446	1.21446	1.21446	1.21446	1.21446	1.21446	1.21446	1.21446	1.21446	1.21446	1.21446	1.21446	1.21446	1.21446	1.21446	1.21446	1.21446	1.21446	1.21446	1.21446	2.01507	1.21446	1.21446	1.21446	1.21446	1.21446	1.21446	1.21446	1.21446	1.21446	2.13944	1.21446	1.21446	1.21446	1.21446	1.21446	1.21446	1.21446	1.21446	1.21446	1.21446	1.21446	1.21446	1.21446	1.21446	1.21446	1.21446	1.21446	1.21446	1.21446	1.21446	1.21446	1.21446	1.21446	1.21446	1.21446	1.21446	1.21446	1.21446	1.21446	1.21446	1.21446	1.21446	1.21446	1.21446	1.21446	1.21446	1.21446	1.21446	1.21446	1.21446	1.21446	1.21446	1.21446	1.21446	1.21446	1.21446	1.21446	1.21446	1.21446	1.21446	1.21446	1.21446
ENSG00000104267	4.17546	2.35189	4.77515	3.56035	4.24446	3.58994	4.19837	3.53328	4.59234	2.21864	3.08318	3.32319	3.36112	3.20432	3.9421	3.51019	3.13589	3.23324	4.2223	3.54325	3.66842	3.67785	6.73073	3.1098	4.70913	3.91919	3.79879	3.84175	3.42465	4.14357	4.10951	4.87629	4.2486	3.60367	3.91368	3.76148	3.38564	3.83522	5.28722	4.52997	4.27194	4.53999	4.95175	4.05767	3.86424	3.82535	3.35704	4.66266	3.67685	4.45215	1.21446	6.4424	3.88515	3.19796	3.1537	3.79846	3.60124	4.30391	3.93155	3.46124	2.63548	3.86604	3.89277	2.05672	3.88602	3.05211	3.73589	3.93726	3.58343	3.49945	3.18668	4.08403	3.42914	3.48336	3.90344	4.15916	3.72527	4.66105	3.80228	3.24035	3.64506	5.22292	3.75511	2.11905	4.93009	5.54667	3.16322	4.86977	3.13862	3.76876	5.70921
ENSG00000104290	6.90248	7.14247	5.97226	6.14034	5.9296	6.33643	6.12448	5.76829	5.82334	6.35437	7.58174	6.93138	6.42636	5.81117	4.73326	6.58328	6.40822	6.30866	5.29983	6.26428	6.71058	7.10734	5.17982	6.2645	5.8633	6.10643	6.27763	5.57577	6.49761	5.04698	5.68418	5.29947	5.72486	6.39509	5.80949	6.30589	6.81803	5.92133	5.85419	5.99862	6.03881	5.91475	5.91075	6.41326	5.96065	6.91667	6.75833	5.82769	5.08159	5.42636	6.84216	3.74344	5.50681	6.49004	8.14997	6.1029	6.41429	5.18422	3.93155	6.43524	6.18722	6.15341	6.27196	5.8232	5.63126	5.57142	5.11996	6.0191	5.62514	6.03589	5.56983	5.07215	5.57364	6.48786	5.19151	5.90288	5.62909	5.28092	5.66484	5.81553	6.18606	5.22292	6.15454	5.35047	3.87608	1.21446	5.08714	5.09681	5.50684	5.52619	5.59951
ENSG00000104299	3.31967	3.89829	4.67828	3.56035	4.68167	4.32682	4.24076	4.32926	4.82675	3.88858	3.951	3.94932	4.42607	4.075	4.73326	3.74807	3.71809	3.68856	3.50105	3.95533	3.92713	3.75266	3.38932	3.96138	4.09625	3.30438	4.63365	4.61862	3.07019	2.95564	3.80268	4.54498	4.876	3.52606	4.4037	4.15361	3.1635	3.72713	3.92056	4.99839	4.04902	3.85616	1.21446	4.60557	4.67019	2.56982	3.18	3.58866	4.65755	4.19714	2.96384	3.74344	3.71764	3.56936	3.85169	4.00316	5.01167	4.30391	4.24676	3.40792	3.97097	4.08858	2.68931	4.11677	4.02856	4.27963	4.49669	3.86449	3.90697	4.27057	3.70889	4.51562	3.82858	3.70128	4.21688	3.95113	4.87567	4.25489	4.26223	4.87457	3.53014	4.94233	4.55762	4.17071	4.65794	1.21446	3.81717	4.94953	4.1124	3.61413	4.06539
ENSG00000104312	5.63322	6.44871	5.43743	5.3682	5.33406	6.4144	5.75803	5.9737	5.63148	5.61486	6.70598	6.90001	5.4884	6.53986	4.95695	6.18746	6.0801	5.92061	5.51326	6.68734	5.84173	5.58729	4.08974	6.65817	4.77844	5.7661	5.72394	6.11507	5.36344	5.65144	5.72893	5.29947	4.876	6.03954	6.01089	5.19332	6.18474	5.34132	5.32336	5.09485	4.98481	5.28793	4.34082	5.5321	5.81895	7.00596	5.06446	6.09945	6.49622	4.66802	5.72964	4.7724	6.11128	6.36103	6.25997	5.62589	5.59074	4.45792	5.07621	4.90699	5.80143	5.51606	4.81992	5.77032	5.41931	5.28251	4.03814	6.89849	4.94372	5.96255	5.8167	5.23057	4.95365	5.46044	5.97081	6.18563	5.52433	5.64269	5.63196	5.6512	5.58111	4.68845	5.4399	6.08142	4.32083	4.41107	4.86032	4.86977	5.63152	4.90367	5.31695
ENSG00000104313	1.21446	1.21446	1.21446	1.21446	1.21446	1.21446	1.21446	1.21446	1.21446	1.21446	1.21446	1.21446	1.21446	1.21446	1.21446	1.21446	1.21446	1.21446	1.21446	1.21446	1.21446	1.21446	1.21446	1.21446	1.21446	1.21446	1.21446	1.21446	1.21446	1.21446	1.21446	1.21446	1.21446	1.21446	1.21446	1.21446	1.21446	1.21446	2.98337	1.21446	1.21446	1.21446	1.21446	1.21446	1.21446	1.91057	1.21446	1.21446	1.21446	1.21446	1.21446	1.21446	1.21446	1.21446	1.21446	1.21446	1.21446	1.21446	1.21446	1.21446	1.21446	1.21446	1.21446	1.21446	1.21446	1.21446	1.21446	1.21446	1.21446	1.21446	1.21446	1.21446	1.21446	1.21446	1.21446	1.21446	1.21446	1.21446	1.21446	1.21446	1.21446	1.21446	1.21446	1.21446	1.21446	1.21446	1.21446	1.21446	1.21446	1.21446	1.21446
ENSG00000104320	7.10106	8.26493	7.38314	7.79985	7.97412	8.036	8.16757	7.60201	7.51858	7.54836	8.44912	8.34069	7.78688	8.54957	6.50786	8.23612	8.01556	8.38406	7.63468	7.98465	8.32022	8.57511	7.29491	8.31964	7.37161	7.7334	7.99919	7.56065	7.89336	8.54795	8.30663	7.37541	8.04409	8.81867	8.16732	8.30965	7.57111	8.2942	7.72045	8.16056	8.24677	8.46845	5.63079	8.29871	7.65143	7.88574	8.34473	8.38281	8.29054	7.02854	7.43059	7.28218	7.76302	8.12136	7.6377	7.53977	7.23026	6.86633	6.92617	7.74589	7.22244	7.48445	6.97973	7.85055	7.34849	7.69228	6.82822	7.95422	7.76183	7.73102	7.65662	7.52694	5.92861	7.65945	7.44585	8.06976	7.14521	7.8333	7.7563	7.80179	7.87188	7.62049	7.93521	7.6351	5.52855	5.7867	7.53418	6.39019	7.34817	6.80534	7.71469
ENSG00000104321	1.21446	1.21446	1.21446	1.21446	1.21446	1.21446	1.21446	1.21446	1.21446	1.21446	1.21446	1.21446	1.21446	1.21446	1.21446	1.21446	1.21446	1.21446	1.21446	1.21446	1.21446	1.21446	1.21446	1.21446	1.21446	1.21446	1.21446	2.32303	1.21446	1.21446	1.21446	1.21446	1.21446	1.21446	1.21446	1.21446	1.21446	1.21446	1.21446	1.21446	1.21446	1.21446	1.21446	1.21446	1.21446	1.21446	1.21446	1.21446	1.21446	1.21446	1.21446	1.21446	1.21446	1.21446	1.21446	1.21446	1.21446	1.21446	1.21446	1.21446	1.21446	1.21446	1.21446	1.21446	1.21446	1.21446	1.21446	1.21446	1.21446	1.21446	1.21446	1.21446	1.21446	1.21446	1.21446	1.21446	1.21446	1.21446	1.21446	1.21446	1.21446	1.21446	1.21446	1.21446	1.21446	1.21446	1.21446	1.21446	1.21446	1.21446	1.21446
ENSG00000104324	7.3641	8.368	7.32081	7.63466	7.67009	7.01792	7.04192	7.54597	6.72698	6.84057	7.83806	7.64972	7.07997	7.56717	6.35991	7.5127	7.05708	7.25419	6.86312	7.23904	8.01639	7.24552	7.40715	6.82414	7.49938	7.67845	7.39065	6.98761	7.3354	7.69061	7.93952	6.23499	7.37304	8.29361	8.32122	7.05505	7.07283	7.33764	7.25418	7.97753	7.7955	7.84104	5.77757	7.38248	7.88239	5.37208	6.27769	7.61933	7.50871	7.34034	6.63406	7.83855	7.47021	7.74173	7.51053	7.19034	7.42059	6.66225	6.21038	7.26355	6.66317	6.76127	6.99477	7.02576	7.51761	7.227	6.93924	6.79716	7.09934	7.01461	7.29953	7.32308	6.00517	7.69657	7.56821	7.35743	6.37042	6.59493	7.57398	6.96524	7.0123	6.13473	6.64778	6.59229	6.06637	5.99232	6.73667	5.80112	6.0881	6.78793	6.90954
ENSG00000104325	6.30535	7.83204	7.07861	8.23604	7.55771	7.87996	7.77536	7.24522	7.87063	7.31375	7.09213	7.77171	7.7734	7.81401	7.57556	7.60808	7.65556	7.93099	8.08321	7.52438	7.64856	6.33009	8.18199	7.61393	7.51962	7.10447	6.03909	7.46988	7.06215	6.69585	8.18367	7.59954	7.94463	7.29501	7.83003	7.85394	8.24142	7.79322	7.77348	7.4426	8.41138	7.43231	1.21446	8.29871	7.66421	9.19816	8.85588	8.36004	7.78181	7.5161	8.90181	7.77966	7.87373	7.52272	7.50351	7.41114	6.62247	8.09714	7.80752	7.83289	7.2612	8.5537	6.64046	7.09181	6.32875	7.92719	7.3408	7.72772	8.5616	7.64467	7.87432	7.55705	7.80359	6.7808	7.56821	7.74532	7.5162	7.55109	7.86619	7.81046	7.96535	8.36563	8.38489	8.09911	8.02034	8.67917	8.39493	8.18205	8.07002	7.12935	7.70811
ENSG00000104327	1.21446	1.21446	1.21446	1.21446	1.21446	1.21446	1.21446	1.21446	1.21446	1.21446	1.21446	2.8422	1.21446	1.21446	1.21446	1.21446	1.21446	1.21446	4.59083	2.64985	1.21446	1.21446	1.21446	1.21446	1.21446	1.21446	1.21446	1.21446	1.21446	1.21446	1.21446	1.21446	1.21446	3.04889	1.21446	1.21446	1.21446	1.21446	1.21446	1.21446	1.21446	1.21446	1.21446	1.21446	1.21446	1.21446	1.21446	1.21446	1.21446	1.21446	1.21446	1.21446	1.21446	1.21446	1.21446	1.21446	1.21446	1.21446	1.21446	1.21446	1.21446	1.21446	1.21446	1.21446	1.21446	1.21446	1.21446	1.21446	1.21446	1.21446	1.21446	1.21446	1.21446	1.21446	1.21446	1.21446	1.21446	1.21446	1.21446	1.21446	1.21446	1.21446	1.21446	1.21446	1.21446	1.21446	1.21446	1.21446	1.21446	1.21446	1.21446
ENSG00000104331	6.97925	7.12687	6.78734	6.19138	6.74734	7.36074	6.3319	6.79432	6.33235	6.86975	5.70621	6.19903	6.61956	7.73633	7.87699	6.09333	7.48388	6.45852	6.39562	5.96615	4.19427	6.5595	8.59129	6.32116	6.9624	7.46481	5.99113	7.00388	6.04754	6.61398	6.75559	4.41476	4.00234	5.3001	6.88823	4.87306	4.30977	7.5529	3.82072	6.04747	6.18093	5.73459	7.04118	5.61843	5.55569	7.47219	7.70076	7.52014	5.44927	8.00301	5.14148	6.00134	6.12221	6.27181	5.76824	6.28004	7.75701	6.94567	6.74121	5.66277	6.59196	3.94428	7.72898	6.48552	6.27379	5.11279	7.67608	7.4589	6.79188	6.59715	7.04713	6.72353	8.52861	6.43023	5.56252	5.65555	7.27332	5.41191	6.43809	5.17366	6.03174	4.2587	5.61407	5.47835	8.13162	7.50718	7.68835	5.46495	4.46869	7.89414	6.80242
ENSG00000104332	1.21446	1.21446	1.21446	1.21446	1.21446	1.21446	1.21446	1.21446	1.21446	3.12166	2.02127	1.21446	1.21446	2.01721	1.21446	1.21446	1.21446	1.21446	1.21446	1.21446	1.21446	1.21446	1.21446	1.21446	1.21446	3.77019	1.21446	1.21446	1.21446	1.21446	1.21446	1.21446	1.21446	1.21446	1.21446	1.21446	1.21446	1.21446	1.21446	1.21446	1.21446	2.3704	1.21446	1.21446	1.21446	1.21446	1.21446	1.21446	1.21446	1.21446	1.21446	1.21446	1.21446	1.21446	1.21446	1.21446	1.21446	1.21446	1.21446	2.20753	1.21446	1.21446	1.21446	1.21446	1.21446	1.21446	1.21446	1.21446	1.21446	1.21446	1.21446	1.21446	1.21446	1.21446	1.21446	1.21446	1.21446	1.21446	1.21446	1.21446	1.21446	1.21446	1.21446	1.21446	1.21446	1.21446	1.21446	1.21446	1.21446	1.21446	1.21446
ENSG00000104341	6.71765	5.9065	6.58998	6.00422	5.74527	6.67416	5.94659	5.84007	6.40609	5.12583	6.00327	6.29869	5.76801	5.92073	6.0576	6.17438	6.39807	6.05709	5.77182	6.00872	6.01445	6.54936	6.44531	6.42821	6.38884	6.48995	6.46476	6.311	6.26965	6.36977	5.26489	5.98527	5.76436	5.9707	6.27953	6.50004	4.89543	6.18248	5.35861	5.56726	5.3168	5.28793	5.77757	5.56146	5.93973	4.94979	4.74058	4.87161	5.92752	6.86489	5.00906	4.99708	5.45581	5.89522	6.47616	6.22782	6.4584	6.11672	6.40985	5.75749	5.64581	5.61297	6.22169	5.77032	6.03018	5.43423	6.93924	5.7497	5.53685	6.03589	6.35175	6.22019	6.9144	6.15577	6.02448	5.85963	5.38759	5.9884	5.4171	5.86638	5.30555	5.65892	4.77002	5.78063	6.6931	5.99232	5.08714	5.51807	5.37028	6.26613	5.57073
ENSG00000104343	5.02599	7.35818	6.0123	6.95254	5.97603	6.7055	6.16842	7.50246	5.08919	6.17888	8.05966	8.22205	6.04752	7.6059	5.61029	7.66055	6.84182	8.30107	6.96997	6.12937	7.94356	8.0075	6.089	7.26524	7.65384	5.56002	6.10816	6.20232	5.43875	6.58563	6.04417	4.92472	5.84023	8.85727	5.57519	9.48568	7.73716	5.5719	6.46724	6.42549	6.47381	7.07688	3.22682	6.36422	6.98082	6.98101	7.76132	8.41076	6.21618	4.85533	7.90409	9.14878	7.02307	7.28093	5.89175	5.58491	6.36878	5.49754	3.93155	7.58045	6.06975	5.56533	4.88632	6.77008	5.97953	7.69977	5.11996	7.11298	5.90915	5.71704	7.46349	6.22019	3.82858	5.06417	6.37361	7.39321	6.60392	6.97893	6.85562	6.37927	6.30872	6.10057	6.22774	7.05304	4.93009	4.41107	5.23636	4.78527	6.66528	5.48348	6.88642
ENSG00000104356	4.17546	3.65138	4.2067	4.76981	4.79023	4.58712	4.2819	3.6483	4.89703	4.67223	4.61663	4.3307	4.11531	4.36441	4.31339	4.23309	4.22011	5.0512	6.48484	4.31847	4.57513	5.17648	1.21446	5.42549	4.09625	4.23362	4.56926	4.22826	5.38899	4.86923	4.92262	4.82617	6.91097	5.82227	3.91368	4.59027	5.11721	4.88173	5.04886	6.22781	4.92113	4.58836	5.18067	4.28886	4.7926	5.41007	2.5773	4.99562	5.48924	3.88489	4.82414	3.1029	4.40499	4.673	4.68106	4.28875	4.95092	4.52905	3.52179	4.90699	3.97097	6.83331	4.67701	4.72275	5.31402	4.75646	3.34614	5.08297	4.16861	4.79855	5.75039	5.80893	3.42914	4.397	5.09416	4.95103	2.8814	4.1574	4.76856	4.87457	4.2566	4.2587	4.16364	6.76485	3.21167	1.21446	3.53012	3.82513	3.92659	4.35512	4.66972
ENSG00000104361	6.66284	6.94316	6.69204	5.97538	6.52618	6.58426	6.34153	5.40763	6.3069	5.77791	6.20632	7.49561	5.856	6.90204	6.10487	6.45944	6.10529	6.41405	5.7237	6.5786	6.44497	7.02931	5.61437	6.11224	6.20098	7.42287	5.96654	5.38971	5.99869	5.90226	5.48979	5.43898	6.04645	6.3416	6.46726	7.56146	6.26612	7.3106	6.31447	6.02325	7.68544	5.9881	5.77757	6.04949	6.46363	5.8436	5.80272	6.75198	5.566	6.15062	6.40395	4.7724	5.91161	6.56405	6.05436	6.35498	5.9413	5.46192	5.22529	5.84635	5.47126	5.51606	5.70395	7.74779	5.34108	6.25995	6.74915	6.00262	5.95526	5.4851	6.16089	6.12283	5.57364	6.40052	5.32613	5.51384	5.06741	6.78368	6.73716	6.02396	5.52428	6.46513	5.89463	6.03025	4.93009	3.6621	5.90404	4.38572	5.52838	5.39406	5.41745
ENSG00000104365	6.47408	6.20298	6.19731	7.13295	5.88163	5.88074	6.12448	6.03614	6.49888	5.64899	5.88078	5.85047	6.34362	6.55126	7.25809	5.88433	5.91891	6.62383	6.67377	6.24067	6.08071	5.96855	7.6084	6.1853	6.57448	6.18027	6.75037	6.33693	6.12545	5.53742	6.24221	6.36288	6.13944	5.32242	5.50058	5.7612	5.92553	6.22175	5.80401	5.75559	5.91406	7.0429	7.30555	6.24283	6.47819	5.74314	4.64662	5.98495	6.49622	7.17549	4.86309	6.36434	6.19645	5.58108	6.03501	6.05873	6.75215	7.33751	7.27179	6.62002	5.88333	6.52068	6.73305	5.88419	6.25971	5.86613	6.97443	6.09874	5.78696	6.17221	5.78393	5.50291	8.09353	6.58348	6.24393	5.87419	6.25747	4.97637	6.17866	6.03881	5.90408	6.1681	5.84894	5.94441	7.86796	7.29083	6.89416	6.10839	6.90606	6.80534	6.07958
ENSG00000104368	6.30535	6.48587	6.12613	5.85386	5.70906	5.70553	5.95916	5.49926	6.49888	4.97214	5.38387	6.45805	5.92271	5.69256	6.23803	5.93174	5.98828	6.12767	6.1449	5.83031	5.76316	6.0135	6.54686	6.07976	5.98488	6.26415	5.75301	6.28459	5.94812	6.07552	5.59027	5.6546	6.38703	5.85321	6.13924	5.64637	5.05728	6.2972	6.43467	5.89564	6.23407	5.83745	6.24921	6.04949	5.36467	6.02563	5.51624	6.1267	5.74166	6.57824	6.26625	6.00134	5.94892	5.67885	6.30103	6.18737	6.71628	5.94701	6.13724	5.62976	5.71458	6.30594	6.29645	5.70419	6.23114	6.04151	6.38069	5.68919	5.65341	5.64381	5.94081	5.56362	6.74631	6.30755	4.98971	5.63858	5.126	5.18643	5.54631	5.57167	5.66234	6.23261	4.73675	5.15362	5.52855	5.25829	5.53388	5.02507	4.67732	5.9274	5.99554
ENSG00000104369	1.21446	1.21446	1.21446	1.21446	1.21446	1.21446	1.21446	1.21446	1.21446	1.21446	1.21446	1.21446	1.21446	1.21446	1.21446	1.21446	1.21446	1.21446	1.21446	1.21446	1.21446	1.21446	4.08974	1.21446	1.21446	1.21446	1.21446	1.21446	1.21446	1.21446	1.21446	1.21446	1.21446	1.21446	1.21446	1.21446	1.21446	1.21446	1.21446	1.21446	1.21446	1.21446	1.21446	1.21446	1.21446	1.21446	1.21446	1.21446	1.21446	1.21446	1.21446	1.21446	1.21446	1.21446	1.21446	1.21446	1.21446	1.21446	1.21446	1.21446	1.21446	1.21446	1.21446	1.21446	1.21446	1.21446	1.21446	1.21446	1.21446	1.21446	1.21446	1.21446	1.21446	1.21446	1.21446	1.21446	1.21446	1.21446	1.21446	1.21446	1.21446	1.21446	1.21446	1.21446	1.21446	1.21446	1.21446	1.21446	1.21446	1.21446	1.21446
ENSG00000104371	1.21446	1.21446	1.21446	1.21446	1.21446	1.21446	1.21446	1.21446	1.21446	1.21446	1.21446	1.21446	1.21446	1.21446	1.21446	1.21446	1.21446	1.21446	1.21446	1.21446	1.21446	1.21446	1.21446	1.21446	1.21446	1.21446	1.21446	1.21446	1.21446	1.21446	1.21446	1.21446	1.21446	1.21446	1.21446	1.21446	1.21446	1.21446	1.21446	1.21446	1.21446	1.21446	1.21446	1.21446	1.21446	1.21446	1.21446	1.21446	1.21446	1.21446	1.21446	1.21446	1.21446	1.21446	1.21446	1.21446	1.21446	1.21446	1.21446	1.21446	1.21446	1.21446	1.21446	1.21446	1.21446	1.21446	1.21446	1.21446	1.21446	1.21446	1.21446	1.21446	1.21446	1.21446	1.21446	1.21446	1.21446	1.21446	1.21446	1.21446	1.21446	1.21446	1.21446	1.21446	1.21446	1.21446	1.21446	1.21446	1.21446	1.21446	1.21446
ENSG00000104375	4.87258	6.58054	4.77515	2.66164	4.71879	4.80691	4.69981	3.26805	4.75283	4.60383	6.29118	5.88297	5.44361	4.73085	6.0576	4.51076	4.35392	6.20804	4.59083	5.78203	5.39723	5.82457	4.55242	3.36044	5.65918	4.34192	5.01748	4.8538	4.24952	7.24147	5.59027	4.11138	4.94666	5.32242	6.01089	3.20704	5.70962	5.15048	4.18293	5.63282	5.3168	6.4952	3.89445	4.81612	4.9053	6.34228	4.99012	4.00556	4.85491	6.41025	5.20336	4.17589	5.19044	4.84226	4.86867	4.28875	4.51917	4.22007	3.52179	4.23579	3.89228	4.77836	3.42623	5.47209	4.79253	4.27963	3.34614	4.51016	4.79877	4.45497	4.5465	4.79573	6.14706	4.56871	5.40933	4.42258	4.90947	4.85849	5.31712	4.69763	4.96404	5.01781	4.51891	4.59773	3.21167	1.21446	4.79749	3.42604	4.05319	4.53466	4.22393
ENSG00000104381	4.80628	5.66833	5.37727	4.95937	5.55434	5.02248	5.77235	4.11124	5.08919	5.50734	6.3318	6.59173	3.71438	5.71302	4.14008	5.22264	5.19517	5.85553	5.23252	5.51276	5.66282	6.04271	3.38932	5.76248	5.37735	5.26591	4.96858	4.22826	5.98203	5.94757	5.0695	4.66422	5.13978	5.42908	4.82897	5.23373	9.14698	5.50971	5.82932	5.94805	5.81285	6.36365	5.37796	5.04188	5.31672	5.88459	4.96446	3.74225	6.06594	5.42636	6.30896	5.19115	7.41801	5.59294	5.18292	5.28549	5.66803	3.93326	4.24676	5.20544	5.88333	4.93713	4.81992	5.47209	5.36763	5.39778	4.28608	5.93478	5.97777	5.90107	5.44949	4.45227	4.13714	4.76939	5.19151	5.29287	4.65406	5.36957	5.16429	5.32706	6.149	4.86263	4.16364	7.21745	3.21167	1.21446	6.89416	3.98788	5.16526	4.03368	5.05076
ENSG00000104388	8.49264	8.63376	8.68723	8.26012	8.56296	8.30508	8.28439	7.95391	7.79034	7.76569	8.32727	8.81856	8.08472	8.65359	7.8356	8.87353	8.98072	8.08775	7.62817	8.43789	8.74032	8.8514	8.72723	8.68222	8.39044	8.59091	8.53429	8.45105	8.94517	8.65412	8.37145	7.2861	7.97015	9.08413	8.58709	9.01721	7.97741	8.18431	8.1293	8.98635	8.39399	8.70952	8.10183	8.90972	8.32836	7.66073	8.28411	8.4544	8.16694	8.42631	6.12995	7.89513	8.1625	8.76846	8.18546	8.63133	8.85722	7.73735	8.00528	7.77129	8.02202	7.67007	8.33039	8.16262	8.19763	8.33539	8.26447	8.24741	8.0698	8.91681	8.48586	8.33301	9.0813	8.78756	7.37539	8.25892	8.33756	8.79493	8.63927	8.40998	8.65799	7.83288	8.17904	8.13342	6.89593	7.50718	7.77999	7.1802	7.42468	8.41981	7.43289
ENSG00000104408	6.96422	7.5399	9.11209	8.63177	8.48762	9.58091	8.79904	8.34729	9.0641	8.39665	9.33528	9.55968	8.90128	9.01601	8.33861	9.26564	10.04	9.88313	9.2784	8.63848	9.52473	9.52818	9.64117	9.79726	8.76987	8.74227	8.60362	8.90961	8.77452	9.1171	9.05868	8.57103	8.59626	9.43361	8.55986	9.1012	9.314	9.03922	10.3016	9.02645	9.30872	8.75482	8.0451	9.04803	8.43667	9.21162	10.2887	9.62272	8.63955	8.92916	9.55114	9.12532	9.5047	9.06336	7.92698	8.48619	7.82594	8.69134	8.75647	9.2607	9.03623	8.88181	8.91241	9.23518	7.64751	9.03085	9.08683	9.51685	9.94955	9.01607	9.69026	9.28942	8.44873	8.9032	7.53166	9.51827	8.69864	9.2231	9.66169	9.22481	9.53783	9.72383	9.10419	9.3218	4.65794	8.30847	9.536	9.42403	9.21994	7.95776	9.35408
ENSG00000104412	2.97809	4.68332	4.86583	3.56035	3.60413	4.4443	4.39854	5.13009	5.50272	5.21982	5.89893	5.24659	3.54943	4.88377	4.31339	4.87866	5.21851	5.64049	4.47836	5.18101	4.93371	4.88421	4.08974	4.98414	5.62215	4.74685	4.96858	4.99145	5.72594	6.66908	5.32451	4.87629	4.35717	5.4495	4.31849	5.19332	4.96239	5.34132	5.52291	5.60041	5.77746	4.63513	4.67893	4.91075	4.47886	5.88459	5.44399	4.58557	5.32219	8.63116	4.46679	5.36202	5.47301	5.05497	3.65702	3.79846	3.75534	4.7232	3.52179	5.24964	4.89074	4.55116	4.01846	4.18401	3.88602	5.24193	4.49669	6.00262	5.44276	5.04685	5.22332	4.84568	2.84985	4.45659	4.54862	5.5506	5.28861	5.28092	5.04417	5.00181	5.33891	5.28524	5.14384	5.8052	3.87608	4.41107	3.94078	4.49667	4.92586	4.44775	4.82479
ENSG00000104413	1.21446	1.21446	1.21446	1.21446	1.21446	1.21446	1.90313	1.21446	1.21446	2.21864	1.21446	1.21446	1.21446	1.21446	1.21446	1.21446	1.21446	1.21446	1.21446	1.21446	1.21446	1.21446	1.21446	1.21446	1.21446	1.21446	1.21446	1.21446	1.21446	1.21446	1.21446	1.21446	1.21446	1.21446	1.21446	1.21446	1.21446	1.21446	1.21446	1.21446	1.21446	1.21446	1.21446	1.21446	1.21446	1.21446	1.21446	1.21446	1.21446	1.21446	1.21446	1.21446	1.21446	1.21446	1.21446	1.21446	1.21446	1.21446	1.21446	1.21446	2.38945	1.21446	1.21446	1.21446	1.21446	1.21446	1.21446	1.21446	1.21446	1.21446	1.21446	1.21446	1.21446	2.08847	1.21446	1.21446	1.21446	1.21446	1.21446	1.21446	1.21446	1.21446	1.21446	1.21446	1.21446	1.21446	1.21446	1.21446	1.21446	1.21446	1.21446
ENSG00000104415	1.21446	1.21446	1.21446	1.21446	1.21446	1.21446	1.21446	1.21446	1.21446	1.21446	1.21446	1.21446	1.21446	1.21446	1.21446	1.21446	1.21446	1.21446	1.21446	1.21446	1.21446	1.21446	1.21446	1.21446	1.21446	1.21446	1.21446	1.21446	1.21446	1.21446	1.21446	1.21446	1.21446	1.21446	1.21446	1.21446	1.21446	1.21446	1.21446	1.21446	1.21446	1.21446	1.21446	1.21446	1.21446	1.21446	1.21446	1.21446	1.21446	1.21446	1.21446	1.21446	1.21446	1.21446	1.21446	1.21446	1.21446	1.21446	1.21446	1.21446	1.21446	1.21446	1.21446	1.21446	1.21446	1.21446	1.21446	1.21446	1.21446	1.21446	1.21446	1.21446	1.21446	1.21446	1.21446	1.21446	1.21446	1.21446	1.21446	1.21446	1.21446	1.21446	1.21446	1.21446	1.21446	1.21446	1.21446	1.21446	1.21446	1.21446	1.21446
ENSG00000104419	10.2195	8.55439	6.83273	8.13548	7.5217	7.17171	7.48547	7.98586	7.70532	7.50253	7.05219	7.07877	7.62626	7.48643	8.12619	7.8074	9.67856	7.42631	6.93874	8.87326	7.43744	6.72169	8.2132	7.00211	7.33782	7.26229	6.80683	7.74615	7.74839	6.5567	7.63375	7.36673	7.58606	7.64757	7.6863	6.95021	7.82922	7.23591	7.0966	7.79669	7.3428	7.26552	7.54942	7.58857	7.8209	7.62897	7.58407	7.28659	7.71613	7.94274	7.33746	8.17195	7.7384	7.4579	7.51402	7.65786	7.7658	7.91207	7.78377	7.7888	7.4475	7.66444	8.03559	7.3257	7.6421	7.62312	7.51816	9.37866	7.3782	7.57266	7.3225	7.99109	7.98445	7.52834	8.2691	7.81103	8.16054	7.64259	7.45238	7.55589	7.70973	7.52078	7.87578	7.46463	8.15815	8.41937	7.85853	7.98915	7.93973	8.15388	7.75991
ENSG00000104427	4.54632	6.34463	5.43743	3.56035	5.18356	5.68992	4.87012	5.30974	3.95931	5.50734	6.06885	5.74833	5.19592	6.13286	4.31339	5.65862	5.8158	6.16842	5.36412	5.99467	3.92713	5.92214	3.38932	6.21551	5.46367	3.91919	5.60141	4.11099	6.07921	5.04698	5.20267	5.53538	4.45795	4.97297	4.76637	6.26759	5.2569	5.22989	4.86453	4.84025	4.92113	5.0681	5.55136	4.71474	3.99434	4.17903	4.51079	5.31374	4.25159	4.85533	5.00906	3.1029	4.63795	4.35993	5.01472	5.31088	5.01167	3.70243	2.92377	4.73052	5.64581	3.6002	5.12477	6.10517	3.44653	5.06702	3.73589	4.9513	5.03276	4.72906	5.01254	4.84568	4.38956	3.22224	3.13347	5.60403	4.90947	3.93919	4.17237	4.57983	4.62711	3.6346	4.86539	5.38352	1.21446	1.21446	4.15906	4.59954	4.27628	3.61413	4.14691
ENSG00000104432	1.21446	2.02888	1.21446	2.66164	2.85041	1.91657	2.38615	1.21446	1.21446	1.21446	1.21446	2.6844	1.21446	1.21446	1.21446	1.97325	2.22687	2.51009	1.21446	1.21446	2.45393	1.21446	1.21446	1.88657	2.26185	2.00958	2.55367	1.21446	1.21446	1.21446	2.38614	1.21446	4.876	2.24064	1.21446	2.16103	1.21446	1.21446	3.16613	2.18897	4.04902	1.21446	1.21446	1.21446	1.21446	1.21446	1.21446	1.21446	1.21446	1.21446	1.21446	1.21446	1.21446	2.30079	1.83929	2.71876	1.21446	1.21446	1.21446	1.21446	1.21446	3.69473	1.21446	3.35279	1.21446	1.21446	1.21446	1.21446	1.21446	1.96909	1.21446	2.1326	2.84985	2.08847	1.21446	1.93329	1.99264	2.24199	2.2063	1.98196	2.46147	1.21446	2.46388	1.21446	1.21446	1.21446	1.21446	1.21446	1.21446	1.21446	2.12506
ENSG00000104435	1.21446	1.21446	1.21446	1.21446	1.21446	1.21446	1.21446	1.21446	1.21446	1.21446	1.21446	1.21446	1.21446	1.21446	1.21446	1.21446	1.21446	1.21446	1.21446	1.21446	1.21446	1.21446	1.21446	1.21446	1.21446	1.21446	1.21446	1.21446	1.21446	1.21446	1.21446	1.21446	1.21446	1.21446	1.21446	1.21446	1.21446	1.21446	1.21446	1.21446	1.21446	1.21446	1.21446	1.21446	1.21446	1.21446	1.21446	1.21446	1.21446	1.21446	1.21446	1.21446	1.21446	1.21446	1.21446	1.21446	1.21446	1.21446	1.21446	1.21446	1.21446	1.21446	1.21446	1.21446	1.21446	1.21446	1.21446	1.21446	1.21446	1.21446	1.21446	1.21446	1.21446	1.21446	1.21446	1.21446	1.21446	1.21446	1.21446	1.21446	1.21446	1.21446	1.21446	1.21446	1.21446	1.21446	1.21446	1.21446	1.21446	1.21446	1.21446
ENSG00000104442	5.79511	5.64658	6.16216	5.88521	5.70906	6.6176	6.31246	6.09597	6.25463	5.97898	7.20571	7.1867	7.1372	6.37012	5.47272	6.70642	6.35672	6.45852	5.29983	6.21667	6.41447	7.24552	5.17982	6.77767	5.62215	5.23845	6.35542	6.69868	6.52085	5.90226	5.68418	6.25397	6.07812	6.6184	5.29506	6.8885	7.51122	6.5024	6.53027	6.515	7.28107	6.34981	6.88828	5.87363	6.208	6.74942	5.85931	6.23084	6.0393	5.30352	6.32292	5.19115	6.35302	6.7967	5.63312	5.93386	5.9413	4.89397	4.90975	6.4729	6.35439	6.46992	5.50786	6.99387	5.46919	5.6354	5.45592	7.00972	6.38379	6.29674	5.88009	5.23057	5.23455	5.90371	6.02448	6.12607	6.33375	6.26693	6.20122	5.94733	6.45249	5.65892	6.10359	6.63398	3.87608	3.6621	6.22216	4.49667	5.99843	6.01985	5.81112
ENSG00000104447	7.49011	6.9162	8.85604	8.07567	6.27722	6.21092	5.63802	7.87081	5.54693	8.78903	7.81438	7.72325	6.20317	6.26332	7.76386	5.94721	8.09936	7.6295	5.19764	7.29737	7.5351	8.76432	5.17982	6.1015	5.73049	7.73829	6.29747	8.3337	8.43271	6.19302	6.04417	5.98527	8.05208	7.36634	5.928	6.32466	6.34315	7.88161	9.32478	5.92208	5.91406	8.9825	7.39907	6.41326	6.42656	6.8968	8.87313	6.20551	6.30829	5.64438	6.66726	8.89504	7.24904	7.6285	7.2672	7.4572	7.2046	5.46192	7.75963	6.49137	8.23946	6.05348	8.69495	8.73914	6.34217	8.90378	9.77134	7.68196	5.65341	6.34369	5.71605	5.11343	5.57364	6.27518	5.66755	5.91701	5.70773	5.71205	6.21237	5.50898	6.16765	7.97152	6.37463	6.39621	5.52855	4.41107	6.17378	5.75765	6.51181	5.48348	5.9516
ENSG00000104450	2.68175	4.39858	2.43567	2.66164	3.96118	4.28537	3.32652	4.63102	3.81886	3.12166	4.37633	5.24659	3.0144	3.42976	2.57347	4.18096	4.12323	5.21627	6.94922	4.01339	3.86689	6.19356	3.38932	3.7519	3.71992	3.60284	3.54798	1.21446	2.76115	2.95564	6.17918	2.50774	4.00234	4.50908	2.62403	3.76148	4.6733	2.77794	6.241	5.92208	4.71097	4.14498	1.21446	3.55758	4.47886	3.07159	3.65226	7.36871	2.92705	5.16916	4.90101	1.21446	5.77974	4.61569	3.49003	2.71876	1.21446	4.78243	2.92377	4.50471	2.83577	3.94428	3.60034	4.21646	3.08945	3.681	2.78412	3.70621	4.79877	5.15648	3.97014	3.45332	3.42914	3.70128	2.22547	4.20665	4.06782	5.84146	3.19976	5.35111	4.10765	5.01781	3.61186	4.8323	3.21167	1.21446	2.24272	3.16975	4.46869	3.61413	3.43736
ENSG00000104472	7.21971	7.64764	6.64192	6.96725	7.48476	7.30556	6.91233	6.99608	6.81982	7.03342	7.26282	7.86401	7.043	7.06981	6.82242	7.55867	7.32154	7.16982	6.69884	7.66837	7.14741	8.27362	5.61437	7.46274	6.87083	7.54519	6.93899	7.26914	7.30227	6.64179	5.9716	6.86051	6.13944	7.59371	6.73427	6.97418	7.51122	6.31546	7.34459	7.09341	6.15361	6.93585	4.67893	6.26081	7.26315	7.58411	7.21335	6.66175	6.94651	6.94904	7.64565	5.51467	7.54917	7.4169	6.79054	7.03197	7.30461	6.07024	4.72125	6.81343	7.69404	6.48278	6.64046	7.33663	7.4007	6.46723	5.72794	7.4589	6.74019	7.14616	6.74098	6.5397	6.8328	8.11278	7.14065	7.23884	7.37302	6.6838	6.80499	6.71112	6.93827	7.0522	7.58242	7.991	5.68301	5.7867	6.68586	6.30224	7.26097	6.88934	6.94355
ENSG00000104490	4.37308	5.60206	6.16216	5.22822	4.95458	4.77752	6.21107	4.63102	3.95931	4.60383	6.97739	4.46693	5.57399	5.39608	3.7108	4.87866	4.62409	5.6013	6.06995	5.13035	4.0935	6.26963	1.21446	4.96044	4.09625	4.85966	5.4319	5.28676	5.25645	4.6661	5.81445	5.37092	4.72322	4.88551	4.4037	5.27303	4.75126	4.77958	3.59598	4.59769	6.45155	5.28793	4.82187	4.60557	5.12576	6.25125	5.01533	5.1097	4.97275	6.68026	2.60019	5.51467	4.81106	5.53881	5.14721	5.52115	4.51917	5.22734	6.52898	5.26408	5.75866	4.2193	6.08775	4.83056	4.58077	3.91064	4.03814	6.08316	5.30686	5.07505	4.8942	4.51562	4.13714	4.2014	5.32613	4.83618	5.60874	5.23446	5.58118	5.50898	5.495	4.2587	4.11216	5.75563	7.5043	1.21446	5.18833	3.64034	5.54961	4.69394	5.17095
ENSG00000104497	2.27336	3.3487	3.70604	3.84974	3.68344	3.36224	3.96463	3.40736	3.2805	4.00076	5.88078	4.42297	3.9294	4.13788	1.21446	3.67335	4.51457	4.72496	4.15025	3.69495	2.78549	5.06664	1.21446	4.26549	3.39477	2.00958	3.54798	2.74787	3.52413	4.14357	3.40591	3.17426	1.21446	4.94441	4.13075	5.23373	1.21446	4.72562	4.40369	4.66232	3.92253	2.97932	6.78809	3.43076	4.67019	4.2655	3.77859	4.99562	3.81262	3.88489	5.0768	3.74344	3.83156	3.51862	3.07434	3.7228	5.06995	2.84567	1.21446	3.97589	4.42395	2.04628	2.98688	3.80948	2.77781	3.40408	2.78412	4.13504	3.15523	4.16841	3.38472	2.9713	1.21446	3.79831	2.9035	3.77152	2.8814	3.81563	4.0257	2.70098	2.72042	4.77821	3.82144	3.61025	4.65794	1.21446	1.21446	2.8474	3.13862	4.35512	3.56444
ENSG00000104499	1.21446	1.21446	1.21446	1.21446	1.21446	1.21446	1.21446	1.21446	1.21446	1.21446	1.21446	1.21446	1.21446	1.21446	1.21446	1.97325	1.21446	1.21446	1.21446	1.21446	1.21446	1.21446	1.21446	1.21446	1.21446	1.21446	1.21446	1.21446	2.01507	1.21446	1.21446	1.21446	1.21446	1.21446	1.21446	1.21446	1.21446	1.21446	1.21446	1.21446	1.21446	1.21446	1.21446	1.21446	1.21446	1.21446	1.21446	1.21446	1.21446	1.21446	1.21446	1.21446	1.21446	1.21446	1.21446	1.21446	1.21446	1.21446	1.21446	1.21446	1.21446	1.21446	1.21446	1.21446	1.21446	1.21446	1.21446	1.21446	1.21446	1.21446	1.21446	1.21446	1.21446	1.21446	1.21446	1.21446	1.21446	1.21446	2.2063	1.21446	1.21446	1.21446	1.21446	1.21446	1.21446	1.21446	1.21446	1.21446	1.21446	1.21446	1.21446
ENSG00000104517	8.12824	7.52213	8.49601	8.30132	7.44685	6.78835	7.70258	7.37153	7.12643	7.51181	7.88882	7.75428	7.82221	7.38825	8.34845	7.70211	8.33301	7.75953	7.37181	7.8233	7.4871	7.9624	8.2132	7.58339	8.46538	8.50453	8.8618	7.61462	8.18991	8.46481	7.65705	6.97925	6.66228	7.92339	8.09327	8.02999	7.71319	7.83176	6.69058	8.55157	7.33067	8.02634	8.56225	7.58144	8.17598	7.35571	7.59243	7.43556	8.38866	8.30387	7.67314	7.10159	7.31236	7.93416	8.03307	8.26781	8.7593	7.17145	8.25021	7.44497	7.28397	7.9866	8.00622	8.0116	8.16404	7.49992	8.17658	7.77208	7.50746	7.77018	7.04713	7.50395	8.81011	8.52753	8.14754	7.63864	7.81101	7.72024	7.42391	7.66985	7.79608	7.41365	7.94609	7.64192	7.73329	1.21446	7.87374	7.78815	7.90317	8.56987	6.97678
ENSG00000104518	1.21446	2.02888	1.21446	1.21446	1.977	1.21446	2.83143	2.4634	1.21446	1.21446	1.21446	2.27535	1.21446	2.01721	3.43161	3.10667	1.21446	3.33782	1.21446	1.21446	1.21446	1.21446	1.21446	1.21446	1.21446	3.30438	2.17779	1.21446	2.01507	1.21446	1.21446	1.21446	1.21446	1.21446	1.21446	1.21446	2.54231	1.21446	2.768	1.21446	3.00923	1.21446	1.21446	1.21446	2.28689	1.21446	2.72544	1.21446	2.24055	1.21446	1.21446	1.21446	2.37169	1.21446	2.57194	1.21446	3.42708	2.1886	1.21446	1.21446	2.63548	1.21446	1.21446	1.21446	1.21446	1.21446	1.21446	1.21446	1.21446	1.21446	2.25638	2.49271	1.21446	1.21446	1.21446	1.21446	2.53239	1.21446	2.87348	3.12614	2.46147	3.16481	2.24476	1.21446	1.21446	1.21446	3.16322	2.39826	1.21446	2.69889	2.48251
ENSG00000104522	6.70866	4.10749	7.16985	1.21446	1.977	4.55275	4.9733	3.75427	3.48514	6.17888	3.33126	3.74703	5.856	4.91956	8.68777	4.55216	5.26408	4.68782	6.55519	3.95533	4.53755	3.42463	11.4959	4.54751	6.25029	7.12704	1.21446	5.88822	7.79677	6.30165	2.38614	7.98157	5.01397	4.20393	3.65578	5.45484	5.28327	3.48094	4.5337	3.07015	6.69831	3.37966	10.3408	3.67338	4.15072	3.57287	3.71689	1.21446	3.81262	1.21446	3.66552	4.7724	3.12932	3.91844	6.45449	5.68526	5.23174	3.25891	9.84366	4.81166	5.9226	5.88922	8.35972	4.24816	6.74706	4.10734	1.21446	4.64468	4.16861	4.92809	3.70889	3.80486	9.66805	6.8593	5.52573	4.60977	6.12062	5.81019	4.96693	5.9315	4.62711	2.39501	4.89581	3.42462	10.4235	12.8486	6.703	8.72878	5.21933	8.04823	2.74516
ENSG00000104524	5.29078	5.02554	4.86583	5.12666	5.2355	4.65347	5.43681	4.83329	5.20429	4.53196	4.14934	4.77669	3.45863	3.70879	5.54315	4.66953	4.47609	4.25023	4.64388	4.56892	4.53755	4.81782	5.61437	4.78252	5.33216	4.85966	5.35806	3.98292	5.62216	4.55248	4.66931	4.60586	4.876	4.42843	4.94648	4.87306	4.89543	5.41107	4.18293	3.70321	4.27194	4.53999	4.67893	4.42419	4.3882	3.57287	3.35704	3.41513	3.81262	5.64438	3.91329	4.99708	4.47556	4.48078	4.49372	4.43576	4.67812	5.13976	5.36029	4.37667	4.36754	3.69473	4.51808	4.08189	4.21817	4.50391	5.64287	4.00637	4.3192	4.65601	4.08426	5.02964	4.95365	4.98598	3.78086	4.42258	4.57177	3.35821	4.42632	4.80641	4.10765	4.59264	4.26123	4.09173	4.65794	5.54667	4.43335	4.38572	4.7156	4.53466	4.49559
ENSG00000104529	5.79511	4.88348	5.37727	4.4699	5.61433	4.4443	5.24447	5.16787	7.73422	6.47325	4.14934	4.84462	4.37882	4.91956	6.27981	5.34468	4.9933	5.82185	6.10792	4.7142	5.14742	5.35048	6.089	4.80934	6.73892	5.31931	6.23709	6.311	5.31094	6.58563	4.47124	9.22052	6.36153	5.48947	4.70088	4.97212	3.5754	4.93019	4.40369	5.04743	4.6334	4.00809	6.68041	5.75168	5.18042	5.07356	3.51284	8.24051	6.47651	6.77553	3.36162	5.51467	4.29203	4.62734	5.34919	6.39104	6.52214	5.4254	6.21038	4.29385	5.14515	4.39499	9.70528	5.258	4.86913	4.43305	7.46967	4.84391	4.16861	3.93841	5.12181	6.82601	9.1162	5.24277	5.88635	5.60403	6.28335	4.91865	3.74023	4.03701	4.2566	10.2835	3.16672	3.87203	7.83545	4.41107	7.88879	4.26526	5.7645	5.0281	7.32523
ENSG00000104537	2.68175	2.02888	2.43567	1.21446	2.50699	2.86055	1.90313	1.21446	1.21446	2.60855	2.34151	2.50027	1.98856	3.52939	2.57347	2.84295	2.44258	3.33782	1.21446	2.64985	3.0419	2.84628	1.21446	2.3589	3.85714	2.00958	2.55367	1.21446	2.01507	1.21446	1.21446	2.14373	1.21446	2.92719	2.62403	1.21446	1.21446	2.14571	1.21446	1.21446	1.21446	2.3704	1.21446	3.43076	2.28689	2.56982	1.91461	1.21446	1.21446	1.21446	2.3596	1.21446	2.37169	2.85743	3.42936	2.71876	3.22623	2.1886	2.92377	1.79526	2.83577	3.38834	3.22543	2.05672	1.21446	2.55479	1.21446	2.57059	1.21446	3.21027	2.95171	2.75714	2.84985	3.22224	1.21446	1.93329	1.21446	1.21446	1.92257	2.51504	1.21446	1.21446	1.21446	1.85926	1.21446	1.21446	1.21446	1.21446	1.98756	3.23768	2.48251
ENSG00000104549	3.41586	3.89829	4.05909	4.08847	4.02265	4.10608	4.32186	3.11174	3.2805	2.89281	3.951	3.50922	2.87332	4.41576	3.43161	3.74807	3.49919	3.96664	3.23846	3.76485	2.78549	4.07539	3.38932	3.6337	3.85714	3.84671	3.54798	4.11099	4.24952	4.14357	3.15133	3.33432	4.00234	3.87593	3.33639	4.0655	3.27936	4.19855	3.46775	4.72414	3.45255	4.26962	4.34082	3.67338	3.86424	4.1337	1.21446	3.58866	4.25159	3.88489	4.56492	3.1029	3.45612	3.81865	3.60364	3.02106	2.98761	3.5704	4.24676	3.86431	3.89228	4.28034	2.98688	3.72056	3.44653	3.40408	4.49669	5.3412	4.38883	3.41	3.70889	4.31635	3.82858	4.56871	4.21688	3.77152	3.64509	3.93919	4.17237	3.7719	3.64506	3.42065	3.82144	4.13178	3.21167	1.21446	4.05421	3.98788	4.05319	3.43934	4.43243
ENSG00000104611	1.21446	1.21446	1.21446	1.21446	2.50699	1.21446	3.48079	1.21446	1.21446	1.21446	1.21446	1.97287	1.21446	1.21446	2.57347	1.97325	1.21446	2.28361	1.21446	1.21446	2.92057	1.21446	1.21446	1.21446	2.26185	1.21446	1.21446	1.21446	1.21446	1.21446	1.21446	1.21446	1.21446	1.21446	1.21446	1.21446	1.21446	1.21446	1.21446	2.84625	1.21446	1.21446	3.22682	1.21446	1.21446	1.21446	2.5773	1.21446	1.21446	3.47975	4.97395	1.21446	1.21446	1.93504	1.21446	1.21446	1.21446	1.21446	1.21446	1.21446	3.00658	1.21446	1.21446	1.21446	2.58362	1.21446	4.67992	2.57059	1.21446	1.21446	1.21446	1.21446	1.21446	1.21446	1.21446	1.21446	1.21446	1.21446	1.21446	1.21446	1.21446	1.21446	1.21446	1.21446	1.21446	1.21446	1.21446	1.21446	1.21446	2.28621	1.21446
ENSG00000104613	7.21971	7.16555	5.97226	5.07304	6.07886	6.09727	8.02561	7.41128	9.11992	8.5666	6.29118	7.24405	5.16862	7.43817	4.95695	5.85183	8.65187	7.68199	5.48465	5.45227	6.20474	6.18048	6.21781	7.27483	8.10594	5.96314	5.94152	7.71684	5.01499	5.27797	5.77233	6.60379	5.68425	5.8984	6.13924	5.84167	4.63265	5.37662	6.95453	5.14074	6.53859	7.61108	8.61192	5.61843	7.3724	6.4279	6.93307	6.25574	5.89816	4.45215	7.24524	5.89424	5.8071	8.00004	5.60712	6.66087	4.82105	5.86766	6.21038	6.79373	8.60146	9.47256	6.88606	8.19503	7.13393	5.72632	7.6327	5.9691	8.01651	5.90107	5.88009	5.50291	4.13714	5.13831	6.05058	7.26114	6.50844	5.23446	7.20153	8.06712	5.76396	6.56868	6.23959	6.37996	6.61861	8.18833	5.9904	7.02411	6.52257	5.2485	8.15766
ENSG00000104626	2.49791	3.22999	1.21446	1.21446	2.281	3.36224	4.57376	1.21446	3.48514	1.21446	4.74339	1.21446	3.54943	4.98856	1.21446	3.59425	1.21446	3.68856	6.33291	3.27721	3.98484	1.21446	1.21446	3.96138	1.21446	2.55986	1.21446	5.81624	3.07019	2.48072	5.26489	3.17426	1.21446	4.42843	2.91087	3.64299	3.5754	4.11624	4.10086	4.3048	3.62804	1.21446	3.22682	4.05767	2.28689	4.34694	4.96446	4.73578	4.97275	5.42636	4.41504	1.21446	3.45612	3.05811	6.61936	4.72888	2.98761	1.21446	2.92377	3.40792	5.41722	1.21446	2.68931	2.74051	2.58362	1.21446	1.21446	4.19518	5.76122	3.80724	2.65907	3.31192	1.21446	3.06857	6.8453	3.95113	3.37095	3.35821	5.58118	3.00043	1.21446	2.39501	2.46388	3.66681	1.21446	7.75289	1.21446	7.02411	3.35871	2.69889	3.68047
ENSG00000104635	3.21575	3.97159	3.48784	1.21446	4.02265	3.18488	3.15135	3.26805	2.31143	3.48307	4.20963	2.50027	2.52577	3.62209	2.57347	3.32411	2.90569	3.11933	4.29082	3.37202	2.92057	3.22394	1.21446	3.43423	1.21446	2.55986	2.82865	2.32303	3.31701	2.95564	3.40591	3.60534	3.31628	2.79168	2.91087	2.80219	1.21446	3.17803	2.98337	4.38392	1.21446	2.97932	1.21446	3.43076	3.0842	2.39838	3.71689	3.41513	2.92705	7.10389	4.97395	1.21446	3.03256	3.26247	2.6916	2.71876	4.24114	2.84567	1.21446	3.46124	4.80886	3.86604	4.01846	3.6254	3.33814	2.82996	2.78412	3.61956	3.80743	2.83466	3.84574	2.75714	3.42914	3.70128	3.32764	3.4878	2.8814	3.35821	3.10029	3.12614	5.00627	2.84311	3.16672	3.0406	3.21167	1.21446	2.64081	2.8474	2.71119	2.28621	4.14691
ENSG00000104643	3.74305	3.73875	4.2067	3.38825	4.56411	5.82467	4.15466	3.6483	5.08919	4.45623	6.10056	6.64948	1.21446	3.86717	3.43161	5.08922	4.9933	4.8974	3.50105	2.94097	4.74939	5.7199	3.38932	5.33646	4.4782	3.05868	4.69524	4.43691	4.4094	5.12819	2.83141	2.50774	4.552	4.79233	4.4037	4.71022	4.0231	4.02876	3.82072	4.72414	3.78323	4.58836	1.21446	5.47153	3.95232	6.06181	5.91376	2.97747	4.91504	3.47975	6.44281	3.1029	5.25159	6.05358	3.93953	4.43576	3.75534	4.22007	1.21446	3.93969	4.11606	5.74709	3.42623	6.02623	3.54668	4.19614	2.78412	4.84391	4.84874	3.58325	5.40702	4.16584	1.21446	4.76939	5.09416	4.25258	4.1272	4.5123	4.42632	4.03701	4.62711	4.2587	4.43814	6.19726	3.21167	1.21446	2.24272	3.16975	3.35871	3.90759	2.74516
ENSG00000104660	7.04502	7.28278	7.47187	7.70653	7.22161	7.76939	7.76825	7.65596	7.86192	7.75009	7.86135	7.99224	7.92734	7.17661	7.00779	7.78179	8.0386	7.58509	7.46242	7.74582	7.41195	7.80102	6.96887	7.97905	7.26776	7.52834	7.28534	7.25562	7.37418	7.58001	7.75748	9.55462	8.1296	7.81774	7.49824	7.76746	8.08962	7.52181	7.65129	7.58988	8.11145	7.65111	5.91075	7.87181	7.86864	8.67955	8.35459	7.76507	7.91218	7.27664	8.17409	6.71818	8.0697	7.77196	7.14179	7.4228	7.73028	7.19329	6.96893	7.91038	7.61246	8.02225	7.68331	7.61337	7.48775	7.33668	7.31358	7.74266	7.60457	7.64935	7.65662	7.57186	7.80359	7.41413	8.70223	7.76105	8.0406	7.43304	7.94511	7.89032	7.77193	7.34242	7.99579	8.34477	8.02034	8.18833	7.70545	8.03531	7.89905	8.0187	7.24569
ENSG00000104671	6.44188	6.6801	5.75341	5.53584	6.26481	6.95411	6.15756	5.71836	6.40609	5.4309	7.15382	7.38667	6.18969	6.24939	4.46763	7.17507	6.19015	7.08729	5.51326	6.97876	6.78396	7.45537	4.90038	7.11853	5.65918	6.90999	6.59873	6.63741	6.03144	5.27797	5.48979	6.6759	5.76436	6.81171	6.0375	6.82402	6.90525	6.68199	6.48326	6.1848	5.50185	5.37271	4.95175	6.34749	6.58298	5.61902	7.47529	5.79407	5.60289	5.64438	6.26625	4.50541	6.24723	6.74462	6.75553	6.4492	6.47996	4.94663	5.07621	6.2739	5.57358	6.62874	6.41303	6.80201	5.87255	5.96895	5.35245	6.6464	5.83708	6.5678	5.88009	5.47157	4.6035	6.59664	6.35279	6.34037	5.50242	5.64269	6.2986	6.57523	6.20424	5.45742	5.68518	6.81405	5.15852	4.41107	5.78019	4.78527	5.86945	5.52619	5.88307
ENSG00000104679	4.77193	4.10749	4.86583	4.29212	4.56411	4.51752	4.2819	4.03028	4.75283	4.917	3.43941	3.50922	5.32511	4.51317	6.10487	4.23309	4.69268	4.44182	4.92629	3.69495	4.19427	3.89096	5.17982	4.18516	4.63626	4.23362	4.43096	4.70142	4.877	4.42893	4.24073	4.34484	3.70244	3.93628	3.79082	3.36901	4.25695	3.83522	4.5337	3.82352	4.92113	4.20869	5.46728	4.05767	4.32435	4.08684	4.88457	4.12049	3.9361	4.19714	4.61155	5.89424	4.16916	4.11546	4.57706	4.56888	4.51917	5.38792	4.50384	4.01117	4.04541	4.28034	4.88632	4.15079	4.53433	4.10734	5.11996	4.55643	4.79877	3.31399	4.37939	4.08403	5.23455	4.33478	3.78086	4.38197	4.73183	4.66105	3.91852	4.8409	4.10765	4.94233	4.55762	4.62579	6.6931	5.7867	4.34774	4.86977	4.78919	4.61654	3.97879
ENSG00000104687	6.75307	8.23615	7.09733	7.83234	7.89187	8.05741	7.30547	8.21877	6.40609	7.54836	8.17942	7.97729	7.79134	8.50342	6.7047	7.84499	7.46456	7.71442	7.47699	8.37698	8.00961	8.03679	5.61437	8.13458	7.3827	7.95974	7.86609	8.28128	7.41194	7.44452	8.09262	7.87536	7.48348	8.39417	7.40947	7.18395	7.8946	7.52964	7.96233	7.97123	7.93831	7.53978	5.55136	7.66476	7.93873	7.99569	8.6471	7.05105	7.45938	6.72868	7.36469	7.71827	8.05838	8.1911	7.97341	7.4908	7.7658	6.40583	5.22529	7.91722	8.01296	8.03539	7.03896	8.11261	7.51168	6.78137	5.80826	7.98386	7.09934	7.58247	7.5242	6.66943	5.46927	7.36117	8.36051	7.46221	8.45596	7.08713	7.61233	7.55073	7.72867	6.86153	8.78892	8.54919	7.23197	6.47597	8.31919	7.4218	7.8141	7.33505	7.77887
ENSG00000104689	6.50558	5.48434	5.93107	5.64985	6.07886	6.44259	6.41631	6.42622	6.38193	6.66858	5.96933	5.99126	6.4032	6.29077	5.90569	5.8353	6.13005	6.16842	5.64835	5.89228	6.00082	6.33009	4.55242	6.71564	5.83123	5.49195	6.44711	6.46002	5.78478	5.85547	5.85538	6.7175	6.30913	6.15571	6.06362	5.89292	6.8359	5.945	5.90267	5.38892	6.69831	6.00587	7.06991	5.67322	6.02162	6.02563	6.1361	5.72436	5.48924	5.64438	6.22224	4.99708	5.84718	5.87111	6.46897	5.7971	6.22294	5.86766	5.48367	6.33654	5.86329	6.46992	6.4787	6.50505	6.28773	6.08793	5.35245	6.39214	5.90915	6.29674	6.08225	5.95192	6.6543	6.38544	5.88635	5.47611	5.93712	5.60671	5.99711	6.08246	6.149	6.13473	5.70242	6.25187	5.35545	4.89678	5.9904	5.56929	5.48496	6.18863	5.54135
ENSG00000104691	2.27336	2.78614	2.89662	3.71276	2.50699	3.58994	2.55604	2.93297	2.73245	4.73748	4.32293	3.81783	1.98856	3.52939	3.43161	2.27586	3.71809	3.60914	3.61501	4.01339	3.92713	4.28847	4.08974	3.5041	3.39477	2.55986	4.43096	2.74787	3.42465	4.96087	1.21446	1.21446	3.06952	3.44364	3.14161	3.02132	5.08756	2.14571	3.3257	4.9476	4.85446	2.61296	1.21446	3.55758	2.69979	4.03835	3.94853	2.97747	3.52589	2.89016	4.30546	1.21446	3.71764	3.51862	2.89837	2.53089	4.1347	3.06951	4.72125	3.29428	3.52236	3.6002	1.21446	3.57517	4.43663	4.57139	5.11996	3.78765	2.49421	3.73662	3.55663	3.15312	1.21446	2.08847	2.61771	3.63713	3.46877	3.81563	3.91852	3.69673	2.46147	2.84311	3.36332	3.91886	1.21446	1.21446	3.68126	4.86977	2.87134	1.21446	5.00834
ENSG00000104695	5.36152	6.07868	5.49516	5.53584	5.61433	6.23261	5.86879	4.92457	5.40998	5.80841	5.21995	5.59975	5.83883	6.03882	5.32054	5.81858	5.63717	5.65969	6.08906	5.78203	5.90164	5.8413	4.55242	5.58852	4.9077	4.99739	4.96858	5.9229	4.3581	4.96087	5.48979	6.30946	5.91231	5.88349	5.33859	5.61617	6.49712	5.34132	6.01718	5.8687	5.91406	4.58836	6.29862	5.12305	6.02162	6.44626	6.72829	5.49231	5.48924	5.16916	6.35044	5.51467	6.41651	6.01449	4.91195	5.8671	5.46641	5.18422	4.72125	6.1859	5.64581	6.16941	5.50786	6.24342	5.46919	5.20016	5.24092	6.11416	5.83708	5.4851	5.75039	5.50291	4.13714	5.74715	5.79662	5.5506	6.19067	5.41191	6.2881	6.30755	6.22219	5.22292	6.19161	6.66113	5.82247	6.1722	5.67975	6.27169	6.30305	6.51922	5.68256
ENSG00000104714	8.25712	8.98675	7.20479	9.678	7.77435	7.74321	8.05806	8.02738	7.43889	7.40626	8.68672	8.07883	5.97079	7.2829	6.7047	7.68839	7.68507	8.22271	7.41783	7.60511	8.35273	8.54229	7.56066	7.81131	7.79335	8.12203	8.92052	7.54961	7.48462	8.11423	7.65705	5.53538	7.8743	8.51015	9.10636	8.65913	7.21615	8.22831	7.79928	8.50865	7.35484	8.39291	8.43556	7.55256	7.31273	7.03656	6.64232	8.91109	8.32399	7.67276	7.17775	8.19467	6.71946	8.2257	8.26018	7.57152	7.82594	7.08065	7.27179	7.63681	8.34064	6.39026	7.29119	7.30357	7.69008	8.5982	8.26447	6.89849	8.00561	7.94007	7.41088	7.65075	6.14706	7.55554	5.70092	7.85567	6.75021	8.07581	7.61653	7.7843	8.2186	8.29947	7.13354	7.37733	5.35545	5.54667	7.11505	6.20858	6.63587	6.24076	6.61813
ENSG00000104722	1.97142	1.21446	1.21446	1.21446	1.21446	1.21446	1.21446	1.21446	2.73245	1.21446	1.21446	1.21446	1.21446	1.21446	1.21446	1.21446	1.21446	1.21446	1.21446	1.21446	1.21446	1.21446	1.21446	1.88657	1.21446	2.32555	1.21446	1.21446	1.21446	1.21446	1.21446	1.21446	1.21446	1.21446	2.23019	3.02132	1.21446	1.21446	1.21446	1.21446	1.21446	2.3704	1.21446	1.21446	1.21446	1.21446	1.21446	1.21446	1.21446	1.21446	2.79634	1.21446	1.21446	1.80482	1.21446	1.21446	1.21446	1.21446	1.21446	1.79526	1.21446	2.3756	1.21446	1.21446	1.21446	1.21446	1.21446	1.21446	2.75891	2.27016	2.25638	2.75714	1.21446	1.21446	1.21446	1.21446	2.72044	2.24199	1.92257	1.98196	1.21446	1.21446	1.21446	3.28452	1.21446	1.21446	1.21446	1.21446	1.21446	1.21446	1.21446
ENSG00000104723	1.21446	1.21446	1.21446	1.21446	1.21446	1.21446	1.21446	1.21446	1.21446	1.21446	1.21446	1.21446	1.21446	1.21446	1.21446	1.21446	3.41744	1.21446	1.21446	1.21446	1.21446	1.21446	1.21446	1.21446	1.21446	1.21446	1.21446	1.21446	1.21446	1.21446	1.21446	1.21446	1.21446	1.21446	1.21446	1.21446	1.21446	1.21446	1.21446	1.21446	1.21446	1.21446	1.21446	1.21446	1.21446	1.21446	1.21446	1.21446	1.21446	1.21446	1.21446	1.21446	1.21446	1.21446	1.21446	1.21446	1.21446	1.21446	1.21446	1.21446	1.21446	1.21446	1.21446	1.21446	1.21446	1.21446	1.21446	1.21446	1.21446	1.21446	1.21446	1.21446	1.21446	1.21446	1.21446	1.21446	1.21446	1.21446	1.21446	2.70098	1.21446	1.21446	1.21446	1.21446	1.21446	1.21446	1.21446	1.21446	1.21446	1.21446	1.21446
ENSG00000104728	1.21446	1.21446	2.89662	1.21446	2.281	2.7294	1.21446	1.21446	1.21446	1.21446	2.34151	1.21446	2.29681	1.21446	1.21446	1.21446	1.21446	1.21446	1.21446	1.21446	1.94447	1.21446	1.21446	2.15675	1.21446	1.21446	1.21446	1.21446	1.21446	1.21446	1.21446	1.21446	1.21446	2.24064	1.21446	1.21446	2.73155	1.21446	1.21446	1.21446	1.21446	1.21446	1.21446	1.21446	2.28689	1.21446	1.21446	2.97747	2.24055	1.21446	1.21446	1.21446	1.21446	2.04373	2.28074	3.36872	2.68994	1.21446	1.21446	1.21446	2.05646	1.21446	1.21446	1.21446	1.21446	2.17863	1.21446	2.57059	1.21446	2.97312	2.25638	2.49271	1.21446	1.21446	1.21446	1.21446	1.21446	1.21446	1.21446	2.51504	1.21446	1.21446	1.21446	1.21446	1.21446	1.21446	2.64081	1.21446	1.21446	1.21446	1.21446
ENSG00000104731	5.31475	3.82085	4.86583	5.53584	4.85826	4.62068	5.1153	4.5756	5.1479	4.00076	4.20963	4.17982	6.20317	4.00914	5.95813	4.33187	5.37205	5.19004	4.64388	4.49027	4.74939	4.28847	5.17982	4.09992	5.18734	3.84671	5.50212	4.70142	6.15547	4.14357	4.3607	5.26236	4.552	4.0496	5.05504	4.15361	5.60911	4.88173	3.71301	4.3048	3.78323	4.76686	6.29862	4.21597	4.76895	5.09707	4.3996	4.80532	4.85491	5.16916	4.78409	3.74344	4.72714	5.04635	4.57706	4.06516	5.06995	5.72484	6.88211	4.81166	4.85039	3.94428	5.87646	4.45208	5.10881	4.92018	6.32723	4.64468	4.51855	4.69301	4.5465	5.53359	5.57364	5.02561	4.81711	4.64441	5.20961	4.91865	4.96693	4.69763	4.92052	6.13473	4.70269	4.8323	6.6931	5.54667	5.71402	6.00071	4.95808	6.38671	5.05076
ENSG00000104738	4.00641	4.28929	4.95109	4.194	3.68344	3.95462	5.06952	4.51793	5.20429	4.53196	5.06737	4.84462	6.49368	7.02149	4.84949	4.70659	4.62409	5.34062	3.81755	4.49027	3.5178	6.67585	1.21446	5.7068	4.70913	4.23362	7.17173	4.43691	6.12545	5.04698	4.10951	6.15647	4.35717	6.88829	4.02646	5.7612	1.21446	5.15048	6.59065	6.07129	3.78323	6.53243	8.82908	4.28886	4.59133	5.20918	5.40646	4.73578	5.18274	1.21446	4.56492	3.74344	5.08234	5.55708	6.24321	3.93825	4.01946	6.44278	6.88211	4.5994	4.47819	4.15547	6.4787	5.74862	6.78685	4.92018	3.34614	4.46232	5.07528	5.30663	4.76514	3.581	2.84985	3.8889	7.05307	5.37721	5.18228	7.49327	5.01888	4.8409	4.02674	4.68845	4.16364	6.58522	3.87608	1.21446	4.79749	4.26526	6.66528	5.34716	5.70921
ENSG00000104755	1.21446	1.21446	1.21446	1.21446	1.21446	1.21446	1.21446	1.21446	1.21446	1.21446	1.21446	1.21446	1.21446	1.21446	1.21446	1.21446	1.21446	1.21446	1.21446	1.21446	1.21446	1.21446	1.21446	1.21446	1.21446	1.21446	1.21446	1.21446	1.21446	1.21446	1.21446	1.21446	1.21446	1.21446	1.21446	1.21446	1.21446	1.21446	1.21446	1.21446	1.21446	1.21446	1.21446	1.21446	1.21446	1.21446	1.21446	1.21446	1.21446	1.21446	1.21446	1.21446	1.21446	1.21446	1.21446	1.21446	1.21446	1.21446	1.21446	1.21446	1.21446	1.21446	1.21446	1.21446	1.21446	1.21446	1.21446	1.21446	1.21446	1.21446	1.21446	1.21446	1.21446	1.21446	1.21446	1.21446	1.21446	1.21446	1.21446	1.21446	1.21446	1.21446	1.21446	1.21446	1.21446	1.21446	1.21446	1.21446	1.21446	1.21446	1.21446
ENSG00000104756	4.00641	5.02554	6.0123	5.68592	4.82465	4.94541	4.43537	5.55725	5.02796	4.917	4.85976	5.63836	5.30019	4.98856	3.43161	4.77794	5.0465	6.15496	3.50105	5.34541	5.35493	5.48447	3.38932	6.24511	4.70913	5.02984	5.15486	4.22826	5.41409	5.20504	5.89517	3.33432	4.876	4.72664	5.05504	6.32466	3.1635	3.83522	5.04886	4.78338	5.62649	6.0579	6.88828	5.27276	4.50783	4.38596	5.36791	6.04334	4.91504	6.8209	5.66528	4.7724	4.86438	4.673	4.57706	5.54272	3.22623	3.82271	3.93155	4.26512	5.2417	4.01831	2.68931	4.8715	4.09468	4.86767	3.34614	4.9164	4.74698	4.53884	4.37939	4.38595	6.27621	4.397	4.21688	5.73751	5.88733	4.25489	4.60775	4.40574	4.68042	4.48987	4.26123	5.46297	1.21446	1.21446	5.57176	2.8474	3.99134	3.23768	3.68047
ENSG00000104760	3.10258	1.21446	2.43567	2.9547	3.2288	1.91657	2.94771	3.26805	1.21446	1.21446	1.21446	2.50027	1.21446	1.21446	1.21446	2.27586	1.93753	2.99397	1.21446	2.4695	2.45393	2.68815	1.21446	1.88657	2.66638	2.00958	1.21446	2.32303	2.76115	1.21446	1.21446	1.21446	1.21446	1.94756	1.21446	3.36901	2.89349	2.14571	2.13944	1.21446	1.21446	2.04246	1.21446	2.7402	1.843	2.56982	1.21446	1.21446	1.21446	1.21446	1.21446	1.21446	1.21446	2.50074	1.21446	1.99171	2.2795	2.1886	1.21446	2.03048	2.05646	2.81749	1.21446	1.21446	1.21446	2.55479	1.21446	2.33461	2.49421	1.21446	1.21446	2.1326	1.21446	2.43295	2.22547	2.43565	1.99264	1.21446	1.92257	1.21446	3.75094	1.21446	2.24476	2.84627	1.21446	1.21446	2.64081	1.21446	2.29545	1.21446	2.12506
ENSG00000104763	8.88854	9.21035	8.88863	8.66823	9.2379	9.13681	9.0007	9.08263	8.48346	8.36626	9.54545	9.98657	9.19201	9.70002	7.50691	9.57735	9.14292	9.32689	8.85096	9.14667	9.57266	9.25661	8.18199	9.24235	8.97429	9.05227	8.83831	8.77392	9.00198	9.07185	8.59298	8.71141	8.62867	9.11473	8.1793	8.90016	9.39606	8.90408	8.84439	9.19021	9.49695	8.88758	7.62878	8.84272	8.76962	9.30629	9.94317	9.37279	8.71714	8.09819	9.38823	9.04008	9.47415	9.15246	9.11654	8.8861	8.78981	7.97012	7.65879	9.34684	8.78285	8.76306	8.87228	9.22835	8.39711	8.90378	8.09902	8.80504	8.84145	9.1704	8.56021	8.5802	7.62126	8.65242	9.12966	8.77113	8.74124	8.77485	8.81399	8.6868	9.26906	7.5839	9.03287	9.81697	8.37721	8.14595	9.13977	8.444	8.88506	8.7104	8.8765
ENSG00000104765	10.5036	10.1832	12.2054	11.1784	10.249	10.1623	10.4845	11.164	11.535	11.4394	9.35511	8.80169	9.62975	10.3515	11.6258	9.60925	10.2062	10.0266	11.8062	9.35325	9.97973	9.71986	12.2325	9.06446	10.9717	10.4079	10.2678	10.9388	9.80286	12.2444	11.5701	11.9577	10.9764	9.84142	11.0351	11.1279	10.1563	11.0434	11.88	10.0784	10.8122	10.3496	11.2734	11.1072	11.0873	9.07243	9.75406	12.2217	10.1243	10.9031	9.03063	12.7121	10.2692	9.03383	10.4453	10.7177	9.95759	11.5375	10.7387	10.2266	10.69	10.5396	10.7352	9.25261	10.7096	10.2412	11.648	10.1631	10.3341	10.0832	10.9522	11.1499	10.0618	10.8705	9.93715	9.8878	10.2186	11.6952	10.03	10.3521	9.70656	11.1378	10.4311	8.50496	11.5216	12.3223	10.5073	11.6549	10.0364	10.0944	11.339
ENSG00000104774	6.83798	6.54577	6.0123	6.93768	7.22161	6.60103	6.51318	7.19143	6.72698	6.47325	6.26344	6.74087	5.83883	6.05493	9.23056	6.53297	6.46769	6.8576	6.18096	6.95721	6.87633	7.16819	6.33605	6.65082	6.49491	6.87486	6.98864	6.28459	7.29555	7.08825	6.5959	5.73793	6.41208	6.29733	6.66776	7.50501	6.36793	6.66785	6.70431	7.10498	6.82488	7.0256	6.39263	6.42924	6.25952	6.45535	6.33862	6.46235	8.9057	6.22004	5.59789	6.00134	6.5519	6.38505	7.06763	7.19714	6.98101	6.28896	7.55038	6.38344	6.39681	8.52913	6.67821	6.47895	7.59246	6.29992	7.54181	6.79716	6.57299	6.41135	9.61086	6.12283	6.00517	6.20816	5.48797	6.29783	5.09701	5.96019	6.59962	6.52342	6.52656	5.61113	5.53926	5.55285	4.93009	4.41107	6.76957	7.32104	5.59115	6.98409	6.71322
ENSG00000104783	4.50496	3.82085	5.03153	4.194	4.0815	4.58712	3.74417	4.03028	5.1479	4.97214	3.71923	3.74703	5.14079	4.19804	5.47272	4.07046	4.12323	3.60914	4.2223	4.27203	3.59522	3.82356	4.55242	4.00912	5.23726	4.58099	4.81095	3.98292	5.14081	2.95564	4.47124	3.47677	2.76058	3.52606	4.22776	3.51306	4.89543	4.88173	2.98337	3.2596	3.92253	4.26962	5.55136	3.55758	3.95232	4.38596	4.27888	3.74225	3.52589	4.45215	4.41504	3.74344	3.93672	3.8392	4.49372	4.97173	2.98761	5.2692	5.22529	4.07913	4.04541	4.59961	4.67701	4.4247	4.15779	4.6358	4.84217	3.42737	5.19575	4.27057	5.2715	4.24311	5.10099	4.05394	4.21688	4.38197	4.76918	4.91865	4.0257	4.77107	4.51408	4.12705	3.94517	3.61025	5.94958	5.99232	4.05421	5.23032	4.16919	4.61654	4.06539
ENSG00000104804	3.10258	2.59106	2.89662	3.84974	3.2288	3.08598	2.94771	1.21446	1.21446	2.89281	2.34151	2.27535	1.98856	1.21446	3.07631	2.68509	2.77158	2.69542	3.50105	1.21446	1.94447	2.68815	1.21446	2.66863	2.26185	3.05868	2.82865	1.21446	3.07019	2.48072	1.21446	2.14373	1.21446	2.63802	2.23019	1.21446	1.21446	2.77794	1.21446	2.18897	3.25003	2.04246	3.6019	2.4783	2.28689	1.91057	2.8563	1.21446	1.21446	2.89016	2.96384	1.21446	2.37169	2.22345	3.22836	2.30113	2.2795	2.84567	2.92377	2.48091	2.83577	1.21446	1.21446	2.83625	2.3456	3.05211	4.49669	2.57059	2.13371	2.83466	2.95171	2.75714	3.42914	1.21446	1.21446	2.43565	1.21446	1.21446	3.19976	2.28778	2.46147	2.84311	1.21446	1.21446	3.87608	3.6621	1.21446	2.8474	2.29545	1.21446	1.21446
ENSG00000104805	8.08026	7.1502	7.81486	7.70653	7.25333	6.83161	7.42341	7.12602	7.87063	7.56629	6.10056	6.36916	7.40528	7.42585	9.51901	7.45984	7.16875	7.0802	7.46972	7.02093	6.90585	6.68514	10.3725	6.89426	7.75971	7.48241	7.83251	8.05018	7.73852	7.39638	7.96775	7.98157	8.06002	6.51591	7.55452	6.67111	6.88822	7.49002	7.30009	6.86741	6.97282	6.66126	10.296	7.68486	7.97511	6.5935	6.95916	6.41893	7.32261	8.9083	6.66726	10.404	7.06327	7.14291	7.92173	7.57675	7.85096	9.17271	10.4069	7.04353	7.91914	7.67007	8.69034	6.65826	8.28354	7.6772	8.90736	6.85331	7.71575	7.89354	7.89744	8.32429	9.6503	8.04244	7.55916	7.26114	7.84613	7.91631	7.55222	7.59656	6.86023	8.12371	7.12718	6.70743	10.3449	11.9313	7.804	9.33457	7.55082	8.87599	7.84032
ENSG00000104808	1.21446	1.21446	1.21446	1.21446	1.977	1.21446	1.21446	1.21446	1.21446	1.21446	1.21446	1.21446	1.21446	1.21446	1.21446	1.21446	2.44258	1.21446	2.09641	1.21446	1.21446	1.21446	1.21446	1.21446	1.21446	1.21446	1.21446	1.21446	1.21446	1.21446	1.21446	1.21446	1.21446	1.94756	1.21446	1.21446	1.21446	1.21446	1.21446	1.21446	1.21446	1.21446	1.21446	1.21446	1.21446	1.21446	1.21446	1.21446	1.21446	1.21446	1.21446	1.21446	1.21446	1.63335	2.43701	1.21446	1.21446	1.21446	1.21446	1.21446	2.05646	2.81749	2.27903	1.81419	1.21446	1.21446	1.21446	1.21446	1.21446	1.21446	1.21446	1.21446	1.21446	1.21446	1.21446	1.21446	1.99264	1.21446	1.21446	1.21446	1.21446	1.21446	1.21446	1.21446	1.21446	1.21446	1.21446	1.21446	1.21446	1.21446	1.21446
ENSG00000104812	4.73673	3.73875	4.67828	5.01733	4.29482	3.78445	4.01463	3.75427	4.31125	4.53196	3.08318	4.81106	4.17214	3.42976	5.85127	4.01174	3.78382	4.02817	4.35615	3.27721	4.61174	3.59866	5.94751	3.5041	4.4782	5.44471	4.86545	4.70142	4.91277	3.78421	4.3607	4.27126	3.70244	3.99411	3.79082	3.64299	3.74152	4.48655	4.47019	3.93409	5.21446	3.48952	5.07079	4.13906	3.86424	3.7665	3.83761	4.00556	3.67685	2.89016	3.66552	5.19115	4.12568	3.91844	4.70591	4.12451	4.88746	4.99742	5.07621	3.60941	4.67646	3.86604	5.01052	3.35279	4.62572	4.50391	5.24092	4.00637	4.24593	4.31899	3.55663	4.08403	6.00517	4.397	3.90344	3.77152	3.46877	4.5123	4.38706	4.53827	3.75094	4.94233	4.11216	3.55121	5.68301	5.25829	4.34774	4.69544	4.27628	6.04939	4.06539
ENSG00000104814	6.47408	4.5	7.05965	6.92267	5.81506	5.59251	5.62229	5.43883	6.9405	7.13304	5.00147	5.0597	6.24285	5.2354	7.82154	5.2971	5.61978	6.15496	7.27511	4.67925	4.87489	4.81782	8.24375	4.61001	7.02037	5.96314	6.64592	7.25562	6.80261	6.61398	6.00834	7.29529	7.70228	4.46933	6.65064	6.59586	5.43206	5.79678	5.80401	5.84125	5.94628	6.82021	7.68556	5.80171	5.52791	5.25168	5.13512	6.28022	6.11778	7.27664	4.82414	6.28181	4.83797	4.86207	6.3091	6.17363	5.70517	7.3762	9.11153	5.87479	6.12127	6.58171	7.6552	5.5369	6.90906	6.61711	8.68121	5.17432	6.27898	5.28267	5.6448	6.56956	8.85212	6.45933	6.19797	5.75335	6.94913	6.95056	6.09678	5.86638	5.76396	7.23638	6.91472	5.36709	9.27321	9.51326	7.69693	7.60438	7.4304	7.57713	6.57538
ENSG00000104818	1.21446	1.21446	1.21446	1.21446	1.21446	1.21446	1.21446	1.21446	1.21446	1.21446	1.21446	1.21446	1.21446	1.21446	1.21446	1.21446	1.21446	1.21446	1.21446	1.21446	1.21446	1.21446	1.21446	1.21446	1.21446	1.21446	1.21446	1.21446	1.21446	1.21446	1.21446	1.21446	1.21446	1.21446	1.21446	1.21446	1.21446	1.21446	1.21446	1.21446	1.21446	1.21446	1.21446	1.21446	1.21446	1.21446	1.21446	1.21446	1.21446	1.21446	1.21446	1.21446	1.21446	1.21446	1.21446	1.21446	1.21446	1.21446	1.21446	1.21446	1.21446	1.21446	1.21446	1.21446	1.21446	1.21446	1.21446	1.21446	1.21446	1.21446	1.21446	1.21446	1.21446	1.21446	1.21446	1.21446	1.21446	1.21446	1.21446	1.21446	1.21446	1.21446	1.21446	1.21446	1.21446	1.21446	1.21446	1.21446	1.21446	1.21446	1.21446
ENSG00000104823	7.09417	5.05895	7.81486	6.861	6.42947	4.86394	6.38872	6.68175	6.74603	7.0074	4.26743	4.63026	6.77193	6.61778	8.46161	5.14409	6.00176	5.26731	7.1804	4.67925	4.87489	4.07539	8.11747	4.64026	7.14285	6.50152	7.07161	7.12783	7.38688	7.08825	6.79814	6.77116	7.10776	4.10297	6.48668	6.10333	6.64637	6.16244	5.77825	6.33004	6.42895	6.37736	6.03263	6.94487	6.49977	5.20918	5.51624	6.4408	6.97488	7.21	5.62071	7.68656	6.1545	4.81202	6.55294	6.79247	6.39171	8.1539	8.5038	6.29509	6.47807	6.72927	7.97623	4.74498	6.88176	7.03914	8.38701	4.72775	6.90181	5.2083	6.53999	7.63673	8.6043	7.17205	6.78444	6.03832	6.84877	7.2473	6.66599	6.50216	6.22219	8.11519	6.6299	4.87956	8.73533	8.52235	6.98101	7.83065	7.50818	7.94996	7.04102
ENSG00000104824	6.94903	7.01271	6.36124	7.18421	7.01504	7.67361	6.85302	7.36344	7.30402	7.77343	7.95094	7.34651	8.893	7.90113	7.6411	7.25791	7.35341	7.15639	7.1352	7.63256	7.39644	7.20737	5.61437	7.19122	6.97711	7.3734	6.23709	7.36042	7.41194	6.03412	7.93952	8.39857	7.36023	7.85636	7.23677	6.56462	8.42669	6.91532	7.985	7.58162	7.49194	7.82613	5.07079	7.09264	7.78915	8.65018	7.73891	6.60477	7.41866	6.15062	8.2083	7.44264	7.72772	8.06834	7.13273	7.28276	7.73925	7.14928	5.97876	8.49757	7.41349	8.15662	8.05723	8.20103	7.20172	7.49992	5.55244	8.00052	7.53804	7.85358	7.48401	6.86263	8.69941	6.7808	9.04789	7.69297	9.03554	6.12171	8.24003	7.52988	7.19597	7.03423	8.98446	8.98326	9.43382	9.29793	7.68835	9.05431	8.96408	8.57495	8.56322
ENSG00000104825	4.41843	4.39858	4.46211	4.38381	4.52264	4.48138	4.36072	4.03028	4.20351	4.97214	3.33126	4.42297	5.82145	4.77065	5.05688	4.91071	4.47609	1.21446	3.90854	4.78163	4.19427	4.55749	5.79057	4.05526	4.63626	4.39308	3.6792	4.8538	5.2284	4.14357	3.80268	5.18513	4.1309	4.20393	2.91087	1.21446	5.3346	3.60967	3.16613	4.45883	1.21446	4.43798	1.21446	4.21597	4.3882	4.03835	4.0998	4.12049	5.02821	1.21446	4.24729	4.99708	4.29203	4.87187	4.49372	4.18143	4.24114	5.04646	5.48367	4.1119	4.04541	4.44899	5.37591	3.93287	4.79253	4.27963	3.73589	4.3082	4.69323	4.45497	4.46542	4.89394	5.84774	4.33478	5.09416	4.71125	5.38759	4.5123	4.34667	4.30991	4.73179	4.2587	4.80252	4.47956	6.27487	6.72671	4.86032	5.02507	5.19255	6.18863	4.66972
ENSG00000104826	1.21446	1.21446	1.21446	1.21446	1.21446	1.21446	1.21446	1.21446	1.21446	1.21446	1.21446	1.21446	1.21446	1.21446	1.21446	1.21446	1.21446	1.21446	1.21446	1.21446	1.21446	1.21446	1.21446	1.21446	1.21446	1.21446	1.21446	1.21446	1.21446	1.21446	1.21446	1.21446	1.21446	1.21446	1.21446	1.21446	1.21446	1.21446	1.21446	1.21446	1.21446	1.21446	1.21446	1.21446	1.21446	1.91057	1.21446	1.21446	1.21446	1.21446	1.21446	1.21446	1.21446	1.21446	1.21446	1.21446	1.21446	1.21446	1.21446	1.21446	1.21446	1.21446	1.21446	1.21446	1.21446	1.21446	2.78412	1.21446	1.21446	1.21446	1.21446	1.21446	1.21446	1.21446	1.21446	1.21446	1.21446	1.21446	1.21446	1.21446	1.21446	1.21446	1.21446	1.21446	1.21446	3.6621	1.21446	1.21446	1.21446	1.21446	1.21446
ENSG00000104827	1.21446	1.21446	1.21446	1.21446	1.21446	1.21446	1.21446	1.21446	1.21446	1.21446	1.21446	1.21446	1.21446	1.21446	1.21446	1.21446	1.21446	1.21446	1.21446	1.21446	1.21446	1.21446	1.21446	1.21446	1.21446	1.21446	1.21446	1.21446	1.21446	1.21446	1.21446	1.21446	1.21446	1.21446	1.21446	1.21446	1.21446	1.21446	1.21446	1.21446	1.21446	1.21446	1.21446	1.21446	1.21446	1.21446	1.21446	1.21446	1.21446	1.21446	1.21446	1.21446	1.21446	1.21446	1.21446	1.21446	1.21446	1.21446	1.21446	1.21446	1.21446	1.21446	1.21446	1.21446	1.21446	1.21446	1.21446	1.21446	1.21446	1.21446	1.21446	1.21446	1.21446	1.21446	1.21446	1.21446	1.21446	1.21446	1.21446	1.21446	1.21446	1.21446	1.21446	1.21446	1.21446	1.21446	1.21446	1.21446	1.21446	1.21446	1.21446
ENSG00000104833	1.21446	1.21446	1.21446	1.21446	1.21446	1.21446	1.21446	1.21446	1.21446	1.21446	1.21446	1.21446	1.21446	1.21446	1.21446	1.21446	1.21446	1.21446	1.21446	1.21446	1.21446	1.21446	1.21446	1.21446	1.21446	2.00958	2.17779	3.05481	1.21446	1.21446	2.83141	1.21446	1.21446	1.21446	1.21446	1.21446	1.21446	1.21446	1.21446	2.18897	1.21446	1.21446	1.21446	1.21446	1.843	1.21446	1.21446	2.68122	1.21446	1.21446	1.21446	1.21446	1.21446	1.93504	1.21446	1.21446	1.21446	1.21446	1.21446	1.21446	2.05646	2.61911	3.7544	1.21446	2.02427	2.17863	1.21446	1.21446	2.13371	1.21446	1.21446	1.21446	1.21446	1.21446	1.21446	1.21446	1.21446	1.21446	1.21446	1.21446	1.21446	1.21446	1.21446	1.21446	1.21446	1.21446	1.21446	1.21446	1.98756	4.35512	1.21446
ENSG00000104835	1.21446	1.21446	1.21446	1.21446	1.21446	1.21446	1.21446	1.21446	1.21446	1.21446	1.21446	1.21446	1.21446	1.21446	1.21446	1.21446	1.21446	1.21446	1.21446	1.21446	1.21446	1.21446	1.21446	1.21446	1.21446	1.21446	1.21446	1.21446	1.21446	1.21446	1.21446	1.21446	1.21446	1.21446	1.21446	1.21446	1.21446	1.21446	1.21446	1.21446	1.21446	1.21446	1.21446	1.21446	1.21446	1.21446	1.21446	1.21446	1.21446	1.21446	1.21446	1.21446	1.21446	1.21446	1.21446	1.21446	1.21446	1.21446	1.21446	1.21446	1.21446	1.21446	1.21446	1.21446	1.21446	1.21446	1.21446	1.21446	1.21446	1.21446	1.21446	1.21446	1.21446	1.21446	2.9035	1.21446	1.21446	1.21446	1.21446	1.21446	1.21446	1.21446	1.21446	1.21446	1.21446	1.21446	1.21446	1.21446	1.21446	2.28621	1.21446
ENSG00000104848	7.23857	6.6145	6.87674	6.65837	6.79986	6.91443	7.10542	6.48705	6.89001	6.08239	6.30485	6.66823	6.31908	6.27711	7.25809	6.75111	6.84182	6.74545	6.18096	6.41952	6.50408	6.96216	7.29491	6.44531	6.82277	6.90129	7.20361	6.90338	7.05421	6.64179	6.27273	6.09463	6.80149	6.52553	6.87355	6.51646	6.62598	7.01919	6.16358	6.11777	6.20775	6.0579	8.10183	6.29611	6.08963	5.91128	6.59317	5.89267	5.92752	7.57024	5.64316	6.65402	5.55605	6.23073	6.7377	6.53763	6.36878	7.32768	7.49296	6.01764	6.18722	6.62874	6.83684	5.74862	6.27379	6.53577	7.4448	6.35371	6.3497	6.40029	6.80763	6.46225	6.87418	6.80367	5.52573	6.17391	5.88733	6.35619	5.95788	6.24492	5.92616	6.66528	5.37681	4.96962	7.54508	5.54667	5.45498	6.07338	5.50684	6.33968	5.9516
ENSG00000104852	7.69059	7.21063	7.98529	7.81619	7.61744	7.73564	7.60611	7.22751	8.06515	7.44554	7.0683	7.04331	7.83955	7.02149	8.09145	7.30062	7.13248	7.02953	7.56141	7.44403	7.05821	6.83447	7.65461	7.2796	7.73396	7.34802	7.41808	7.42225	7.11654	7.32958	6.97547	6.89717	7.36023	6.73083	7.24819	6.32466	7.80221	7.5529	7.0966	6.85376	6.90893	7.3019	7.42153	6.8412	7.18099	7.15284	7.19151	6.46235	7.04345	7.59656	7.37142	7.77966	7.06327	6.9609	7.19065	7.33302	7.64701	7.92517	8.10447	7.37379	7.41349	7.65311	7.62653	7.4144	7.87212	7.37459	7.75912	7.19493	7.66816	7.30869	6.77469	7.30545	8.04002	6.91287	7.36503	7.17567	7.37302	7.11296	7.01685	7.25293	7.18686	7.53363	6.93671	7.4569	8.77014	8.26953	7.17767	7.83065	7.46425	8.23315	7.77887
ENSG00000104853	5.49333	4.5481	5.60409	4.29212	5.15687	4.1986	4.81559	4.92457	4.89703	5.12583	3.80093	3.94932	5.14079	5.1173	6.43578	5.03216	4.7581	4.19794	5.42565	4.12267	4.49895	4.23817	6.89378	4.26549	5.76486	5.53768	4.91795	5.33916	4.877	5.34736	4.84309	4.77421	4.876	4.25179	5.10637	4.59027	4.75126	4.88173	4.70873	4.72414	4.78453	4.20869	7.1257	4.71474	4.9053	3.93596	3.77859	3.74225	5.02821	5.5395	4.36132	6.28181	4.50957	4.77068	5.34919	5.47701	6.19713	6.02221	6.21038	4.14392	5.27249	4.39499	5.23057	4.47894	5.58679	5.32197	6.32723	4.80623	4.94372	5.01807	4.46542	5.67784	6.87418	5.17399	5.04289	4.60977	5.09701	5.41191	4.46452	5.17366	4.96404	5.01781	4.66779	3.96414	6.89593	7.86164	4.25657	5.51807	4.92586	6.64056	5.59951
ENSG00000104856	5.40682	5.75218	5.79993	4.89894	5.0448	4.74751	5.80057	5.76829	5.58983	6.2248	5.13037	5.00148	6.06239	6.20679	7.03243	5.78454	5.61978	5.41037	5.77182	5.71501	5.77922	4.88421	6.89378	5.39054	5.54509	5.89457	5.60141	6.57342	6.68413	5.70523	5.89517	6.00782	6.19825	5.15834	5.74635	5.61617	6.11323	6.16244	5.80401	4.89493	5.97779	5.03375	7.3295	5.69985	6.08011	5.65107	5.15792	4.58557	5.67395	5.83362	4.82414	6.28181	5.29095	4.34584	5.98547	5.47701	6.1168	6.04643	6.92617	6.03454	5.27249	6.15341	6.80307	5.49837	5.92703	6.28007	6.66548	4.84391	5.95526	5.73477	5.6448	5.80893	7.3257	5.92475	6.22113	5.81504	5.98523	6.01607	5.90386	5.91549	5.16372	5.79342	6.14197	5.28198	6.76393	7.57264	5.28284	6.8282	6.38787	7.27386	6.05902
ENSG00000104859	5.76068	3.82085	5.88867	4.62778	4.34343	4.80691	4.9733	4.18776	5.54693	5.4309	4.32293	3.88515	5.05389	4.88377	5.47272	4.77794	4.90958	3.96664	4.88294	4.60666	4.24206	4.28847	5.41349	4.78252	5.92538	5.31931	4.35636	4.92429	4.877	5.27797	3.80268	3.72266	4.1309	4.38631	4.56008	3.76148	5.11721	5.10905	3.71301	4.78338	4.6334	4.58836	6.34639	3.97119	4.3882	3.07159	4.32028	3.41513	4.58516	5.64438	4.12315	4.99708	4.25226	4.61569	5.34919	5.43148	5.59074	5.46192	6.13724	4.17522	5.17806	4.85996	5.42125	4.80964	5.71627	4.43305	5.55244	4.80623	3.99978	4.89679	4.76514	4.51562	6.07786	5.02561	4.12005	4.57427	4.18415	5.23446	3.37808	4.20706	4.2566	3.81912	3.45146	4.24545	6.3688	7.12615	3.68126	5.02507	4.1124	6.40965	4.55604
ENSG00000104863	5.11069	3.89829	4.3402	4.62778	5.10193	4.65347	5.02222	5.16787	4.89703	5.1736	4.70238	5.34336	4.89617	4.51317	4.14008	4.97273	4.51457	5.47687	3.99388	4.64342	4.0935	4.85141	4.55242	4.88689	4.20193	4.66634	5.53599	4.33646	4.91277	4.86923	3.40591	3.47677	4.876	4.79233	3.50568	5.1089	5.38416	5.06639	4.01365	4.38392	3.62804	4.20869	6.0899	4.54766	4.9053	4.66444	5.30808	3.88021	5.02821	4.45215	5.26267	1.21446	4.3307	4.86207	4.60378	5.40816	5.46641	4.83929	5.36029	4.86962	5.36107	5.51606	4.43138	4.70018	5.6092	4.01248	4.49669	4.4128	4.38883	4.27057	5.12181	4.63438	5.57364	5.27597	4.30743	4.29705	5.03719	3.52868	4.76856	4.73483	4.51408	4.86263	4.95477	4.47956	6.06637	4.89678	4.66284	4.26526	4.95808	6.38671	4.29692
ENSG00000104866	4.62558	4.28929	4.2067	3.38825	3.68344	4.55275	4.15466	3.94429	4.08677	4.45623	3.80093	3.50922	4.32994	3.79028	4.14008	3.74807	4.07214	3.52473	2.6995	3.46041	3.86689	3.75266	3.38932	3.36044	3.71992	4.28881	4.86545	4.43691	4.1919	3.56152	2.38614	1.21446	3.70244	3.15963	3.91368	2.16103	2.54231	3.83522	3.59598	3.57115	3.92253	3.77338	5.28271	3.13279	3.99434	2.71727	3.71689	2.27296	3.81262	5.64438	2.60019	4.50541	3.93672	4.09867	4.06161	5.23333	4.34005	4.13089	3.93155	3.56183	3.52236	4.2193	4.01846	3.22559	3.95913	4.10734	4.03814	4.0722	3.58343	3.80724	3.70889	3.90434	5.35671	4.05394	3.32764	3.12583	4.1272	3.16195	2.99217	3.61715	3.26516	3.81912	3.61186	3.66681	5.35545	4.41107	3.35956	3.42604	3.25339	4.61654	3.97879
ENSG00000104870	8.32339	8.98025	8.17339	8.45005	8.312	8.32034	8.12921	9.14527	8.13905	8.64039	7.45271	7.88017	8.96786	8.86452	8.88324	8.59343	8.20499	7.94667	8.56093	8.56679	8.58253	7.62894	9.03731	7.77799	8.3683	8.36914	8.1266	8.62939	8.08863	7.50632	8.58693	8.3943	8.03606	7.92339	7.82241	7.69	8.73585	7.61316	8.77782	8.06308	8.09719	9.06311	8.56225	9.35443	8.34831	8.90681	8.49939	9.09808	7.61164	8.48384	8.41451	9.2926	8.61872	8.39569	8.54612	8.42089	8.60116	8.49881	7.89877	8.61724	8.34786	8.64227	9.61331	7.95596	8.83671	8.46401	7.75912	7.64002	7.55309	8.45454	8.74155	7.85839	10.2736	7.87446	9.68383	8.39116	8.83381	8.43947	8.24817	8.14458	8.27981	7.89394	9.59585	8.56902	10.608	10.4663	9.03207	9.62455	8.96013	9.74361	8.88235
ENSG00000104872	6.12777	4.95628	6.91944	6.82914	6.38432	5.52369	6.26265	6.17207	6.89001	6.00553	3.53934	3.32319	5.635	5.95547	9.025	4.94205	5.58434	6.02786	7.38731	4.90758	5.21998	4.55749	7.6084	4.48212	6.555	6.56902	6.72129	6.311	7.10889	6.07552	7.16621	7.80638	5.41303	4.91526	6.40736	4.65151	5.38416	6.56479	6.43467	5.38892	6.00863	6.44401	8.29667	6.04949	5.71197	5.02533	4.74058	4.93496	6.53485	6.07767	5.26267	7.55226	5.6944	3.93756	6.2177	6.22782	5.70517	7.18241	7.57826	5.79766	6.43801	6.53309	7.44141	4.53118	6.518	6.23953	6.93924	3.86449	6.77913	5.04685	6.25948	6.78843	8.84173	6.24206	6.86012	6.11386	7.03536	5.49303	6.06021	6.06806	6.11097	7.22058	6.22774	4.70679	9.79665	9.31716	6.87916	8.62394	6.87283	7.86124	6.57538
ENSG00000104879	1.21446	1.21446	1.21446	1.21446	1.21446	1.21446	1.21446	1.21446	2.31143	1.21446	1.21446	1.21446	1.21446	1.21446	1.21446	1.21446	1.21446	1.21446	1.21446	1.21446	1.21446	1.21446	1.21446	1.21446	1.21446	1.21446	1.21446	1.21446	1.21446	1.21446	1.21446	1.21446	1.21446	1.21446	1.21446	1.21446	1.21446	1.21446	1.21446	1.21446	1.21446	1.21446	1.21446	1.21446	1.21446	1.21446	1.21446	1.21446	1.21446	1.21446	1.21446	1.21446	1.21446	1.21446	1.21446	1.21446	1.21446	1.21446	1.21446	1.21446	1.21446	1.21446	1.21446	1.21446	1.21446	1.21446	1.21446	1.21446	1.21446	1.21446	1.21446	1.21446	1.21446	1.21446	1.21446	1.21446	1.21446	1.21446	1.21446	1.21446	1.21446	1.21446	1.21446	1.21446	1.21446	1.21446	1.21446	1.21446	1.21446	1.21446	1.21446
ENSG00000104880	7.29971	6.93423	7.09733	7.03862	6.95456	6.81015	7.22459	7.02712	7.19734	7.63586	6.7958	6.50052	7.23221	7.01328	8.16012	6.97862	7.09528	6.84928	7.21556	7.06189	6.86885	6.3767	6.96887	6.96705	7.6989	7.25548	7.39985	7.03588	7.38688	7.00507	7.34902	7.79994	7.3211	6.97512	7.19015	6.51646	7.1391	7.13676	6.89592	7.09341	7.01894	6.88879	8.91864	6.86489	7.32486	6.87664	7.0224	6.75198	7.23152	7.74514	7.13094	7.23911	7.08017	6.88836	7.27957	7.25042	7.77455	7.55546	7.46336	7.35375	7.22244	7.49083	7.56743	6.8486	7.82515	7.40238	7.25756	6.90735	7.34399	7.30869	7.22834	7.38312	7.96543	6.91287	7.83895	7.05321	7.70021	7.17558	7.1503	7.26559	6.97046	7.2046	7.64606	7.19905	8.75284	8.97381	7.50517	8.3375	7.49187	8.61989	7.28158
ENSG00000104881	6.1142	5.68975	6.81022	5.97538	5.33406	5.55851	5.81447	6.60151	6.64815	5.64899	4.89653	5.19564	4.05607	4.88377	7.45318	5.14409	5.17144	5.82185	6.47035	5.43152	5.39723	5.3737	4.90038	4.80934	5.8633	5.92926	5.39545	6.55145	4.50671	7.53625	6.07913	4.60586	6.82032	5.18296	5.84004	6.22825	6.49712	6.4372	4.86453	5.18521	5.84738	6.44401	4.67893	5.30786	5.88609	5.31314	4.47469	4.93496	5.48924	7.24371	5.7085	6.10103	5.60366	5.41067	6.02523	5.43148	5.97207	6.4788	6.88211	5.30653	5.99806	6.71844	5.66681	5.14597	5.49349	6.78137	6.78922	5.11407	6.22357	5.96255	6.99088	5.40675	4.6035	5.74715	5.9432	5.24875	5.06741	7.11296	5.59831	5.57167	5.08717	6.54348	5.57715	4.8323	6.45697	7.57264	4.05421	6.78561	4.37577	6.45448	4.96462
ENSG00000104883	1.21446	1.21446	1.21446	1.21446	1.21446	1.91657	1.21446	1.21446	2.31143	1.21446	1.21446	1.21446	1.21446	1.21446	2.57347	1.21446	1.21446	1.97891	1.21446	1.21446	1.94447	2.27816	4.55242	1.88657	1.21446	1.21446	1.21446	2.32303	2.33304	1.21446	1.21446	2.50774	2.33261	1.21446	1.21446	1.21446	1.99875	1.21446	1.21446	1.21446	1.21446	2.04246	2.69039	1.21446	1.21446	1.21446	1.21446	1.21446	1.21446	1.21446	1.21446	1.21446	1.21446	1.21446	1.21446	1.21446	1.21446	2.1886	1.21446	2.03048	1.21446	2.3756	1.21446	1.81419	1.21446	2.17863	1.21446	1.21446	1.21446	1.96909	1.21446	1.21446	3.82858	1.21446	1.21446	2.22105	1.21446	1.21446	2.41807	1.21446	1.21446	1.21446	2.24476	1.21446	1.21446	1.21446	1.21446	1.21446	1.98756	1.21446	2.12506
ENSG00000104884	2.83931	3.09908	3.22635	2.9547	3.60413	2.9785	3.74417	3.53328	3.2805	3.48307	2.77238	2.8422	3.9294	2.92986	4.14008	3.42044	3.23676	2.85419	3.50105	1.954	2.78549	3.75266	4.55242	2.66863	2.96022	3.05868	3.54798	2.74787	3.86143	2.95564	3.61891	3.60534	4.876	2.45898	3.79082	3.20704	1.21446	3.17803	3.82072	1.21446	3.45255	4.14498	1.21446	3.78004	3.23883	2.96476	2.40502	2.97747	2.92705	2.89016	2.79634	4.17589	2.53974	3.23062	2.89837	3.46647	1.21446	4.22007	4.24676	2.8754	2.38945	2.61911	4.43138	2.83625	2.58362	2.17863	3.34614	3.07259	3.31415	2.4941	1.21446	2.9713	3.82858	3.06857	3.32764	3.4878	3.87269	3.16195	3.19976	3.7719	3.53014	2.84311	3.26878	2.47439	4.32083	4.89678	3.81717	3.64034	3.71171	3.90759	3.68047
ENSG00000104885	5.02599	3.82085	3.70604	3.84974	4.34343	3.95462	3.40593	3.40736	4.89703	4.29137	3.63229	3.88515	4.82785	4.73085	5.32054	4.51076	4.22011	3.33782	4.07426	4.36343	3.80389	4.59774	5.17982	4.26549	4.70913	5.29286	4.86545	5.05559	5.11038	3.56152	3.80268	4.34484	5.19876	3.99411	3.65578	4.15361	4.25695	4.88173	3.3257	4.45883	4.27194	3.77338	5.8457	3.43076	4.61811	3.50158	3.27156	4.66266	4.25159	5.42636	4.41504	4.50541	5.21112	4.06445	4.49372	4.38844	3.60124	4.66139	5.59728	4.23579	3.62476	4.33883	5.06879	4.08189	4.71157	4.27963	4.84217	4.55643	5.34206	5.2083	3.84574	4.45227	5.23455	4.45659	4.54862	3.77152	4.34227	4.79567	3.74023	5.17366	3.75094	3.98165	4.55762	3.87203	6.06637	5.7867	4.73176	4.94953	4.51295	4.25597	4.14691
ENSG00000104886	5.05479	4.92034	5.43743	4.76981	4.8911	4.74751	4.78751	5.61299	5.1479	5.2646	4.52535	4.37759	4.89617	4.91956	5.90569	4.23309	5.07238	4.48591	5.86349	4.78163	5.24337	4.28847	6.44531	4.91184	5.13562	4.99739	5.35806	4.43691	4.55296	5.04698	5.20267	6.32748	5.07826	4.54774	5.25017	4.38881	6.05334	5.34132	5.04886	5.46293	5.88111	5.83745	6.0899	4.42419	5.62289	4.72628	5.06446	4.12049	5.02821	5.74211	5.64316	5.36202	5.47301	5.1384	4.65577	4.97173	4.51917	4.66139	5.89245	5.14429	4.80886	4.73574	5.37591	5.04242	4.75263	4.19614	5.95657	5.05117	4.51855	4.69301	5.22332	4.79573	6.27621	4.51376	5.14366	4.92317	5.28861	4.79567	5.45522	4.90746	5.63577	5.5617	5.86433	5.81733	6.89593	6.33208	6.24575	5.23032	5.41726	5.75875	5.24581
ENSG00000104888	1.21446	1.21446	1.21446	1.21446	1.977	1.21446	1.21446	1.21446	1.21446	1.21446	1.21446	1.21446	1.21446	1.21446	1.21446	1.21446	1.93753	1.21446	1.21446	1.21446	1.21446	1.21446	3.38932	1.21446	1.21446	1.21446	1.21446	1.21446	1.21446	1.21446	1.21446	1.21446	1.21446	1.21446	1.21446	1.21446	1.21446	1.21446	2.13944	1.21446	1.21446	1.21446	1.21446	1.21446	1.21446	1.21446	1.21446	1.21446	1.21446	1.21446	1.21446	1.21446	1.21446	1.21446	1.21446	1.21446	1.21446	2.1886	1.21446	1.21446	1.21446	1.21446	1.21446	1.21446	1.21446	1.21446	1.21446	1.21446	1.21446	1.21446	1.21446	1.21446	1.21446	1.21446	1.21446	1.21446	1.21446	1.21446	1.21446	1.21446	1.21446	1.21446	1.21446	1.21446	1.21446	1.21446	1.21446	1.21446	1.21446	1.21446	1.21446
ENSG00000104889	4.87258	4.23128	3.89388	4.29212	4.71879	4.68551	4.81559	4.11124	4.50472	4.37622	3.951	3.88515	3.99418	4.19804	5.54315	4.33187	4.07214	4.68782	4.88294	3.62124	4.1448	4.13179	5.41349	4.48212	4.4782	4.99739	4.56926	4.70142	4.98172	4.55248	3.80268	4.66422	5.19876	3.74661	4.02646	4.97212	4.54768	4.72562	4.18293	4.52997	4.27194	3.85616	4.13545	4.66121	4.76895	4.03835	4.70994	3.88021	4.50887	5.30352	3.91329	5.19115	4.63795	3.91844	4.17381	4.80259	5.06995	5.22734	5.59728	4.52899	4.58079	4.81974	5.23057	4.45208	4.83134	4.43305	5.88432	4.13504	4.63736	4.65601	4.5465	4.89394	5.57364	5.13831	4.01598	4.60977	4.06782	4.05258	4.17237	4.87457	4.2566	4.86263	4.26123	3.87203	5.94958	5.25829	4.79749	4.86977	4.22376	5.34716	4.77496
ENSG00000104892	5.47219	3.65138	5.75341	4.55104	4.56411	4.77752	4.60634	4.395	5.96029	4.45623	3.33126	4.3307	5.30019	4.64775	6.73504	3.95041	4.35392	4.30063	5.45545	4.17425	4.1448	3.67785	8.5182	3.86064	5.0262	4.39308	5.01748	4.92429	5.07928	4.77129	5.26489	5.37092	4.64019	4.0496	5.86997	3.76148	4.89543	4.19855	4.91289	4.13175	4.37136	4.53999	8.75142	5.50214	4.86128	3.26115	3.08127	1.21446	3.81262	6.15062	2.3596	6.83851	4.91577	3.46586	4.43529	4.76622	4.75138	4.99742	7.30554	4.48002	4.85039	5.27061	5.97084	2.92472	5.5409	4.43305	6.27171	4.3082	4.3192	3.80724	5.31811	5.40675	4.78933	4.98598	4.21688	3.70599	4.39126	4.25489	3.91852	4.69763	3.94081	3.42065	3.16672	3.72109	7.01686	8.3464	4.43335	5.16512	4.423	5.1965	5.132
ENSG00000104894	10.641	9.99848	10.3902	10.1405	10.0174	9.5478	9.66701	9.96068	9.86882	10.4461	8.54718	8.9922	10.0261	9.70385	11.4586	9.87147	9.55615	9.36241	10.4309	9.60722	9.49348	9.7108	10.9419	9.45546	10.6316	9.92138	10.1771	9.72763	9.96826	9.68976	9.42381	10.3322	9.94367	8.79102	9.80986	9.33425	9.2151	10.3397	9.04912	9.40201	9.29941	9.25896	10.7575	9.94781	9.95903	8.84767	9.22718	9.32364	10.0744	10.6534	9.31336	10.6702	9.29766	9.2059	10.4607	10.4201	10.4463	10.9941	11.6976	9.28295	10.2481	9.66665	10.6978	9.80469	10.4673	10.3223	10.8969	9.31846	9.79196	10.084	9.82702	10.4172	12.0333	10.3518	10.0481	10.1013	9.88991	10.4966	9.65252	10.0611	9.87045	10.2074	9.6016	9.10433	11.972	12.0766	10.2047	10.665	9.93039	11.3105	9.95382
ENSG00000104897	5.11069	4.5	4.3402	5.32304	4.82465	4.00697	4.32186	4.32926	4.89703	5.2646	3.87802	3.94932	4.47179	4.31112	5.73582	4.01174	4.12323	4.39632	4.41858	3.83133	3.66842	4.28847	6.089	4.26549	4.77844	5.26591	4.96858	4.61862	5.01499	4.77129	4.75886	5.33564	5.25541	4.20393	3.65578	3.76148	4.6733	4.27627	3.71301	4.03644	4.71097	3.85616	7.01187	4.66121	4.61811	3.88177	3.89419	3.58866	4.72643	5.64438	4.05666	4.50541	4.54277	4.06445	4.75434	5.03414	5.23174	5.34943	6.88211	4.42929	5.14515	4.59961	5.77546	4.58156	4.86913	4.57139	5.11996	4.0722	4.84874	4.11438	5.01254	5.02964	6.55601	4.98598	5.19151	4.05904	5.60874	4.72995	4.46452	4.30991	4.51408	4.86263	4.35247	4.53988	7.01686	7.63526	4.51406	5.66656	4.85917	6.07833	5.09195
ENSG00000104899	1.21446	1.21446	1.21446	1.21446	1.21446	1.21446	1.21446	1.21446	1.21446	1.21446	1.21446	1.21446	1.21446	1.21446	1.21446	1.97325	1.21446	1.21446	1.21446	1.21446	1.21446	1.21446	1.21446	1.21446	1.21446	1.21446	1.21446	1.21446	1.21446	1.21446	1.21446	1.21446	1.21446	1.21446	1.21446	1.21446	1.21446	1.21446	1.21446	1.21446	1.21446	1.21446	1.21446	1.21446	1.21446	1.21446	1.21446	1.21446	1.21446	1.21446	1.21446	1.21446	1.21446	1.21446	1.21446	1.21446	1.21446	1.21446	1.21446	1.21446	2.38945	1.21446	1.21446	1.21446	1.21446	1.21446	1.21446	1.21446	1.21446	1.21446	1.21446	1.21446	1.21446	1.21446	1.21446	1.21446	1.21446	1.21446	1.21446	1.21446	1.21446	1.21446	1.21446	1.21446	1.21446	1.21446	1.21446	1.21446	1.21446	2.28621	1.21446
ENSG00000104901	1.21446	1.21446	1.21446	1.21446	1.21446	1.21446	1.21446	1.21446	1.21446	1.21446	1.21446	1.21446	1.21446	1.21446	1.21446	1.21446	1.21446	1.21446	1.21446	1.21446	1.21446	1.21446	1.21446	1.21446	1.21446	1.21446	1.21446	1.21446	1.21446	1.21446	1.21446	1.21446	1.21446	1.21446	1.21446	1.21446	1.21446	1.21446	1.21446	1.21446	1.21446	1.21446	1.21446	1.21446	1.21446	1.21446	1.21446	1.21446	1.21446	1.21446	1.21446	1.21446	1.21446	1.21446	1.21446	1.21446	1.21446	1.21446	1.21446	1.21446	1.21446	1.21446	1.21446	1.21446	1.21446	1.21446	1.21446	1.21446	1.21446	1.21446	1.21446	1.21446	1.21446	1.21446	1.21446	1.21446	1.21446	1.21446	1.21446	1.21446	1.21446	1.21446	1.21446	1.21446	1.21446	1.21446	1.21446	1.21446	1.21446	1.21446	1.21446
ENSG00000104903	9.31148	7.18827	9.3569	8.75552	7.9855	6.941	8.18102	7.94852	8.18861	8.74248	5.50747	5.88297	8.42921	7.66998	10.3281	7.64169	7.54494	7.39806	9.13197	6.45072	6.57931	6.28193	11.6942	6.37568	9.04927	7.75287	8.66215	8.19889	9.13774	8.07399	9.20812	9.02188	7.83781	6.65394	8.99554	7.79462	7.36508	7.74017	7.72718	7.95852	7.36678	8.171	12.0331	7.87181	7.90411	6.30253	7.09479	8.04744	7.46938	9.40175	6.39075	10.7981	7.65066	6.47093	8.4344	8.29975	8.41795	9.83329	11.6326	7.88501	8.03102	8.71213	10.0759	6.43889	8.89701	8.10117	10.6059	7.44679	7.54558	7.36094	9.2377	8.85313	11.3408	8.88723	8.96465	8.14063	8.62725	9.65525	7.68611	8.24712	7.75355	10.2273	8.40605	6.14051	11.3878	11.9591	8.78906	10.6127	9.33874	10.3894	8.32607
ENSG00000104904	11.2829	11.3859	11.8336	12.9982	11.232	10.8405	11.1406	11.8182	11.5655	11.41	10.3962	10.3816	12.4741	11.5485	13.4875	10.9815	10.8231	10.9159	13.3596	10.8587	11.2521	10.9262	15.7729	10.6545	11.5252	11.3199	11.0808	12.1077	13.3505	11.2892	13.0633	11.1137	11.5212	11.0944	12.2627	11.0934	11.8572	11.3077	12.4047	11.3851	11.6334	12.8838	12.3684	11.9744	12.0065	10.8888	11.0097	11.8639	11.099	13.7974	10.6042	13.9236	11.3169	10.3899	11.1262	11.0993	10.9251	13.8226	14.2318	10.978	11.8943	12.5813	13.9054	10.5955	11.7295	11.5734	14.1193	10.9343	11.0473	10.8956	11.1886	11.5053	14.9713	11.5327	11.6174	11.3423	11.277	11.1585	11.5203	11.6492	11.4062	13.557	12.0817	10.7761	12.9925	13.7249	12.3469	12.5174	12.5437	13.651	13.4024
ENSG00000104907	4.80628	4.10749	4.95109	4.95937	4.85826	4.94541	4.72965	4.03028	4.31125	4.45623	4.37633	3.94932	4.86242	3.93998	5.05688	4.55216	4.12323	3.96664	5.26657	4.49027	4.33301	4.28847	5.41349	3.7519	4.392	3.98804	4.86545	4.92429	4.45889	3.97556	4.66931	5.37092	4.72322	3.93628	4.76637	4.7666	5.08756	4.34991	4.26045	4.13175	4.27194	4.26962	6.03263	4.48728	4.41907	4.08684	4.23621	4.58557	4.91504	5.74211	4.70044	5.19115	3.77579	3.85944	4.73033	4.56888	4.67812	4.52905	5.80063	4.75125	4.47819	4.59961	5.94006	4.6302	5.01097	5.24193	5.35245	4.46232	4.63736	4.45497	4.37939	4.57624	6.45052	4.2014	4.30743	4.38197	4.34227	4.58863	4.17237	4.49547	4.82928	4.94233	4.5953	4.51004	6.89593	6.33208	4.97823	5.56929	4.98958	4.90367	4.96462
ENSG00000104915	5.76068	5.71086	5.49516	5.3682	5.47024	5.2315	5.57403	6.03614	5.50272	5.3911	5.30425	4.50957	6.28147	5.77271	6.98272	5.4786	5.49172	5.16333	6.33291	5.22994	5.76316	5.20267	7.17319	5.24153	5.95544	5.85902	5.80944	5.70103	5.51031	5.65144	6.04417	5.68292	6.13944	5.72526	5.42187	5.15173	5.50104	5.8479	5.52291	5.46293	5.77746	5.22849	6.68041	6.22463	5.84168	4.6957	5.24564	5.86055	5.63886	6.22004	4.74288	7.10159	5.8603	5.17836	5.81439	6.13161	5.8448	6.13941	6.96893	5.92097	5.75866	6.07062	6.32053	5.04242	6.23114	6.41359	6.66548	5.26019	5.76122	5.28267	5.75039	6.06109	7.02873	5.67446	6.72089	5.47611	5.88733	6.09602	5.59831	5.44344	6.01124	5.8356	5.33315	5.26433	7.69756	8.38335	6.5409	6.92948	5.72775	6.73442	6.40677
ENSG00000104918	2.83931	3.09908	3.22635	2.9547	2.50699	2.7294	3.05373	3.53328	3.48514	3.48307	2.02127	1.21446	3.36112	4.88377	4.84949	3.22003	2.44258	2.85419	4.2223	3.27721	3.92713	2.68815	8.5182	2.66863	3.19606	3.05868	3.05065	4.99145	2.33304	4.29349	3.80268	3.33432	4.00234	4.15436	3.33639	3.97142	4.71282	3.60967	3.16613	3.70321	3.25003	3.68524	6.19804	3.29037	2.69979	3.88177	3.58436	3.88021	3.15948	3.88489	3.36162	5.89424	3.30304	2.30079	2.79961	4.06516	4.82105	4.13089	1.21446	5.82707	4.11606	5.78916	4.2401	2.52016	3.44653	4.10734	4.49669	2.92789	3.45566	2.83466	4.46542	3.15312	4.13714	2.68682	5.04289	3.01657	3.64509	4.05258	2.41807	2.86024	4.2566	4.48987	4.35247	3.12727	4.32083	3.6621	4.15906	4.38572	3.85865	2.998	3.43736
ENSG00000104921	5.36152	4.23128	5.43743	4.29212	4.52264	5.20972	4.50626	5.13009	4.50472	6.10713	3.87802	3.59325	4.37882	3.62209	6.10487	3.81889	4.35392	4.39632	5.26657	5.13035	4.33301	4.4734	4.08974	4.44825	5.50496	4.96418	3.90873	1.21446	5.1706	4.29349	3.40591	5.18513	3.06952	2.63802	4.82897	4.31471	5.08756	5.30513	4.76258	4.9476	3.78323	3.85616	6.29862	4.05767	4.69553	4.22293	3.94853	5.5739	3.9361	5.64438	5.94368	4.17589	3.21914	3.29355	5.26847	4.87268	2.98761	5.84021	5.80063	4.37667	4.58079	5.80973	6.00097	5.74862	3.54668	4.69741	4.28608	1.21446	5.62514	4.31899	4.69594	4.94062	5.76205	3.48336	4.62065	4.42258	4.39126	5.90205	4.0257	5.46562	3.64506	5.51051	5.51993	4.5691	6.27487	6.1722	4.43335	5.51807	4.423	5.7941	4.66972
ENSG00000104936	4.41843	3.09908	4.05909	3.84974	3.75835	3.72267	4.15466	3.40736	3.81886	4.45623	3.21326	3.88515	4.11531	3.42976	5.32054	2.98197	3.49919	3.83465	4.69502	3.37202	3.5178	4.55749	3.38932	3.7519	4.09625	3.91919	4.63365	4.22826	4.30486	4.14357	3.96461	4.27126	4.00234	3.52606	4.22776	3.64299	2.73155	3.48094	4.26045	3.70321	4.04902	4.20869	6.48088	3.43076	3.77011	3.34632	3.08127	3.58866	3.52589	5.30352	2.3596	4.7724	4.16916	3.38255	3.80557	3.7228	3.75534	3.93326	5.07621	3.74283	3.41141	3.38834	3.89277	3.57517	3.54668	3.40408	5.11996	3.42737	3.90697	3.21027	3.97014	3.69756	5.10099	3.48336	2.9035	3.4878	3.87269	3.35821	3.67521	3.24035	3.40434	3.81912	3.53408	2.94736	4.65794	4.41107	2.93044	3.42604	3.25339	4.25597	3.97879
ENSG00000104938	4.66361	5.71086	5.10769	5.27641	4.79023	4.1986	4.54041	5.58539	4.82675	4.20106	3.80093	4.50957	3.63443	3.93998	5.39865	4.81231	4.90958	4.99165	4.41858	4.49027	4.93371	3.95522	5.94751	4.00912	4.84454	5.18189	4.96858	4.53068	4.24952	5.47682	5.43679	5.18513	4.00234	4.15436	4.88893	4.87306	4.96239	4.48655	4.76258	4.52997	5.50185	4.72429	4.95175	4.71474	4.44928	4.38596	2.97401	4.87161	4.04941	5.5395	4.41504	6.00134	5.16946	4.63889	5.01472	4.38844	5.46641	5.34943	5.07621	4.52899	5.04161	4.97421	5.50786	4.78841	4.75263	5.32197	5.45592	3.52694	4.45518	4.31899	5.71605	4.45227	4.13714	4.90325	2.9035	4.42258	3.80097	4.1574	4.73782	4.35865	4.32552	4.86263	3.94517	3.61025	3.87608	4.41107	4.34774	3.64034	3.45614	4.35512	4.49559
ENSG00000104941	1.21446	1.21446	1.21446	1.21446	1.21446	1.21446	1.21446	1.21446	1.21446	1.21446	1.21446	1.21446	1.21446	1.21446	1.21446	1.21446	1.21446	1.21446	1.21446	1.21446	1.21446	1.21446	1.21446	1.21446	1.21446	1.21446	1.21446	1.21446	1.21446	1.21446	1.21446	1.21446	1.21446	1.21446	1.21446	1.21446	1.21446	1.21446	1.21446	1.21446	1.21446	1.21446	1.21446	1.21446	1.21446	1.21446	1.21446	1.21446	1.21446	1.21446	1.21446	1.21446	1.21446	1.21446	1.21446	1.21446	1.21446	1.21446	1.21446	1.21446	1.21446	1.21446	1.21446	1.21446	1.21446	1.21446	1.21446	1.21446	1.21446	1.21446	1.21446	1.21446	1.21446	1.21446	1.21446	1.21446	1.21446	1.21446	1.21446	1.21446	1.21446	1.21446	1.21446	1.21446	1.21446	1.21446	1.21446	1.21446	1.21446	1.21446	1.21446
ENSG00000104946	5.7254	3.45746	5.93107	4.29212	4.8911	4.32682	4.32186	4.83329	5.54693	5.4309	3.53934	3.50922	5.44361	4.60429	7.94344	4.28335	4.26615	3.83465	6.12653	3.76485	3.43558	3.22394	8.96582	3.28222	6.06977	4.89536	5.4319	5.38971	5.14081	5.12819	4.47124	5.79092	5.68425	2.92719	5.25017	4.45921	4.14493	5.15048	4.10086	4.38392	4.16493	4.84834	8.32076	5.19986	5.12576	3.88177	2.5773	4.66266	3.9361	6.63016	3.98684	7.55226	4.75567	3.75508	4.82404	5.06435	4.67812	6.78238	8.33434	4.5994	5.36107	5.56533	5.70395	3.93287	5.65299	5.11279	7.56507	3.93726	4.89702	4.22042	4.83114	5.85819	7.54647	5.72333	5.88635	4.71125	5.36348	5.36957	4.85698	4.80641	4.02674	6.02971	4.77002	4.24545	8.37721	10.0727	5.78019	7.22869	5.63152	7.2613	5.85949
ENSG00000104951	4.22754	4.99133	4.05909	4.83584	4.64355	5.18762	5.18134	4.18776	4.75283	4.29137	3.951	4.55095	5.1124	4.00914	3.43161	4.70659	4.93804	4.72496	4.47836	4.846	4.1448	3.82356	3.38932	4.57911	4.77844	4.66634	4.19413	4.22826	4.30486	5.20504	4.10951	4.11138	5.07826	3.87593	4.76637	4.52626	3.74152	4.27627	3.3257	4.13175	3.45255	3.59095	5.07079	4.54766	3.86424	4.66444	2.72544	4.41751	3.67685	4.19714	3.24239	3.1029	4.25226	4.16468	4.06161	4.06516	4.75138	4.22007	3.93155	4.20584	3.80881	4.33883	4.13368	3.6254	4.62572	3.54972	4.03814	4.3082	3.99978	5.33019	3.55663	4.31635	2.84985	3.8889	2.9035	4.20665	3.02302	3.52868	3.97315	4.20706	3.40434	4.2587	4.0587	3.42462	1.21446	3.6621	4.5904	2.8474	3.63182	4.44775	3.68047
ENSG00000104953	1.21446	1.21446	1.21446	1.21446	1.21446	1.21446	1.21446	1.21446	1.21446	1.21446	1.21446	1.21446	1.21446	1.21446	1.21446	1.21446	1.21446	1.21446	1.21446	1.21446	1.21446	2.84628	1.21446	1.21446	1.21446	1.21446	1.21446	1.21446	1.21446	1.21446	1.21446	1.21446	1.21446	1.21446	1.21446	1.21446	2.31076	1.21446	1.21446	1.21446	1.21446	1.21446	3.22682	1.21446	1.21446	1.21446	1.21446	1.21446	1.21446	1.21446	1.21446	1.21446	1.21446	1.21446	1.21446	1.21446	1.21446	1.21446	1.21446	1.21446	1.21446	1.21446	1.21446	1.21446	1.21446	1.21446	1.21446	1.21446	1.21446	1.21446	1.21446	1.21446	1.21446	1.21446	1.21446	1.21446	1.21446	1.21446	1.21446	1.21446	1.21446	1.21446	1.21446	1.21446	1.21446	1.21446	1.21446	1.21446	1.21446	1.21446	1.21446
ENSG00000104957	5.9559	5.0916	6.32991	5.68592	5.53377	5.55851	5.57403	5.49926	5.78696	5.71489	5.2486	4.94079	5.87297	5.83002	6.50786	5.65862	5.65436	5.29217	5.62233	4.96662	5.3333	4.59774	5.61437	5.11862	5.95544	5.58201	5.91606	5.88822	6.22788	5.70523	4.75886	6.03002	5.36239	4.94441	5.42187	5.34854	5.78525	5.37662	4.91289	4.78338	5.84738	6.41772	8.209	4.76634	5.62289	5.25168	4.77056	4.73578	5.89816	6.63016	4.46679	5.51467	5.32926	5.45683	5.46958	5.43148	6.36878	5.97252	6.78972	4.92531	5.21023	5.72559	6.11556	5.80228	5.89094	5.72632	6.09101	5.53721	5.34206	5.23352	5.31811	5.02964	7.35521	5.54448	5.9432	5.03147	5.56715	5.45305	4.82811	5.2004	5.495	5.74997	5.35514	5.26433	7.12842	7.03618	5.45498	5.75765	5.7645	6.78793	5.41745
ENSG00000104960	6.29337	4.39858	5.43743	5.64985	5.15687	4.40622	5.0926	5.09128	5.40998	5.54408	3.71923	3.81783	4.47179	4.31112	7.79299	4.23309	4.55203	4.14362	5.36412	4.0691	4.57513	4.07539	8.08409	4.09992	6.09698	5.3708	5.7815	5.61875	5.76543	4.77129	4.99795	5.50396	5.50925	3.8128	4.88893	4.71022	4.30977	4.72562	4.59448	4.03644	4.04902	4.72429	8.28446	4.81612	5.47067	3.26115	4.19221	5.0538	4.15417	6.07767	4.05666	7.10159	4.54277	4.21221	5.39553	5.72351	5.42245	6.51394	8.38257	4.48002	5.11146	5.24055	6.34422	4.00938	5.65299	4.57139	6.43224	4.13504	4.98893	4.53884	4.76514	5.90581	8.67622	6.02555	5.85706	4.71125	5.48018	5.53193	4.53795	5.11864	4.68042	5.74997	4.43814	3.77328	9.10615	9.09013	5.23636	6.36146	5.21933	6.82253	5.54135
ENSG00000104964	8.72879	8.01258	8.97716	8.99318	8.75467	8.70842	8.80601	8.83916	9.12356	9.29294	8.6604	8.52159	8.81843	8.63231	9.66399	8.55867	8.72472	8.86254	9.32342	8.59729	8.5195	8.70853	9.03731	8.92225	8.72265	8.82739	9.02828	8.98119	8.6484	8.75301	8.8318	8.85804	9.23807	8.37568	8.70366	8.22731	8.59872	8.83303	8.73835	8.79245	9.12419	8.48436	9.02514	8.47449	9.0546	8.59165	8.85762	8.20901	8.99495	9.27711	8.53624	8.38447	9.00073	8.7975	9.0922	8.65127	8.9681	9.29636	9.38838	8.51872	9.17867	9.02045	8.61937	9.08657	8.78364	8.67614	9.26075	9.199	8.87477	8.67231	9.15695	9.07216	9.8604	8.7586	8.48044	8.78658	9.20236	9.05012	9.09395	9.53179	8.85187	9.30019	8.5532	8.91447	9.97883	10.3683	8.94116	9.37462	8.78147	9.02822	9.20788
ENSG00000104967	2.83931	1.21446	1.21446	1.21446	1.21446	1.21446	3.55165	1.21446	1.21446	1.21446	1.21446	1.21446	1.21446	1.21446	1.21446	1.21446	1.21446	1.21446	1.21446	1.21446	1.21446	1.21446	1.21446	1.21446	1.21446	1.21446	2.17779	1.21446	1.21446	1.21446	1.21446	1.21446	1.21446	1.21446	1.21446	1.21446	1.21446	1.21446	1.21446	1.21446	1.21446	1.21446	1.21446	1.21446	1.21446	1.21446	1.21446	1.21446	1.21446	1.21446	1.21446	1.21446	1.21446	1.21446	1.21446	1.21446	1.21446	1.21446	1.21446	2.78901	1.21446	1.21446	1.21446	1.21446	1.21446	1.21446	1.21446	1.21446	1.21446	1.21446	1.21446	1.21446	1.21446	1.21446	1.21446	1.21446	1.21446	1.21446	1.21446	1.21446	4.10765	1.21446	1.21446	1.21446	1.21446	1.21446	1.21446	1.21446	1.21446	1.21446	1.21446
ENSG00000104969	5.79511	5.12352	5.43743	5.01733	5.33406	5.16516	5.06952	5.37574	5.1479	5.83828	4.70238	4.3307	6.04752	5.42119	5.95813	4.97273	5.3927	5.16333	5.59583	5.36743	5.09691	4.91628	5.61437	4.72731	5.37735	5.12299	5.23963	5.57577	5.91339	5.41355	5.26489	6.21576	5.41303	4.50908	5.38083	4.52626	4.99473	5.10905	4.76258	5.35043	5.36535	4.76686	6.68041	5.04188	5.25019	5.18745	4.99012	4.87161	5.60289	6.41025	4.86309	5.51467	5.2315	4.94795	5.7446	5.33583	5.59074	6.4609	6.639	5.23506	5.47126	5.30005	6.11556	4.76686	5.36763	5.57142	6.09101	5.53721	5.19575	5.58633	5.56983	6.03991	7.7153	5.30841	6.70455	5.24875	6.23112	5.81019	5.69698	5.32706	5.27139	5.28524	5.90955	5.70429	7.86796	6.94022	5.9904	6.69645	5.67079	6.65983	5.38473
ENSG00000104970	1.21446	1.21446	1.21446	1.21446	1.21446	1.21446	1.21446	1.21446	1.21446	1.21446	1.21446	1.21446	1.21446	1.21446	1.21446	1.21446	1.21446	1.21446	1.21446	1.21446	1.21446	1.21446	1.21446	1.21446	1.21446	1.21446	1.21446	1.21446	1.21446	1.21446	1.21446	1.21446	1.21446	1.21446	1.21446	1.21446	1.21446	1.21446	1.21446	1.21446	1.21446	1.21446	1.21446	1.21446	1.21446	1.21446	1.21446	1.21446	1.21446	1.21446	1.21446	1.21446	1.21446	1.21446	1.21446	1.21446	1.21446	1.21446	1.21446	1.21446	1.21446	1.21446	1.21446	1.21446	1.21446	1.21446	1.21446	1.21446	1.21446	1.21446	1.21446	1.21446	1.21446	1.21446	1.21446	1.21446	1.21446	1.21446	1.21446	1.21446	1.21446	1.21446	1.21446	1.21446	1.21446	1.21446	1.21446	1.21446	1.21446	1.21446	1.21446
ENSG00000104972	8.52116	9.24687	7.15206	8.23604	8.74131	8.8413	8.72748	7.60201	8.39574	7.81151	8.11498	8.76516	8.58129	8.97432	6.00873	9.28247	8.20208	8.7215	7.12598	8.59729	8.35005	9.10755	5.61437	8.4181	7.88198	8.59631	8.41682	8.25434	8.39235	8.14369	7.40515	7.27686	7.75216	8.12984	8.25484	8.075	8.29082	8.03814	8.10881	8.44179	8.11145	8.03933	7.42153	8.25904	7.86033	8.90681	8.56668	7.24991	8.7045	6.63016	9.62758	6.83851	7.58512	8.4665	8.15669	8.15708	8.12159	6.79672	6.58504	8.47456	8.45871	8.03539	7.30331	8.56257	8.23405	8.34974	6.90318	8.80504	8.15612	9.44367	8.52599	7.90008	6.21308	8.26054	7.80106	8.73773	7.99829	7.8333	8.09107	7.91062	8.36299	7.44119	7.72396	8.7848	4.65794	4.41107	8.50156	6.41835	8.38183	7.08728	8.22832
ENSG00000104973	7.43667	6.41055	6.16216	6.33446	6.484	5.35561	6.34153	6.68175	6.7834	6.20202	5.13037	5.16946	6.55799	5.83002	8.8559	6.13443	6.10529	5.36425	6.86312	5.68029	5.85694	5.32688	9.69743	5.07518	7.36043	6.18027	6.48221	6.20232	6.90328	6.69585	7.40515	6.6185	6.68301	5.52836	7.04053	5.7612	5.95857	6.38628	6.40134	6.42549	6.62066	6.39094	9.36927	6.89971	6.7483	4.46089	5.48057	6.54545	5.36581	8.1165	4.86309	8.90885	6.1545	5.69543	6.70749	6.68042	6.67948	8.1258	8.90693	6.13197	6.47807	6.44385	7.48465	5.06021	7.36829	6.43169	8.08299	5.41788	6.43347	6.2605	6.61636	7.59381	8.74472	7.25734	7.15274	6.11386	6.55166	6.71787	6.33985	6.73865	6.42176	7.26748	6.47823	5.38352	8.82084	10.1173	6.73667	8.12342	6.50097	8.19406	6.87471
ENSG00000104974	1.21446	1.21446	1.21446	1.21446	1.21446	1.21446	1.21446	1.21446	1.21446	1.21446	1.21446	1.21446	1.21446	1.21446	1.21446	1.21446	1.21446	1.21446	1.21446	1.21446	1.21446	1.21446	1.21446	1.21446	1.21446	1.21446	1.21446	1.21446	1.21446	1.21446	1.21446	1.21446	1.21446	1.21446	1.21446	1.21446	1.21446	1.21446	1.21446	1.21446	1.21446	1.21446	1.21446	1.21446	1.21446	1.21446	1.21446	1.21446	1.21446	5.16916	1.21446	1.21446	1.21446	1.21446	1.21446	1.21446	1.21446	1.21446	1.21446	1.21446	1.21446	1.21446	1.21446	1.21446	1.21446	1.21446	1.21446	1.21446	1.21446	1.21446	1.21446	1.21446	1.21446	1.21446	1.21446	1.21446	1.21446	1.21446	1.21446	1.21446	1.21446	1.21446	1.21446	1.21446	1.21446	1.21446	1.21446	1.21446	1.21446	1.21446	1.21446
ENSG00000104976	4.9966	4.28929	4.46211	4.70057	4.82465	4.48138	4.15466	4.5756	5.08919	4.73748	3.71923	4.06935	5.34961	4.36441	5.32054	3.95041	4.62409	4.52866	5.56883	4.44925	4.0935	4.13179	5.17982	4.304	4.9077	4.78545	4.75427	4.77965	4.7242	4.55248	4.24073	5.06085	4.72322	3.35572	4.56008	5.15173	4.30977	4.27627	4.26045	4.03644	3.62804	4.53999	5.91075	3.87894	4.53621	4.56633	4.82871	3.58866	4.42823	4.85533	4.30546	5.51467	4.25226	4.16468	4.65577	4.72888	4.43245	5.13976	6.13724	4.40323	4.80886	4.59961	5.42125	4.47894	4.94181	4.81315	5.45592	4.25283	4.38883	4.36579	4.69594	4.69022	6.99162	4.86001	4.93446	4.53784	5.09701	4.85849	4.53795	4.09603	4.57173	4.48987	4.89581	4.41655	6.1744	7.03618	5.28284	5.84332	5.27144	5.68534	4.06539
ENSG00000104979	5.82874	5.30139	6.5633	5.49573	5.61433	5.62572	5.80057	5.71836	6.25463	6.05723	5.35782	5.08794	6.25584	5.65075	6.95721	5.96251	5.8158	5.56101	6.33291	4.96662	5.01764	5.52649	7.04024	6.09067	6.01374	5.74677	5.83684	6.67855	6.42556	6.40266	5.32451	6.41439	5.98094	5.3001	5.928	6.30589	6.19863	5.89727	6.12325	5.35043	5.84738	4.84834	7.87651	5.80171	6.00158	6.12016	6.31859	5.26539	5.7082	6.41025	6.20726	6.71818	5.77974	5.55101	6.01539	6.24105	5.81115	6.61449	7.52195	5.69505	6.85787	5.90843	6.97973	5.98042	6.27379	5.83923	6.70792	6.37944	5.90915	6.07816	6.18618	6.2936	8.00321	5.92475	5.32613	5.65555	6.12062	6.46051	5.63196	6.31975	5.73922	6.46513	5.98189	5.81733	7.58474	8.05727	6.2918	6.69645	5.80034	7.20996	6.23423
ENSG00000104980	5.13785	4.4502	5.31448	4.89894	4.92319	4.99725	4.92264	4.78535	5.02796	4.97214	4.85976	4.81106	4.96136	5.26346	3.9421	5.08922	5.02015	4.72496	5.16189	4.64342	4.61174	5.54704	4.55242	4.88689	4.70913	5.26591	4.5018	4.70142	4.91277	6.33611	4.84309	4.97155	5.41303	4.38631	4.82897	5.89292	5.2569	5.06639	4.18293	4.22095	4.71097	5.45275	6.48088	3.29037	4.98946	4.75621	5.06446	3.41513	4.42823	5.91966	4.30546	4.7724	4.75567	4.70631	4.9331	4.93947	5.3771	5.04646	4.90975	4.64447	4.58079	5.92738	7.38547	5.48529	4.43663	4.92018	4.67992	5.01865	5.23375	5.4851	4.28775	4.89394	7.52065	4.72182	6.58472	5.31442	6.65435	5.74551	5.63196	5.14642	5.23639	4.59264	5.01139	5.11473	8.15815	3.6621	4.43335	4.49667	5.10907	5.29868	6.70001
ENSG00000104983	4.50496	3.65138	3.22635	4.62778	4.13796	4.05741	3.85883	4.32926	3.2805	1.21446	3.33126	3.32319	4.11531	4.075	3.9421	4.18096	3.41744	3.76356	5.29983	3.17484	3.86689	4.51607	1.21446	3.1098	1.21446	5.625	4.5018	4.11099	4.94766	3.56152	3.40591	5.14489	3.52335	3.52606	4.22776	5.96653	3.66102	3.60967	4.5337	4.9476	3.78323	3.68524	4.51996	4.21597	5.90779	3.34632	3.08127	1.21446	4.04941	3.88489	4.78409	1.21446	4.47556	4.11546	3.22836	3.7228	4.51917	2.84567	4.24676	4.57631	4.18329	4.77836	5.06879	3.57517	4.38511	4.75646	4.98781	4.36147	3.70006	3.87439	4.28775	4.38595	5.46927	4.33478	5.04289	3.4878	5.36348	4.43161	3.6069	4.73483	4.2566	4.2587	3.61186	4.96962	5.82247	5.99232	3.68126	5.23032	4.75287	5.72251	3.68047
ENSG00000104998	7.6442	6.6367	7.05965	6.95254	7.55262	7.70107	7.80348	7.20958	8.15338	7.15691	6.57678	6.93912	7.27746	6.66048	6.8504	7.00099	7.26682	7.10138	6.78332	6.58798	6.74366	6.83447	6.81456	7.13442	7.16871	7.07382	7.15007	7.42225	6.69438	7.44452	6.66652	7.76732	7.22545	6.6003	7.27076	7.26389	7.57643	7.52964	7.21637	7.4426	6.97282	7.08526	6.75308	7.34928	7.24198	7.20764	7.72377	6.91707	7.41866	6.68026	7.74742	6.36434	7.34534	7.18845	7.84056	7.32683	7.42059	7.38571	6.74121	7.40982	7.60645	7.72518	6.82005	7.42809	7.39428	7.59128	6.93924	7.48283	7.38662	7.6679	7.2038	7.68523	6.79021	7.32212	7.04011	7.58662	7.43201	7.42275	7.5566	7.47095	7.52701	7.45476	7.13987	7.17572	6.45697	5.54667	7.39353	6.24048	7.40738	6.96872	7.57705
ENSG00000105011	6.05863	5.85055	5.75341	5.78902	5.78059	5.04727	4.69981	5.55725	4.31125	6.10713	1.21446	4.97146	5.05389	5.05438	5.47272	5.85183	5.19517	4.8974	5.54131	4.44925	4.78182	2.68815	5.41349	4.57911	6.20098	5.53768	5.2802	3.98292	5.0475	4.86923	4.47124	4.19361	5.19876	1.21446	5.46176	4.31471	4.36068	5.37662	3.71301	4.84025	3.45255	4.43798	3.89445	4.99949	5.44118	3.34632	4.77056	5.95485	4.97275	5.91966	5.00906	5.77851	5.72341	5.07205	5.45507	5.91746	5.97207	5.30988	6.06018	5.06399	4.80886	3.69473	5.50786	4.65391	5.13999	5.94393	1.21446	4.19518	4.51855	5.73477	4.62319	5.59304	5.35671	5.489	6.47342	5.63858	5.38759	5.53193	4.88527	1.21446	5.96933	4.37902	5.55833	1.21446	5.35545	5.99232	1.21446	4.78527	4.82461	6.29107	1.21446
ENSG00000105048	3.31967	2.35189	3.48784	2.9547	2.50699	2.86055	3.05373	2.4634	2.31143	3.12166	1.21446	2.8422	4.17214	3.86717	5.05688	1.21446	3.02619	1.97891	1.21446	1.21446	1.94447	2.27816	5.61437	3.28222	1.21446	2.32555	1.21446	3.05481	2.33304	2.48072	1.21446	3.47677	2.33261	2.24064	1.21446	2.16103	3.27936	4.02876	3.59598	2.18897	3.25003	2.61296	3.22682	3.97119	3.0842	1.21446	1.91461	2.97747	3.9361	1.21446	1.21446	1.21446	1.89434	2.30079	2.28074	3.55748	3.42708	2.56821	4.24676	1.21446	2.63548	2.04628	1.21446	3.15691	1.21446	1.21446	2.78412	3.07259	1.21446	2.27016	2.25638	4.51562	4.38956	2.08847	3.32764	3.31944	1.99264	2.24199	2.2063	2.51504	2.93046	5.95518	2.24476	2.11905	5.35545	1.21446	2.64081	2.39826	3.35871	2.28621	3.56444
ENSG00000105053	7.50056	7.338	7.41333	6.79657	6.7384	6.01202	6.24224	7.17304	6.281	6.08239	5.74688	6.10579	6.74456	6.24939	6.43578	6.2386	6.78063	6.88229	6.96997	6.12937	6.60654	6.8007	7.40715	5.8804	6.38884	6.22282	6.10816	6.43623	7.32884	7.32958	6.5959	6.25397	7.23951	6.86574	6.25708	7.24431	6.15656	7.2263	6.40134	6.20647	6.78984	7.4902	8.4897	7.43089	6.34148	5.58624	6.36815	7.47847	7.25484	7.9011	5.90706	7.71827	6.53566	6.47093	7.11902	6.94574	6.64173	7.05703	8.25021	6.5454	6.74204	6.21637	7.22897	6.07934	6.78685	6.97889	8.05039	6.24592	5.97777	5.93214	7.10127	6.61321	7.38414	6.44485	7.32286	6.19725	6.42955	6.55779	5.93112	6.36756	5.9479	6.35355	6.73402	5.86485	7.18112	7.50718	6.17378	7.33587	6.02894	7.38219	6.61813
ENSG00000105058	6.93368	6.92524	7.27222	7.29328	7.03708	7.19398	7.37738	7.10678	7.43889	6.88412	6.44722	7.08575	7.28381	7.28971	7.54164	7.41612	7.19244	6.98464	6.73565	6.69605	6.92038	6.71264	8.15009	6.99633	6.99167	6.30433	7.28534	7.20022	7.37418	6.84684	6.73383	7.50772	6.89329	6.73912	7.10477	7.02095	7.2828	7.27374	7.02184	6.82605	6.47381	6.33584	8.00104	7.36598	6.60968	7.45417	7.18599	6.15345	6.90289	7.6478	6.92682	7.65414	7.20864	6.80943	6.99945	6.96181	6.98101	7.65321	7.75963	6.98393	6.89778	7.3007	7.08184	6.95181	6.49416	7.60729	7.91209	6.65696	7.2362	7.44402	7.07446	7.65771	7.46759	7.05305	6.98708	7.55538	6.6444	7.61574	7.49862	7.35127	7.4067	7.97152	7.14618	6.88483	7.89975	7.91309	7.12779	7.22869	6.78624	7.33505	7.3166
ENSG00000105063	7.66758	6.89793	7.38314	7.56869	7.10125	6.92112	7.30055	7.45759	7.65582	7.85592	6.42236	6.47944	7.91921	7.45039	9.29814	7.08717	7.06993	6.54355	7.51981	7.01398	6.9561	6.51853	9.2924	6.7911	7.75118	7.30908	6.9006	7.84878	7.80625	7.04726	7.74666	7.30441	7.90108	6.68862	7.4496	6.67111	6.7252	7.37292	7.2354	7.05812	7.31843	7.69005	10.531	7.09264	7.77742	6.49996	6.71304	6.69852	7.8214	8.20469	6.72094	9.7181	7.19836	7.08126	7.67251	7.4228	7.89172	8.40371	9.06304	7.27069	7.80312	7.75197	8.40543	6.69273	7.76667	7.46521	8.4383	7.35256	7.2455	7.40584	7.59193	7.95763	8.94238	7.58223	7.80871	7.29395	7.90561	7.41239	7.34004	7.65549	7.26681	7.81194	7.45114	6.84987	9.79665	10.5741	7.52457	8.7175	7.72847	9.02451	7.92785
ENSG00000105072	2.68175	1.21446	1.21446	1.21446	1.21446	2.19807	1.21446	1.21446	1.21446	2.89281	2.02127	3.59325	1.98856	2.57221	1.21446	1.97325	1.93753	2.69542	1.21446	1.21446	3.5178	3.42463	1.21446	2.79542	2.26185	1.21446	2.82865	1.21446	2.01507	1.21446	2.38614	1.21446	2.33261	1.21446	1.21446	1.21446	3.03591	2.51042	1.21446	2.84625	1.21446	2.97932	3.6019	1.21446	2.09659	2.1898	3.08127	3.21507	1.21446	1.21446	2.96384	1.21446	2.37169	1.93504	1.83929	1.99171	1.21446	1.21446	1.21446	2.69561	1.21446	1.21446	1.21446	2.52016	1.21446	2.55479	2.78412	1.21446	2.97326	1.21446	1.21446	2.75714	1.21446	1.21446	2.22547	2.43565	1.21446	1.21446	1.92257	1.98196	1.21446	1.21446	2.24476	1.85926	1.21446	1.21446	1.21446	1.21446	1.98756	1.21446	2.12506
ENSG00000105085	5.31475	4.92034	4.86583	5.3682	5.07365	5.02248	5.2027	5.01036	4.82675	4.917	4.37633	4.17982	5.08345	4.80936	5.05688	5.14409	4.93804	4.99165	4.69502	4.74831	4.99021	4.97834	5.17982	4.57911	4.70913	4.66634	4.56926	5.48575	4.45889	4.55248	4.75886	5.43898	4.72322	4.69262	4.56008	5.06475	5.28327	4.93019	4.26045	4.89493	5.36535	5.19782	3.6019	4.54766	4.61811	4.75621	4.19221	4.58557	5.02821	5.02085	5.97939	5.19115	4.66831	5.02018	5.05385	4.87268	4.67812	5.13976	5.80063	4.9434	5.04161	5.24055	5.06879	4.67723	4.86913	5.24193	4.28608	4.64468	5.03276	5.10271	4.8942	5.15355	4.95365	4.6216	4.3925	4.83618	5.33896	4.97637	5.43629	5.89931	4.10765	5.34496	5.14384	5.03363	4.65794	5.25829	5.41385	5.09681	5.21933	5.64717	5.44944
ENSG00000105088	3.10258	2.35189	3.70604	1.21446	2.281	2.86055	2.17956	2.11094	2.73245	2.60855	2.02127	1.21446	3.0144	1.21446	2.57347	2.68509	2.22687	2.28361	2.6995	1.954	2.63235	2.68815	3.38932	2.52531	1.21446	2.91485	2.82865	3.30012	2.76115	1.21446	2.83141	3.60534	3.31628	2.63802	3.14161	2.53109	1.21446	2.77794	2.13944	1.21446	1.21446	1.21446	3.6019	2.4783	3.23883	1.21446	1.21446	2.68122	3.15948	2.89016	1.21446	1.21446	2.53974	2.50074	3.07434	3.79846	3.60124	2.56821	2.92377	2.78901	3.00658	2.3756	3.7544	1.81419	2.77781	2.17863	2.78412	1.21446	2.75891	2.4941	2.25638	2.75714	4.13714	2.43295	3.49645	2.76307	2.72044	3.16195	3.10029	3.00043	2.46147	2.84311	2.46388	2.3138	3.21167	4.89678	2.64081	2.39826	1.21446	2.69889	2.12506
ENSG00000105122	6.90248	5.79234	6.19731	6.19138	6.38432	5.82467	6.32221	6.0763	6.92386	6.88412	5.78643	5.93038	6.78094	5.71302	7.05665	6.12086	6.13005	6.45852	6.05059	5.74891	5.77922	5.80765	7.69939	5.98937	5.95544	6.7544	6.59873	6.75745	6.84004	6.36977	5.20267	6.5122	6.48474	5.65674	6.11447	5.73334	5.76671	6.45378	5.45943	5.94805	6.12576	5.97011	8.92652	5.91965	6.18154	6.06181	5.42535	5.21535	6.96077	6.90758	6.01423	6.10103	6.06673	6.40197	6.83593	6.483	6.87112	6.95847	8.08517	6.06776	6.33997	6.29139	7.08184	5.5369	6.3817	6.41359	7.07511	5.93478	6.26075	6.57765	5.75039	6.50922	7.84578	6.5702	6.68803	6.07658	7.11672	6.73461	6.37995	6.82678	6.22219	6.51783	5.99593	6.15012	8.07705	7.91309	6.71993	7.14695	6.83881	7.58722	6.80242
ENSG00000105127	5.6708	5.85055	6.42192	6.31158	6.54682	6.63399	6.24224	6.6555	6.45323	5.83828	6.50756	6.83513	4.89617	6.24939	4.84949	6.37055	6.49652	5.99802	4.59083	5.7983	6.20474	6.4548	6.96887	6.72267	4.55943	6.34342	6.8206	7.1717	6.06346	4.42893	5.32451	4.66422	7.10776	6.7799	6.56187	5.58532	6.19863	6.45378	7.08615	6.33004	6.77199	5.19782	7.15281	6.14941	5.92916	6.65001	6.30848	6.8203	4.42823	6.86489	6.48066	5.89424	6.10027	6.44178	6.46175	6.05873	6.60296	6.34858	6.52898	6.23057	4.85039	6.10431	6.78588	6.35527	5.07694	5.46978	4.98781	6.08316	6.6309	6.97791	6.13516	5.23057	5.35671	4.51376	4.87699	5.94487	5.33896	5.71205	6.04781	5.25242	7.26681	6.59344	4.9256	5.36709	4.65794	4.89678	6.04522	4.49667	5.0204	5.08646	6.58977
ENSG00000105131	1.21446	1.21446	1.21446	1.21446	1.21446	1.21446	1.21446	1.21446	2.31143	1.21446	1.21446	1.21446	1.21446	1.21446	2.57347	1.21446	1.21446	1.21446	1.21446	1.21446	1.21446	1.21446	1.21446	1.21446	1.21446	1.21446	1.21446	1.21446	2.01507	1.21446	1.21446	1.21446	1.21446	1.21446	1.21446	1.21446	1.21446	1.21446	1.21446	1.21446	1.21446	1.21446	1.21446	2.12194	1.21446	1.21446	1.21446	1.21446	1.21446	1.21446	1.21446	1.21446	1.21446	1.21446	1.21446	1.21446	1.21446	2.1886	1.21446	2.35407	1.21446	1.21446	1.21446	1.21446	1.21446	1.21446	1.21446	1.21446	1.21446	1.21446	1.21446	1.21446	1.21446	1.21446	1.21446	1.21446	1.21446	1.21446	1.21446	1.98196	1.21446	1.21446	1.95056	1.21446	1.21446	1.21446	1.21446	1.21446	2.29545	1.21446	1.21446
ENSG00000105135	4.06508	3.22999	4.46211	3.18997	3.51984	3.90021	3.91274	3.40736	4.31125	4.20106	2.57877	3.10583	4.79242	3.93998	4.60666	3.51019	3.5762	3.60914	4.53572	3.17484	3.34788	3.32817	4.08974	3.69409	4.30018	3.84671	3.90873	3.05481	4.1919	2.95564	2.83141	4.82617	4.552	3.15963	3.50568	4.15361	3.74152	3.93539	2.768	3.82352	3.62804	4.20869	3.89445	3.67338	3.72049	3.64055	4.32028	3.41513	4.04941	4.85533	4.36132	4.99708	3.88515	3.38255	4.31063	3.64268	3.89374	4.38302	4.72125	3.46124	3.62476	4.33883	4.67701	3.67382	4.33164	3.80064	4.84217	3.61956	3.15523	3.99959	3.18668	4.16584	4.38956	4.26968	4.12005	3.63713	4.18415	3.52868	3.67521	3.53255	3.53014	4.68845	3.82144	4.24545	5.52855	5.25829	3.68126	5.02507	4.27628	5.14254	3.88638
ENSG00000105136	6.31724	6.31739	5.60409	5.75547	6.28952	6.97355	6.40717	6.13453	6.38193	6.13144	7.26282	7.46914	6.12036	6.50514	4.46763	7.18161	7.17471	6.82402	5.33234	6.90563	7.04501	6.73069	4.55242	7.14491	5.95544	7.28921	7.34373	5.77885	6.15547	6.07552	5.68418	6.54338	5.72486	6.91782	5.89928	5.86753	7.85573	6.56479	6.08176	6.38806	6.80747	6.29308	5.70605	5.80171	6.74228	7.7594	7.59659	5.53368	6.33042	4.45215	7.66768	4.7724	6.67566	6.75518	6.49751	6.18737	6.82133	5.30988	4.50384	6.61442	7.00216	7.07317	6.22169	6.99387	6.56453	5.60377	4.67992	7.49464	6.46566	7.11945	6.41727	5.90581	5.46927	6.35479	5.79662	6.27608	7.21405	5.84146	6.27752	6.46967	6.29183	5.01781	7.09496	7.15678	4.65794	3.6621	5.45498	6.67328	6.21293	7.39374	5.97374
ENSG00000105137	1.21446	1.21446	1.21446	1.21446	1.21446	1.21446	1.21446	1.21446	1.21446	1.21446	1.21446	1.21446	1.21446	1.21446	1.21446	1.21446	1.21446	1.21446	1.21446	1.21446	1.21446	1.21446	1.21446	1.21446	1.21446	1.21446	1.21446	1.21446	1.21446	1.21446	1.21446	1.21446	1.21446	1.21446	1.21446	1.21446	1.21446	1.21446	1.21446	1.21446	1.21446	1.21446	1.21446	1.21446	1.21446	1.21446	1.21446	2.27296	1.21446	1.21446	1.21446	1.21446	1.21446	1.21446	1.21446	1.21446	1.21446	1.21446	1.21446	1.21446	1.21446	1.21446	1.21446	1.21446	1.21446	1.21446	1.21446	1.21446	1.21446	1.21446	1.21446	1.21446	1.21446	1.21446	1.21446	1.21446	1.21446	1.21446	1.21446	1.21446	1.21446	1.21446	1.21446	1.21446	1.21446	1.21446	1.21446	1.21446	1.21446	1.21446	1.21446
ENSG00000105141	1.21446	3.09908	1.21446	2.2583	2.85041	2.58093	3.32652	1.21446	2.31143	1.21446	2.57877	1.21446	1.21446	1.21446	1.21446	1.21446	2.61958	1.21446	1.21446	1.21446	3.15233	2.27816	1.21446	1.88657	3.19606	2.55986	1.21446	2.32303	3.07019	2.48072	1.21446	1.21446	2.76058	1.21446	1.21446	3.02132	2.73155	2.77794	2.768	2.18897	3.25003	2.3704	1.21446	2.12194	1.21446	1.91057	3.27156	2.68122	1.21446	1.21446	3.11087	1.21446	2.53974	2.85743	2.6916	1.99171	2.68994	1.21446	1.21446	1.79526	2.05646	2.98677	2.27903	2.83625	2.3456	2.17863	1.21446	2.01621	1.21446	1.96909	2.25638	1.21446	1.21446	1.21446	2.22547	2.76307	1.99264	1.21446	2.2063	2.28778	1.21446	2.39501	1.95056	2.11905	1.21446	1.21446	1.21446	1.21446	1.98756	1.21446	1.21446
ENSG00000105143	1.21446	1.21446	1.21446	1.21446	1.21446	1.21446	1.21446	1.21446	1.21446	1.21446	1.21446	2.27535	1.21446	1.21446	1.21446	1.21446	1.93753	1.21446	2.09641	1.21446	1.21446	1.21446	1.21446	1.21446	1.21446	1.21446	1.21446	1.21446	1.21446	1.21446	1.21446	1.21446	1.21446	1.21446	1.21446	1.21446	1.21446	1.21446	1.21446	1.21446	1.21446	1.21446	1.21446	1.21446	1.21446	1.21446	1.21446	1.21446	1.21446	1.21446	1.21446	1.21446	1.21446	1.21446	1.83929	1.21446	1.21446	1.21446	1.21446	1.21446	1.21446	1.21446	1.21446	1.21446	1.21446	1.21446	1.21446	1.21446	1.21446	1.21446	1.21446	1.21446	1.21446	1.21446	1.21446	1.21446	1.21446	1.21446	1.21446	1.21446	1.21446	1.21446	1.21446	1.21446	3.21167	1.21446	1.21446	1.21446	1.21446	1.21446	1.21446
ENSG00000105146	1.21446	2.59106	1.21446	2.66164	1.21446	1.21446	1.21446	2.11094	1.21446	1.21446	1.21446	1.21446	2.71301	2.92986	2.57347	1.21446	1.21446	2.28361	2.44371	1.954	2.63235	1.97493	3.38932	2.15675	1.21446	2.55986	2.55367	1.21446	2.33304	2.48072	1.21446	1.21446	2.33261	1.21446	2.91087	1.21446	2.54231	1.21446	2.98337	1.21446	2.29347	1.21446	1.21446	2.12194	2.09659	1.91057	1.21446	1.21446	2.92705	1.21446	1.21446	1.21446	1.89434	2.76658	1.21446	1.99171	1.21446	2.1886	1.21446	2.03048	1.21446	1.21446	1.21446	2.05672	2.77781	1.21446	1.21446	1.21446	1.21446	2.4941	2.95171	2.49271	2.84985	1.21446	1.21446	1.93329	2.3024	1.21446	2.2063	1.98196	1.21446	1.21446	1.95056	2.6129	3.87608	1.21446	1.21446	2.39826	2.29545	1.21446	1.21446
ENSG00000105171	4.80628	4.72567	5.17999	4.08847	4.56411	5.02248	5.1153	5.01036	4.89703	5.02523	5.33129	5.08794	5.14079	5.17757	5.54315	4.97273	4.7581	4.76116	5.16189	3.89473	4.41842	4.13179	6.81456	4.86151	4.09625	4.70717	4.81095	4.99145	4.7242	5.12819	4.84309	5.06085	5.25541	4.88551	4.31849	5.34854	5.56685	5.06639	5.64203	5.18521	5.41231	4.20869	4.95175	4.71474	4.67019	5.07356	5.36791	4.32532	4.58516	3.47975	5.0768	5.19115	5.29095	4.673	4.43529	5.06435	5.06995	4.59676	4.50384	4.79181	5.04161	5.3289	5.01052	4.60609	4.97681	4.6358	4.67992	5.14452	5.37642	4.61802	5.53083	4.84568	5.46927	3.79831	5.2378	4.86577	5.06741	5.32593	5.2318	5.35111	5.20052	5.51051	5.41918	5.19149	5.35545	5.99232	5.64465	5.51807	5.05057	5.60797	5.28182
ENSG00000105173	1.97142	1.21446	1.21446	1.21446	1.21446	1.21446	1.21446	1.21446	2.73245	1.21446	1.21446	3.10583	1.21446	1.21446	1.21446	1.97325	1.21446	1.21446	2.44371	2.4695	2.63235	2.27816	1.21446	2.15675	1.21446	2.55986	2.17779	1.21446	2.33304	1.21446	1.21446	2.99091	2.33261	1.21446	2.62403	2.80219	1.21446	2.51042	1.21446	1.21446	1.21446	2.04246	3.22682	2.4783	1.21446	1.21446	1.21446	2.27296	2.6379	1.21446	3.24239	1.21446	2.16745	2.37212	2.09146	1.21446	1.21446	2.1886	1.21446	2.48091	2.38945	2.04628	1.21446	2.52016	2.02427	2.55479	1.21446	1.21446	1.21446	1.96909	1.21446	2.75714	2.84985	1.21446	2.22547	1.93329	2.53239	1.21446	2.2063	1.21446	1.21446	1.21446	2.79769	2.3138	1.21446	1.21446	1.21446	2.39826	1.98756	2.28621	1.21446
ENSG00000105176	6.67212	6.6801	7.22195	7.10662	7.29661	7.17171	7.08838	6.27917	7.15522	7.10877	8.24819	8.29921	5.55307	6.44533	6.98272	7.53842	7.52643	7.77279	6.1449	7.94506	7.60424	7.55493	5.61437	8.02238	7.07609	7.37968	7.19306	7.00388	8.14203	7.46022	7.4984	6.27271	7.25344	8.02523	7.92559	7.98942	9.66445	7.23591	6.74473	7.5981	7.56629	7.72261	8.14296	6.87659	7.3329	7.19684	7.1468	7.76507	7.87505	6.94904	7.73704	5.77851	7.16179	7.94919	6.84706	7.67258	7.55863	7.33751	7.16553	6.86626	7.00216	6.08756	6.03048	7.69495	6.67468	6.75286	6.97443	8.43688	7.75533	7.69529	7.2038	7.08557	6.21308	7.41413	5.88635	6.99451	6.55166	7.16327	7.62906	7.50339	7.16848	7.67949	6.50791	7.79979	6.1744	4.89678	6.35823	6.07338	6.57517	5.43947	6.80242
ENSG00000105185	4.87258	4.84564	4.95109	4.29212	4.75496	6.07343	5.2027	5.16787	4.964	4.97214	6.40976	5.88297	6.26871	5.79207	4.60666	4.87866	4.51457	5.85553	4.47836	4.96662	4.96224	5.46299	3.38932	5.91764	4.30018	4.49016	4.81095	4.11099	5.01499	4.86923	5.0695	6.07342	5.25541	5.58479	4.56008	6.32466	5.52331	4.41988	5.21209	6.02325	4.85446	4.00809	3.6019	5.04188	4.88346	6.65791	6.24623	5.0538	5.02821	2.89016	6.45554	3.74344	5.5721	5.71725	4.68106	5.36034	5.01167	4.13089	4.50384	5.69505	5.62213	5.46503	5.01052	6.47235	4.27606	4.69741	4.03814	6.00262	5.40997	5.44252	5.12181	5.26758	4.95365	4.12962	5.85706	5.37721	6.29612	4.79567	5.64849	4.77107	5.96933	5.95518	4.8343	6.62712	4.65794	3.6621	4.51406	4.59954	5.78253	5.64717	5.6554
ENSG00000105186	5.2664	5.55612	5.60409	5.49573	5.2355	5.27407	5.38177	4.5756	5.25855	5.50734	5.59921	4.70536	6.00198	5.17757	4.95695	4.74271	5.02015	5.3166	5.69902	5.71501	5.41792	5.39655	4.55242	5.11862	5.33216	4.23362	5.19788	4.77965	4.84031	5.12819	4.66931	5.84203	5.76436	4.82407	5.05504	4.38881	4.5032	5.63151	5.61316	5.09485	5.3168	5.10165	5.07079	5.98603	5.83036	5.77257	6.01684	5.98495	5.32219	4.45215	6.6115	6.19425	5.63455	5.38361	4.54982	5.03414	4.75138	5.22734	5.07621	5.77772	5.49753	5.6816	5.17865	5.40422	5.51739	5.01973	5.35245	5.84522	5.23375	5.37618	5.2715	5.50291	4.13714	5.20879	6.19797	5.72149	5.76401	5.84146	5.91756	5.37475	5.96933	5.79342	5.93892	5.22837	4.65794	5.25829	5.57176	5.29267	5.88622	5.64717	5.35124
ENSG00000105193	10.6679	9.88256	11.3187	10.4436	10.6116	11.056	10.7789	10.8666	11.1878	11.4937	10.9156	10.463	11.4398	11.04	11.0699	10.5915	10.7497	10.7307	11.4782	10.2016	10.5016	10.6617	10.8505	11.1942	10.4721	10.584	10.9693	11.018	10.6983	10.7965	10.6131	11.981	10.6307	10.6494	10.0652	10.3302	12.2974	10.8027	11.5322	10.3817	10.8846	10.0526	11.3039	10.416	10.7862	11.8629	12.0137	10.3848	10.2296	11.0627	11.1232	10.8275	11.4504	10.527	10.7348	10.8547	10.996	10.8641	11.4895	11.264	11.6765	11.7005	11.9488	11.6538	10.908	10.6329	10.8854	11.3022	10.7706	10.3943	11.3019	11.0087	13.1902	10.4125	10.9996	10.3576	11.4557	11.044	10.8179	11.0765	10.8461	10.7777	11.201	11.501	13.1708	12.9132	11.3695	11.8521	10.9441	11.753	10.7625
ENSG00000105197	6.05863	5.60206	5.31448	7.75818	7.39659	8.18239	7.74669	7.54597	5.25855	5.54408	5.66436	7.18019	8.893	6.91091	8.76329	5.62052	8.16066	6.48025	7.59518	7.40211	7.84417	6.41069	6.21781	5.74876	5.54509	5.7661	5.7815	7.74615	7.72858	9.18951	4.92262	8.35532	5.36239	5.80655	7.14198	7.30225	7.57111	5.22989	7.2354	7.11646	8.20083	4.99854	5.77757	7.82428	5.72426	8.02344	8.07339	8.97241	7.57505	5.16916	8.00271	8.17195	7.23904	7.34703	7.53137	7.19034	6.27321	7.80271	8.78066	7.5919	7.72209	6.07062	8.50853	7.12162	7.72121	7.82824	4.49669	5.64738	7.54558	7.80831	5.12181	7.65771	9.15026	5.62387	8.24672	7.18153	7.85478	6.95056	7.63321	7.68408	7.46811	4.48987	8.25681	8.02795	10.0794	9.59429	8.70654	8.99013	7.55606	8.38552	7.7407
ENSG00000105198	1.21446	1.21446	1.21446	1.21446	1.21446	1.21446	1.21446	1.21446	1.21446	1.21446	1.21446	1.21446	1.21446	1.21446	1.21446	1.21446	1.21446	1.21446	2.09641	1.21446	1.21446	1.21446	1.21446	1.21446	1.21446	1.21446	1.21446	2.32303	1.21446	1.21446	1.21446	1.21446	1.21446	1.21446	1.21446	1.21446	1.21446	1.21446	1.21446	1.21446	1.21446	1.21446	1.21446	1.21446	1.21446	1.21446	1.21446	1.21446	1.21446	1.21446	1.21446	1.21446	1.21446	1.21446	1.21446	1.21446	1.21446	1.21446	1.21446	1.21446	1.21446	1.21446	1.21446	1.21446	1.21446	1.21446	1.21446	1.21446	1.21446	1.21446	1.21446	1.21446	1.21446	2.08847	1.21446	1.21446	1.21446	1.21446	1.21446	1.21446	1.21446	1.21446	1.21446	1.21446	1.21446	1.21446	1.21446	1.21446	1.21446	1.21446	1.21446
ENSG00000105202	8.74426	6.21779	8.46031	7.87975	6.85053	7.32587	8.34063	8.17325	7.92177	7.83389	6.68523	6.43633	7.80906	6.97996	8.30868	6.69731	7.86897	7.02953	8.57792	6.10342	6.65081	6.56956	7.74281	7.27483	7.20666	7.07382	8.279	7.78432	8.65103	6.87053	7.53659	9.79852	7.13809	6.60938	6.50585	7.14225	8.36344	7.24546	7.57865	7.76056	7.04888	7.46476	11.2718	6.79261	7.0458	7.72224	8.01242	6.62402	6.53485	7.45986	6.55349	7.44264	7.78379	6.79414	6.80202	6.96181	7.17847	7.68438	8.00528	7.63127	7.69404	8.26474	8.96297	7.48491	8.04198	7.88842	7.9829	7.51218	7.49192	6.94785	8.16221	7.67154	10.4343	8.46438	7.9745	7.60417	8.78939	8.16491	7.92832	7.7843	7.46811	8.47623	8.43979	6.98487	10.728	10.4489	8.27978	9.53422	8.17254	9.58645	8.16248
ENSG00000105205	5.42894	4.80676	7.65985	5.64985	6.16151	5.98671	6.41631	6.37885	6.20038	8.09083	5.88078	4.70536	7.12311	6.97996	6.7047	6.59313	5.49172	5.82185	6.98023	5.89228	5.6454	6.66651	9.75158	9.74218	4.63626	6.60162	4.63365	5.48575	5.68532	7.16689	6.95681	8.0153	5.68425	7.69096	6.54344	7.04378	7.5604	6.3689	6.66273	5.89564	7.53489	7.14254	5.28271	6.64989	6.92876	6.17624	8.59814	6.1267	5.44927	5.5395	8.15472	7.10159	6.10027	4.92931	7.47152	6.52687	5.9413	6.63059	5.22529	6.64223	7.4475	7.68682	6.67821	6.92307	4.75263	5.66635	7.00878	6.57026	6.67286	5.56664	8.06342	6.81359	7.26479	5.57143	6.83032	6.44153	7.61114	7.17558	5.31712	6.2703	7.30096	6.79903	7.53997	7.31464	9.09246	8.82059	8.19757	8.04437	5.80034	5.43947	7.51055
ENSG00000105219	1.21446	1.21446	1.21446	1.21446	1.21446	2.19807	1.21446	1.21446	1.21446	1.21446	1.21446	1.97287	1.21446	1.21446	1.21446	1.21446	1.93753	1.21446	1.21446	1.21446	1.21446	1.21446	1.21446	1.21446	1.21446	1.21446	1.21446	1.21446	1.21446	1.21446	1.21446	1.21446	1.21446	1.21446	1.21446	1.21446	1.21446	1.21446	1.21446	1.21446	1.21446	1.21446	1.21446	1.21446	1.21446	1.21446	1.21446	1.21446	1.21446	1.21446	1.21446	1.21446	1.21446	1.21446	1.21446	1.21446	1.21446	1.21446	1.21446	1.21446	1.21446	1.21446	1.21446	1.21446	1.21446	1.21446	1.21446	1.21446	1.21446	1.21446	1.21446	1.21446	1.21446	1.21446	1.21446	1.21446	1.21446	1.21446	1.21446	1.98196	1.21446	1.21446	1.21446	1.21446	1.21446	1.21446	1.21446	1.21446	1.21446	2.28621	1.21446
ENSG00000105220	7.76184	7.42983	7.1158	7.05248	7.28438	7.15478	7.10542	6.95362	7.0209	7.5302	6.85272	7.0576	7.73221	7.65423	7.23705	7.39937	7.05062	7.09435	7.12598	7.43885	6.92038	7.52422	6.54686	7.61393	7.41547	7.66823	7.12809	8.03443	7.49639	6.49705	7.18236	7.50772	7.07677	7.11553	7.00056	6.14618	7.55502	6.87896	6.94299	7.3386	6.78984	7.01687	6.88828	6.76769	7.7656	7.77399	7.69301	6.07167	7.63848	6.68026	7.71605	7.00204	7.56125	7.39003	7.57885	7.80757	8.07986	7.23599	6.96893	7.86155	8.07518	7.75727	7.88236	7.60736	8.00873	6.76718	6.1538	7.85231	6.91353	7.79148	7.21612	6.94464	8.37861	7.27381	8.54605	7.27216	8.42145	6.63114	7.49406	7.4764	7.36694	6.82017	7.84124	7.87703	8.04898	7.50718	8.05142	7.79889	8.2327	8.28987	7.60565
ENSG00000105221	10.0087	9.81849	9.98064	9.66678	9.73462	9.31878	9.55675	9.44821	9.636	9.73864	9.424	9.42293	9.57386	9.69233	9.19827	9.4692	9.62845	9.56017	9.6803	9.72558	9.76306	9.35147	9.37751	9.1761	9.51506	10.0509	9.35831	9.57269	9.67283	9.38308	9.07607	9.81936	9.397	9.11313	9.87392	9.17541	9.79117	9.70286	9.10708	9.42527	9.65129	9.20813	9.79617	9.3586	9.84362	9.18046	9.01355	9.04198	9.58362	9.46025	9.55114	9.82389	9.70763	9.4993	9.76245	9.88956	9.85414	9.03746	9.43486	9.48449	9.91912	9.3018	9.54091	9.59453	10.066	9.76924	9.6784	9.57781	9.08352	9.62786	9.57066	9.43226	8.9228	9.51502	10.3944	9.21983	9.87723	9.86922	9.30769	9.75701	9.73025	9.11173	9.76303	9.5799	9.23634	9.9913	9.23998	10.171	9.83659	9.73229	9.83055
ENSG00000105223	8.08026	7.11901	8.29185	7.41627	7.1826	5.85298	6.87969	7.16376	7.41528	7.62735	5.4593	6.09196	5.98647	6.7323	6.43578	6.94054	5.98828	6.69988	9.06608	6.37685	7.17797	6.80922	5.94751	6.50358	6.70396	6.93578	6.69162	6.85037	6.42556	8.6335	8.55007	7.1306	6.68301	5.86843	7.38898	8.03569	6.06855	6.40345	6.63433	8.42803	7.97776	6.36365	5.97298	6.29611	7.66103	6.07367	6.69762	8.5379	7.77377	6.3496	5.29143	9.50744	7.31712	6.49636	7.51053	6.4492	7.25547	6.44278	8.5747	6.59747	7.31377	6.00078	6.32053	5.90396	7.18693	7.18495	9.82049	7.42226	7.05772	6.30862	6.23546	6.14284	6.39472	6.24206	8.04103	6.06394	6.19067	8.91354	7.40461	6.34386	6.5832	8.92934	5.55833	5.49356	6.27487	6.47597	8.19757	9.16225	7.40157	6.56081	5.99554
ENSG00000105227	3.66842	2.95276	2.89662	3.84974	4.13796	2.40824	4.10953	3.11174	4.31125	2.89281	2.02127	2.6844	3.14085	3.79028	4.31339	2.68509	2.77158	3.52473	3.08385	3.27721	3.98484	3.22394	1.21446	3.36044	3.39477	3.77019	4.56926	3.5061	4.3581	1.21446	1.21446	1.21446	4.00234	1.94756	2.91087	3.02132	3.48392	3.33831	2.98337	4.45883	3.45255	2.81062	6.56404	3.67338	4.03512	1.91057	2.19536	2.68122	2.6379	3.47975	1.21446	1.21446	2.6844	2.94176	3.65702	3.55748	3.89374	3.70243	4.72125	2.59364	1.21446	3.38834	2.68931	2.92472	4.6693	3.24019	5.11996	3.86449	1.21446	3.66211	2.95171	3.80486	4.78933	4.12962	2.9035	2.61178	2.8814	1.21446	3.53492	3.34519	3.94081	3.98165	2.24476	3.0406	3.21167	5.99232	3.16322	1.21446	1.21446	4.96724	3.13874
ENSG00000105229	6.30535	5.7724	6.12613	5.8218	6.10694	5.52369	5.4547	5.40763	5.50272	6.29104	5.19071	5.51927	5.55307	5.81117	6.32042	6.21326	6.22504	5.56101	5.69902	6.09026	5.77922	5.41904	5.61437	5.7068	5.92538	5.70732	6.41113	6.25768	6.06346	6.07552	5.85538	5.68292	6.30913	5.67418	5.95617	6.10333	6.17072	6.03595	5.80401	5.94805	5.45778	6.55672	6.0899	5.59022	5.89698	5.44708	4.93832	5.44971	6.28581	5.91966	4.05666	5.89424	5.72341	5.95609	5.83692	6.11733	6.58317	5.92104	6.52898	5.64085	6.10431	5.94608	5.84358	5.88419	6.18719	6.1329	6.86618	5.88171	5.47481	5.86931	5.6448	6.16257	6.00517	5.81634	6.53014	6.05119	5.52433	6.17176	6.02268	5.9315	6.01124	5.5617	6.26299	5.41583	5.82247	5.99232	6.31428	6.00071	6.22616	6.38671	5.88307
ENSG00000105245	4.96659	3.65138	3.89388	4.38381	3.51984	4.28537	3.91274	4.26029	4.08677	4.85964	3.53934	3.81783	3.99418	3.42976	5.7947	4.23309	3.33024	4.25023	4.29082	3.76485	4.57513	4.38397	4.08974	3.91193	3.98186	3.60284	4.27759	4.53068	4.30486	4.6661	2.83141	3.83063	3.86058	3.44364	3.91368	3.76148	2.54231	4.11624	3.71301	2.5687	4.04902	3.12735	4.13545	3.55758	3.86424	2.71727	3.18	2.97747	3.67685	5.16916	3.47084	3.1029	2.81233	3.91844	3.93953	3.55748	3.75534	4.38302	5.48367	3.86431	3.80881	4.2193	4.33899	3.08426	4.02856	3.80064	6.02536	4.00637	3.90697	3.66211	4.5465	4.51562	3.82858	4.2014	3.49645	3.70599	4.80557	4.1574	2.99217	4.25943	3.53014	3.6346	2.64353	3.55121	5.82247	3.6621	4.34774	4.59954	4.16919	4.14925	3.43736
ENSG00000105246	1.21446	1.21446	1.21446	1.21446	1.21446	2.19807	1.21446	1.21446	1.21446	1.21446	1.21446	1.21446	1.21446	2.76504	1.21446	1.21446	1.21446	1.21446	2.90717	1.21446	1.21446	1.97493	1.21446	2.15675	1.21446	1.21446	1.21446	1.21446	1.21446	1.21446	1.21446	2.14373	1.21446	1.21446	1.21446	2.16103	1.21446	2.14571	1.21446	1.21446	1.21446	1.21446	1.21446	1.21446	1.843	1.21446	2.72544	2.27296	2.24055	1.21446	3.47084	1.21446	1.21446	1.63335	2.28074	1.21446	1.21446	2.56821	1.21446	1.21446	1.21446	1.21446	1.21446	2.38981	1.21446	1.21446	2.78412	1.21446	1.21446	1.96909	1.21446	1.21446	1.21446	1.21446	1.21446	1.93329	1.21446	1.21446	1.21446	1.21446	1.21446	1.21446	1.21446	1.85926	1.21446	1.21446	1.21446	1.21446	1.21446	1.21446	2.48251
ENSG00000105248	4.46236	4.23128	3.89388	4.62778	3.68344	4.10608	4.39854	4.395	4.31125	3.48307	3.80093	3.50922	4.99288	4.075	5.7947	3.81889	4.22011	4.02817	4.29082	4.01339	3.92713	4.01661	4.08974	3.5041	4.09625	4.5363	4.10536	4.61862	4.1318	4.14357	4.66931	4.66422	4.35717	3.15963	4.22776	3.64299	4.54768	4.34991	3.71301	4.3048	3.78323	4.00809	5.46728	3.97119	4.18721	4.17903	4.23621	3.58866	4.58516	5.16916	3.57172	4.17589	4.3307	3.75508	4.70591	4.69054	4.75138	5.34943	5.59728	4.23579	4.58079	4.55116	5.37591	4.30951	4.58077	4.10734	5.11996	3.20212	4.16861	3.93841	4.28775	4.38595	6.27621	3.8889	4.6892	4.42258	4.84105	5.03185	4.42632	4.80641	4.18411	5.0895	4.51891	3.72109	6.54005	5.54667	4.34774	5.61875	4.98958	5.29868	5.24581
ENSG00000105251	1.21446	1.21446	2.43567	1.21446	1.21446	1.91657	2.17956	1.21446	1.21446	2.89281	1.21446	1.97287	1.21446	2.01721	1.21446	1.21446	2.22687	1.21446	1.21446	1.21446	1.21446	1.21446	1.21446	1.21446	1.21446	1.21446	1.21446	1.21446	1.21446	1.21446	1.21446	2.14373	1.21446	1.21446	1.21446	3.64299	1.21446	1.21446	1.21446	1.21446	1.21446	1.21446	1.21446	1.21446	1.21446	1.91057	1.21446	1.21446	1.21446	1.21446	1.21446	1.21446	1.89434	1.21446	2.09146	1.21446	1.21446	2.1886	1.21446	1.21446	1.21446	1.21446	1.21446	1.21446	1.21446	1.21446	1.21446	1.21446	1.21446	1.21446	1.21446	1.21446	1.21446	1.21446	1.21446	1.21446	1.21446	1.21446	1.21446	1.21446	1.21446	1.21446	1.95056	1.21446	1.21446	1.21446	3.16322	1.21446	1.98756	1.21446	1.21446
ENSG00000105254	6.82139	7.31065	7.25566	7.63466	7.27822	7.82038	7.49412	7.69514	8.16758	7.91309	6.72643	6.66823	8.53945	8.32588	8.22567	7.2946	7.33756	7.62463	7.64761	7.32568	7.49683	6.4548	7.29491	7.34933	7.33782	7.3416	6.91351	8.56507	7.4608	7.25953	7.30545	8.04827	7.73241	6.9891	7.07941	6.97418	8.36651	7.39883	7.88613	7.58162	7.7955	7.25071	7.90866	7.13222	7.69258	7.69182	7.57144	6.97816	7.49898	7.0667	7.41765	8.28212	7.63931	7.45466	7.37105	7.59231	7.56873	8.04407	7.49296	7.85682	8.02652	8.46905	8.27606	7.74779	7.51761	7.65427	7.6327	8.04539	7.17913	7.42778	8.00783	7.81545	9.04555	7.33787	8.0984	7.79965	8.84253	7.60668	7.84129	8.25983	7.96001	7.79069	8.13536	7.79367	9.4766	9.04472	8.46689	8.46439	8.24897	8.61002	8.60277
ENSG00000105255	6.89458	6.04585	6.7641	5.85386	6.77384	6.14382	6.14662	5.40763	6.22776	6.03161	5.84378	6.40314	5.27482	5.95547	5.23794	6.13443	6.00176	6.05709	5.48465	6.16743	6.13161	6.09941	5.41349	6.19544	5.98488	6.39394	7.11697	6.02219	6.48585	6.43481	5.54091	5.68292	5.64246	6.0124	6.58007	6.12492	4.82517	6.77727	5.7253	5.49856	5.94628	5.28793	6.0899	6.27857	5.4852	5.02533	5.11195	4.93496	6.09209	6.3496	5.55115	5.51467	5.8071	5.78078	6.41763	6.51603	6.80435	5.84021	5.70255	5.66277	5.99806	5.27061	6.14283	5.72657	5.99661	5.81183	5.80826	5.91731	5.73502	6.03589	5.94081	5.50291	5.35671	6.11975	5.82716	5.9586	4.80557	5.60671	5.45522	6.25766	5.96933	5.70517	4.89581	5.24646	5.15852	3.6621	5.53388	4.69544	5.19255	5.68534	5.44944
ENSG00000105258	5.47219	4.0412	6.6672	5.27641	5.01536	4.4443	5.0926	5.09128	5.71132	5.64899	3.87802	3.4195	5.249	4.73085	7.14967	3.95041	4.72576	4.72496	6.63532	3.54325	4.19427	4.18599	7.23534	4.2259	5.13562	4.58099	5.72394	4.92429	5.98203	5.34736	5.38175	6.6899	5.50925	3.87593	4.82897	4.31471	5.35959	5.06639	4.95967	4.89493	5.21446	5.03375	7.04118	4.54766	4.96888	5.29294	4.27888	5.21535	5.13306	6.86489	4.24729	6.10103	5.14817	4.06445	5.34919	5.43148	4.95092	6.72357	7.9846	5.01355	5.6691	5.17847	6.56185	4.24816	5.34108	5.20016	7.25756	4.36147	5.19575	4.45497	5.12181	5.83377	8.37861	4.98598	5.40933	4.50046	6.01644	6.19615	4.85698	5.25242	4.78137	6.64173	5.24162	3.91886	8.13162	8.38335	6.01808	7.13003	5.41726	6.38671	5.6554
ENSG00000105261	1.21446	1.21446	1.21446	1.21446	1.21446	1.21446	1.21446	1.21446	1.21446	1.21446	1.21446	1.21446	1.21446	1.21446	1.21446	1.21446	1.21446	1.21446	1.21446	1.21446	1.21446	1.21446	1.21446	1.21446	1.21446	1.21446	1.21446	1.21446	1.21446	1.21446	1.21446	1.21446	1.21446	1.21446	1.21446	1.21446	1.21446	1.21446	1.21446	1.21446	1.21446	1.21446	1.21446	1.21446	1.21446	1.21446	1.21446	1.21446	1.21446	1.21446	1.21446	1.21446	1.21446	1.21446	1.21446	1.21446	1.21446	1.21446	1.21446	1.21446	1.21446	1.21446	1.21446	1.21446	1.21446	1.21446	1.21446	1.21446	1.21446	1.21446	1.21446	1.21446	1.21446	1.21446	1.21446	1.21446	1.21446	1.21446	1.21446	1.21446	1.21446	1.21446	1.21446	1.21446	1.21446	1.21446	1.21446	1.21446	1.21446	1.21446	1.21446
ENSG00000105270	2.27336	1.21446	2.89662	1.21446	1.21446	2.19807	2.17956	1.21446	1.21446	2.21864	1.21446	1.21446	2.52577	1.21446	1.21446	1.21446	1.21446	1.21446	1.21446	1.954	1.21446	1.21446	1.21446	2.3589	1.21446	1.21446	1.21446	1.21446	2.33304	1.21446	1.21446	1.21446	1.21446	1.21446	1.21446	1.21446	1.21446	1.21446	1.21446	1.21446	1.21446	1.21446	1.21446	1.21446	1.21446	1.91057	2.19536	1.21446	1.21446	1.21446	2.03454	1.21446	1.21446	1.63335	1.21446	1.21446	2.68994	1.21446	1.21446	2.35407	2.05646	2.3756	1.21446	1.81419	1.21446	1.21446	1.21446	2.01621	1.21446	2.97312	1.21446	1.21446	1.21446	1.21446	1.21446	1.21446	1.21446	1.21446	1.21446	1.21446	2.10952	1.21446	1.21446	1.85926	1.21446	1.21446	1.21446	1.21446	1.21446	1.21446	1.21446
ENSG00000105278	1.21446	1.21446	2.43567	3.18997	1.21446	1.21446	2.17956	3.26805	1.21446	1.21446	3.08318	1.21446	1.21446	1.21446	1.21446	2.50088	1.21446	3.33782	3.23846	2.24948	1.94447	1.21446	1.21446	2.52531	1.21446	1.21446	1.21446	1.21446	3.19959	2.48072	1.21446	2.14373	1.21446	1.21446	2.91087	1.21446	1.21446	2.14571	1.21446	1.21446	1.21446	2.81062	1.21446	1.21446	1.21446	2.39838	1.21446	1.21446	1.21446	1.21446	1.21446	3.1029	1.21446	1.80482	3.29888	1.21446	2.68994	1.21446	1.21446	2.48091	1.21446	3.38834	2.27903	2.38981	1.21446	2.17863	1.21446	2.33461	2.13371	1.21446	1.21446	1.21446	1.21446	2.08847	2.9035	1.93329	3.02302	1.21446	1.21446	1.98196	2.93046	1.21446	1.95056	2.73561	3.21167	1.21446	2.24272	2.39826	1.21446	1.21446	1.21446
ENSG00000105281	6.77045	5.24452	7.22195	7.72396	5.55434	5.85298	5.99622	6.94281	7.52961	6.4347	4.32293	4.81106	6.49368	6.14796	9.23587	5.56141	5.60217	5.64049	6.96997	4.40699	5.07098	4.33703	10.5842	4.48212	7.20666	6.07579	6.23709	7.03588	6.21369	6.46626	8.04925	7.18102	7.54137	5.50905	7.85265	5.23373	6.31793	5.96828	7.75382	5.94805	6.49573	6.8598	10.0334	6.70344	7.30458	5.56957	5.06446	5.61302	6.28581	7.79145	4.46679	9.6864	6.1545	4.66172	6.63228	6.318	6.27321	8.78417	8.41384	5.95688	6.57974	7.1396	7.49526	5.3619	6.78685	6.37669	8.05039	6.40472	6.84178	5.86931	7.74428	7.67154	7.49436	6.80367	6.6373	6.32985	6.77776	6.22013	5.86196	7.59656	5.63577	8.0088	5.4399	4.73279	9.36716	11.5189	6.63319	8.86281	6.13093	8.10554	7.64062
ENSG00000105287	6.61551	5.94262	6.0123	6.52552	6.22694	5.4514	6.29274	6.09597	6.56476	6.31246	5.09922	5.11563	6.55799	5.67181	7.23705	5.85183	5.90462	5.62103	6.12653	6.02264	5.68004	5.54704	8.11747	5.49294	6.902	6.33051	6.63036	5.48575	6.90328	5.70523	6.11326	6.55872	6.25476	5.10778	6.52477	5.73334	5.35959	6.27871	5.67032	5.75559	5.74118	6.12446	7.35307	6.71652	6.27629	5.50086	5.60171	6.35124	6.39485	6.98934	5.72964	7.62097	5.6944	5.67885	6.46897	6.46056	6.1168	6.9197	7.92071	5.96572	6.36867	5.94608	7.39683	5.21105	6.34217	6.1329	7.04233	4.80623	6.26075	6.28476	6.08225	6.25736	7.96543	6.54327	6.6373	6.39184	6.19067	6.44024	5.98415	5.96298	5.68843	6.56868	6.07742	5.21005	7.83545	8.14595	6.24575	6.71927	5.96725	7.4721	6.51632
ENSG00000105289	5.21636	4.345	5.70534	1.21446	3.42983	1.21446	4.19837	1.21446	3.95931	5.3911	2.93783	1.97287	4.79242	2.76504	6.39834	1.21446	3.41744	5.6013	6.3005	2.64985	4.33301	1.97493	5.79057	4.69889	5.79843	5.39586	5.46744	4.77965	1.21446	2.95564	3.61891	7.84441	4.35717	2.63802	1.21446	3.76148	5.02635	5.41107	5.32336	4.03644	1.21446	3.68524	7.01187	5.08304	5.36467	4.34694	4.74058	2.27296	4.79212	1.21446	2.3596	1.21446	5.2315	3.87939	4.99475	4.43576	4.82105	6.28896	5.59728	3.90252	3.80881	5.86976	3.42623	4.4247	4.94181	6.04151	1.21446	3.93726	5.03276	4.86479	6.35175	5.70503	7.69236	5.24277	2.61771	3.77152	5.52433	6.24372	4.99314	5.63173	3.40434	6.23261	4.16364	4.24545	1.21446	5.99232	4.15906	6.0375	6.07354	5.8623	5.48074
ENSG00000105290	5.13785	4.5481	5.03153	5.32304	4.47993	4.77752	5.15967	4.395	4.31125	4.67223	4.47741	4.46693	3.45863	3.62209	5.47272	4.42415	5.02015	4.44182	4.83824	4.93741	5.01764	5.00838	5.94751	4.54751	4.9077	4.28881	4.96858	4.22826	5.41409	4.6661	5.32451	4.72028	5.01397	4.88551	4.48406	4.0655	3.81752	4.66952	4.47019	5.31088	4.37136	5.13443	5.18067	4.76634	4.11324	4.30681	3.35704	4.73578	3.35555	5.64438	4.86309	4.7724	4.12568	4.78113	4.84653	4.48154	4.60087	5.22734	5.07621	4.40323	3.97097	4.33883	5.28067	4.27917	4.83134	4.97082	6.21396	4.72775	4.45518	4.27057	4.9546	4.57624	4.13714	4.67259	2.9035	4.67823	3.94084	3.93919	4.17237	4.15265	4.78137	4.59264	2.93361	3.48943	3.87608	1.21446	3.94078	3.98788	3.85865	4.69394	4.06539
ENSG00000105298	4.37308	3.45746	4.67828	3.84974	4.19223	3.90021	3.61893	3.6483	4.08677	5.07642	2.77238	3.21914	4.22674	4.13788	5.15027	4.18096	4.39583	4.64967	4.74438	3.83133	4.04023	3.22394	4.55242	3.43423	4.392	4.17617	4.19413	4.11099	4.877	4.42893	4.10951	5.14489	4.64019	3.67703	4.02646	3.20704	3.66102	4.02876	2.50195	4.13175	4.27194	3.48952	6.19804	3.43076	4.41907	3.16993	3.43724	3.21507	4.50887	3.47975	4.24729	3.74344	4.54277	3.51862	5.01472	4.43576	4.43245	3.93326	4.24676	4.40323	4.30877	4.73574	5.28067	3.6254	4.79253	3.681	3.73589	3.42737	4.38883	4.22042	3.84574	4.45227	6.00517	3.79831	5.09416	4.11	5.31401	4.66105	4.17237	4.09603	3.64506	3.98165	4.35247	3.87203	5.15852	5.99232	4.97823	5.23032	5.24562	6.47639	4.55604
ENSG00000105321	5.89372	4.17075	3.89388	4.38381	3.75835	4.83571	4.19837	4.18776	6.47624	3.76642	2.93783	3.67233	3.63443	6.19231	4.31339	5.2971	4.17251	3.11933	4.35615	4.17425	3.34788	4.85141	5.94751	3.80735	6.77304	3.41156	4.10536	3.98292	3.70326	3.78421	3.61891	2.99091	3.70244	5.77458	6.44757	4.45921	3.27936	4.27627	3.71301	3.93409	3.45255	4.07822	5.37796	6.12997	4.32435	5.07356	2.8563	4.32532	3.67685	4.19714	2.96384	4.50541	5.01332	5.04635	5.91311	3.55748	3.60124	4.52905	5.48367	4.01117	3.15636	3.69473	7.72898	4.55659	4.48633	3.681	5.45592	3.61956	3.99978	6.05011	3.70889	3.69756	5.84774	4.12962	4.62065	4.50046	4.76918	4.72995	4.21802	5.27773	4.2566	3.81912	4.21329	3.82355	6.27487	5.7867	3.53012	7.37948	5.67079	5.14254	3.88638
ENSG00000105323	9.62146	9.85207	9.1926	10.1789	9.5439	9.08265	9.86507	9.24102	9.16306	8.83413	9.0633	9.52412	8.73284	8.87815	9.54492	9.30212	9.82113	9.65033	9.33944	9.05329	9.41485	9.04044	9.85414	9.28803	9.47418	9.50397	9.56057	8.81137	9.42765	9.41565	9.78271	8.98263	9.1773	9.17556	9.44335	9.69658	9.00814	9.26019	9.00268	9.42988	9.33022	9.61022	8.05949	9.29465	8.91713	9.37492	8.96932	9.65814	9.34378	9.46025	9.42102	9.5521	9.24246	8.86367	9.31985	9.16459	9.26039	9.65993	10.0468	9.14986	9.29528	8.6394	8.69034	8.717	9.12162	9.66223	9.70483	8.95579	9.50519	9.26482	8.97325	9.16058	8.11094	9.30677	8.59559	9.40143	8.23861	9.21418	9.33343	8.94674	9.17552	8.91959	8.76455	8.68425	8.23493	8.79339	9.17395	7.79889	8.91393	8.72419	9.18438
ENSG00000105325	5.40682	4.0412	5.43743	4.62778	4.82465	4.10608	4.87012	5.13009	5.02796	5.35016	3.951	4.12568	5.27482	4.95448	7.25809	5.03216	5.45293	5.38749	6.34885	4.90758	4.57513	4.38397	8.27367	4.14319	5.50496	5.23845	5.86373	5.38971	6.34971	4.6661	6.3887	6.00782	5.25541	3.87593	5.98379	3.51306	4.20206	4.61112	6.31447	3.93409	6.47381	4.53999	8.77778	4.76634	5.44118	4.1337	4.54599	4.32532	5.44927	7.02854	3.98684	7.74929	4.60693	4.49359	5.64594	5.12292	5.3771	6.7385	8.68135	4.5994	4.89074	5.49077	5.54928	4.39677	5.77688	4.81315	6.1538	4.51016	4.79877	4.79855	5.44949	5.53359	6.55601	5.489	5.73354	4.77509	5.38759	5.32593	4.60775	5.46562	4.78137	7.06995	4.43814	4.53988	8.30782	9.29793	5.57176	6.20858	4.95808	6.31558	5.88307
ENSG00000105327	6.74429	7.41064	7.35231	7.02463	7.35626	7.16609	6.85973	7.75198	6.9732	7.47432	6.49569	6.31068	7.97912	6.93719	8.13759	6.92502	7.2215	6.59425	7.1804	6.90563	6.99781	6.21937	7.74281	6.55173	7.75118	6.96947	7.36268	7.58248	7.66224	6.91679	6.93791	7.1203	7.19692	6.83511	7.07941	6.03655	7.69373	7.39883	6.73138	6.89435	7.13516	6.48257	9.3223	6.80491	7.36459	6.53468	7.85807	5.75964	6.88805	7.69729	6.6997	8.46143	7.74195	7.29004	6.79629	7.10612	7.72126	7.64532	7.68467	7.47	6.71994	7.45214	8.46602	6.60496	7.66362	7.00329	7.49412	7.49464	6.54313	7.11269	7.63843	7.23271	8.84173	7.56894	8.8394	7.02089	8.00219	7.42275	7.41429	7.50873	7.214	7.0522	7.82169	7.95309	8.91717	9.11231	7.32879	8.30772	7.70507	9.27608	7.27269
ENSG00000105329	6.6251	5.99516	6.53611	5.57485	6.65532	5.78115	5.82825	6.09597	5.63148	7.10877	5.8058	5.6944	7.67538	6.78149	8.04378	5.99262	5.65436	5.6013	6.59581	6.64303	6.43487	6.30621	8.24375	5.90534	6.94753	7.05825	6.86116	6.77652	6.48585	6.07552	6.46993	6.36288	5.76436	5.74189	5.61109	6.37955	6.56299	5.74377	6.16358	5.63282	5.77746	6.97242	8.51081	6.22463	6.99101	5.12021	6.20318	6.17971	6.14302	7.59656	5.47805	7.28218	6.18608	6.19623	6.71358	7.20391	6.87112	7.55546	7.96362	6.88034	7.13332	6.52068	8.04284	5.97108	7.29433	6.44957	7.77915	6.59243	4.98893	6.64477	6.61636	7.0114	9.45288	6.98466	7.22321	5.83006	7.74276	6.8155	6.20122	6.97298	6.46761	5.28524	6.20375	6.74596	9.1985	9.33613	7.39353	7.9985	7.0908	9.24135	7.14211
ENSG00000105339	8.38675	8.5602	7.47187	8.33005	7.82167	7.83107	7.94271	8.43861	8.06515	7.9477	7.93347	7.46378	8.12063	7.91442	7.90394	8.12848	7.95108	7.93885	7.6668	8.40908	8.73827	7.77083	8.56734	7.30322	8.28209	7.86896	8.04683	7.29582	7.20524	8.21943	8.26932	6.75793	8.42234	8.30482	8.6094	8.19199	7.76073	8.3528	7.63705	7.56496	7.97776	7.61108	6.14499	8.51995	7.98534	6.76412	8.12615	8.15714	7.8214	7.9832	8.38157	8.86703	7.71336	7.96406	8.14547	8.03714	7.98509	8.1371	7.63244	7.81835	7.35018	7.72518	7.88236	7.19958	8.4934	8.01979	8.23577	6.53635	8.01651	7.72217	7.76957	7.4727	7.66904	7.92746	8.89081	8.35793	7.50525	7.57915	7.741	7.60156	7.44538	7.31291	8.52688	7.81798	8.48592	8.01079	7.94746	7.62867	7.78314	8.43106	8.4416
ENSG00000105341	5.19066	4.5	5.75341	5.61284	5.67191	5.18762	5.24447	5.84007	5.31082	5.07642	4.70238	4.77669	4.82785	5.3445	6.60964	5.2971	4.7581	4.8974	6.10792	4.60666	4.87489	4.51607	5.17982	5.18139	5.42116	5.23845	5.23963	5.38971	5.463	5.12819	5.26489	5.76467	5.84023	4.46933	4.63223	5.58532	4.36068	5.19073	5.04886	4.72414	5.04577	4.4899	6.14499	5.23677	5.28384	5.33306	5.22421	5.0538	5.74166	5.30352	4.61155	6.19425	5.36657	4.9199	5.41065	5.76078	5.23174	6.16175	6.47065	5.15982	4.92998	5.35718	5.84358	5.06021	5.04434	5.69665	6.02536	5.20352	5.03276	5.37618	5.17347	5.80893	6.27621	5.40155	5.44919	5.39754	5.68847	6.01607	5.51056	5.03193	5.68843	6.38227	5.16892	5.22837	6.45697	6.1722	5.57176	5.96294	5.85248	5.8623	5.90628
ENSG00000105352	1.21446	1.21446	1.21446	1.21446	1.21446	1.21446	1.21446	1.21446	1.21446	1.21446	1.21446	1.21446	1.21446	1.21446	1.21446	1.21446	1.21446	1.21446	1.21446	1.21446	1.21446	1.21446	1.21446	1.21446	1.21446	1.21446	1.21446	1.21446	1.21446	1.21446	1.21446	1.21446	1.21446	1.21446	1.21446	1.21446	1.21446	1.21446	1.21446	1.21446	1.21446	1.21446	1.21446	1.21446	1.21446	1.21446	1.21446	1.21446	1.21446	1.21446	1.21446	1.21446	1.21446	1.21446	1.21446	1.21446	1.21446	1.21446	1.21446	1.21446	1.21446	1.21446	1.21446	1.21446	1.21446	1.21446	1.21446	1.21446	1.21446	1.21446	1.21446	1.21446	1.21446	1.21446	1.21446	1.21446	1.21446	1.21446	1.21446	1.21446	1.21446	1.21446	1.21446	1.21446	1.21446	1.21446	1.21446	1.21446	1.21446	1.21446	1.21446
ENSG00000105355	8.23225	9.30171	7.72146	7.72396	8.29686	8.19899	8.15671	8.33907	7.61497	8.05952	7.74594	7.98852	8.49636	8.36511	7.43482	8.61776	8.35153	8.13985	7.62163	8.70248	8.78468	8.26746	7.82593	7.71599	7.97285	8.11452	7.66706	7.84878	8.30809	7.96818	7.69131	7.94119	7.4108	8.34612	8.00178	8.88128	7.94896	8.32605	7.36201	8.21497	7.8304	7.67349	6.98195	8.86931	8.55124	8.40733	8.14332	7.71213	8.10414	7.6478	8.56293	8.12541	7.62787	8.4793	8.69361	8.13246	8.34937	7.46862	7.23723	8.46214	8.37638	7.78347	8.04284	7.92489	8.53486	8.30136	7.46967	8.06533	7.79386	8.97569	7.74428	8.22467	7.3257	8.60766	9.01186	8.73971	7.93853	8.15252	8.59101	8.08866	8.35894	7.25202	8.96677	8.3676	7.18112	6.94022	8.29115	8.04437	8.31539	8.36219	8.08335
ENSG00000105357	1.97142	1.21446	1.21446	2.2583	1.21446	3.58994	1.21446	1.21446	1.21446	1.21446	1.21446	1.21446	1.21446	1.21446	1.21446	1.21446	1.21446	1.21446	1.21446	1.21446	1.21446	1.21446	1.21446	1.21446	1.21446	1.21446	1.21446	1.21446	1.21446	1.21446	1.21446	1.21446	1.21446	1.21446	1.21446	1.21446	1.21446	1.21446	2.13944	2.18897	1.21446	1.21446	1.21446	1.21446	1.21446	1.21446	1.21446	1.21446	2.6379	1.21446	1.21446	1.21446	1.21446	1.21446	1.21446	1.99171	1.21446	1.21446	1.21446	1.21446	1.21446	1.21446	1.21446	1.81419	1.21446	1.21446	1.21446	1.21446	1.21446	1.21446	1.21446	1.21446	1.21446	1.21446	1.21446	1.21446	1.21446	1.21446	1.21446	2.51504	1.21446	1.21446	1.21446	1.85926	1.21446	1.21446	1.21446	1.21446	1.21446	1.21446	1.21446
ENSG00000105364	5.08301	4.72567	5.43743	4.95937	4.64355	4.58712	4.66934	4.68435	4.964	5.1736	4.37633	4.17982	5.57399	4.68991	5.47272	4.77794	4.51457	3.96664	5.94966	4.74831	4.61174	4.74818	5.41349	4.37797	5.0262	4.58099	4.75427	5.05559	5.33743	5.34736	4.84309	5.18513	5.01397	3.67703	4.88893	4.52626	4.7887	4.83157	4.26045	5.2702	4.92113	4.80818	5.07079	4.42419	4.61811	4.63249	5.22421	4.50404	4.72643	4.45215	4.30546	5.19115	4.78364	4.66172	5.18292	4.76622	5.12594	5.46192	6.40985	4.23579	5.14515	4.81974	5.17865	5.17888	4.75263	5.53834	5.88432	5.08297	4.38883	5.18262	4.28775	4.94062	6.27621	4.90325	4.98971	4.46206	5.36348	4.91865	4.57328	5.17366	4.87563	5.34496	5.09232	4.73279	8.02034	5.54667	4.97823	5.35243	5.3462	5.72251	5.17095
ENSG00000105366	6.46343	2.02888	5.49516	3.56035	4.29482	3.27662	4.24076	2.72268	2.73245	4.10451	3.951	1.21446	4.60067	5.83002	5.05688	3.22003	2.61958	1.97891	3.61501	4.01339	3.92713	3.75266	1.21446	6.06877	4.09625	5.06157	1.21446	2.74787	3.93414	4.86923	3.15133	4.27126	1.21446	4.94441	2.91087	1.21446	3.95793	3.33831	2.768	3.70321	4.27194	4.07822	5.28271	2.7402	4.92681	2.96476	4.93832	1.21446	2.92705	1.21446	4.65669	1.21446	2.6844	3.26247	5.39553	3.14787	4.01946	3.25891	1.21446	4.07913	4.62943	4.73574	4.33899	3.93287	4.02856	4.57139	1.21446	4.64468	3.99978	3.87439	5.8167	3.581	4.13714	4.2014	3.78086	3.77152	3.64509	5.03185	2.74148	3.97536	3.40434	2.39501	5.28811	3.61025	5.15852	5.99232	4.79749	3.64034	3.71171	4.25597	4.06539
ENSG00000105369	7.46897	5.50867	7.13404	5.97538	6.38432	6.90095	5.47237	6.42622	6.38193	7.71032	5.70621	6.41429	6.4032	5.17757	8.28837	6.2758	5.52949	6.29646	7.62163	6.66978	5.6099	6.56956	6.21781	6.50358	7.10317	6.4307	6.86116	4.70142	6.43782	6.46626	6.07913	7.07835	5.59941	4.82407	6.11447	5.70493	6.27925	7.57579	6.14356	6.54931	5.58614	6.04076	7.09807	5.12305	6.60305	5.04965	5.90034	6.75198	6.53485	7.57024	5.86948	6.36434	4.96538	4.86207	6.50455	6.42622	6.1168	6.81091	7.68467	6.1859	7.61844	6.74001	6.82005	7.92005	6.88176	6.55241	5.88432	4.64468	7.01487	6.21072	5.99907	7.10608	7.82484	6.32347	6.05058	6.22022	5.41131	7.90157	6.06021	6.77455	6.40614	7.32774	5.93892	5.63743	7.73329	7.96277	6.22216	6.62577	5.98292	7.07299	5.9516
ENSG00000105370	2.27336	1.21446	2.43567	1.21446	1.21446	1.21446	1.21446	1.21446	1.21446	1.21446	1.21446	1.21446	2.29681	1.21446	1.21446	2.27586	1.21446	2.28361	2.09641	1.954	1.21446	1.21446	1.21446	1.21446	1.21446	1.21446	1.21446	1.21446	1.21446	1.21446	1.21446	2.14373	1.21446	1.21446	1.21446	1.21446	2.54231	1.21446	2.13944	1.21446	1.21446	1.21446	3.22682	1.21446	1.21446	1.21446	1.21446	1.21446	1.21446	1.21446	1.21446	1.21446	1.21446	2.04373	2.43701	1.21446	1.21446	1.21446	1.21446	1.21446	1.21446	2.3756	1.21446	1.21446	1.21446	1.21446	2.78412	1.21446	1.21446	1.96909	1.21446	1.21446	1.21446	1.21446	1.21446	1.21446	1.21446	1.21446	2.592	1.21446	1.21446	1.21446	1.21446	2.3138	3.21167	1.21446	1.21446	1.21446	1.21446	2.28621	2.74516
ENSG00000105371	4.62558	3.45746	4.67828	4.76981	3.89684	2.9785	3.85883	2.72268	4.08677	3.6322	2.77238	3.4195	3.36112	4.075	5.90569	3.10667	3.5762	3.11933	3.50105	2.64985	3.43558	2.98553	6.21781	3.96138	4.392	3.84671	3.54798	4.43691	3.42465	3.78421	3.80268	3.83063	3.31628	3.04889	3.91368	3.87046	3.27936	3.93539	2.768	3.4246	3.25003	3.48952	5.28271	3.43076	3.81799	2.39838	3.27156	3.21507	3.9361	5.30352	3.36162	6.4424	3.65688	3.59402	3.36575	4.23612	3.75534	5.49754	6.21038	3.03133	3.80881	3.94428	3.89277	2.92472	3.88602	3.681	5.55244	3.70621	3.70006	4.11438	4.08426	4.45227	4.95365	4.81542	2.61771	4.11	3.55984	3.93919	3.74023	3.91083	3.10902	4.37902	2.64353	3.61025	6.3688	5.99232	4.25657	3.82513	4.1124	3.76876	3.97879
ENSG00000105372	10.7275	10.2386	11.2721	11.4621	11.1846	10.6807	11.3073	11.7423	11.4905	11.8699	10.2064	9.91483	10.1589	10.7703	10.7883	9.8325	10.7261	10.8979	11.8959	9.82211	10.227	9.96719	11.9237	10.3941	10.2985	10.4943	10.9716	10.7237	10.3525	11.5126	11.7173	11.7605	11.6804	9.87755	10.995	11.4969	10.9351	11.0109	12.0935	11.2067	11.7301	10.213	9.89979	11.2308	10.8993	11.3604	12.1972	12.203	11.256	11.7307	11.5265	11.0525	11.3648	9.88413	10.7497	11.0598	10.6865	11.58	12.1141	11.2769	11.7369	11.9002	10.8399	11.0609	10.8813	11.3521	11.8076	10.9521	11.4132	10.0141	11.598	11.3678	11.7644	10.4347	11.4159	11.1981	11.2158	11.5277	11.381	11.1286	11.1789	12.4145	11.6029	10.9238	12.1244	12.4475	11.8764	12.0965	11.2605	9.99364	11.2376
ENSG00000105373	9.06264	7.49809	9.62211	9.81028	9.08237	8.43461	9.04993	9.00422	9.6638	10.0148	7.59291	7.82279	9.07425	8.26148	10.0217	8.25796	8.66251	8.75974	10.1489	7.3644	7.98563	7.69015	9.39123	8.23131	9.35819	9.01647	9.33931	9.0533	8.83136	9.51292	9.96876	10.1082	9.69353	7.60283	9.05201	9.30857	9.15233	9.03647	9.70345	8.43263	9.13469	8.83643	9.99271	8.87515	8.88745	8.72533	8.58145	10.1775	8.39916	10.7474	8.00703	10.2113	9.18116	7.89767	8.87844	9.09712	8.90977	10.7764	10.2027	8.63948	9.6244	9.47578	10.4559	8.70298	9.26756	9.3703	11.1885	8.33543	9.00907	8.507	9.45072	9.80101	11.1562	9.1945	8.8872	8.65595	9.48455	10.1458	8.73894	9.34006	8.8832	10.9684	8.8768	8.00165	11.4455	11.4334	10.0325	10.5959	8.84708	10.4431	9.46553
ENSG00000105374	7.57664	4.88348	8.99723	9.6349	7.27204	6.48837	7.16624	7.54597	8.11727	7.74222	5.57682	5.81722	7.7824	7.92321	10.7702	5.81858	6.66686	7.22875	10.3452	6.16743	6.09361	5.58729	10.8505	5.57303	7.92054	7.45295	8.30861	8.6605	8.83136	8.37658	8.06676	8.80439	8.27999	4.62203	6.42761	8.45719	7.05769	7.17724	7.73389	7.97123	8.45675	8.24758	7.01187	6.8292	6.83571	7.29627	6.95268	8.24673	8.5808	10.4264	7.23789	8.70241	8.04697	7.21549	6.59316	8.92553	7.35212	10.575	13.068	7.24916	8.34786	8.54759	8.8099	6.07934	7.77164	6.86365	11.9787	8.21207	7.78751	6.86181	7.75276	8.94704	11.1435	7.80818	8.31284	7.67231	10.0463	9.23491	8.44045	8.04525	7.22294	9.72942	7.81379	7.53964	11.8369	11.7697	10.2359	10.2317	8.9241	9.42701	9.85903
ENSG00000105376	1.21446	1.21446	1.21446	1.21446	1.21446	1.21446	1.90313	1.21446	1.21446	1.21446	1.21446	1.21446	1.21446	2.33597	1.21446	1.21446	1.21446	1.21446	1.21446	1.21446	1.21446	1.21446	1.21446	1.21446	1.21446	1.21446	1.21446	1.21446	2.01507	1.21446	1.21446	2.77479	1.21446	1.21446	1.21446	1.21446	1.99875	1.21446	1.21446	1.21446	1.21446	1.21446	1.21446	1.21446	1.21446	1.21446	1.21446	1.21446	1.21446	2.89016	1.21446	1.21446	1.21446	1.63335	1.21446	1.21446	1.21446	1.21446	1.21446	1.21446	1.21446	1.21446	2.27903	1.21446	1.21446	1.21446	1.21446	1.21446	1.21446	1.21446	1.21446	1.21446	1.21446	1.21446	1.21446	1.93329	1.21446	1.21446	1.21446	1.21446	1.21446	1.21446	1.21446	1.21446	1.21446	1.21446	1.21446	3.16975	2.29545	2.28621	1.21446
ENSG00000105379	6.0155	5.97786	6.32991	5.53584	5.94524	5.59251	5.93391	5.69273	6.22776	6.10713	5.06737	5.1428	6.48267	5.97253	7.03243	6.06527	5.78493	5.41037	6.1449	5.51276	6.08071	5.80765	7.65461	5.7068	6.09698	5.515	5.60141	5.77885	6.07921	5.59556	5.638	6.39742	6.38703	5.63909	5.74635	5.15173	6.06855	5.79678	5.80401	5.35043	5.91406	5.10165	7.25641	6.16858	5.67447	6.37139	5.71343	5.72436	5.8682	5.64438	5.75047	6.36434	5.5721	5.68993	6.17415	5.8671	6.06064	6.67783	6.58504	5.54965	5.73679	6.2767	6.6212	5.8742	5.73676	5.86613	6.09101	5.84522	6.06445	6.29674	5.97023	6.52454	7.4403	6.13787	5.70092	5.87419	6.03179	5.84146	5.87607	6.23206	5.76396	6.84099	5.81764	5.73019	7.66093	8.10229	6.04522	6.86957	5.88622	6.31558	6.70001
ENSG00000105383	5.82874	6.28963	6.29789	6.4646	6.55703	6.65019	6.16842	5.71836	6.90704	5.30802	5.2767	6.41429	7.23221	5.84862	7.52438	6.00745	5.87562	5.67864	6.81806	6.42999	6.39378	5.66456	7.04024	4.69889	4.55943	6.06023	5.01748	5.33916	5.53338	5.90226	7.48544	6.30946	6.25476	5.69141	5.89928	5.94241	6.9633	5.60201	6.83484	4.72414	4.6334	6.60412	4.82187	6.11027	6.00158	7.96103	6.44405	6.52512	4.85491	3.88489	5.88839	7.19471	6.03239	5.40395	6.33306	6.05873	5.8448	6.11672	7.1283	6.51563	6.2191	5.20985	5.17865	5.39025	5.49349	6.46723	6.38069	6.52487	6.40054	5.6249	6.68889	4.69022	6.50423	5.10172	6.67132	5.84492	5.52433	4.79567	5.75919	5.7806	6.6107	6.61779	6.79145	5.75563	6.27487	4.89678	6.35823	7.64066	7.26738	6.62103	6.45475
ENSG00000105388	4.00641	3.89829	2.89662	4.08847	4.13796	4.10608	3.683	3.6483	3.2805	4.20106	3.71923	3.50922	1.21446	3.32194	3.07631	3.51019	3.64902	3.68856	4.41858	4.56892	4.45926	4.01661	3.38932	3.43423	2.96022	4.89536	4.10536	4.33646	3.78464	3.294	2.38614	2.77479	3.06952	3.52606	2.62403	3.20704	3.27936	4.11624	3.16613	3.4246	4.04902	3.48952	4.82187	3.29037	3.77011	2.96476	3.89419	3.41513	1.21446	5.16916	2.03454	3.1029	3.88515	4.04702	4.0221	3.55748	3.22623	3.5704	2.92377	3.10241	4.18329	3.26804	3.42623	3.35279	3.54668	4.01248	4.67992	3.93726	2.97326	3.21027	3.55663	3.31192	3.42914	4.2014	2.61771	3.31944	2.8814	2.24199	2.87348	3.00043	3.26516	3.42065	1.95056	2.84627	3.21167	1.21446	2.64081	1.21446	2.29545	2.998	2.95799
ENSG00000105392	6.43098	6.90709	5.79993	6.21623	6.47326	7.04268	5.99622	5.64006	6.7834	6.5292	6.96883	6.80157	6.60948	6.52838	4.84949	6.77728	7.05062	6.78963	5.64835	7.07529	7.14122	7.59979	4.90038	7.36288	5.83123	7.00239	6.79292	6.20232	6.64236	6.07552	6.21104	5.6546	6.01407	7.32837	6.52477	6.50004	7.35272	6.75068	6.38438	6.42549	6.15361	6.39094	6.88828	6.55111	6.91812	6.4279	6.06573	5.82769	5.32219	5.64438	3.98684	4.99708	6.24723	6.61135	6.33306	5.76078	7.02566	4.99742	3.93155	6.24516	5.64581	6.16941	6.11556	6.72083	6.94467	6.29992	4.84217	6.63577	5.76122	6.34369	6.57868	5.67784	5.35671	6.84834	6.07622	5.63858	5.5881	4.34602	6.09678	5.7806	5.8122	4.68845	5.57715	5.7173	4.65794	3.6621	5.45498	3.42604	5.0204	5.56766	5.24581
ENSG00000105393	6.90248	5.81201	7.67238	7.29328	6.22694	6.26455	6.30263	6.79432	7.37914	7.41618	5.2486	5.00148	7.19899	7.05388	9.80289	6.20041	6.4183	6.16842	7.68573	5.7983	6.55156	5.56731	10.2424	6.06877	8.02332	6.76404	6.69162	7.50459	7.07005	6.9835	7.14988	7.55436	7.52998	6.02603	7.37863	6.36148	6.92207	7.11609	7.25418	6.47986	7.41356	6.93585	9.42034	6.42924	6.98082	5.66683	5.81708	6.8203	6.69692	8.02256	5.14148	9.50744	6.86306	5.7756	6.57319	6.72817	6.82133	8.40838	9.2128	6.58606	7.30638	7.29342	7.80771	6.07934	7.28741	6.85026	8.8422	6.72876	6.75329	6.40029	7.2038	7.88236	8.75582	6.87017	6.93203	6.06394	7.10951	7.03405	6.38981	7.11974	6.62426	8.14898	6.48819	5.99866	10.1864	10.6966	7.15294	8.6057	6.80398	8.0985	7.08231
ENSG00000105397	7.77482	7.79798	7.58226	7.66203	7.70263	7.35086	7.56153	7.94311	7.67583	7.18039	6.56547	6.85163	7.96339	7.24833	8.42487	7.23292	7.27239	6.92252	7.1804	7.31442	7.2079	6.38812	8.5182	6.41959	7.78501	6.94428	7.15007	7.11291	7.40572	6.64179	6.75559	7.2582	7.07677	7.12189	7.27076	6.12492	7.32769	7.09511	6.241	6.63166	6.53859	7.213	7.48689	7.25383	7.20307	7.10745	7.10651	7.1605	7.25484	7.59656	7.17005	7.55226	6.85654	6.98355	7.36332	7.40528	7.31663	8.1371	8.42923	7.09272	6.65155	6.97651	8.27606	6.53702	7.32166	7.57509	8.26447	6.46605	7.33531	7.30276	7.10127	7.59381	9.32449	7.46522	8.0984	7.38815	7.36093	7.27043	7.24015	7.1812	7.25814	7.49473	7.68554	6.72039	9.46602	8.70858	7.20197	8.17382	7.52966	8.77364	7.62673
ENSG00000105398	3.74305	3.65138	3.70604	4.62778	4.02265	4.40622	4.06289	3.85257	4.31125	2.21864	3.21326	4.42297	3.14085	4.00914	3.9421	4.70659	4.35392	4.34929	3.90854	4.40699	3.98484	4.81782	4.08974	3.57047	4.4782	3.98804	3.40242	3.05481	3.70326	3.78421	3.61891	3.17426	3.86058	4.50908	3.79082	4.71022	3.66102	3.93539	3.3257	2.84625	4.16493	3.68524	3.89445	4.05767	4.15072	4.2655	1.21446	4.12049	3.35555	5.30352	4.70044	4.17589	3.52645	3.75508	3.29888	3.36872	3.75534	3.82271	4.50384	3.825	4.18329	3.86604	3.42623	2.05672	3.95913	3.681	4.28608	3.52694	4.38883	3.87439	3.70889	3.9971	3.42914	3.79831	2.22547	4.15916	2.72044	4.1574	3.6069	4.30991	2.10952	4.59264	2.46388	3.35646	1.21446	1.21446	2.93044	3.16975	3.54687	2.28621	3.13874
ENSG00000105401	8.7574	7.84162	8.36316	8.15487	8.04471	7.63751	7.99241	7.59513	8.41371	8.06584	7.33116	7.40354	8.34973	7.71624	9.44755	8.09768	8.01887	7.61975	7.86805	7.8233	7.5351	7.12109	9.41826	7.55219	8.42303	8.00916	8.02915	8.30116	8.42041	8.17256	7.52397	8.10681	7.99522	7.4292	8.00178	7.02095	7.52229	8.26633	7.22592	7.62246	7.16281	7.43231	9.91964	7.83031	8.2069	6.98729	7.37227	7.22492	8.25629	8.59245	7.37142	8.89504	7.58905	7.77456	8.19638	7.95928	8.44011	8.91472	9.61385	7.56601	7.9715	7.49083	8.7223	7.56768	8.24122	8.36394	8.93441	7.56356	7.62608	8.38617	7.64755	8.85009	9.97414	8.6238	8.38633	7.79201	8.2745	8.5237	7.90103	8.41283	8.27552	8.22223	7.83345	7.80588	10.3621	10.084	7.93301	9.04531	8.15192	9.30695	8.09852
ENSG00000105402	9.1532	6.20298	8.4013	7.63466	7.51648	6.4144	7.20365	6.29627	7.22476	8.24349	5.09922	5.86681	8.46318	8	8.89	7.10105	7.8166	6.62383	7.25835	6.49129	6.21657	6.85929	9.45789	6.12291	8.57095	8.17351	8.01724	7.48154	9.62407	8.89258	7.22976	8.09634	7.33426	5.74189	8.7324	8.54779	6.94695	8.1026	7.11726	8.03915	7.21657	7.84104	10.0113	8.37491	8.07426	6.91008	6.48953	7.26224	8.38866	7.24371	5.34727	9.1371	7.54106	6.13276	7.94262	8.02954	7.8674	8.39432	9.13048	7.36046	8.30769	6.86311	8.95531	5.77032	7.76169	6.79541	7.8184	6.35371	6.54313	7.21086	7.36737	7.77761	8.48923	8.71405	8.09213	7.67231	8.15355	9.39343	7.76768	7.72592	7.14985	7.98093	7.57777	5.92212	9.06468	9.06761	7.56261	7.78815	8.75437	9.12493	8.10855
ENSG00000105404	7.14837	6.34463	7.3048	6.861	6.40707	6.0854	6.12448	6.98558	6.42986	7.2149	5.43459	5.38941	7.21901	6.7323	8.44335	6.2386	6.57972	6.01302	7.38731	6.09026	6.37279	6.02818	8.61486	5.80287	6.80638	7.14188	6.87442	7.1426	6.83077	6.46626	6.87966	7.08895	6.89329	6.0124	6.1636	6.44963	6.7252	6.5024	7.03276	6.66332	6.69831	6.61573	8.15641	6.8412	6.72407	6.56858	6.55089	6.97816	6.59092	7.34034	5.99692	8.4041	6.76197	5.91894	6.95386	6.87963	6.78716	7.67665	8.33434	6.76366	7.48727	7.35063	8.45519	6.21997	7.1262	7.27789	8.32022	6.24592	6.57299	6.28476	7.26437	7.14624	9.62023	6.97462	7.39587	6.65033	7.31779	7.50307	6.59111	6.8522	6.97046	7.25202	7.30107	6.37996	9.30916	9.56242	7.57196	7.89215	7.22193	8.18079	7.59855
ENSG00000105409	6.56658	6.01226	6.23162	5.97538	5.79793	5.8389	6.16842	5.88601	5.85882	5.30802	5.76679	5.45581	5.46618	6.08661	6.00873	5.93174	5.94706	5.90461	6.03096	6.15486	5.91623	5.90633	6.089	5.7068	6.43221	6.51299	6.63036	5.28676	6.21369	6.40266	5.68418	5.22426	5.64246	5.67418	5.86997	6.10333	5.67025	6.05782	5.04886	5.63282	5.10424	5.19782	5.46728	5.75168	5.54187	5.60273	4.00081	5.26539	5.18274	6.86489	5.94368	5.77851	4.86438	5.77039	6.17415	6.01317	6.089	6.16175	5.70255	5.27837	5.44449	5.38491	5.50786	5.09513	5.56403	5.91846	6.53011	5.3412	5.68113	5.88528	6.08225	5.62187	4.95365	6.13787	4.21688	6.08912	4.65406	4.91865	6.04781	5.70809	4.87563	5.8356	4.16364	4.59773	5.35545	4.41107	5.18833	4.38572	4.67732	5.39406	5.44944
ENSG00000105419	3.50548	3.89829	4.2067	3.38825	4.02265	3.36224	4.01463	3.75427	2.73245	3.12166	3.71923	3.81783	4.11531	3.62209	2.57347	4.18096	3.78382	4.08709	4.29082	3.62124	3.5178	4.07539	5.41349	3.43423	3.98186	2.91485	4.01054	4.11099	4.3581	4.14357	3.61891	2.50774	3.70244	3.74661	3.65578	3.97142	4.71282	4.48655	4.26045	3.93409	4.27194	4.72429	2.69039	3.87894	3.90899	3.64055	1.21446	4.22665	4.25159	3.88489	2.96384	3.74344	3.77579	3.41091	4.13741	2.30113	2.98761	3.70243	3.93155	3.6998	3.89228	2.98677	1.21446	3.15691	4.02856	4.35843	3.34614	2.33461	3.99978	3.66211	2.95171	3.69756	2.84985	3.48336	2.9035	3.31944	2.53239	2.92929	3.10029	3.69673	3.53014	4.12705	2.93361	3.12727	3.21167	1.21446	4.05421	3.82513	3.54687	3.76876	3.13874
ENSG00000105426	3.81378	4.28929	4.3402	4.194	4.39041	4.74751	4.15466	4.11124	4.08677	4.73748	3.71923	4.37759	5.1124	4.13788	4.60666	4.01174	3.64902	4.83091	3.72006	4.17425	3.59522	4.78343	3.38932	3.19894	3.98186	4.28881	4.56926	2.32303	3.93414	4.14357	3.80268	4.54498	3.06952	3.26142	4.82897	3.64299	3.27936	2.77794	2.768	2.84625	3.78323	4.72429	5.28271	3.29037	3.37674	3.16993	3.08127	3.21507	3.67685	3.88489	3.57172	3.1029	3.98644	3.99337	4.31063	4.48154	5.06995	4.13089	3.52179	3.97589	3.41141	4.08858	5.12477	4.08189	4.43663	3.40408	1.21446	3.78765	3.99978	4.53884	3.70889	4.69022	4.6035	3.48336	3.13347	4.25258	3.94084	3.16195	3.53492	3.53255	2.93046	2.39501	4.73675	4.28138	5.15852	1.21446	3.16322	3.98788	3.71171	4.44775	4.14691
ENSG00000105427	3.21575	2.02888	3.48784	2.2583	3.42983	2.58093	2.55604	2.11094	2.73245	4.00076	1.21446	1.97287	2.71301	1.21446	4.14008	1.97325	1.93753	2.51009	4.53572	1.21446	2.2364	2.50361	4.55242	1.88657	2.96022	2.75121	3.6792	1.21446	2.92564	3.56152	1.21446	4.02398	3.06952	1.94756	1.21446	5.01919	1.21446	3.93539	2.50195	2.18897	1.21446	2.3704	2.69039	2.4783	2.57956	2.39838	2.40502	3.58866	1.21446	1.21446	1.21446	4.17589	2.37169	2.04373	2.43701	1.99171	2.2795	4.30391	1.21446	2.48091	3.15636	3.6002	4.51808	3.08426	3.44653	2.82996	1.21446	2.01621	2.49421	1.96909	1.21446	2.75714	4.6035	3.22224	2.22547	2.61178	2.53239	3.52868	2.41807	2.86024	2.10952	2.84311	2.64353	2.11905	4.93009	4.89678	1.21446	3.64034	2.52414	2.998	2.95799
ENSG00000105428	1.21446	1.21446	1.21446	1.21446	1.21446	1.21446	1.21446	1.21446	1.21446	1.21446	1.21446	1.21446	1.21446	1.21446	1.21446	1.21446	1.21446	1.21446	1.21446	1.21446	1.21446	1.21446	1.21446	1.21446	1.21446	1.21446	1.21446	1.21446	1.21446	1.21446	1.21446	1.21446	1.21446	1.21446	1.21446	1.21446	1.21446	1.21446	1.21446	1.21446	1.21446	1.21446	1.21446	1.21446	1.21446	1.21446	1.21446	1.21446	1.21446	1.21446	1.21446	1.21446	1.21446	1.21446	1.21446	1.21446	1.21446	1.21446	1.21446	1.21446	1.21446	1.21446	1.21446	1.21446	1.21446	1.21446	1.21446	1.21446	1.21446	1.21446	1.21446	1.21446	1.21446	1.21446	1.21446	1.21446	1.21446	1.21446	1.21446	1.21446	1.21446	1.21446	1.21446	1.21446	1.21446	1.21446	1.21446	1.21446	1.21446	1.21446	1.21446
ENSG00000105429	10.4654	3.73875	4.46211	4.29212	4.0815	3.5183	4.32186	3.40736	10.1285	4.37622	2.93783	4.28219	2.29681	3.70879	5.15027	4.12681	3.84653	4.34929	4.29082	7.8391	3.80389	3.89096	3.38932	3.19894	4.96818	4.39308	11.1662	2.32303	3.78464	3.56152	3.61891	2.77479	3.52335	3.8128	3.14161	3.76148	9.42437	3.83522	3.71301	4.13175	3.62804	3.68524	4.51996	4.13906	3.66898	3.34632	3.83761	4.00556	4.34268	4.45215	3.11087	4.50541	3.38182	3.7766	4.10002	3.02106	3.60124	4.03559	4.24676	3.10241	9.32485	3.86604	4.43138	3.57517	3.63982	3.80064	4.84217	2.57059	3.31415	4.27057	4.18971	4.94062	3.42914	4.26968	2.61771	3.31944	3.72527	3.67976	3.74023	3.61715	3.53014	4.12705	3.05567	2.73561	3.21167	1.21446	4.15906	4.26526	3.13862	4.44775	3.97879
ENSG00000105438	8.00517	7.77315	7.93416	7.7497	7.97031	7.66964	7.88138	7.77044	7.5941	8.23231	6.97739	7.52161	8.56052	8.58877	7.84953	8.17841	7.74635	7.39235	7.37181	7.60049	7.81724	7.65751	7.23534	7.40715	7.88978	8.0841	8.20218	8.71091	8.09638	7.854	7.19833	8.24591	7.56389	7.10915	7.6437	6.58033	8.34484	7.5682	7.54091	7.37729	7.64681	7.3019	8.84578	7.35765	8.18931	7.60875	7.72377	7.06519	7.91218	6.57824	7.56578	7.83855	7.7769	7.76935	8.2581	8.26781	8.54605	7.45964	7.33852	7.84011	8.12646	7.85441	8.44975	7.9152	8.37445	7.86198	6.62176	8.33871	7.38662	8.01081	8.04972	8.09732	8.68786	7.87985	8.54605	7.66397	8.89378	7.94534	7.9584	7.98908	8.01248	7.31291	7.76139	8.15743	7.8022	7.96277	8.24512	8.36668	8.39944	8.9325	8.20981
ENSG00000105443	6.98671	6.83213	7.02096	7.29328	7.20872	6.51516	6.93158	6.75776	6.9732	7.05898	5.91686	6.29869	7.02795	6.7323	7.45318	6.7334	6.67529	6.7544	6.95963	6.47114	6.82317	6.34189	7.90453	6.50358	7.10317	6.83886	6.59873	6.81392	6.58839	6.52718	7.04778	6.21576	7.06102	6.27467	6.73427	6.43243	6.48584	7.00802	6.70431	6.66332	6.31027	7.08526	6.78809	6.72948	6.52103	6.8562	6.21406	6.69852	6.45652	6.57824	5.7085	7.77966	6.78277	6.26072	6.6641	7.12764	6.95046	7.50398	7.37075	6.62561	7.00216	6.87291	7.38547	6.10517	6.66404	7.25775	7.31358	6.57026	6.77913	6.4969	7.01928	7.0752	7.78202	7.06257	6.65441	6.96764	6.58324	7.06084	6.57393	6.72953	6.4372	6.92142	6.4682	5.89949	7.41911	8.01079	6.81756	7.13003	6.23926	7.15672	7.10252
ENSG00000105447	3.74305	3.89829	6.8549	4.55104	4.19223	3.72267	4.2819	4.63102	3.95931	6.73352	4.78325	3.50922	6.90149	4.60429	5.15027	4.07046	4.51457	3.96664	7.45508	5.20568	3.0419	6.24472	7.17319	5.03039	4.4782	6.54687	6.23709	6.75745	7.67782	7.1859	4.66931	5.71069	7.15303	3.74661	4.13075	3.36901	5.99086	4.34991	6.16358	4.38392	6.64047	6.83021	9.45341	5.67322	4.35664	5.12021	5.38732	4.93496	4.25159	3.47975	2.79634	3.1029	4.3307	5.20182	6.59316	4.06516	6.14408	5.49754	7.60561	4.29385	4.92998	7.11505	7.59728	4.24816	6.07911	4.10734	5.64287	5.49066	6.08533	4.89679	6.47994	4.31635	8.52861	6.79228	4.12005	5.63858	4.76918	4.25489	5.89003	4.65944	5.16372	4.94233	4.70269	4.05049	5.82247	9.19777	4.79749	5.23032	4.423	7.48295	5.00834
ENSG00000105464	1.97142	2.95276	2.43567	1.21446	1.21446	1.21446	1.21446	1.21446	1.21446	1.21446	1.21446	1.21446	1.21446	2.33597	3.43161	2.50088	2.44258	1.21446	1.21446	2.24948	1.21446	1.21446	1.21446	1.88657	1.21446	1.21446	1.21446	2.74787	2.01507	1.21446	1.21446	2.14373	1.21446	1.21446	1.21446	1.21446	1.21446	1.21446	1.21446	1.21446	2.29347	1.21446	1.21446	2.12194	1.21446	1.21446	1.21446	1.21446	1.21446	1.21446	1.21446	1.21446	1.21446	1.63335	1.21446	1.21446	1.21446	1.21446	1.21446	1.21446	1.21446	1.21446	1.21446	1.81419	1.21446	1.21446	2.78412	2.01621	2.13371	2.97312	1.21446	1.21446	1.21446	1.21446	2.22547	2.22105	1.21446	1.21446	1.92257	1.21446	1.21446	2.39501	1.21446	1.21446	3.87608	1.21446	1.21446	2.39826	2.87134	1.21446	1.21446
ENSG00000105467	1.21446	1.21446	1.21446	1.21446	1.21446	1.21446	1.21446	1.21446	1.21446	1.21446	1.21446	1.21446	1.21446	1.21446	1.21446	1.21446	1.21446	1.21446	1.21446	1.21446	1.21446	1.21446	1.21446	1.21446	1.21446	1.21446	1.21446	1.21446	1.21446	1.21446	1.21446	1.21446	1.21446	1.21446	1.21446	1.21446	1.21446	1.21446	1.21446	1.21446	1.21446	1.21446	1.21446	1.21446	1.21446	1.21446	1.21446	1.21446	1.21446	1.21446	1.21446	1.21446	1.21446	1.21446	1.21446	1.21446	1.21446	1.21446	1.21446	1.21446	1.21446	1.21446	1.21446	1.21446	1.21446	1.21446	1.21446	1.21446	1.21446	1.21446	1.21446	1.21446	1.21446	1.21446	1.21446	1.21446	1.21446	1.21446	1.21446	1.21446	1.21446	1.21446	1.21446	1.21446	1.21446	1.21446	1.21446	1.21446	1.21446	1.21446	1.21446
ENSG00000105472	2.83931	3.22999	2.43567	1.21446	3.3332	2.86055	3.24193	2.93297	2.73245	3.12166	2.93783	2.6844	3.78988	3.32194	4.14008	2.50088	2.44258	2.51009	2.6995	3.17484	3.34788	3.89096	3.38932	2.52531	2.66638	3.51064	1.21446	3.05481	3.07019	2.95564	2.83141	3.33432	3.06952	2.63802	1.21446	2.16103	2.31076	2.77794	2.50195	2.18897	1.21446	2.3704	6.75308	2.7402	2.8083	2.96476	2.5773	2.27296	2.6379	3.47975	2.03454	1.21446	4.29203	2.76658	2.89837	3.55748	3.42708	3.25891	5.59728	3.60941	2.63548	2.61911	3.7544	3.6254	3.08945	2.55479	3.73589	2.01621	2.75891	2.4941	2.65907	2.1326	4.38956	3.59674	2.61771	2.43565	2.53239	2.92929	2.592	2.70098	3.64506	3.81912	2.93361	2.6129	5.35545	4.41107	2.24272	3.64034	3.25339	4.14925	2.74516
ENSG00000105479	1.97142	2.35189	1.21446	2.66164	2.69194	2.40824	2.17956	2.93297	2.31143	1.21446	1.21446	1.97287	1.21446	1.21446	1.21446	1.97325	2.22687	1.21446	2.44371	2.24948	1.94447	2.27816	1.21446	2.15675	2.66638	2.55986	3.23862	1.21446	2.01507	1.21446	1.21446	5.0169	1.21446	1.94756	2.62403	2.53109	1.21446	2.14571	2.13944	3.70321	2.29347	1.21446	1.21446	2.12194	2.57956	2.1898	1.91461	1.21446	1.21446	1.21446	2.3596	1.21446	2.92751	2.37212	1.21446	2.53089	3.22623	3.42387	1.21446	1.21446	2.83577	2.3756	2.68931	2.38981	2.3456	1.21446	1.21446	2.57059	1.21446	1.21446	2.65907	1.21446	1.21446	2.08847	1.21446	1.21446	1.99264	1.21446	1.21446	1.21446	1.21446	1.21446	2.46388	2.11905	1.21446	1.21446	1.21446	1.21446	2.29545	1.21446	2.74516
ENSG00000105483	7.69059	8.66378	7.87032	8.33572	7.80891	7.96657	8.10682	8.69844	8.34668	8.46035	9.1434	8.37816	8.44346	8.33907	7.98189	8.80526	8.12419	8.14666	7.86251	8.81656	8.43347	8.90203	8.92869	8.87733	8.34013	7.92153	8.6076	7.91909	7.99222	7.44452	7.74666	8.38573	8.54625	8.98826	7.88227	8.20723	9.39003	7.69906	8.26047	9.33235	8.26601	8.29887	8.95759	8.11834	7.90681	9.12034	9.56425	7.98186	7.87505	7.27664	8.65126	7.44264	8.67168	8.68805	7.74864	7.78066	8.11472	7.66107	7.01045	8.54251	8.44194	8.08258	7.87425	8.207	7.99182	7.63097	7.87534	8.48505	8.0327	8.58715	8.5794	7.65075	7.90685	8.11278	8.11084	7.99523	8.02536	7.42275	8.02626	8.12386	7.97066	6.92142	8.34162	9.58434	7.46234	7.29083	7.78804	7.37948	7.76061	8.0187	8.12346
ENSG00000105486	6.42	5.27323	6.89824	5.78902	5.96072	5.9214	6.57975	6.05636	7.11182	7.07159	5.43459	5.7126	6.8765	6.67096	7.23705	6.42675	6.35672	6.02786	6.78332	5.73206	5.62776	5.80765	6.33605	6.1015	6.72155	6.62295	6.17407	6.63741	6.47399	6.52718	5.38175	6.41439	6.41208	5.69141	6.18754	5.58532	7.08782	7.35539	6.38438	5.89564	5.94628	4.96245	7.72221	6.42924	6.49261	5.7282	5.34825	4.32532	5.08159	7.30884	5.26267	5.36202	6.46878	6.326	6.54613	6.87114	6.67948	7.08065	7.05081	5.29252	6.71994	6.68545	6.83684	6.23565	6.42017	5.78389	7.04233	6.71872	6.26075	6.24821	6.67109	6.14284	7.29557	6.29145	5.14366	5.5506	6.46389	6.57648	5.39766	6.56502	5.30555	6.49172	5.57715	5.75563	8.28393	8.05727	5.03372	6.62577	5.86945	8.16065	5.9516
ENSG00000105492	4.77193	4.68332	5.10769	5.49573	4.34343	4.68551	4.47126	3.6483	4.4113	4.00076	4.82202	5.43401	1.21446	4.31112	3.9421	4.94205	4.58852	4.99165	5.04894	4.56892	4.68224	4.74818	1.21446	4.26549	3.56722	4.28881	5.75301	3.68433	4.68329	4.55248	4.57374	5.06085	3.31628	4.75987	3.65578	1.21446	4.14493	5.47758	3.59598	4.45883	4.71097	5.19782	4.13545	3.87894	4.47886	4.03835	3.65226	4.87161	4.85491	4.66802	4.41504	3.74344	3.65688	3.68839	3.42936	4.00316	4.1347	3.5704	2.92377	3.93969	4.11606	4.01831	4.01846	5.66995	4.33164	3.91064	2.78412	4.72775	4.98893	4.76423	3.70889	4.51562	2.84985	4.05394	3.49645	5.08269	3.14993	2.63982	4.53795	4.35865	4.92052	3.98165	3.75511	3.91886	3.21167	3.6621	3.35956	3.82513	3.01228	3.43934	1.21446
ENSG00000105497	4.83982	3.73875	4.67828	5.12666	3.2288	4.86394	4.24076	4.83329	4.67485	5.71489	5.00147	5.03089	5.05389	4.00914	4.31339	4.23309	4.72576	4.96092	4.15025	4.60666	4.37636	3.75266	3.38932	4.78252	4.77844	4.89536	4.86545	4.11099	4.1318	3.97556	3.80268	4.87629	4.45795	6.69716	5.57519	9.05139	4.96239	3.83522	4.59448	4.89493	4.04902	3.59095	4.67893	4.21597	4.47886	3.70499	5.42535	4.58557	4.04941	3.88489	5.00906	4.7724	5.8733	4.04702	4.46481	4.23612	4.60087	4.78243	3.52179	6.86154	4.58079	4.39499	4.01846	5.19506	4.90593	4.86767	8.5239	4.46232	4.5792	4.41108	5.12181	4.24311	7.4403	4.94521	4.47271	4.64441	4.80557	6.83114	4.82811	4.93961	4.82928	7.1721	4.98336	4.85613	3.87608	4.89678	5.03372	4.13346	4.92586	4.35512	4.36631
ENSG00000105499	3.81378	2.59106	4.3402	3.18997	4.13796	3.72267	3.48079	2.4634	1.21446	3.76642	2.02127	2.6844	3.54943	2.92986	5.05688	3.88622	2.61958	2.51009	4.53572	2.94097	2.92057	2.27816	5.41349	3.36044	4.392	3.77019	4.10536	4.61862	4.24952	3.294	1.21446	1.21446	3.06952	3.26142	3.79082	2.53109	1.21446	2.51042	2.98337	3.2596	2.70856	2.81062	5.18067	3.78004	2.69979	1.91057	2.5773	2.68122	4.15417	2.89016	1.21446	4.7724	2.92751	2.04373	2.43701	3.79846	3.42708	4.38302	4.72125	2.78901	2.05646	3.4985	4.43138	2.38981	3.72694	3.40408	4.67992	2.76323	3.31415	1.21446	3.70889	3.581	5.35671	3.79831	1.21446	2.76307	1.21446	4.66105	3.292	3.00043	1.21446	3.81912	2.46388	2.11905	5.35545	4.89678	3.16322	4.69544	2.87134	2.28621	3.88638
ENSG00000105507	3.21575	2.02888	4.3402	1.21446	2.69194	2.9785	2.94771	1.21446	1.21446	2.60855	1.21446	3.21914	3.54943	1.21446	2.57347	2.84295	2.77158	2.28361	1.21446	3.06343	1.94447	2.27816	4.08974	2.66863	2.66638	3.41156	2.17779	1.21446	2.01507	3.56152	3.80268	4.02398	2.33261	1.21446	3.65578	2.53109	2.31076	1.21446	2.768	2.5687	3.25003	2.61296	3.6019	2.4783	2.57956	2.1898	1.21446	2.68122	3.67685	3.47975	2.03454	3.1029	2.16745	2.43851	1.83929	3.02106	2.68994	2.1886	1.21446	3.6998	3.52236	3.26804	1.21446	2.05672	3.80879	3.91064	1.21446	1.21446	2.49421	1.96909	3.84574	4.08403	2.84985	3.79831	2.61771	2.43565	1.99264	3.52868	3.6069	1.21446	3.53014	2.84311	2.46388	2.11905	1.21446	1.21446	3.35956	3.42604	2.52414	3.43934	4.22393
ENSG00000105509	1.21446	1.21446	1.21446	1.21446	1.21446	1.21446	1.21446	1.21446	1.21446	1.21446	1.21446	1.21446	1.21446	1.21446	1.21446	1.21446	1.21446	1.21446	1.21446	1.21446	1.21446	1.21446	1.21446	1.21446	1.21446	1.21446	1.21446	1.21446	1.21446	1.21446	2.38614	1.21446	1.21446	1.21446	1.21446	1.21446	1.21446	1.21446	1.21446	1.21446	1.21446	1.21446	1.21446	1.21446	1.21446	1.21446	1.21446	1.21446	1.21446	1.21446	1.21446	1.21446	1.21446	1.21446	1.21446	1.21446	1.21446	2.1886	1.21446	1.21446	1.21446	1.21446	1.21446	1.21446	1.21446	1.21446	1.21446	1.21446	1.21446	1.21446	1.21446	1.21446	1.21446	1.21446	1.21446	1.21446	1.21446	1.21446	1.92257	1.21446	1.21446	1.21446	1.21446	1.21446	1.21446	1.21446	1.21446	1.21446	1.98756	1.21446	1.21446
ENSG00000105514	8.90437	9.64463	8.03466	8.88506	8.71194	8.07552	8.30911	9.30573	8.09517	8.46991	8.1033	7.90409	8.51537	8.34889	8.82098	8.80738	8.5036	8.05918	8.53333	8.78633	8.63853	7.86776	8.68332	7.82769	8.59498	8.57459	7.84603	8.3718	8.03721	7.87757	8.9497	8.29251	8.05208	8.8323	8.89015	8.06388	8.27781	8.13379	7.87404	8.44179	8.38228	8.54023	7.79283	9.0193	8.89425	8.07445	8.59607	8.55303	8.17307	8.36639	8.18558	9.42338	8.60711	8.30513	8.35675	8.86704	9.0957	8.56309	7.89877	8.79862	8.08386	8.1686	9.03745	7.68071	8.76136	9.0718	8.08299	7.62397	8.10597	8.76353	8.18745	8.41336	9.63233	8.85203	9.94759	8.8394	8.67442	8.00862	9.183	8.54596	8.52706	8.19013	9.66111	8.54738	9.27321	9.37334	9.34737	9.4275	8.85348	9.58393	8.81966
ENSG00000105516	6.2691	5.05895	5.84498	5.8218	5.70906	5.2315	5.63802	5.49926	5.40998	6.41504	5.2486	4.97146	5.635	4.46531	6.27981	5.4132	5.3927	5.69734	6.47035	5.8144	5.41792	5.68325	5.61437	5.28026	5.8633	5.97978	6.19539	5.17584	5.91339	5.75707	6.57157	6.58892	5.72486	5.34439	6.56187	5.58532	5.78525	5.89727	6.59065	5.38892	5.84738	5.42657	6.9514	6.29611	5.68708	5.60273	6.06573	5.95485	6.4157	6.52439	4.36132	5.77851	5.67967	5.29196	5.46958	5.20652	6.36878	7.03302	7.85387	5.74727	5.38942	5.56533	5.87646	5.66995	6.82557	5.43423	7.56507	5.53721	6.70017	6.10566	5.6078	5.90581	6.39472	5.79365	5.56252	6.29783	6.33375	5.67778	6.0725	6.15239	6.05196	5.99292	5.93892	5.60978	7.23197	8.76567	5.41385	6.49967	6.23926	6.47639	6.03817
ENSG00000105518	5.90952	5.12352	6.12613	5.27641	5.2355	4.97156	5.1153	5.24056	4.4113	5.35016	3.80093	4.17982	5.249	5.20678	6.87786	5.24789	4.90958	5.0512	6.06995	4.87712	5.14742	4.59774	6.33605	4.61001	5.37735	5.46852	5.35806	5.70103	5.98203	5.47682	5.77233	6.09463	4.94666	4.10297	4.63223	5.84167	5.30916	5.06639	4.95967	5.60041	4.98481	4.99854	6.98195	4.95581	5.21573	5.27246	5.26676	5.26539	4.91504	5.42636	4.90101	6.00134	5.16946	4.31722	5.63312	6.14576	5.3771	6.34858	7.30554	5.01355	5.38942	5.11357	6.14283	4.91129	5.51739	6.15487	6.57666	5.05117	5.30686	5.28267	4.8942	5.53359	7.29557	5.43129	5.97081	5.35659	5.72673	6.06986	5.49235	4.80641	5.46512	5.79342	5.81764	4.99128	7.73329	7.75289	6.17378	6.17595	6.11679	6.58117	5.78631
ENSG00000105519	4.90461	4.23128	4.57432	3.84974	4.71879	4.71685	4.39854	3.26805	5.31082	4.53196	4.26743	4.06935	5.27482	4.25572	4.14008	3.88622	3.96394	4.52866	4.53572	4.27203	3.73784	3.5145	1.21446	4.00912	3.71992	4.70717	4.75427	4.11099	4.4094	4.14357	2.83141	3.72266	4.45795	3.60367	4.70088	4.38881	4.14493	3.60967	4.59448	4.3048	3.00923	3.85616	5.28271	3.55758	4.2913	3.50158	4.3996	3.21507	3.67685	4.45215	3.11087	4.50541	3.59326	4.02936	4.10002	4.18143	2.68994	4.45792	4.50384	4.66647	4.53042	4.59961	5.28067	4.00938	4.43663	4.19614	3.73589	4.46232	4.38883	4.89679	4.08426	3.90434	4.38956	3.97388	3.78086	4.15916	4.69348	4.34602	3.86163	4.49547	4.10765	3.42065	3.94517	4.17071	3.87608	1.21446	3.81717	4.13346	4.55587	5.56766	4.72331
ENSG00000105520	6.51592	6.74285	6.26514	6.64012	6.21409	5.50596	5.80057	6.78224	5.31082	6.24722	5.35782	5.08794	5.74974	5.60768	7.05665	6.43773	5.80045	4.96092	6.3802	6.06359	6.2856	5.46299	7.04024	5.26102	6.36665	6.06023	5.99113	5.88822	5.91339	5.47682	5.9716	5.98527	6.19825	5.86843	6.46726	5.58532	5.35959	6.3689	4.76258	5.99862	5.04577	5.91475	5.55136	6.24283	6.17261	5.42869	5.75877	6.07167	6.06594	6.00083	5.04333	7.97605	6.28661	5.91423	6.59316	6.6901	6.58317	7.11538	6.88211	5.77772	5.62213	5.58935	6.99477	5.12922	6.52977	7.00329	7.19927	4.46232	5.90915	6.33209	6.13516	6.46225	7.3257	6.58348	7.39587	6.35081	6.40619	6.35619	6.41897	5.89931	6.16765	5.95518	6.8544	5.78063	7.86796	7.75289	6.68586	6.90978	5.99843	7.41657	6.15898
ENSG00000105523	6.97176	6.34463	6.26514	5.8218	5.76304	6.12073	6.26265	5.55725	5.85882	5.80841	5.09922	6.72305	5.39738	5.62938	5.05688	6.57336	6.21351	6.01302	5.08759	6.19226	6.41447	6.8261	5.41349	6.48717	6.53525	6.68511	6.69162	5.05559	6.37544	6.36977	4.84309	5.29947	5.25541	6.0124	6.50585	6.03655	5.17473	6.2972	5.35861	5.69552	5.84738	5.60057	6.14499	6.07004	6.31738	5.09707	4.58033	5.1635	5.52813	6.07767	4.30546	5.36202	5.8733	6.032	6.51854	6.75608	6.47996	5.78368	5.59728	5.09665	5.49753	5.46503	6.60169	5.78106	6.14186	5.66635	6.38069	5.51413	5.81224	5.66247	5.94081	6.08197	6.27621	6.81497	5.97081	5.41759	5.15442	5.77821	4.99314	5.7448	5.52428	4.94233	5.37681	4.96962	5.52855	4.89678	5.41385	4.26526	5.05057	5.29868	5.00834
ENSG00000105538	1.21446	1.21446	1.21446	1.21446	1.21446	1.21446	1.21446	1.21446	1.21446	1.21446	1.21446	1.21446	1.21446	1.21446	2.57347	1.21446	1.21446	1.21446	1.21446	1.21446	1.21446	1.21446	1.21446	1.21446	1.21446	1.21446	1.21446	1.21446	1.21446	1.21446	1.21446	1.21446	1.21446	1.94756	1.21446	1.21446	1.21446	1.21446	1.21446	1.21446	1.21446	1.21446	1.21446	1.21446	1.21446	1.91057	1.21446	2.27296	2.24055	1.21446	1.21446	1.21446	1.21446	1.21446	1.21446	1.21446	1.21446	1.21446	1.21446	1.21446	1.21446	1.21446	1.21446	1.21446	1.21446	1.21446	1.21446	1.21446	1.21446	1.21446	1.21446	1.21446	2.84985	1.21446	1.21446	1.21446	1.21446	1.21446	1.21446	1.21446	1.21446	1.21446	1.21446	1.21446	1.21446	1.21446	1.21446	1.21446	2.52414	1.21446	1.21446
ENSG00000105549	1.21446	1.21446	1.21446	1.21446	1.21446	1.21446	1.21446	1.21446	1.21446	1.21446	1.21446	1.21446	1.21446	1.21446	1.21446	1.21446	1.21446	1.21446	1.21446	1.21446	1.21446	1.21446	1.21446	1.21446	1.21446	1.21446	1.21446	1.21446	1.21446	1.21446	1.21446	1.21446	1.21446	1.21446	1.21446	1.21446	1.21446	1.21446	1.21446	1.21446	1.21446	1.21446	1.21446	1.21446	1.21446	1.21446	1.21446	1.21446	1.21446	1.21446	1.21446	1.21446	1.21446	1.21446	1.21446	1.21446	1.21446	1.21446	1.21446	1.21446	1.21446	1.21446	1.21446	1.21446	1.21446	1.21446	1.21446	1.21446	1.21446	1.21446	1.21446	1.21446	1.21446	1.21446	1.21446	1.21446	1.21446	1.21446	1.21446	1.21446	1.21446	1.21446	1.21446	1.21446	1.21446	3.6621	1.21446	1.21446	1.21446	1.21446	1.21446
ENSG00000105550	1.21446	1.21446	1.21446	1.21446	1.21446	1.21446	1.21446	1.21446	1.21446	1.21446	1.21446	1.21446	1.21446	1.21446	1.21446	1.21446	1.21446	1.21446	1.21446	1.21446	1.21446	1.21446	1.21446	1.21446	1.21446	1.21446	1.21446	1.21446	1.21446	1.21446	1.21446	1.21446	1.21446	1.21446	1.21446	1.21446	1.21446	1.21446	1.21446	1.21446	1.21446	1.21446	1.21446	1.21446	1.21446	1.21446	1.21446	1.21446	1.21446	1.21446	1.21446	1.21446	1.21446	1.21446	1.21446	1.21446	1.21446	1.21446	1.21446	1.21446	1.21446	1.21446	1.21446	1.21446	1.21446	1.21446	1.21446	1.21446	1.21446	1.21446	1.21446	1.21446	1.21446	1.21446	1.21446	1.21446	1.21446	1.21446	1.21446	1.21446	1.21446	1.21446	1.21446	1.21446	1.21446	1.21446	1.21446	1.21446	1.21446	1.21446	1.21446
ENSG00000105552	4.00641	4.0412	2.89662	3.38825	3.2288	4.05741	3.8027	4.18776	4.59234	4.10451	3.71923	3.10583	4.6805	3.93998	4.14008	3.10667	3.33024	3.68856	4.92629	4.44925	3.34788	4.18599	1.21446	3.28222	3.56722	3.60284	3.23862	4.22826	4.30486	4.55248	4.57374	5.37092	4.45795	3.35572	3.91368	4.15361	4.40981	4.11624	3.82072	4.45883	4.27194	4.53999	5.70605	3.55758	4.07473	4.34694	4.51079	4.12049	4.34268	3.47975	4.65669	3.74344	3.65688	3.54423	3.98143	3.87013	4.01946	4.52905	4.24676	4.40323	4.24744	3.4985	4.13368	4.36828	3.88602	3.54972	4.03814	4.0722	3.99978	4.41108	1.21446	4.31635	6.00517	3.8889	5.19151	3.89383	5.38759	3.93919	4.38706	4.45132	4.32552	4.2587	5.09232	4.24545	6.54005	5.7867	4.86032	4.69544	4.59752	5.39406	4.36631
ENSG00000105556	4.62558	3.97159	2.89662	4.194	3.82935	4.10608	4.01463	4.11124	3.81886	4.10451	3.43941	3.74703	4.17214	3.42976	5.05688	4.01174	4.22011	3.83465	4.69502	4.17425	2.92057	3.5145	3.38932	3.6337	4.84454	3.98804	4.5018	4.11099	4.4094	3.56152	4.47124	4.11138	4.00234	3.26142	3.14161	3.97142	3.5754	4.02876	3.59598	3.2596	3.25003	3.68524	7.75796	3.43076	4.15072	3.64055	4.00081	2.68122	4.15417	2.89016	3.47084	4.17589	3.45612	3.64203	4.84653	4.80259	4.60087	4.66139	5.59728	4.1119	4.24744	4.39499	4.81992	4.18401	4.27606	4.57139	4.84217	4.00637	3.70006	4.57898	4.37939	3.581	4.6035	4.05394	4.30743	4.11	4.90947	4.66105	3.67521	3.84312	4.57173	4.2587	3.68538	4.05049	6.06637	7.03618	4.5904	5.35243	4.1124	5.0281	3.97879
ENSG00000105559	5.02599	4.99133	3.48784	3.71276	5.57461	4.99725	2.83143	3.40736	3.95931	5.54408	4.57173	4.01064	4.79242	3.32194	3.9421	3.88622	4.17251	3.23324	3.50105	3.69495	3.25383	3.11042	5.17982	4.91184	3.39477	3.98804	3.90873	5.70103	5.14081	6.23015	3.61891	3.60534	4.45795	4.25179	4.4037	1.21446	4.82517	3.17803	2.13944	4.66232	3.00923	3.37966	3.6019	3.29037	4.56404	4.2655	3.08127	3.21507	5.02821	3.47975	4.56492	4.99708	3.59326	3.46586	4.89047	3.87013	2.68994	4.38302	3.52179	4.40323	3.41141	3.78307	3.60034	3.93287	5.77688	3.681	6.09101	3.70621	3.70006	4.36579	3.70889	5.30366	3.42914	3.22224	5.91506	4.05904	3.37095	5.81019	3.97315	5.17366	4.32552	3.81912	3.68538	3.61025	6.76393	4.41107	3.35956	5.61875	2.52414	4.76734	4.29692
ENSG00000105568	6.64409	6.33108	6.71646	6.33446	6.30172	6.72858	6.46996	6.70754	6.60706	7.29236	6.06885	5.93038	6.98961	6.61778	7.29928	6.9172	6.28138	6.07149	6.82946	6.51115	6.31892	6.46562	5.79057	6.29311	6.51522	6.67494	6.23709	6.28459	6.52085	7.31238	7.21413	6.66177	6.85727	6.26321	6.61579	5.99025	8.60394	6.56479	7.16767	6.34964	6.3348	6.66126	7.25641	6.31344	6.92876	7.14162	8.17427	6.17971	6.84259	6.57824	6.29486	6.7796	6.70501	6.24205	6.59316	6.70926	7.24292	7.42315	7.30554	6.64773	6.85787	6.67429	7.26662	6.90848	7.4198	6.9031	6.78922	6.60338	6.26075	6.57765	6.39576	7.39983	8.07592	6.43023	9.58918	7.12184	7.39691	8.18331	7.06682	6.98835	7.00195	6.61779	7.51584	7.14722	8.48592	8.18833	9.59454	8.34485	7.44742	7.46116	6.92097
ENSG00000105576	7.41473	6.66937	6.48015	6.84516	7.45232	7.37055	7.45033	7.23639	6.70767	7.4552	7.48306	7.14047	7.73684	7.62758	5.61029	7.08717	7.32154	7.443	6.3802	7.49974	7.41709	7.61444	4.08974	7.05872	7.06236	7.94712	8.09861	8.00241	7.4608	7.02632	6.97547	7.57713	7.09235	7.42406	7.38898	6.7974	8.08215	7.39024	7.41304	7.23708	7.75974	7.44538	7.42153	7.06222	7.30049	7.01214	7.29243	6.94794	7.38735	5.74211	7.44342	6.00134	7.4998	7.64989	7.41283	7.37561	7.92352	5.66348	4.90975	7.4669	7.69404	7.73058	6.76849	7.67785	7.70053	6.83674	4.28608	7.70248	7.1888	7.58735	7.35628	6.32895	6.99162	6.93375	7.52237	7.08481	7.97071	6.44024	7.59115	7.64098	7.1592	6.1681	7.61459	7.40569	6.89593	5.7867	7.85086	6.94891	7.88246	7.86954	7.7407
ENSG00000105583	6.40894	6.26132	7.2389	7.03862	6.63619	6.37594	6.52167	7.07742	7.15522	7.49319	5.64297	5.61919	7.76435	7.15438	8.57493	6.54317	6.57972	6.53319	7.59518	6.26428	6.65081	6.18048	8.92869	5.97766	7.00609	6.64397	6.7647	7.56065	7.03013	6.58563	7.13336	7.43479	7.029	5.98473	6.13924	6.87583	7.33399	6.9033	7.44609	6.63166	7.12114	6.66126	8.12938	6.55111	7.09386	6.66576	6.25679	6.94794	6.8579	7.30884	5.47805	8.96278	6.99364	6.31533	7.01926	7.19034	7.39812	7.91207	8.48919	6.79373	7.60042	7.37151	7.98379	6.69273	7.26646	7.0856	8.01704	6.89849	6.57299	6.52771	6.97647	7.42453	8.73352	7.03384	7.39587	6.55423	7.3426	7.48341	6.69805	7.10572	7.10222	7.22058	6.71718	6.36352	9.27321	9.67101	7.46557	8.08004	6.9703	8.57495	7.64062
ENSG00000105605	1.21446	1.21446	1.21446	1.21446	1.21446	1.21446	1.21446	1.21446	1.21446	1.21446	1.21446	1.21446	1.21446	1.21446	1.21446	1.21446	1.21446	1.21446	1.21446	1.21446	1.21446	1.21446	1.21446	1.21446	1.21446	1.21446	1.21446	1.21446	1.21446	1.21446	1.21446	1.21446	1.21446	1.21446	1.21446	1.21446	1.21446	1.21446	1.21446	1.21446	1.21446	1.21446	1.21446	1.21446	1.21446	1.21446	1.21446	1.21446	1.21446	1.21446	1.21446	1.21446	1.21446	1.21446	1.21446	1.21446	1.21446	1.21446	1.21446	1.21446	1.21446	1.21446	1.21446	1.21446	1.21446	1.21446	1.21446	1.21446	1.21446	1.21446	1.21446	1.21446	1.21446	1.21446	1.21446	1.21446	1.21446	1.21446	1.21446	1.21446	1.21446	1.21446	1.21446	1.21446	1.21446	1.21446	1.21446	1.21446	1.21446	1.21446	1.21446
ENSG00000105607	6.5364	5.73167	6.45133	6.401	5.47024	5.81031	6.28278	5.55725	6.3069	5.30802	5.19071	5.7126	4.99288	4.84705	5.61029	5.8353	6.37754	6.16842	5.84111	5.93706	5.85694	5.66456	6.81456	5.61902	6.45342	6.46654	6.06249	6.20232	5.78478	5.65144	6.27273	5.73793	6.13944	5.4495	5.98379	5.7612	5.30916	5.96828	5.32336	5.2702	5.84738	4.99854	6.92018	5.91965	5.25019	4.89711	5.7287	6.20551	5.74166	6.52439	4.97395	5.51467	5.93659	5.66207	5.84806	5.58491	6.80435	5.8946	6.69101	5.48956	5.6691	4.89907	5.70395	5.88419	6.23114	5.53834	6.53011	5.51413	5.76122	5.7523	5.88009	6.22019	6.27621	6.04489	5.2378	5.43737	5.45759	5.56981	5.95788	5.94733	5.52428	6.10057	5.11831	4.8323	6.1744	4.89678	5.81217	5.71282	5.10907	5.8286	5.31695
ENSG00000105609	2.83931	2.02888	1.21446	2.9547	2.69194	2.19807	2.17956	2.11094	2.73245	1.21446	1.21446	2.98117	1.98856	1.21446	1.21446	2.68509	1.21446	1.21446	1.21446	2.64985	1.94447	1.21446	1.21446	1.21446	2.96022	1.21446	2.55367	2.74787	2.33304	1.21446	3.15133	1.21446	1.21446	2.45898	3.14161	1.21446	1.21446	2.14571	2.98337	2.84625	1.21446	2.04246	1.21446	2.4783	1.21446	3.07159	1.21446	2.97747	1.21446	1.21446	1.21446	1.21446	1.21446	2.13855	1.83929	1.21446	1.21446	2.56821	1.21446	1.21446	2.38945	1.21446	1.21446	2.23906	1.21446	1.21446	1.21446	1.21446	1.21446	1.21446	2.65907	2.49271	1.21446	1.21446	1.21446	1.21446	1.21446	1.21446	2.2063	1.98196	2.72042	2.39501	1.95056	2.11905	1.21446	1.21446	1.21446	1.21446	2.29545	1.21446	1.21446
ENSG00000105610	5.94061	3.45746	6.12613	6.03249	5.12966	4.28537	4.92264	6.11538	6.56476	5.54408	2.93783	3.10583	5.39738	4.25572	7.65703	4.66953	4.31072	4.19794	5.16189	3.17484	3.0419	2.68815	10.091	3.19894	6.29797	4.17617	5.63304	5.28676	5.2284	3.294	5.9716	5.50396	5.50925	3.26142	6.61579	3.51306	5.14626	4.77958	5.94957	4.13175	4.92113	5.25852	8.62165	4.71474	5.4262	2.71727	4.00081	4.32532	4.15417	6.63016	1.21446	8.8811	5.0367	3.4925	4.95395	4.90646	5.62991	7.61329	8.45952	4.26512	5.17806	6.20089	6.69673	3.72056	6.43277	4.81315	7.65455	5.41788	5.40997	4.49753	6.53999	6.56956	7.7153	5.88236	5.14366	4.80596	5.26276	5.28092	4.17237	5.94733	3.64506	6.73371	5.16892	2.47439	8.7176	10.084	5.57176	7.64066	4.95808	7.18359	5.17095
ENSG00000105612	6.23191	6.09481	5.75341	6.33446	6.10694	6.07343	6.26265	6.24435	6.47624	5.86754	5.0348	5.83395	5.67427	5.98939	6.54259	6.53297	5.94706	5.69734	5.90722	5.64471	6.1564	5.66456	7.17319	5.55736	6.49491	5.82257	5.63304	6.33693	5.72594	5.34736	6.44336	5.71069	6.04645	5.38736	5.80949	6.08141	5.60911	5.74377	5.64203	5.94805	5.41231	5.55297	6.48088	5.94212	5.87511	5.44708	6.4066	5.21535	5.60289	5.91966	5.85031	7.05268	5.6944	5.79624	5.97535	5.8671	6.089	6.7679	6.58504	6.02612	6.23477	5.54091	4.88632	5.45877	6.07911	6.01773	6.62176	5.78867	5.70833	6.62591	5.99907	7.02223	6.60599	6.33921	5.59839	6.15019	6.04698	6.50021	6.04781	6.05351	6.25743	6.61779	5.81764	5.98797	6.83144	6.72671	6.3797	5.88431	5.63152	6.45448	6.35715
ENSG00000105613	6.25681	6.11077	5.75341	6.37916	5.96072	5.35561	6.4787	5.46936	5.99259	5.21982	5.13037	6.26212	5.34961	5.49399	6.39834	6.34744	6.17833	6.14138	5.29983	5.73206	5.04456	5.79052	6.089	5.91764	5.23726	6.15118	6.03909	5.48575	5.70577	5.34736	5.48979	5.26236	5.19876	4.88551	6.0375	5.5538	4.92931	5.66041	5.32336	5.22833	4.92113	5.91475	4.67893	6.27857	4.98946	5.3912	4.82871	5.98495	4.65755	6.46845	5.0768	5.36202	5.2315	5.7334	5.69612	5.98197	5.59074	5.66348	5.48367	5.34777	6.01632	4.97421	5.80992	5.24252	5.67439	5.91846	5.55244	4.9513	5.68113	5.54669	5.91077	5.90581	5.35671	6.06397	5.09416	4.95103	4.80557	5.03185	5.29626	5.00181	5.83572	5.95518	4.98336	5.03363	4.65794	3.6621	5.28284	4.49667	5.0204	5.48348	5.20887
ENSG00000105617	5.55496	5.02554	5.03153	5.07304	5.44842	4.77752	5.13766	5.52855	4.31125	5.35016	4.02031	4.70536	5.08345	5.44587	4.84949	5.32109	4.88055	4.72496	5.00922	4.74831	5.09691	4.74818	4.90038	4.80934	5.08196	4.74685	5.06476	5.33916	5.31094	4.14357	4.47124	5.18513	5.01397	4.29808	4.31849	4.15361	4.54768	5.54114	4.47019	4.45883	4.37136	4.20869	6.34639	4.66121	4.96888	5.02533	4.58033	3.88021	4.91504	5.02085	3.57172	4.50541	4.98955	5.00246	5.01472	5.54272	5.46641	4.59676	5.59728	5.23506	5.00536	4.15547	5.01052	5.30345	4.48633	4.57139	5.24092	4.84391	5.07528	5.15648	4.37939	5.40675	5.46927	5.30841	5.82716	4.86577	5.85316	5.93141	5.56385	5.59197	4.87563	4.2587	5.39815	5.26433	5.68301	5.7867	4.86032	5.66656	5.99843	5.39406	4.29692
ENSG00000105618	4.90461	4.4502	4.67828	4.95937	4.75496	4.86394	4.9482	4.5756	5.08919	4.67223	4.66015	4.01064	5.30019	4.41576	6.43578	4.81231	4.88055	5.08007	5.59583	4.7142	4.45926	4.33703	5.41349	4.26549	4.96818	5.09261	4.86545	5.23237	5.25645	4.6661	4.3607	5.68292	4.72322	4.25179	4.48406	3.51306	4.71282	5.10905	4.59448	4.9476	4.85446	5.13443	4.82187	3.87894	4.81586	4.66444	4.96446	4.32532	5.02821	4.85533	4.70044	5.89424	4.83797	4.5921	5.1106	5.47701	5.17982	5.56624	6.78972	4.85056	5.27249	5.17847	5.97084	4.39677	5.04434	5.36037	5.55244	4.88061	4.69323	4.9887	5.06822	4.98583	6.70104	5.02561	5.32613	4.83618	5.5459	5.08526	4.99314	5.17366	5.23639	4.77821	5.28811	4.70679	6.3688	6.72671	5.28284	5.88431	5.39396	6.29107	5.59951
ENSG00000105619	1.21446	1.21446	1.21446	1.21446	1.21446	1.21446	1.21446	1.21446	1.21446	1.21446	1.21446	1.21446	1.21446	1.21446	1.21446	1.21446	1.21446	1.21446	1.21446	1.21446	1.21446	1.21446	1.21446	1.21446	1.21446	1.21446	1.21446	1.21446	1.21446	1.21446	1.21446	1.21446	1.21446	1.21446	1.21446	1.21446	1.21446	1.21446	1.21446	1.21446	1.21446	1.21446	1.21446	1.21446	1.21446	1.21446	1.21446	1.21446	1.21446	1.21446	1.21446	1.21446	1.21446	1.21446	1.21446	1.21446	1.21446	1.21446	1.21446	1.21446	1.21446	1.21446	1.21446	1.21446	1.21446	1.21446	1.21446	1.21446	1.21446	1.21446	1.21446	1.21446	1.21446	1.21446	1.21446	1.21446	1.21446	1.21446	1.21446	1.21446	1.21446	1.21446	1.21446	1.21446	1.21446	1.21446	1.21446	1.21446	1.21446	1.21446	1.21446
ENSG00000105639	6.85438	7.72736	6.83273	6.79657	6.79124	6.14382	7.17702	7.01685	7.23828	6.70142	6.10056	5.93038	7.37586	6.86601	8.05584	6.70642	6.54334	6.77212	7.34029	6.92055	7.17797	6.8756	8.44121	6.11224	6.9624	7.04251	7.37206	7.28254	7.02201	6.64179	7.36326	7.76732	7.34731	6.4365	7.20195	6.83715	7.19554	7.29229	6.59065	6.58281	7.28107	6.89833	7.62878	7.35765	6.99607	7.10167	6.53362	7.22492	7.0027	8.49787	7.23051	7.65414	6.63812	6.36449	7.304	7.02434	7.42059	7.34728	8.68135	7.36046	7.16637	7.59511	8.8099	6.65243	7.56413	7.52541	8.00007	6.35371	7.17913	6.69992	6.96191	7.22336	8.81011	7.33787	7.90475	7.01434	7.33644	7.08713	6.59962	6.75671	6.51205	7.12193	7.40459	6.60632	8.91717	8.92452	7.65353	8.09755	7.18179	8.73331	7.96695
ENSG00000105640	11.4567	9.57739	12.6496	11.3558	10.8651	10.5871	10.9292	10.7887	11.3806	11.3498	9.52372	9.51379	11.0855	10.6344	13.2555	9.95881	10.6528	10.3668	12.6791	9.42564	9.89306	9.59863	13.5894	10.2957	11.119	10.942	11.7808	10.785	11.4558	11.3045	10.8527	12.6098	10.9553	9.58388	10.3245	10.5839	11.3464	10.6556	10.9366	9.92858	10.4759	10.0895	12.5282	10.6857	10.4343	10.3836	10.6935	10.532	10.1541	13.2036	9.9754	12.348	10.6377	9.50791	10.8216	10.91	10.6525	12.3476	14.143	10.8062	10.954	11.4784	12.7227	10.2139	10.7852	11.2007	13.4843	9.77594	10.7198	9.87039	10.9705	11.4548	15.0279	11.1373	11.2807	10.3029	11.5409	11.8662	10.6888	10.9385	10.37	12.1473	11.0679	10.211	15.1323	14.9534	11.5852	13.1622	11.0808	12.3449	11.4822
ENSG00000105641	2.49791	1.21446	1.21446	1.21446	2.281	2.86055	1.90313	1.21446	3.03695	1.21446	1.21446	1.97287	2.71301	2.76504	1.21446	2.50088	1.21446	1.21446	1.21446	2.4695	1.21446	1.21446	1.21446	2.3589	2.96022	2.00958	1.21446	1.21446	2.33304	1.21446	2.38614	1.21446	1.21446	2.24064	1.21446	2.16103	3.27936	2.51042	1.21446	2.5687	1.21446	2.61296	1.21446	2.12194	2.44396	3.16993	1.21446	1.21446	2.24055	1.21446	2.3596	1.21446	1.21446	2.04373	2.6916	2.30113	1.21446	2.84567	1.21446	2.59364	2.63548	2.04628	2.68931	2.05672	2.3456	1.21446	1.21446	1.21446	1.21446	1.21446	2.95171	1.21446	1.21446	1.21446	1.21446	1.21446	1.21446	1.21446	2.74148	2.28778	2.46147	1.21446	2.24476	2.11905	3.21167	1.21446	1.21446	2.8474	2.87134	2.998	1.21446
ENSG00000105642	5.42894	5.50867	5.65561	5.9159	5.31005	5.29489	5.84189	5.01036	5.20429	4.00076	4.26743	5.31978	4.89617	5.31799	5.23794	5.08922	5.43313	5.29217	4.92629	4.22399	5.26639	4.74818	6.33605	5.00745	6.09698	5.46852	5.11052	5.38971	5.463	5.41355	5.81445	4.60586	5.3099	4.75987	5.80949	4.38881	5.30916	5.37662	5.00496	5.2702	5.54461	5.03375	6.24921	4.86422	4.2913	4.63249	4.14677	5.4058	4.04941	5.64438	3.98684	4.7724	4.86438	4.53134	5.03442	4.65113	5.28185	5.63179	4.24676	4.64447	4.67646	5.27061	5.17865	4.24816	4.43663	5.75539	5.72794	4.46232	5.86151	4.65601	4.69594	5.30366	4.78933	5.6991	4.12005	5.17993	4.00579	4.1574	4.6414	4.77107	4.62711	5.28524	4.11216	4.53988	3.87608	3.6621	4.51406	4.49667	3.78716	5.0281	5.05076
ENSG00000105643	5.36152	5.40877	6.23162	5.75547	5.42627	5.59251	5.8554	5.95228	6.20038	5.80841	5.59921	5.34336	5.93892	5.79207	6.47227	5.2971	5.93305	5.24202	5.88552	4.93741	5.24337	4.67495	6.44531	5.13985	5.76486	5.515	5.4319	6.11507	5.62216	5.34736	5.48979	6.11554	5.55504	5.23097	5.38083	4.45921	5.74793	5.68874	5.49152	5.66451	5.36535	5.0681	5.91075	5.34212	5.59638	5.74314	5.38732	5.5739	5.08159	5.42636	5.42716	5.77851	4.98955	5.31363	5.3013	5.54272	5.87769	6.34858	6.06018	5.61859	5.62213	6.3346	6.4787	5.8742	6.04668	5.43423	6.1538	5.70964	5.73502	5.64381	6.05506	5.95192	6.50423	5.46044	5.9432	5.70528	6.07689	6.06986	5.14106	5.61198	5.37152	5.74997	5.86433	5.91085	6.45697	7.43861	5.32785	6.71927	6.22616	6.65983	6.45475
ENSG00000105647	4.00641	3.55794	4.57432	3.84974	4.85826	4.00697	5.06952	2.93297	5.1479	4.73748	3.21326	4.12568	4.60067	4.19804	6.47227	4.33187	2.90569	3.23324	3.81755	4.56892	3.5178	3.75266	4.08974	3.69409	4.77844	4.44246	3.40242	3.98292	4.64117	2.48072	5.54091	4.02398	4.45795	3.04889	4.82897	3.64299	5.56685	4.19855	4.01365	4.66232	3.78323	6.00587	6.48088	3.43076	5.04947	4.22293	3.43724	4.12049	4.65755	3.47975	3.47084	6.10103	4.75567	3.51862	4.70591	3.93825	4.95092	4.52905	6.13724	3.56183	4.58079	5.56533	5.06879	4.24816	5.96224	4.81315	6.62176	4.80623	4.24593	4.27057	3.97014	6.14284	3.82858	4.51376	4.81711	3.40632	4.1272	3.81563	3.67521	4.40574	3.10902	4.12705	4.0031	3.77328	4.93009	5.25829	4.34774	6.47307	3.54687	5.39406	5.00834
ENSG00000105649	1.21446	1.21446	1.21446	1.21446	1.21446	1.91657	2.17956	1.21446	2.31143	1.21446	1.21446	1.21446	1.21446	1.21446	1.21446	1.21446	1.21446	1.21446	1.21446	1.21446	1.21446	1.21446	1.21446	1.21446	1.21446	2.00958	1.21446	2.32303	1.21446	2.48072	1.21446	2.14373	1.21446	1.94756	1.21446	1.21446	1.99875	1.21446	2.13944	1.21446	1.21446	1.21446	1.21446	1.21446	1.21446	1.21446	1.91461	1.21446	1.21446	1.21446	2.03454	1.21446	2.16745	1.63335	2.43701	2.53089	1.21446	2.1886	1.21446	1.21446	1.21446	1.21446	1.21446	1.21446	1.21446	1.21446	1.21446	1.21446	1.21446	1.21446	1.21446	1.21446	1.21446	2.68682	1.21446	1.93329	1.99264	2.63982	1.92257	1.21446	1.21446	1.21446	1.21446	2.3138	1.21446	3.6621	1.21446	2.39826	1.21446	1.21446	1.21446
ENSG00000105650	6.45269	6.56904	5.93107	5.88521	6.49466	6.42386	6.4787	5.46936	6.47624	5.86754	5.89893	6.34605	5.97079	5.88513	6.15064	6.58328	6.31415	6.45852	6.05059	6.06359	5.7951	6.5081	6.089	6.1853	6.82277	6.30433	6.27763	6.17382	5.93086	6.19302	6.17918	5.86691	5.72486	6.11802	6.59804	6.01359	6.25287	6.45378	5.67032	4.66232	5.94628	6.62725	6.39263	6.16858	6.09909	5.69784	5.75877	6.1267	5.8682	6.41025	5.55115	5.36202	5.8733	5.84658	6.76729	6.6108	6.34548	5.84021	5.80063	5.68437	6.25028	5.98278	6.60169	5.45877	6.21664	6.04151	7.07511	6.35371	6.38379	5.60574	6.47994	6.03991	5.10099	6.81497	4.93446	6.13818	5.45759	6.33439	5.91756	5.59197	6.40614	6.41042	5.06585	5.28198	4.93009	3.6621	5.78019	4.69544	5.10907	5.8286	5.09195
ENSG00000105655	2.97809	2.02888	3.22635	2.66164	3.42983	2.58093	2.70222	2.93297	3.03695	4.20106	2.93783	1.97287	2.52577	1.21446	3.07631	1.97325	2.22687	1.97891	2.09641	2.94097	2.2364	2.50361	4.08974	2.79542	3.19606	2.00958	2.82865	2.32303	1.21446	1.21446	2.38614	2.50774	1.21446	2.63802	1.21446	2.16103	1.21446	2.14571	3.59598	3.2596	4.04902	2.04246	1.21446	2.95247	2.28689	1.91057	3.18	4.00556	2.6379	3.47975	2.03454	3.1029	2.92751	1.93504	2.79961	2.87957	1.21446	2.84567	2.92377	2.59364	2.63548	2.3756	3.60034	2.52016	2.58362	2.55479	3.34614	1.21446	2.13371	2.27016	2.65907	2.9713	4.6035	2.89304	4.12005	2.61178	3.02302	3.35821	2.74148	2.28778	2.72042	4.48987	3.36332	2.73561	3.87608	3.6621	3.68126	3.64034	2.52414	2.998	2.48251
ENSG00000105656	6.90248	7.58625	6.87674	7.19674	6.91543	6.60103	6.53012	7.38756	6.45323	6.85524	6.40976	6.38057	6.85959	6.94585	7.14967	6.95589	7.10154	6.36816	7.15345	6.68734	7.2079	5.06664	6.89378	6.1015	7.12974	6.46654	7.27537	6.73813	6.85839	6.74796	7.16621	7.16106	6.92843	7.26085	7.60868	6.7839	6.48584	7.00802	6.61991	6.44384	7.14905	6.81014	7.17941	7.47003	7.03599	6.44626	6.3875	6.80352	7.06998	7.62241	6.41702	7.74929	7.42684	6.79157	6.77314	6.80143	6.62247	7.58053	6.69101	6.9263	6.57974	6.92092	7.26662	6.41155	6.89092	7.03914	6.62176	5.93478	6.55813	6.2605	6.75793	6.52454	7.10021	6.91287	7.98129	7.32074	7.06548	6.57648	7.08512	6.97298	6.63769	6.71126	7.3834	6.93572	7.32858	7.96277	7.28395	7.56715	7.26097	7.94996	7.25474
ENSG00000105662	4.54632	3.45746	4.3402	4.29212	4.79023	3.95462	3.8027	3.94429	4.59234	3.76642	3.951	3.74703	5.19592	3.62209	4.95695	3.67335	4.69268	3.96664	5.00922	4.31847	3.73784	3.67785	4.08974	3.6337	4.4782	4.5363	4.75427	4.92429	3.86143	4.29349	4.47124	5.22426	4.35717	3.8128	4.4037	4.23647	4.54768	3.60967	3.82072	4.22095	4.16493	4.53999	5.07079	3.55758	4.47886	4.34694	4.61386	3.41513	4.15417	4.19714	3.75321	3.1029	3.93672	3.81865	4.40515	3.87013	4.67812	4.30391	5.22529	4.40323	3.97097	4.77836	5.23057	3.67382	4.43663	4.97082	3.73589	4.13504	4.08676	4.27057	4.5465	4.45227	5.35671	3.97388	4.93446	3.4878	5.20961	4.58863	3.91852	4.65944	3.94081	4.2587	4.51891	4.59773	5.68301	5.25829	4.25657	4.78527	4.98958	5.08646	4.43243
ENSG00000105664	5.2416	5.83141	3.89388	5.12666	5.15687	6.26455	5.5241	5.61299	5.36126	3.31496	6.06885	6.00608	5.46618	5.31799	3.9421	6.65089	5.41306	5.98287	3.90854	5.15591	6.5137	6.46562	3.38932	5.13985	4.63626	5.515	5.35806	4.77965	4.4094	4.55248	4.66931	4.19361	3.31628	6.93236	5.84004	1.21446	4.40981	6.27871	5.25015	4.52997	5.16041	4.20869	4.67893	5.89682	5.04947	5.58624	4.27888	4.99562	5.92752	4.45215	6.6115	3.74344	5.67967	5.91894	5.73263	4.69054	6.00221	4.22007	2.92377	5.29252	4.53042	4.28034	4.43138	4.98769	4.86913	5.43423	4.03814	4.76753	5.88552	5.73477	5.17347	5.07215	3.82858	5.46044	4.87699	5.65555	1.21446	5.64269	5.16429	5.6512	6.34193	3.81912	4.86539	4.78342	1.21446	1.21446	4.25657	1.21446	3.78716	3.61413	5.24581
ENSG00000105668	1.21446	1.21446	1.21446	1.21446	1.21446	1.21446	1.21446	1.21446	1.21446	1.21446	1.21446	1.21446	1.21446	1.21446	1.21446	1.21446	1.21446	1.21446	1.21446	1.21446	1.21446	1.21446	1.21446	1.21446	1.21446	1.21446	1.21446	1.21446	1.21446	1.21446	1.21446	1.21446	1.21446	1.94756	1.21446	1.21446	1.21446	1.21446	1.21446	1.21446	1.21446	1.21446	1.21446	1.21446	1.21446	1.21446	1.21446	1.21446	1.21446	1.21446	1.21446	1.21446	1.21446	1.21446	1.21446	1.21446	1.21446	1.21446	1.21446	1.21446	1.21446	1.21446	1.21446	1.21446	1.21446	1.21446	1.21446	1.21446	1.21446	1.21446	1.21446	1.21446	1.21446	1.21446	1.21446	1.21446	1.21446	1.21446	1.21446	1.21446	1.21446	1.21446	1.21446	1.21446	1.21446	1.21446	1.21446	1.21446	1.21446	1.21446	1.21446
ENSG00000105669	7.38682	6.04585	8.18218	6.74628	6.66479	6.0854	6.21107	6.84166	6.9732	7.03342	4.74339	5.1428	6.30665	6.49337	9.15966	6.65089	5.87562	5.62103	7.44771	5.49288	5.73048	5.03781	9.64117	5.78953	7.16871	6.86594	6.83425	6.57342	6.43782	7.20467	5.85538	7.00187	6.66228	5.40837	6.58007	6.01359	5.3346	6.82901	5.61316	5.53332	5.36535	5.73459	8.27216	6.70344	6.68694	4.46089	5.32831	6.54545	6.35222	8.09819	4.46679	8.46143	6.28661	5.65078	7.20802	7.23067	6.62247	8.06197	9.48726	5.09665	6.89778	6.07062	7.79058	5.59891	6.76709	7.14163	8.79379	5.76932	6.14621	6.71784	6.77469	7.26954	9.33933	7.02414	6.6373	6.36118	6.46389	7.66894	5.89003	6.53393	6.39036	7.44119	5.50034	4.94764	9.70067	10.3683	7.15294	7.85144	6.02894	7.87778	7.20888
ENSG00000105671	4.32622	4.23128	4.95109	4.55104	4.43588	4.05741	4.72965	4.83329	4.08677	5.02523	4.32293	3.94932	4.86242	4.25572	5.67442	4.84587	4.58852	4.39632	8.30754	4.01339	3.92713	4.51607	7.04024	4.34147	5.83123	4.93019	4.63365	5.23237	4.84031	4.86923	6.79814	4.77421	4.80166	4.15436	4.02646	4.65151	4.54768	4.5502	5.39301	4.22095	6.40598	4.00809	6.78809	4.13906	4.35664	3.88177	4.54599	4.00556	6.11778	5.74211	4.61155	5.65264	4.54277	4.3316	4.46481	4.69054	4.88746	5.5323	6.21038	4.55285	5.80143	4.39499	5.32908	4.89153	5.10881	4.75646	7.3408	4.72775	4.69323	4.61802	4.69594	4.57624	6.50423	4.94521	4.12005	5.5506	5.18228	5.03185	4.34667	4.65944	4.51408	5.01781	4.51891	4.9253	6.95766	7.29083	4.86032	5.46495	4.85917	5.68534	4.55604
ENSG00000105672	1.21446	1.21446	1.21446	1.21446	2.281	1.21446	1.90313	1.21446	1.21446	1.21446	1.21446	2.27535	1.21446	1.21446	1.21446	1.97325	1.21446	1.21446	1.21446	1.21446	1.21446	2.50361	1.21446	1.21446	1.21446	2.00958	2.17779	1.21446	1.21446	1.21446	2.38614	1.21446	1.21446	1.21446	1.21446	1.21446	1.21446	1.21446	1.21446	1.21446	1.21446	1.21446	1.21446	1.21446	1.21446	1.21446	1.21446	1.21446	1.21446	1.21446	1.21446	1.21446	1.89434	1.63335	1.83929	1.21446	2.2795	1.21446	1.21446	1.21446	2.05646	1.21446	2.68931	2.05672	1.21446	1.21446	1.21446	1.21446	1.21446	1.96909	1.21446	2.49271	2.84985	1.21446	1.21446	1.93329	1.99264	2.24199	1.21446	1.21446	2.46147	2.39501	1.95056	1.85926	1.21446	1.21446	1.21446	1.21446	1.21446	1.21446	1.21446
ENSG00000105675	1.21446	1.21446	1.21446	1.21446	1.21446	1.21446	1.21446	1.21446	1.21446	1.21446	1.21446	1.21446	1.21446	1.21446	1.21446	1.21446	1.21446	1.21446	1.21446	1.21446	1.21446	1.21446	1.21446	1.21446	1.21446	1.21446	1.21446	1.21446	1.21446	1.21446	1.21446	1.21446	1.21446	1.21446	1.21446	1.21446	1.21446	1.21446	1.21446	1.21446	1.21446	1.21446	1.21446	1.21446	1.21446	1.21446	1.21446	1.21446	1.21446	1.21446	1.21446	1.21446	1.21446	1.21446	1.21446	1.21446	1.21446	1.21446	1.21446	1.21446	1.21446	1.21446	1.21446	1.21446	1.21446	1.21446	1.21446	1.21446	1.21446	1.21446	1.21446	1.21446	1.21446	1.21446	1.21446	1.21446	1.21446	1.21446	1.21446	1.21446	1.21446	1.21446	1.21446	1.21446	1.21446	1.21446	1.21446	1.21446	1.21446	1.21446	1.21446
ENSG00000105676	3.50548	3.89829	3.89388	3.56035	4.0815	4.1986	3.85883	3.53328	3.48514	3.12166	3.43941	3.32319	5.1124	4.31112	4.14008	3.67335	3.64902	3.60914	2.90717	3.37202	2.92057	4.28847	5.41349	3.5041	4.09625	3.6891	3.90873	4.22826	3.86143	3.97556	3.80268	3.9307	3.86058	2.79168	3.14161	2.16103	3.66102	3.48094	2.98337	3.4246	3.00923	3.48952	4.34082	3.55758	3.90899	3.88177	3.35704	3.88021	3.52589	3.47975	3.66552	4.17589	3.83156	3.81865	4.20929	3.93825	4.01946	4.89397	4.72125	3.29428	4.18329	3.86604	4.43138	3.57517	4.27606	3.91064	4.98781	4.4128	3.80743	3.80724	3.38472	4.16584	5.46927	3.22224	3.32764	3.56455	4.06782	3.67976	3.53492	3.84312	2.72042	4.37902	4.0587	3.82355	5.68301	5.54667	4.5904	4.78527	4.423	4.96724	3.97879
ENSG00000105677	5.79511	4.17075	6.64192	5.97538	5.67191	4.91876	5.2027	4.96811	5.78696	5.86754	4.08632	4.46693	5.82145	5.54055	7.76386	5.11692	4.90958	5.19004	6.06995	4.36343	4.49895	4.55749	6.89378	4.51519	5.98488	5.96314	5.80944	5.9229	6.04754	5.34736	5.43679	6.11554	5.19876	4.38631	5.53837	4.87306	5.52331	5.22989	5.00496	5.4264	5.21446	5.16648	7.52888	5.50214	5.08812	5.07356	4.93832	4.22665	5.566	6.07767	4.61155	6.51645	5.12656	4.24303	5.77992	5.52115	5.12594	6.09367	7.23723	5.24964	5.80143	5.61297	6.24704	5.24252	5.44446	5.91846	6.57666	5.28771	5.07528	4.89679	5.71605	6.25736	7.62126	5.64939	5.66755	5.05731	6.47516	6.57648	4.94023	5.63173	5.58111	6.20072	5.24162	4.59773	8.07705	7.69527	5.67975	6.71927	5.90279	6.71613	5.8355
ENSG00000105679	1.21446	1.21446	1.21446	1.21446	1.21446	1.21446	1.21446	1.21446	1.21446	1.21446	1.21446	1.21446	1.21446	1.21446	1.21446	1.21446	1.21446	1.21446	1.21446	1.21446	1.21446	1.21446	1.21446	1.21446	1.21446	1.21446	1.21446	1.21446	1.21446	1.21446	1.21446	1.21446	1.21446	1.21446	1.21446	1.21446	1.21446	1.21446	1.21446	1.21446	1.21446	1.21446	1.21446	1.21446	1.21446	1.21446	1.21446	1.21446	1.21446	1.21446	1.21446	1.21446	1.21446	1.21446	1.21446	1.21446	1.21446	1.21446	1.21446	1.21446	1.21446	1.21446	1.21446	1.21446	1.21446	1.21446	1.21446	1.21446	1.21446	1.21446	1.21446	1.21446	1.21446	1.21446	1.21446	1.21446	1.21446	1.21446	1.21446	1.21446	1.21446	1.21446	1.21446	1.21446	1.21446	1.21446	1.21446	1.21446	1.21446	1.21446	1.21446
ENSG00000105694	1.21446	1.21446	1.21446	1.21446	1.21446	1.21446	1.21446	1.21446	1.21446	1.21446	1.21446	1.21446	1.21446	1.21446	1.21446	1.21446	1.21446	1.21446	1.21446	1.21446	1.21446	1.21446	1.21446	1.21446	1.21446	1.21446	1.21446	1.21446	1.21446	1.21446	1.21446	1.21446	1.21446	1.21446	1.21446	1.21446	1.21446	1.21446	1.21446	1.21446	1.21446	1.21446	1.21446	1.21446	1.21446	1.21446	1.21446	1.21446	1.21446	1.21446	1.21446	1.21446	1.21446	1.21446	1.21446	1.21446	1.21446	1.21446	1.21446	1.21446	1.21446	1.21446	1.21446	1.21446	1.21446	1.21446	1.21446	1.21446	1.21446	1.21446	1.21446	1.21446	1.21446	1.21446	1.21446	1.21446	1.21446	1.21446	1.21446	1.21446	1.21446	1.21446	1.21446	1.21446	1.21446	1.21446	1.21446	1.21446	1.21446	1.21446	1.21446
ENSG00000105695	1.21446	2.02888	1.21446	1.21446	2.85041	1.21446	2.55604	2.93297	2.31143	1.21446	1.21446	1.97287	2.52577	1.21446	1.21446	2.27586	2.22687	2.28361	3.08385	1.21446	1.94447	1.21446	1.21446	1.21446	1.21446	1.21446	2.17779	2.32303	1.21446	1.21446	1.21446	1.21446	3.06952	1.21446	2.23019	1.21446	1.21446	1.21446	1.21446	2.18897	1.21446	1.21446	1.21446	2.4783	1.21446	1.21446	3.51284	1.21446	1.21446	1.21446	1.21446	1.21446	1.21446	2.04373	2.09146	1.99171	2.2795	2.1886	1.21446	1.79526	2.05646	1.21446	1.21446	2.52016	1.21446	2.55479	1.21446	2.01621	2.13371	2.27016	2.25638	1.21446	1.21446	1.21446	1.21446	1.21446	1.21446	1.21446	1.92257	1.98196	1.21446	2.39501	1.21446	1.21446	1.21446	1.21446	1.21446	1.21446	1.21446	1.21446	1.21446
ENSG00000105696	1.21446	1.21446	1.21446	1.21446	1.21446	1.21446	1.21446	1.21446	1.21446	1.21446	1.21446	1.21446	1.21446	1.21446	1.21446	1.21446	1.21446	1.97891	1.21446	1.954	1.21446	1.21446	1.21446	1.21446	1.21446	1.21446	1.21446	1.21446	1.21446	1.21446	1.21446	1.21446	1.21446	1.21446	1.21446	1.21446	1.21446	1.21446	1.21446	1.21446	1.21446	1.21446	1.21446	1.21446	1.21446	1.21446	1.21446	1.21446	1.21446	1.21446	1.21446	1.21446	1.21446	1.21446	1.21446	1.21446	1.21446	1.21446	1.21446	1.21446	1.21446	1.21446	1.21446	1.21446	1.21446	1.21446	1.21446	1.21446	1.21446	1.21446	1.21446	1.21446	1.21446	1.21446	1.21446	1.21446	1.21446	1.21446	1.21446	1.21446	1.21446	1.21446	1.21446	1.21446	1.21446	1.21446	1.21446	1.21446	1.98756	1.21446	1.21446
ENSG00000105697	4.06508	3.09908	2.89662	3.71276	3.89684	3.36224	4.2819	2.72268	3.2805	4.00076	2.77238	3.4195	4.05607	2.92986	3.07631	4.01174	4.07214	3.11933	4.15025	3.46041	3.0419	3.42463	1.21446	3.19894	4.20193	4.11624	3.54798	3.84175	4.06899	2.95564	2.38614	3.83063	2.76058	3.74661	2.23019	1.21446	3.66102	2.9944	3.71301	2.84625	3.25003	3.25971	4.13545	2.7402	2.69979	3.16993	3.51284	1.21446	3.35555	3.47975	3.75321	1.21446	2.16745	3.46586	3.42936	3.7228	1.21446	3.25891	1.21446	3.51248	3.29019	2.98677	4.13368	3.0071	3.44653	3.91064	2.78412	3.07259	3.45566	3.09734	2.65907	3.31192	3.82858	2.68682	3.32764	3.4878	1.99264	2.92929	3.10029	2.86024	3.53014	3.42065	2.24476	3.66681	3.21167	1.21446	2.24272	2.8474	2.52414	3.76876	2.74516
ENSG00000105698	8.20375	7.534	8.2837	7.55902	7.85926	7.3459	7.64547	7.66914	7.71502	8.13955	6.77632	6.93912	8.01009	7.71117	9.0792	7.53842	7.61671	7.20937	7.97451	7.51948	7.4871	7.31294	8.4146	6.88802	8.09923	8.24401	7.87272	8.19181	8.3573	7.91222	7.53659	7.94703	7.74232	7.21402	7.7993	7.57719	7.57643	7.7266	7.22592	7.66998	7.86447	7.65111	9.73023	7.37425	7.90681	6.68906	7.053	6.5045	7.59346	8.55267	6.6115	8.63757	7.36845	7.47398	7.97847	7.85134	7.97754	8.18692	8.95024	7.43864	7.93361	7.75727	8.82259	7.60132	8.12579	7.81451	8.63798	7.4589	7.46033	7.69529	7.66563	7.98002	9.41835	8.01332	8.12931	7.46701	8.27127	8.18331	7.66194	7.7843	7.99694	8.0088	7.74902	7.49133	9.45537	9.04472	7.72235	8.5559	8.20293	9.15577	7.80992
ENSG00000105699	4.96659	3.22999	3.70604	4.62778	4.02265	3.84355	4.06289	3.6483	4.20351	4.85964	4.66015	3.59325	4.86242	4.13788	4.95695	3.42044	4.31072	3.60914	4.29082	4.27203	3.73784	3.22394	4.08974	4.09992	3.56722	4.23362	3.54798	4.70142	4.68329	4.77129	3.80268	5.10349	4.94666	3.87593	3.91368	3.76148	4.7887	4.27627	4.59448	4.59769	4.04902	4.20869	3.89445	4.35816	4.53621	4.2655	4.88457	4.22665	4.15417	3.88489	4.56492	3.74344	4.50957	3.75508	4.57706	4.28875	3.75534	4.66139	4.24676	4.50471	4.80886	4.77836	4.94977	4.74498	5.49349	4.50391	3.34614	4.25283	3.90697	4.61802	4.5465	4.63438	5.35671	4.6216	4.30743	4.46206	4.80557	4.25489	4.46452	4.49547	4.45399	4.48987	4.86539	4.28138	5.52855	5.7867	4.43335	5.51807	4.89291	5.34716	4.14691
ENSG00000105700	6.44188	6.97835	6.48015	5.94595	6.66479	6.79565	6.82586	6.98558	6.47624	6.81079	6.08479	6.3919	7.544	6.76201	6.64203	6.50192	6.32491	6.40271	6.63532	6.14217	6.43487	6.61885	6.89378	6.51981	6.34412	6.26415	6.46476	6.59507	6.6738	6.30165	6.27273	6.94465	6.59823	6.10523	6.46726	6.20817	7.10266	6.66785	6.69058	6.36898	5.88111	6.55672	5.97298	6.31344	6.47093	7.04862	6.63424	6.20551	6.19221	6.3496	7.554	7.62097	6.81677	6.55802	6.56647	6.41459	6.75215	6.26852	6.47065	6.4667	6.59196	6.98557	6.32053	6.35527	6.54145	6.11059	6.09101	6.57026	6.55813	6.41135	6.97647	6.56956	7.13466	6.24206	6.81519	6.7164	6.7409	6.31225	6.63319	6.77455	6.70303	6.56868	6.89988	6.75229	7.5043	7.63526	7.06292	6.94891	6.90606	7.07299	6.42294
ENSG00000105701	8.53902	6.8701	10.5397	8.27201	7.49009	6.4144	7.74669	8.21877	8.66951	8.21536	5.30425	5.85047	6.18969	7.56717	11.0444	7.43815	6.93604	6.76329	9.73585	6.5973	7.49197	7.42799	11.4863	6.96705	9.07343	8.148	8.02915	9.04938	8.40489	9.55738	8.9497	7.92353	8.94401	6.30853	8.20882	9.11204	6.17072	8.15421	8.33292	7.76786	7.92223	6.69448	11.6214	8.05798	8.84456	4.42393	5.91376	8.52772	8.0651	9.96838	5.04333	10.6374	8.34593	6.0958	8.37991	8.92348	8.05136	9.25285	11.0108	6.23057	9.3997	7.88861	8.12028	7.31098	9.54192	7.98958	10.2695	7.54664	7.55309	7.43321	8.21839	8.70977	9.52606	8.35643	7.43599	7.63438	6.78683	10.0933	7.31958	8.49579	7.62464	9.79224	6.35298	5.07476	10.5136	11.9924	8.16085	9.48184	7.3542	8.32045	10.9037
ENSG00000105705	5.51417	5.12352	5.31448	5.88521	5.07365	4.99725	4.99797	5.46936	5.67195	5.2646	4.47741	4.59116	6.53687	5.3445	6.43578	4.81231	5.12277	5.19004	5.56883	5.13035	5.24337	5.03781	6.33605	4.75519	5.13562	5.09261	4.43096	4.43691	6.01516	4.42893	4.66931	5.6546	5.46195	5.10778	4.82897	4.87306	5.95857	5.19073	5.09145	5.09485	5.04577	5.60057	6.85565	5.23677	5.36467	5.91128	5.28757	5.1635	5.23074	5.64438	5.0768	5.89424	4.89031	4.90088	5.31744	5.20652	5.70517	6.18375	5.97876	5.24964	5.21023	5.3289	5.46521	4.78841	5.71627	4.92018	5.80826	4.98537	5.62514	5.23352	5.12181	5.40675	6.79021	5.40155	5.52573	5.51384	6.3583	5.36957	5.20964	5.67042	5.46512	5.40229	5.70242	4.99128	6.89593	7.12615	5.53388	6.24048	5.86945	6.36338	5.132
ENSG00000105707	1.21446	1.21446	1.21446	2.9547	1.21446	1.21446	2.17956	2.11094	1.21446	1.21446	1.21446	1.97287	2.52577	2.57221	1.21446	1.21446	2.22687	1.21446	1.21446	2.4695	1.21446	1.21446	3.38932	1.88657	1.21446	2.00958	3.05065	3.05481	1.21446	1.21446	1.21446	2.50774	1.21446	1.94756	1.21446	2.16103	1.21446	2.14571	1.21446	1.21446	2.29347	1.21446	1.21446	1.21446	1.21446	1.91057	1.21446	1.21446	1.21446	1.21446	1.21446	1.21446	1.89434	2.37212	1.21446	1.21446	2.2795	1.21446	2.92377	1.79526	3.15636	1.21446	1.21446	2.05672	2.3456	1.21446	2.78412	1.21446	1.21446	1.21446	1.21446	1.21446	1.21446	2.43295	1.21446	1.21446	1.21446	1.21446	1.92257	1.21446	1.21446	1.21446	1.21446	1.21446	1.21446	1.21446	2.24272	1.21446	1.21446	1.21446	1.21446
ENSG00000105708	2.97809	2.78614	3.89388	3.84974	4.0815	4.32682	3.85883	3.6483	4.08677	3.48307	4.61663	3.88515	3.14085	3.32194	1.21446	2.98197	3.90649	3.52473	3.61501	3.17484	3.80389	2.98553	1.21446	3.7519	2.96022	4.11624	4.01054	3.05481	3.42465	3.56152	3.61891	2.50774	3.31628	3.8128	2.62403	4.65151	5.02635	4.19855	4.59448	4.45883	4.55134	2.81062	1.21446	3.67338	3.81799	4.59979	4.32028	3.41513	3.52589	3.47975	4.56492	1.21446	3.98644	3.35355	2.79961	3.14787	2.2795	2.84567	2.92377	4.23579	4.30877	4.6918	3.7544	3.52298	2.58362	3.54972	2.78412	4.0722	3.70006	3.66211	3.18668	3.31192	1.21446	3.48336	4.01598	3.95113	3.64509	3.93919	3.74023	3.34519	3.84916	3.81912	3.8847	4.41655	3.21167	1.21446	3.81717	3.42604	4.05319	2.69889	3.56444
ENSG00000105711	5.29078	4.17075	5.03153	3.84974	4.13796	3.65794	3.55165	3.26805	4.08677	3.48307	2.02127	3.10583	5.249	3.20432	5.32054	2.98197	3.71809	3.11933	4.64388	4.44925	3.98484	4.23817	5.94751	3.0138	4.20193	4.11624	4.01054	3.68433	5.14081	2.95564	3.96461	4.97155	4.72322	2.92719	4.56008	3.64299	3.48392	2.9944	2.768	4.72414	3.92253	4.14498	6.85565	3.67338	4.15072	2.96476	2.40502	3.41513	3.9361	6.72868	3.11087	3.74344	3.12932	4.1807	4.20929	3.93825	4.67812	4.59676	3.93155	3.97589	3.89228	3.4985	5.17865	3.29076	4.62572	4.57139	5.24092	3.52694	3.31415	4.11438	5.44949	4.79573	7.16831	4.72182	5.09416	3.4878	4.34227	4.34602	4.42632	3.34519	2.93046	3.81912	4.39596	3.42462	5.68301	6.1722	5.64465	6.47307	4.1124	6.31558	5.132
ENSG00000105717	4.87258	3.65138	3.22635	4.55104	4.56411	4.74751	4.84311	4.96811	4.67485	5.2646	5.0348	3.74703	3.45863	4.41576	3.07631	4.51076	4.26615	5.16333	3.50105	4.56892	4.19427	3.22394	1.21446	3.96138	4.55943	4.62431	3.6792	4.8538	4.50671	5.27797	4.24073	5.22426	3.70244	3.74661	4.76637	4.0655	5.47841	4.83157	4.76258	5.63282	4.85446	4.58836	3.89445	4.66121	5.10706	4.97542	3.43724	3.58866	3.15948	4.45215	4.56492	3.1029	4.98955	4.84226	3.93953	4.43576	5.12594	4.13089	3.52179	4.66647	4.58079	5.43882	4.01846	5.12922	4.62572	4.35843	4.49669	3.61956	4.84874	4.76423	4.28775	4.31635	2.84985	4.81542	4.87699	4.83618	5.03719	4.66105	4.34667	4.77107	4.92052	4.2587	5.16892	5.19149	3.21167	4.41107	4.92049	3.82513	5.3462	4.90367	3.56444
ENSG00000105722	5.05479	4.72567	4.86583	4.194	4.64355	4.65347	4.9482	5.09128	5.02796	4.45623	3.33126	3.94932	4.05607	4.60429	4.95695	4.87866	4.39583	4.34929	4.79208	4.44925	4.28827	4.07539	5.17982	4.37797	5.50496	4.49016	4.01054	4.43691	4.84031	4.42893	3.15133	2.99091	2.76058	4.46933	4.63223	3.87046	3.38564	4.88173	3.3257	4.66232	4.16493	3.77338	4.34082	4.76634	4.53621	2.84755	3.43724	4.00556	4.15417	5.64438	2.96384	5.36202	4.03442	4.49359	4.75434	4.69054	5.46641	4.94663	5.70255	3.74283	4.96817	3.86604	3.89277	4.39677	4.97681	4.27963	5.55244	4.13504	4.08676	5.39864	3.70889	4.63438	5.35671	5.30841	4.62065	4.77509	4.69348	5.03185	4.53795	5.09032	4.78137	4.12705	3.75511	3.82355	5.94958	5.25829	3.53012	5.02507	3.78716	6.01985	4.77496
ENSG00000105723	5.98601	5.32899	5.55066	6.78	6.07886	4.71685	5.30493	6.93191	5.78696	5.4309	4.02031	4.3307	6.31908	5.88513	8.31872	5.43534	5.26408	4.61047	6.10792	5.18101	5.1962	4.71204	9.01977	4.96044	6.47431	6.46654	5.46744	6.28459	6.44998	5.04698	6.21104	5.76467	6.07812	5.10778	6.06362	4.45921	5.40831	5.66041	5.39301	5.81326	5.45778	5.42657	8.29667	5.5321	5.92916	5.12021	5.42535	4.93496	6.09209	6.28628	4.56492	7.62097	5.40294	4.91042	5.83692	5.40816	6.06064	6.56509	7.57826	6.00054	5.52333	5.72559	6.99477	4.78841	6.12643	5.96895	6.57666	4.9513	5.65341	5.15648	6.02733	6.22019	7.13466	6.41545	6.12616	5.45687	6.46389	5.60671	5.77433	5.48747	5.12596	6.38227	5.89463	4.47956	7.8022	8.48884	6.78575	7.39372	6.17251	7.32301	6.53132
ENSG00000105726	5.05479	4.39858	4.95109	4.95937	4.75496	4.51752	3.74417	4.18776	5.08919	4.79987	3.951	4.06935	5.08345	4.19804	5.54315	4.81231	4.26615	4.39632	4.64388	5.34541	4.45926	4.13179	5.61437	4.34147	5.37735	5.21045	4.56926	5.23237	5.14081	4.86923	5.13764	5.43898	5.07826	4.20393	5.20382	4.31471	5.23003	4.93019	4.95967	5.22833	4.46422	4.43798	5.37796	4.28886	4.59133	4.72628	4.0998	4.66266	4.97275	5.02085	4.61155	5.65264	4.96538	4.50628	4.77796	4.69054	4.88746	5.13976	5.97876	5.23506	5.41722	4.81974	4.2401	4.76686	5.13999	4.92018	5.11996	4.36147	4.74698	4.86479	4.18971	4.84568	5.67093	5.02561	4.47271	4.46206	5.09701	5.03185	4.96693	4.8409	4.57173	4.77821	4.70269	4.44841	5.82247	5.99232	5.13863	5.51807	5.7645	5.60797	4.91952
ENSG00000105732	4.17546	3.65138	4.46211	4.55104	3.75835	3.65794	4.24076	3.26805	3.81886	3.6322	3.53934	3.21914	4.42607	3.07469	4.73326	3.74807	3.90649	3.52473	3.37635	3.69495	3.0419	2.50361	1.21446	3.69409	4.392	4.23362	4.19413	3.68433	3.61668	3.97556	3.40591	4.72028	4.45795	3.35572	3.14161	4.31471	3.27936	4.27627	3.59598	3.82352	3.45255	4.14498	2.69039	4.13906	3.90899	3.50158	4.00081	4.22665	4.79212	3.88489	3.91329	4.50541	3.65688	3.87939	3.93953	3.55748	2.68994	4.89397	5.07621	3.78454	3.29019	4.15547	3.22543	3.52298	4.02856	4.43305	4.67992	3.52694	3.70006	3.87439	4.46542	4.84568	5.46927	4.2014	3.78086	3.95113	4.29152	4.66105	3.86163	4.03701	3.75094	4.59264	3.36332	3.96414	5.35545	6.1722	4.25657	4.49667	4.16919	5.39406	4.77496
ENSG00000105737	1.21446	1.21446	1.21446	1.21446	1.21446	1.21446	1.21446	1.21446	1.21446	1.21446	1.21446	1.21446	1.21446	1.21446	1.21446	1.21446	1.21446	1.21446	1.21446	1.21446	1.21446	1.21446	1.21446	1.21446	1.21446	1.21446	1.21446	1.21446	1.21446	1.21446	1.21446	1.21446	1.21446	1.21446	1.21446	1.21446	1.21446	1.21446	2.13944	1.21446	1.21446	1.21446	1.21446	1.21446	1.21446	1.21446	1.21446	1.21446	1.21446	1.21446	1.21446	1.21446	1.21446	1.21446	1.21446	1.21446	1.21446	1.21446	1.21446	1.21446	1.21446	1.21446	1.21446	1.21446	1.21446	1.21446	1.21446	1.21446	1.21446	1.21446	1.21446	1.21446	1.21446	1.21446	1.21446	1.21446	1.21446	1.21446	1.21446	1.21446	1.21446	1.21446	1.95056	1.21446	1.21446	1.21446	1.21446	1.21446	1.21446	1.21446	1.21446
ENSG00000105738	7.05214	4.345	2.43567	7.22149	3.75835	3.58994	3.15135	5.37574	4.08677	3.48307	3.951	3.81783	4.559	3.93998	4.31339	2.84295	3.13589	2.69542	4.2223	4.01339	3.0419	4.28847	1.21446	4.37797	5.46367	4.17617	3.6792	3.5061	2.92564	5.85547	3.80268	5.0169	6.43671	3.60367	3.33639	5.84167	1.21446	3.48094	4.01365	4.9476	3.45255	4.8874	3.22682	3.29037	3.61543	5.46523	2.8563	7.1995	3.15948	7.92207	4.41504	5.65264	3.52645	3.71099	3.80557	2.71876	4.34005	4.59676	3.52179	3.56183	5.49753	3.6002	2.68931	5.11228	3.80879	3.80064	3.34614	4.36147	3.45566	4.05817	4.18971	3.69756	3.42914	6.73394	4.54862	4.15916	3.72527	4.05258	4.17237	3.69673	4.62711	5.0895	4.55762	3.35646	4.32083	3.6621	4.86032	3.82513	3.99134	3.23768	3.56444
ENSG00000105750	1.21446	2.59106	1.21446	1.21446	2.281	1.91657	1.21446	1.21446	1.21446	1.21446	1.21446	1.21446	2.52577	1.21446	1.21446	1.21446	1.21446	2.69542	1.21446	1.21446	1.21446	1.21446	1.21446	1.21446	2.26185	1.21446	1.21446	1.21446	1.21446	2.95564	1.21446	1.21446	1.21446	2.24064	1.21446	1.21446	1.21446	1.21446	2.13944	1.21446	1.21446	1.21446	1.21446	1.21446	2.09659	1.21446	1.21446	4.00556	2.24055	1.21446	1.21446	1.21446	1.21446	2.43851	1.21446	1.21446	1.21446	1.21446	2.92377	1.21446	1.21446	1.21446	1.21446	2.6359	2.02427	1.21446	1.21446	2.33461	2.13371	2.4941	2.25638	1.21446	1.21446	2.43295	1.21446	1.21446	1.21446	1.21446	1.21446	1.21446	1.21446	2.39501	1.95056	2.6129	1.21446	1.21446	1.21446	1.21446	1.21446	1.21446	1.21446
ENSG00000105755	5.55496	5.15474	5.93107	5.94595	5.40376	5.07164	5.18134	5.74354	5.58983	5.77791	4.70238	4.59116	5.87297	6.11761	7.74908	4.94205	5.26408	5.34062	6.19866	4.7142	4.81352	4.51607	6.96887	4.86151	5.13562	5.58201	4.86545	5.66048	5.5561	5.12819	6.07913	5.79092	5.59941	4.69262	4.48406	4.7666	5.50104	4.97705	5.85419	4.72414	5.04577	5.6238	7.35307	5.47153	5.54187	5.48315	5.34825	5.26539	5.18274	5.74211	4.70044	6.94957	5.99721	4.72809	5.69612	5.45443	5.42245	6.387	6.58504	5.73698	6.13805	5.58935	6.82005	4.74498	6.04668	5.69665	6.21396	5.28771	5.30686	5.37618	5.78393	5.70503	7.80359	5.37117	5.97081	5.45687	6.14905	5.18643	5.75919	5.61198	5.76396	6.10057	5.83337	4.87956	8.04898	7.80829	6.68586	6.86957	6.35213	7.08728	6.32309
ENSG00000105767	1.21446	2.35189	1.21446	1.21446	1.21446	1.91657	1.21446	1.21446	1.21446	1.21446	1.21446	1.21446	1.98856	1.21446	2.57347	2.68509	1.21446	1.21446	1.21446	1.954	1.21446	2.27816	1.21446	1.88657	1.21446	1.21446	1.21446	1.21446	1.21446	2.48072	1.21446	1.21446	2.33261	1.21446	2.23019	2.53109	1.21446	1.21446	2.768	4.84025	2.29347	1.21446	1.21446	2.12194	2.8083	1.21446	1.21446	1.21446	2.24055	1.21446	1.21446	3.74344	2.16745	2.04373	2.09146	2.53089	2.2795	2.1886	6.34638	1.21446	1.21446	2.04628	1.21446	2.05672	1.21446	2.17863	1.21446	1.21446	1.21446	1.21446	1.21446	1.21446	1.21446	2.43295	2.61771	2.43565	1.21446	2.24199	1.21446	2.28778	1.21446	1.21446	2.46388	3.0406	1.21446	1.21446	1.21446	1.21446	1.21446	1.21446	1.21446
ENSG00000105771	6.78763	6.48587	6.6672	6.00422	6.16151	6.16653	6.14662	4.51793	6.33235	5.61486	6.06885	5.61919	5.82145	5.60768	5.85127	5.34468	5.78493	6.48025	4.96835	5.55171	6.3079	6.46562	5.94751	6.1853	6.83897	6.09119	6.79292	5.77885	6.14054	6.15491	5.54091	5.18513	5.84023	5.86843	5.74635	5.91788	5.82162	6.1215	5.04886	6.61556	5.58614	6.04076	4.67893	5.59022	5.18042	6.25125	5.96622	5.6511	8.38338	5.02085	5.79124	3.74344	5.7377	5.99678	5.83692	5.98197	7.47526	5.30988	6.13724	6.16304	6.17102	5.76828	6.1696	6.32628	5.58679	6.01773	4.67992	5.95204	6.43347	6.18516	6.57868	5.83377	5.10099	6.64809	5.88635	5.79987	5.70773	4.79567	6.30902	6.45868	5.83572	5.0895	5.66773	5.69116	3.87608	4.41107	6.07187	4.94953	5.83531	5.2485	5.24581
ENSG00000105778	6.08669	6.78321	5.49516	6.03249	6.77384	7.03653	6.1792	5.76829	5.89345	6.03161	6.17689	6.36916	5.83883	6.53986	5.47272	5.81858	6.19015	6.14138	6.47035	7.95597	6.47483	6.36519	6.81456	6.14401	5.89467	6.86594	6.17407	5.38971	6.34971	5.90226	6.33188	5.76467	6.76307	6.35246	6.85873	6.08141	6.31793	5.945	5.82932	6.11777	7.83899	6.74821	5.63079	7.81215	6.01163	7.59237	6.58481	6.39672	7.69071	6.00083	6.12995	6.19425	6.00903	7.00584	5.44042	6.1029	6.03172	5.49754	4.72125	6.28806	5.69202	5.70376	5.42125	6.16372	5.77688	5.94393	5.45592	7.82918	6.04327	6.40029	5.99907	5.53359	6.79021	5.59789	8.43168	6.06394	8.02536	6.17176	7.49406	6.19277	5.52428	5.51051	7.15245	6.62022	5.52855	7.43861	6.19817	5.66656	6.02894	5.64717	5.73537
ENSG00000105784	1.21446	2.78614	1.21446	1.21446	1.21446	1.21446	1.21446	1.21446	1.21446	1.21446	2.77238	4.8774	1.21446	1.21446	1.21446	1.21446	1.21446	2.28361	2.44371	4.99524	3.43558	3.59866	1.21446	3.6337	1.21446	1.21446	2.17779	6.311	2.01507	1.21446	1.21446	1.21446	1.21446	3.15963	5.928	1.21446	1.21446	1.21446	1.21446	2.18897	6.20775	1.21446	1.21446	1.21446	2.69979	1.21446	1.21446	1.21446	1.21446	1.21446	1.21446	1.21446	1.89434	1.21446	2.09146	2.30113	1.21446	1.21446	1.21446	1.21446	1.21446	1.21446	1.21446	1.81419	1.21446	1.21446	1.21446	1.21446	2.13371	2.4941	1.21446	1.21446	1.21446	2.43295	2.22547	2.43565	1.99264	1.21446	1.21446	1.98196	2.10952	2.84311	2.79769	2.94736	1.21446	1.21446	1.21446	1.21446	1.98756	1.21446	1.21446
ENSG00000105792	1.97142	2.59106	1.21446	1.21446	1.21446	2.40824	1.21446	1.21446	1.21446	1.21446	2.77238	2.50027	1.98856	2.92986	1.21446	1.21446	1.93753	3.11933	2.90717	3.37202	2.45393	1.21446	1.21446	1.21446	1.21446	2.00958	2.82865	2.74787	1.21446	1.21446	1.21446	3.17426	2.76058	1.94756	1.21446	1.21446	1.21446	1.21446	1.21446	3.2596	3.45255	1.21446	1.21446	1.21446	2.44396	1.21446	3.51284	1.21446	2.24055	1.21446	1.21446	1.21446	1.21446	1.63335	2.6916	1.21446	2.68994	1.21446	1.21446	2.95588	1.21446	1.21446	1.21446	1.81419	3.08945	2.17863	1.21446	2.57059	2.75891	1.96909	1.21446	1.21446	1.21446	2.08847	1.21446	1.93329	1.21446	2.24199	1.21446	1.98196	2.10952	1.21446	2.93361	1.21446	1.21446	1.21446	2.24272	1.21446	1.98756	1.21446	1.21446
ENSG00000105793	6.50558	6.54577	6.05125	6.19138	6.56717	6.52398	6.96308	6.31317	6.47624	6.58306	6.59913	7.54715	5.14079	5.95547	5.05688	6.65089	6.43826	6.73645	5.36412	6.5786	6.46494	7.50862	5.41349	6.86915	6.17568	6.22282	6.37423	5.57577	6.24194	6.36977	6.04417	5.76467	5.46195	6.88081	6.30164	6.58033	6.92207	6.45378	5.28722	6.61556	6.78984	6.36365	5.37796	6.04949	5.95023	6.40931	6.05366	6.97816	5.8682	6.3496	6.12995	6.36434	6.55996	6.47413	6.07345	6.15976	6.17085	4.89397	4.72125	6.76366	5.73679	6.3627	5.54928	6.04415	5.44446	5.91846	5.35245	7.09757	6.44966	5.97752	5.99907	5.43952	4.38956	6.22521	5.79662	6.08912	5.38759	5.96019	6.16724	6.03881	5.92616	6.84099	5.19356	6.89057	4.32083	3.6621	5.53388	5.16512	5.05057	4.25597	5.8355
ENSG00000105808	5.2416	5.71086	4.3402	3.84974	4.60439	4.28537	4.43537	2.4634	3.81886	1.21446	2.93783	4.01064	1.98856	3.86717	3.43161	4.91071	3.64902	4.14362	1.21446	3.06343	3.34788	4.78343	1.21446	4.34147	5.92538	4.5363	5.19788	4.33646	2.76115	3.56152	3.61891	1.21446	3.06952	3.60367	5.928	1.21446	1.21446	5.22989	3.3257	5.49856	3.78323	1.21446	1.21446	3.67338	2.57956	2.1898	4.27888	4.22665	4.15417	3.47975	1.21446	1.21446	3.71764	3.26247	3.22836	3.64268	2.68994	5.49754	2.92377	3.03133	3.97097	3.13528	3.42623	3.89296	3.33814	3.91064	4.03814	1.21446	4.98893	4.83205	1.21446	4.24311	1.21446	3.48336	1.21446	3.22631	2.3024	6.70094	1.21446	4.09603	4.02674	3.98165	1.21446	2.6129	1.21446	1.21446	1.21446	4.59954	2.52414	3.23768	3.29668
ENSG00000105810	7.05923	6.49805	6.78734	6.87666	7.1425	7.62936	6.84628	6.32988	6.90704	8.07839	7.59847	7.3052	5.73124	6.94585	6.47227	6.96351	7.07631	6.89043	6.23342	7.63709	7.08426	7.80529	5.41349	7.57177	6.555	7.48241	7.03664	7.1717	7.65176	6.61398	6.77702	5.89138	6.96274	7.66943	8.08692	7.56146	7.37733	7.10564	6.6486	7.47863	7.03399	6.93585	5.63079	7.298	7.46302	5.88459	7.2402	7.33409	7.45938	6.57824	6.75221	5.36202	6.4602	8.39569	7.30803	6.75608	6.64173	6.36792	5.97876	6.62561	6.927	6.37655	6.19588	7.29985	7.42611	6.91601	6.02536	7.90195	6.72698	7.2667	6.88684	6.64159	6.79021	7.58882	6.10141	6.60744	5.03719	6.46051	7.19593	6.65445	6.651	6.82017	6.45809	6.66783	3.87608	3.6621	5.49497	5.16512	5.88622	5.7941	6.17817
ENSG00000105819	6.24441	6.39761	6.5633	6.58396	7.09426	7.03035	6.79116	7.18226	6.90704	6.66858	6.69564	7.16047	6.6786	6.89311	6.15064	7.23292	7.24999	7.51842	7.01058	6.32166	7.35425	7.022	6.64173	6.83714	6.57448	6.44275	6.41113	6.97115	6.40072	7.29498	7.97703	7.2007	6.19825	7.27803	6.98699	7.73276	7.77931	6.05782	7.37922	7.0341	7.86447	7.61687	4.82187	7.658	6.54197	7.52493	6.64232	6.58527	7.36609	6.63016	7.70544	6.51645	7.01723	6.86903	6.11089	6.2928	6.17085	6.40583	6.13724	7.1167	6.6975	7.19533	6.11556	7.30357	6.49416	6.53577	6.93924	7.3973	6.8781	6.7617	6.30636	6.58426	6.45052	6.22521	5.79662	6.93333	6.89144	6.28977	6.72943	6.8182	6.93827	7.1721	6.6299	7.42164	5.94958	6.33208	6.78575	6.80706	6.87283	6.21493	6.77749
ENSG00000105821	7.42574	7.43617	6.42192	6.98181	7.65592	8.0174	7.68757	7.77654	7.1694	7.3556	7.52451	7.96976	6.69776	6.57377	5.7947	7.74692	7.73833	7.60993	7.14435	7.45432	7.23722	7.8306	6.21781	7.99943	7.11652	7.14188	7.02479	6.69868	7.02201	7.41261	6.85971	7.15098	6.5539	7.84104	7.4496	6.34319	7.94485	7.40736	7.42966	7.57332	7.5028	6.99926	6.0899	7.21749	6.56944	7.35085	8.12039	7.27446	7.42895	6.72868	8.1932	5.36202	7.25401	7.45628	7.01433	6.9213	6.80435	6.54824	6.06018	6.96644	7.39966	7.01241	6.27196	7.48163	7.32166	7.16345	6.43224	7.88858	7.70905	7.62582	7.15345	7.3915	5.35671	7.42154	5.56252	7.7532	6.32131	7.15086	7.24558	7.31518	7.778	7.18844	6.75066	7.40167	5.35545	4.41107	7.10219	5.09681	6.15878	6.01985	6.54615
ENSG00000105825	1.21446	1.21446	1.21446	1.21446	1.21446	1.21446	1.21446	1.21446	1.21446	1.21446	1.21446	1.97287	1.21446	1.21446	1.21446	1.21446	1.21446	1.21446	1.21446	1.21446	1.21446	1.21446	1.21446	1.21446	1.21446	1.21446	1.21446	1.21446	1.21446	1.21446	1.21446	1.21446	1.21446	1.21446	1.21446	1.21446	1.21446	1.21446	1.21446	1.21446	1.21446	1.21446	1.21446	1.21446	1.21446	1.21446	1.21446	1.21446	1.21446	1.21446	1.21446	1.21446	1.21446	1.21446	1.21446	1.21446	1.21446	1.21446	1.21446	1.21446	1.21446	1.21446	1.21446	1.21446	1.21446	1.21446	1.21446	2.01621	1.21446	1.21446	1.21446	1.21446	1.21446	1.21446	1.21446	1.21446	1.21446	1.21446	1.21446	1.21446	1.21446	1.21446	1.21446	1.21446	1.21446	1.21446	1.21446	1.21446	1.21446	1.21446	1.21446
ENSG00000105829	3.94515	3.89829	4.57432	3.84974	3.75835	4.77752	5.15967	4.87966	4.50472	4.97214	4.89653	4.8774	2.87332	4.13788	3.43161	4.77794	3.96394	5.08007	4.2223	5.27725	5.12239	3.75266	3.38932	5.22176	4.20193	3.60284	4.27759	4.53068	3.52413	3.97556	4.84309	4.77421	4.80166	5.10778	4.4037	4.59027	4.7887	5.02242	5.173	5.60041	4.46422	3.48952	1.21446	3.67338	4.86128	4.81426	6.29829	4.87161	5.08159	7.4309	5.72964	3.1029	5.10462	4.31722	6.75553	4.18143	2.68994	3.93326	2.92377	4.5994	4.89074	5.11357	3.22543	6.22783	4.75263	4.01248	3.34614	5.20352	4.08676	3.99959	4.46542	4.31635	2.84985	4.51376	1.21446	3.95113	5.126	5.08526	4.6414	4.45132	4.87563	4.2587	4.43814	5.07476	3.87608	1.21446	5.13863	4.49667	5.05057	4.61654	4.72331
ENSG00000105835	10.8729	13.1641	11.3657	11.7558	11.8684	11.831	12.0418	12.6409	11.3498	11.9629	12.6026	12.4887	11.8382	12.0657	10.6969	12.6602	12.3339	12.279	11.4448	12.5737	13.1089	12.2548	12.0864	11.9772	12.0924	11.521	11.5513	11.3722	11.8299	11.8998	12.1415	10.6951	11.856	13.2343	12.5507	12.4999	11.7406	12.221	12.1635	12.3659	12.6538	12.5519	10.237	12.8715	12.3969	11.795	12.6066	12.6474	12.0528	11.6147	11.8138	12.5738	12.2682	12.3945	11.8471	12.0432	11.463	11.0932	10.2726	12.3036	11.5007	11.6516	12.0272	12.0121	11.9805	12.1307	11.3411	10.7866	11.9915	11.7834	11.9376	11.7296	10.4515	12.1534	13.124	12.3093	11.2267	11.7897	12.2989	11.7988	11.669	10.7128	12.6762	11.9527	10.5935	11.4201	12.0127	11.5883	11.3222	11.8463	11.9407
ENSG00000105849	4.73673	4.39858	5.43743	5.3682	5.69061	6.28546	6.10199	5.43883	5.67195	4.97214	8.25524	6.74087	6.31908	7.10887	4.31339	5.73192	5.8902	6.11383	4.53572	5.62659	5.68004	6.38812	8.2132	6.32116	5.28549	5.66675	8.73666	5.48575	5.80387	6.84684	4.57374	5.56612	4.80166	5.8984	7.24819	5.7612	8.67513	5.77052	8.28807	5.72587	6.85909	5.52857	4.82187	7.18962	6.62285	6.46438	6.60148	5.89267	5.63886	9.26895	5.771	4.17589	6.46878	5.83166	4.95395	5.15133	5.28185	6.79672	6.96893	5.83674	5.71458	5.86976	5.12477	5.78106	6.64251	5.20016	4.84217	6.09874	7.89773	5.82032	5.71605	7.68523	5.35671	5.64939	4.47271	5.88861	7.66622	7.35943	5.47391	5.83268	5.58111	8.60961	5.70242	6.53475	3.87608	1.21446	5.41385	4.59954	5.27144	5.39406	5.57073
ENSG00000105851	7.49534	6.75305	7.05965	6.76324	7.15599	6.40488	6.4874	6.57373	6.52118	7.37608	6.61018	6.26212	7.116	6.92848	6.73504	6.88547	6.81918	6.7983	6.47035	6.45072	6.58844	6.93906	7.29491	5.78953	6.17568	7.3416	6.70653	7.06719	7.06215	6.66908	7.04778	6.60379	6.6199	6.20448	7.38898	7.29276	5.89172	7.38161	5.90267	6.63166	6.62066	6.56872	5.8457	6.41326	6.46363	6.74942	6.37785	4.32532	7.02999	7.54342	6.364	6.94957	6.59957	6.39185	6.70137	6.73754	6.78716	6.94567	8.17918	6.23057	6.67471	6.84331	7.59728	5.92346	7.02171	6.86365	7.77915	6.15943	6.31478	6.40029	6.74098	6.22019	8.47585	6.8373	7.93305	6.02534	6.77776	6.37767	6.22344	6.20599	5.9479	6.06557	6.26299	5.9772	7.86796	6.94022	7.49537	5.84332	6.64574	6.96872	5.78631
ENSG00000105852	1.21446	1.21446	1.21446	1.21446	1.21446	1.21446	1.21446	1.21446	1.21446	1.21446	1.21446	1.21446	1.21446	1.21446	1.21446	1.21446	1.21446	1.21446	1.21446	1.954	1.21446	1.21446	1.21446	1.21446	1.21446	1.21446	1.21446	1.21446	1.21446	1.21446	1.21446	1.21446	1.21446	1.21446	1.21446	1.21446	1.21446	1.21446	1.21446	1.21446	1.21446	1.21446	1.21446	1.21446	1.21446	1.21446	1.21446	1.21446	1.21446	1.21446	1.21446	1.21446	1.21446	1.21446	1.21446	1.21446	1.21446	1.21446	1.21446	1.21446	1.21446	1.21446	1.21446	1.21446	1.21446	1.21446	1.21446	1.21446	1.21446	1.21446	1.21446	1.21446	1.21446	1.21446	1.21446	1.21446	1.21446	1.21446	1.21446	1.21446	1.21446	1.21446	1.21446	1.21446	1.21446	1.21446	1.21446	1.21446	1.21446	1.21446	1.21446
ENSG00000105854	2.97809	3.09908	3.48784	3.18997	3.68344	3.58994	3.32652	2.11094	2.73245	3.6322	3.87802	3.67233	4.60067	3.20432	5.54315	3.67335	3.64902	4.02817	3.61501	3.83133	3.43558	3.42463	3.38932	3.57047	3.71992	3.60284	3.6792	3.30012	3.52413	3.97556	3.40591	4.02398	3.52335	3.52606	2.23019	3.51306	2.31076	3.33831	4.10086	2.18897	2.29347	5.25852	3.22682	3.29037	2.99905	3.50158	4.43765	5.36051	2.92705	2.89016	4.61155	3.1029	3.83156	3.51862	2.98954	3.93825	3.75534	3.82271	3.93155	3.86431	3.41141	2.61911	3.89277	4.67723	3.54668	3.40408	3.73589	4.00637	3.15523	3.49945	3.70889	3.581	1.21446	3.06857	4.12005	4.29705	3.72527	4.05258	3.37808	2.70098	3.84916	3.98165	2.79769	4.09173	1.21446	3.6621	4.05421	3.42604	2.87134	3.23768	3.68047
ENSG00000105855	3.50548	3.73875	2.89662	1.21446	2.50699	2.86055	3.15135	2.72268	3.03695	2.89281	3.53934	3.88515	1.21446	2.57221	2.57347	2.68509	3.02619	3.76356	2.90717	3.69495	1.94447	2.68815	1.21446	3.1098	1.21446	3.30438	2.82865	2.32303	1.21446	3.56152	3.40591	2.50774	3.52335	2.92719	2.62403	1.21446	1.21446	2.9944	2.50195	2.18897	1.21446	3.37966	1.21446	2.95247	3.81799	3.57287	1.21446	1.21446	1.21446	1.21446	3.91329	1.21446	2.6844	2.8129	3.07434	2.53089	3.89374	2.56821	1.21446	2.69561	2.38945	2.81749	1.21446	1.21446	2.77781	2.17863	1.21446	1.21446	3.31415	2.67747	3.18668	3.15312	1.21446	2.68682	1.21446	1.93329	1.21446	2.63982	1.21446	2.28778	2.46147	2.84311	4.11216	2.84627	1.21446	1.21446	2.93044	1.21446	2.29545	1.21446	1.21446
ENSG00000105856	6.19373	7.31065	7.56892	6.76324	7.15599	7.30044	7.04192	7.21858	6.70767	6.9264	7.52451	7.25649	7.19226	7.55024	6.7047	7.48122	7.39482	6.97702	7.11671	7.34793	7.44248	6.90768	7.46016	7.28436	7.36043	6.89253	6.7647	7.22818	6.22788	7.02632	7.11664	7.1909	7.18244	7.48943	7.04053	7.20435	6.84475	6.82901	7.49428	7.17254	7.66626	7.1585	4.95175	7.19897	7.4812	7.25524	7.89571	7.98186	7.27778	6.90758	7.61763	7.89513	7.64689	7.62418	7.33594	7.25695	6.75215	6.64651	6.13724	7.39682	7.1165	7.39889	6.67821	7.32935	7.17947	7.11948	7.10717	7.28613	6.98187	7.25448	7.43216	7.17564	6.45052	7.33001	7.45564	7.28854	7.24728	7.37018	7.41911	7.10572	7.2925	6.49172	7.55899	7.91697	6.45697	7.21084	7.4555	7.13003	7.08356	7.22297	7.34232
ENSG00000105865	5.53471	5.71086	4.77515	5.45447	5.28563	5.488	5.84189	5.64006	5.4571	5.07642	6.19168	6.6209	4.86242	5.58565	4.60666	5.2971	5.14731	5.45504	5.54131	5.96615	5.81081	6.59934	5.17982	5.64888	4.70913	5.625	4.91795	5.11698	5.87781	5.65144	5.20267	5.50396	4.80166	5.67418	5.10637	5.38486	5.14626	5.15048	5.00496	5.18521	4.71097	5.60057	5.07079	4.54766	5.68708	5.66683	2.5773	5.4058	5.566	3.88489	4.86309	4.17589	4.86438	5.46975	5.59394	5.38445	5.33026	4.45792	4.24676	5.42684	5.27249	5.17847	5.74015	5.06021	4.6693	5.57142	5.35245	5.55993	5.30686	5.18262	5.44949	4.24311	4.78933	5.13831	4.47271	4.92317	4.52876	4.66105	4.99314	5.22664	5.00627	4.94233	4.16364	5.07476	4.65794	3.6621	4.73176	3.42604	4.59752	4.44775	4.87294
ENSG00000105866	10.4221	6.01226	11.0879	6.11413	9.18461	6.91443	5.68421	6.22662	5.74964	6.51079	9.20296	6.078	5.90632	6.63929	4.31339	5.85183	9.29557	6.44753	9.29699	6.29899	5.93068	11.0254	3.38932	9.0741	5.54509	5.58201	5.63304	10.0092	5.96517	6.11576	6.00834	5.37092	6.13944	9.26153	9.84224	6.08141	6.95515	10.2249	10.7761	10.0945	6.80747	10.1446	4.67893	10.2049	6.16362	5.88459	6.97203	6.41893	6.77966	5.02085	7.04937	3.74344	6.31545	9.96085	5.52619	9.2586	10.2518	4.66139	12.2567	6.11619	6.41067	6.46992	9.95819	10.4284	9.24096	10.7529	4.28608	7.31973	6.29699	6.2605	10.9642	10.4192	4.13714	5.6991	10.1735	6.1621	5.70773	5.81019	6.73716	9.12062	10.5016	5.15777	6.20375	6.68115	3.87608	11.8675	5.78019	4.49667	6.0881	5.43947	10.2022
ENSG00000105875	5.1645	4.88348	5.49516	4.95937	5.8978	5.2315	5.30493	4.5756	5.36126	5.2646	5.64297	5.22134	4.99288	4.88377	5.05688	5.03216	4.9933	5.16333	5.04894	5.49288	4.96224	5.32688	4.08974	5.35471	5.0262	5.44471	4.86545	4.61862	4.84031	5.53742	4.24073	4.77421	5.36239	5.25438	5.61109	4.65151	6.3923	5.02242	5.55363	5.09485	5.97779	5.13443	4.34082	4.76634	5.30037	5.60273	4.43765	5.1097	4.91504	5.16916	5.97939	4.99708	5.47301	4.8522	5.31744	5.36034	5.06995	4.94663	4.50384	5.01355	5.44449	5.49077	4.67701	5.59891	5.3937	4.75646	4.84217	5.31471	5.23375	5.23352	6.25948	4.79573	4.13714	5.37117	5.63339	5.24875	4.73183	4.72995	5.66484	5.00181	5.08717	5.01781	5.46033	5.73019	5.15852	5.25829	5.32785	5.61875	5.85248	6.33968	5.05076
ENSG00000105877	1.21446	1.21446	1.21446	1.21446	1.21446	1.21446	3.15135	1.21446	1.21446	1.21446	1.21446	3.94932	1.21446	1.21446	1.21446	1.21446	1.21446	1.21446	1.21446	4.17425	1.21446	1.21446	4.08974	1.21446	1.21446	1.21446	1.21446	1.21446	3.19959	1.21446	1.21446	1.21446	1.21446	1.21446	1.21446	1.21446	1.21446	1.21446	1.21446	1.21446	1.21446	4.07822	1.21446	1.21446	1.21446	4.08684	1.21446	1.21446	3.81262	1.21446	6.45554	1.21446	3.71764	1.21446	1.21446	1.21446	4.1347	1.21446	1.21446	1.21446	1.21446	4.08858	1.21446	3.67382	1.21446	1.21446	1.21446	1.21446	1.21446	1.21446	3.84574	1.21446	4.13714	1.21446	1.21446	1.21446	1.21446	1.21446	1.21446	1.21446	1.21446	1.21446	1.21446	1.21446	1.21446	1.21446	1.21446	1.21446	1.21446	1.21446	1.21446
ENSG00000105879	4.66361	6.90709	7.51426	5.8218	6.79124	5.4514	7.31527	7.81854	7.49626	6.76493	7.37066	6.89206	5.249	4.88377	7.8356	7.57367	6.01512	6.96166	4.96835	7.07529	5.1962	7.47155	4.08974	6.8436	6.66814	7.69868	7.53963	7.64605	6.33667	7.95716	8.13472	5.59622	7.54137	7.62984	7.59085	7.83444	5.45542	5.26801	7.58608	5.38892	7.87286	7.08526	6.03263	8.03728	7.05554	6.51742	6.18116	7.50983	6.14302	4.85533	5.29143	4.50541	6.20675	6.53367	6.64509	5.54272	6.93494	7.06889	7.43315	5.95688	7.3716	5.54091	6.1696	7.16318	7.22362	5.60377	7.10717	5.91731	5.76122	6.37792	5.6078	6.83832	6.60599	5.43129	5.59839	5.33566	5.70773	7.38085	7.06067	7.14738	6.98104	7.84324	6.17936	6.31306	3.87608	3.6621	5.49497	4.59954	5.69003	5.34716	5.00834
ENSG00000105880	1.21446	1.21446	1.21446	1.21446	1.21446	1.21446	1.21446	1.21446	1.21446	1.21446	1.21446	1.21446	1.21446	1.21446	1.21446	1.21446	1.21446	1.21446	1.21446	1.21446	1.21446	1.21446	1.21446	1.21446	1.21446	1.21446	1.21446	1.21446	1.21446	1.21446	1.21446	1.21446	1.21446	1.21446	1.21446	1.21446	1.21446	1.21446	1.21446	1.21446	1.21446	1.21446	1.21446	1.21446	1.21446	1.21446	1.21446	1.21446	1.21446	1.21446	1.21446	1.21446	1.21446	1.21446	1.21446	1.21446	1.21446	1.21446	1.21446	1.21446	1.21446	1.21446	1.21446	1.21446	1.21446	1.21446	1.21446	1.21446	1.21446	1.21446	1.21446	1.21446	1.21446	1.21446	1.21446	1.21446	1.21446	1.21446	1.21446	1.21446	1.21446	1.21446	1.21446	1.21446	1.21446	1.21446	1.21446	1.21446	1.21446	1.21446	1.21446
ENSG00000105887	11.0191	11.3822	10.253	10.3541	10.7636	10.295	9.81071	10.878	9.44237	10.6085	10.6954	10.471	9.66179	10.4299	8.72603	10.8638	10.3819	10.4904	9.60772	10.8367	10.6496	11.6311	8.49299	10.4841	10.5231	10.3611	11.1776	10.1782	10.6875	11.3981	10.3366	9.38006	10.692	11.1244	11.0854	11.7606	9.38397	10.6663	10.1407	11.3344	10.3493	11.2381	9.68454	11.1028	11.0549	10.1006	10.1227	11.1623	10.7438	11.1607	9.81318	9.69439	10.3779	10.6849	10.9901	10.9594	11.2816	8.95041	9.28223	9.79049	10.7505	9.12456	9.71666	10.7881	11.0239	10.4729	9.91857	10.8706	9.42769	10.449	10.1812	9.8835	8.47585	10.8384	9.80364	10.547	9.36706	11.0927	10.5326	10.132	10.7318	9.46685	9.94841	9.92163	7.76816	8.38335	9.40083	9.25489	9.57781	9.38134	9.31998
ENSG00000105889	4.66361	3.97159	2.89662	4.38381	4.02265	3.44258	4.06289	3.94429	3.81886	3.88858	2.34151	4.12568	2.71301	3.52939	2.57347	3.51019	4.58852	4.30063	3.50105	4.27203	3.15233	2.27816	3.38932	4.2259	3.56722	3.91919	3.40242	3.68433	3.78464	3.78421	3.61891	1.21446	4.64019	3.99411	4.02646	3.64299	3.03591	4.02876	3.46775	3.70321	3.78323	3.93422	5.07079	3.78004	2.90749	2.1898	2.72544	3.58866	3.52589	3.47975	3.36162	3.74344	3.45612	3.93756	3.75783	3.26305	1.21446	3.5704	1.21446	3.10241	2.63548	2.81749	2.27903	3.93287	3.08945	3.91064	3.73589	1.21446	3.58343	3.87439	3.38472	3.90434	1.21446	4.12962	4.47271	3.95113	2.3024	3.67976	4.0257	3.97536	4.51408	3.6346	1.21446	3.20833	1.21446	3.6621	2.24272	2.39826	2.87134	1.21446	2.48251
ENSG00000105894	1.21446	1.21446	1.21446	1.21446	1.21446	1.21446	1.21446	1.21446	1.21446	1.21446	1.21446	1.21446	1.21446	1.21446	1.21446	1.21446	1.21446	1.21446	1.21446	1.21446	1.21446	1.21446	1.21446	1.21446	1.21446	1.21446	1.21446	1.21446	1.21446	1.21446	1.21446	1.21446	1.21446	1.21446	1.21446	1.21446	1.21446	1.21446	1.21446	1.21446	1.21446	1.21446	1.21446	1.21446	1.21446	1.21446	1.21446	1.21446	1.21446	1.21446	1.21446	1.21446	1.21446	1.21446	1.21446	1.21446	1.21446	1.21446	1.21446	1.21446	1.21446	1.21446	1.21446	1.21446	1.21446	1.21446	1.21446	1.21446	1.21446	1.21446	1.21446	1.21446	1.21446	1.21446	1.21446	1.21446	1.21446	1.21446	1.21446	1.21446	1.21446	1.21446	1.21446	1.21446	1.21446	1.21446	1.21446	1.21446	1.21446	1.21446	1.21446
ENSG00000105926	4.17546	2.95276	5.49516	4.62778	5.55434	5.14235	4.78751	4.96811	5.25855	4.79987	5.70621	5.03089	4.89617	3.86717	4.84949	5.08922	5.56629	5.29217	3.90854	4.0691	4.99021	5.17648	5.61437	5.7068	4.9077	4.66634	5.75301	2.74787	4.00321	5.70523	4.92262	3.17426	4.1309	5.92776	5.10637	5.45484	4.14493	5.26801	5.09145	4.59769	5.36535	4.92542	5.28271	5.08304	3.81799	4.89711	4.67863	5.5739	4.50887	4.85533	1.21446	4.99708	4.60693	4.5681	4.99475	4.76622	4.51917	5.30988	4.90975	4.62211	5.30263	4.01831	4.13368	5.40422	4.43663	4.86767	4.49669	5.51413	4.63736	5.18262	4.69594	5.75792	3.42914	5.13831	3.64616	4.38197	4.52876	5.9884	4.99314	5.22664	4.96404	5.34496	4.11216	4.59773	3.87608	3.6621	4.5904	4.13346	4.27628	4.14925	3.97879
ENSG00000105928	1.21446	1.21446	1.21446	2.2583	2.281	2.19807	1.21446	1.21446	1.21446	1.21446	1.21446	1.21446	1.21446	1.21446	2.57347	1.21446	1.21446	1.21446	2.09641	1.21446	2.2364	1.21446	1.21446	1.88657	1.21446	1.21446	1.21446	1.21446	1.21446	1.21446	1.21446	1.21446	1.21446	1.94756	1.21446	1.21446	1.21446	1.21446	2.13944	1.21446	1.21446	1.21446	1.21446	1.21446	1.843	2.39838	1.21446	1.21446	1.21446	1.21446	3.11087	1.21446	1.21446	1.63335	1.21446	1.21446	1.21446	1.21446	1.21446	2.03048	1.21446	1.21446	2.27903	1.81419	1.21446	1.21446	1.21446	2.01621	1.21446	1.21446	1.21446	1.21446	1.21446	1.21446	1.21446	1.21446	1.21446	1.21446	1.92257	1.21446	1.21446	1.21446	2.24476	2.47439	1.21446	1.21446	1.21446	1.21446	2.29545	1.21446	2.12506
ENSG00000105929	1.21446	1.21446	1.21446	1.21446	1.21446	1.21446	1.21446	1.21446	1.21446	1.21446	1.21446	1.21446	1.21446	1.21446	1.21446	1.21446	1.21446	1.21446	1.21446	1.21446	1.21446	1.21446	1.21446	1.21446	1.21446	1.21446	1.21446	1.21446	1.21446	1.21446	1.21446	1.21446	1.21446	1.21446	1.21446	1.21446	1.21446	1.21446	1.21446	1.21446	1.21446	1.21446	1.21446	1.21446	1.21446	1.21446	1.21446	1.21446	1.21446	1.21446	1.21446	1.21446	1.21446	1.21446	1.21446	1.21446	1.21446	1.21446	1.21446	1.21446	1.21446	1.21446	1.21446	1.21446	1.21446	1.21446	1.21446	1.21446	1.21446	1.21446	1.21446	1.21446	1.21446	1.21446	1.21446	1.21446	1.21446	1.21446	1.21446	1.21446	1.21446	1.21446	1.21446	1.21446	1.21446	1.21446	1.21446	1.21446	1.21446	1.21446	1.21446
ENSG00000105939	8.65351	9.37778	8.58487	8.71253	8.2723	8.86231	9.23806	8.81861	8.58213	8.4794	9.17535	9.18669	9.75042	8.34236	8.2781	8.82002	8.80371	8.66573	8.0495	9.47069	8.38452	9.33683	9.2924	9.24235	8.75715	8.64663	8.16488	8.73547	9.28234	8.69449	8.19963	9.65611	9.09079	9.14468	8.47493	8.45294	9.05465	8.36599	8.89911	8.59735	8.74434	8.27345	9.22988	9.19774	9.14859	8.95084	9.30933	8.59749	8.94565	7.62241	8.96766	9.07723	8.36444	9.27038	9.32682	8.59059	8.6824	8.3896	8.06561	9.05586	8.72581	9.02705	8.88443	8.81147	9.05193	8.30628	7.31358	9.24168	8.62351	8.95696	8.92904	8.37163	8.82073	8.59461	8.88358	9.01859	9.10785	8.36083	8.86782	8.68444	8.05313	8.13218	9.30058	8.8946	9.14645	9.57845	9.0422	8.95694	9.1506	9.46855	9.52475
ENSG00000105948	4.17546	5.4344	4.2067	5.01733	3.42983	3.27662	4.39854	5.01036	2.73245	3.31496	5.0348	4.28219	6.7899	4.25572	4.60666	2.27586	4.22011	3.90223	4.15025	5.53237	3.92713	5.68325	4.55242	4.18516	5.33216	3.77019	4.86545	3.30012	5.84132	4.77129	1.21446	4.82617	4.00234	4.34289	3.91368	3.36901	3.1635	1.21446	1.21446	4.13175	4.78453	2.97932	3.22682	4.66121	4.86128	3.42624	5.48057	3.41513	5.36581	4.66802	1.21446	6.00134	2.6844	4.63889	5.51224	4.48154	3.60124	3.06951	4.24676	4.04556	3.29019	4.77836	4.88632	5.31829	4.38511	4.86767	4.49669	2.33461	4.5792	4.41108	3.84574	3.80486	5.23455	4.72182	5.19151	4.57427	4.52876	4.25489	5.04417	4.25943	2.93046	2.84311	5.01139	2.94736	4.32083	1.21446	1.21446	4.94953	4.59752	5.29868	4.87294
ENSG00000105953	6.45269	6.44871	6.3919	6.72912	6.40707	6.66621	6.4787	6.70754	6.62775	6.66858	6.08479	6.09196	6.73532	6.70196	7.89053	6.17438	6.57972	6.28416	6.45571	6.54044	6.58844	6.4548	7.10825	6.31187	6.1237	6.48995	6.8206	7.34773	6.40072	6.07552	6.44336	6.39742	6.68301	6.05292	6.8133	5.99025	6.8623	6.79038	6.57579	6.58281	6.3348	6.83021	6.92018	6.18751	6.50689	6.13155	6.05366	5.75964	6.84259	6.8209	6.29486	7.05268	6.31545	6.31533	6.67663	6.5051	7.01093	7.04507	7.27179	6.6641	6.49118	6.84331	7.13709	6.53068	6.59847	6.51894	6.74915	6.78759	6.27898	6.58743	6.59765	6.3463	7.23334	6.04489	6.56675	6.37147	6.63439	6.22013	6.15573	6.39089	6.16765	6.56868	6.17936	5.82936	7.93086	7.57264	6.65096	6.94891	6.93854	7.52557	6.77749
ENSG00000105954	1.21446	1.21446	1.21446	1.21446	1.21446	1.21446	1.21446	1.21446	1.21446	1.21446	1.21446	1.21446	1.21446	1.21446	1.21446	1.21446	1.21446	1.21446	1.21446	1.21446	1.21446	1.21446	1.21446	1.21446	1.21446	1.21446	2.17779	1.21446	1.21446	1.21446	1.21446	1.21446	1.21446	1.21446	1.21446	1.21446	1.21446	1.21446	1.21446	1.21446	1.21446	1.21446	1.21446	1.21446	1.21446	1.21446	1.21446	1.21446	1.21446	1.21446	1.21446	1.21446	1.21446	1.21446	1.21446	1.21446	1.21446	1.21446	1.21446	1.21446	1.21446	1.21446	1.21446	1.21446	1.21446	1.21446	1.21446	1.21446	1.21446	1.21446	1.21446	1.21446	1.21446	1.21446	1.21446	1.21446	1.21446	1.21446	1.21446	1.21446	1.21446	1.21446	1.21446	1.21446	1.21446	1.21446	1.21446	1.21446	1.21446	1.21446	1.21446
ENSG00000105963	4.96659	4.68332	5.03153	4.55104	4.79023	5.14235	4.32186	4.96811	4.67485	5.1736	4.02031	4.77669	6.57881	5.2354	6.43578	5.00275	4.78971	4.92951	5.48465	5.27725	4.78182	5.35048	5.61437	4.83566	5.0262	5.42049	5.60141	5.23237	5.51031	5.12819	4.66931	4.87629	4.876	4.65777	5.05504	5.70493	5.3346	4.66952	5.52291	4.89493	4.46422	5.25852	8.11567	5.04188	4.69553	4.49692	4.58033	4.87161	5.13306	5.74211	3.57172	5.65264	5.14817	4.62734	5.21775	5.38445	5.50906	5.22734	6.40985	4.79181	4.58079	4.93713	6.45714	4.96897	5.13999	4.97082	6.27171	5.44255	4.94372	5.2083	5.06822	4.89394	7.78202	4.98598	5.66755	5.00516	5.90412	5.03185	4.67428	4.49547	4.78137	5.01781	5.50034	5.15362	7.58474	6.47597	5.53388	5.56929	5.80034	6.33968	5.31695
ENSG00000105967	3.31967	6.85124	5.55066	5.85386	5.3809	6.30606	5.15967	5.46936	5.74964	5.02523	6.16194	7.19964	6.4032	6.22113	5.05688	5.80166	5.8902	6.46943	7.06944	5.73206	6.2515	7.76208	4.90038	7.3079	4.84454	5.12299	6.03909	6.33693	6.18487	6.33611	7.04778	4.41476	6.30913	6.50622	5.29506	5.84167	6.29226	6.59499	8.00731	5.78471	6.18093	7.47116	5.63079	5.94212	5.78417	6.0971	5.96622	5.9241	5.32219	5.91966	8.40799	5.51467	5.27141	5.2476	5.60712	4.76622	4.88746	5.66348	6.21038	6.47909	5.99806	6.84331	6.19588	6.69273	6.36864	7.15258	4.03814	7.94994	5.44276	7.18532	5.40702	5.33885	1.21446	4.56871	3.64616	5.6889	4.69348	6.06986	5.20964	5.6512	5.90408	5.22292	4.70269	4.51004	3.21167	5.25829	6.14897	3.82513	6.49005	3.76876	4.91952
ENSG00000105968	7.99412	8.2791	8.51701	7.79161	8.19927	8.53613	8.41084	8.56382	8.01107	8.63616	8.39906	8.7889	8.88676	8.60798	7.94344	8.77961	8.21947	8.28265	8.06404	8.23796	8.58937	8.64812	8.08409	8.71955	8.18408	8.44293	7.9686	8.41501	8.21148	8.02206	7.71371	8.17804	8.27999	8.3104	7.59085	7.92327	8.97629	7.93569	8.20846	8.16609	8.50074	7.65673	7.87651	8.27681	8.51464	8.66592	9.24319	8.44361	8.26206	7.6478	9.18369	7.65414	8.48348	8.6574	8.42329	8.43534	8.66369	7.68438	7.60561	8.24366	8.58322	8.32307	8.23866	8.64552	8.06238	7.95873	7.71819	9.21872	8.29688	8.19795	8.27247	7.95198	8.67622	7.95325	8.56426	8.17919	8.9674	8.31707	8.1502	8.2503	8.20964	8.31444	8.51476	9.14212	7.99113	8.01079	7.93301	8.14884	8.29359	8.89236	8.32607
ENSG00000105971	5.29078	5.48434	5.17999	4.70057	5.18356	4.62068	4.69981	4.63102	3.6623	1.21446	4.57173	6.0639	3.63443	4.84705	3.07631	4.84587	3.90649	4.96092	2.6995	4.67925	4.9046	4.18599	4.55242	5.11862	4.392	5.12299	5.06476	3.68433	5.5561	4.86923	4.10951	4.27126	3.86058	4.20393	4.82897	3.36901	4.45728	4.5502	2.768	2.5687	4.71097	4.4899	4.13545	4.76634	4.41907	5.37208	5.18036	4.80532	5.18274	4.66802	5.26267	1.21446	4.69803	5.08051	5.34919	4.48154	3.75534	3.82271	1.21446	4.17522	3.41141	4.01831	2.98688	4.15079	4.15779	4.27963	4.84217	3.07259	3.45566	4.27057	3.97014	3.69756	3.82858	4.12962	4.30743	4.05904	3.26519	4.72995	3.91852	3.84312	3.94081	3.16481	4.21329	3.12727	1.21446	1.21446	3.53012	2.39826	3.01228	3.43934	3.29668
ENSG00000105974	1.21446	1.21446	2.43567	1.21446	1.977	2.9785	1.21446	3.26805	1.21446	1.21446	1.21446	1.97287	1.98856	1.21446	1.21446	2.27586	1.21446	1.21446	1.21446	2.4695	2.45393	2.27816	1.21446	2.15675	2.26185	1.21446	1.21446	1.21446	1.21446	1.21446	3.80268	2.14373	2.33261	2.24064	2.91087	1.21446	1.21446	2.9944	1.21446	1.21446	1.21446	2.3704	1.21446	1.21446	2.09659	2.56982	2.8563	1.21446	2.6379	2.89016	2.60019	1.21446	1.21446	2.50074	1.83929	1.21446	1.21446	1.21446	1.21446	2.03048	1.21446	1.21446	1.21446	2.52016	2.02427	3.05211	1.21446	2.01621	3.45566	3.09734	1.21446	1.21446	1.21446	1.21446	1.21446	2.22105	1.99264	1.21446	1.21446	1.98196	1.21446	1.21446	1.21446	2.6129	1.21446	1.21446	1.21446	1.21446	3.01228	1.21446	2.48251
ENSG00000105976	1.21446	1.21446	1.21446	1.21446	1.21446	1.21446	1.21446	1.21446	1.21446	1.21446	1.21446	1.21446	1.21446	1.21446	1.21446	1.21446	1.21446	1.21446	1.21446	1.21446	1.21446	1.21446	1.21446	1.21446	1.21446	1.21446	1.21446	1.21446	1.21446	1.21446	1.21446	1.21446	1.21446	2.24064	2.23019	2.16103	1.21446	1.21446	1.21446	1.21446	1.21446	1.21446	1.21446	1.21446	1.21446	1.21446	1.21446	2.27296	2.24055	1.21446	1.21446	1.21446	1.21446	1.63335	1.21446	1.21446	2.2795	1.21446	1.21446	1.21446	1.21446	1.21446	1.21446	2.38981	1.21446	1.21446	1.21446	1.21446	1.21446	1.21446	1.21446	1.21446	1.21446	1.21446	1.21446	1.21446	1.21446	1.21446	1.21446	1.21446	1.21446	1.21446	1.21446	1.21446	1.21446	1.21446	1.21446	1.21446	1.21446	1.21446	1.21446
ENSG00000105982	3.41586	2.02888	1.21446	1.21446	1.21446	1.21446	1.21446	1.21446	1.21446	1.21446	1.21446	1.21446	1.21446	1.21446	1.21446	1.97325	1.93753	1.21446	3.37635	2.4695	1.21446	1.21446	1.21446	3.43423	1.21446	2.00958	1.21446	1.21446	1.21446	1.21446	1.21446	1.21446	2.33261	1.94756	1.21446	1.21446	2.54231	1.21446	1.21446	2.84625	1.21446	1.21446	1.21446	1.21446	1.21446	1.91057	1.21446	1.21446	1.21446	1.21446	1.21446	1.21446	1.21446	1.21446	1.21446	1.21446	2.2795	1.21446	1.21446	1.79526	3.41141	1.21446	1.21446	2.74051	1.21446	1.21446	1.21446	2.01621	1.21446	1.21446	1.21446	1.21446	1.21446	1.21446	1.21446	1.21446	2.53239	1.21446	1.21446	1.21446	1.21446	1.21446	1.21446	1.21446	1.21446	1.21446	1.21446	1.21446	1.21446	1.21446	2.12506
ENSG00000105983	7.70874	5.0916	6.3919	5.17834	3.42983	7.19949	3.24193	8.3757	4.964	3.48307	6.29118	3.74703	3.0144	3.42976	5.90569	3.42044	4.82064	3.96664	8.30754	4.12267	4.61174	7.23292	1.21446	4.78252	8.288	7.7577	3.54798	3.5061	7.20524	2.48072	6.04417	7.75406	4.94666	3.74661	6.98699	7.32106	3.03591	2.9944	4.86453	6.22781	4.16493	7.34437	8.62165	6.85309	4.41907	4.75621	4.3605	5.49231	3.15948	2.89016	5.64316	6.94957	6.60736	6.34012	6.81907	5.06435	3.22623	6.11672	7.09007	7.08464	3.80881	7.03003	6.99477	6.06185	5.04434	3.40408	9.26075	6.08316	5.50616	5.71704	3.97014	5.33885	1.21446	6.97462	6.51148	5.98566	6.38244	6.37767	6.13244	4.40574	4.73179	8.30698	5.81764	4.9253	6.06637	6.33208	3.53012	3.16975	4.1124	2.28621	5.20887
ENSG00000105988	1.21446	1.21446	1.21446	1.21446	1.21446	1.21446	1.21446	1.21446	1.21446	1.21446	1.21446	1.21446	1.21446	1.21446	1.21446	1.21446	1.21446	1.21446	1.21446	1.21446	1.21446	1.21446	1.21446	1.21446	1.21446	1.21446	1.21446	1.21446	1.21446	1.21446	1.21446	1.21446	1.21446	1.21446	1.21446	1.21446	1.21446	1.21446	1.21446	1.21446	1.21446	1.21446	1.21446	1.21446	1.21446	1.21446	1.21446	1.21446	1.21446	1.21446	1.21446	1.21446	1.21446	1.21446	1.21446	1.21446	1.21446	1.21446	1.21446	1.21446	1.21446	1.21446	1.21446	1.21446	1.21446	1.21446	1.21446	1.21446	1.21446	1.21446	1.21446	1.21446	1.21446	1.21446	1.21446	1.21446	1.21446	1.21446	1.21446	1.21446	1.21446	1.21446	1.21446	1.21446	1.21446	1.21446	1.21446	1.21446	1.21446	1.21446	1.21446
ENSG00000105989	1.21446	1.21446	1.21446	1.21446	1.21446	1.21446	1.21446	1.21446	1.21446	1.21446	1.21446	1.21446	1.21446	1.21446	1.21446	1.21446	1.21446	1.21446	1.21446	1.21446	3.25383	1.21446	1.21446	1.21446	1.21446	1.21446	1.21446	1.21446	1.21446	1.21446	1.21446	1.21446	1.21446	1.21446	1.21446	1.21446	1.21446	1.21446	1.21446	1.21446	1.21446	1.21446	1.21446	1.21446	1.21446	1.21446	1.21446	1.21446	1.21446	1.21446	1.21446	1.21446	1.21446	1.21446	1.21446	1.21446	1.21446	1.21446	1.21446	1.21446	1.21446	1.21446	1.21446	1.21446	1.21446	1.21446	1.21446	1.21446	1.21446	1.21446	1.21446	1.21446	1.21446	1.21446	1.21446	1.21446	1.21446	1.21446	1.21446	1.21446	1.21446	1.21446	1.21446	1.21446	1.21446	1.21446	1.21446	1.21446	1.21446	1.21446	1.21446
ENSG00000105991	1.21446	1.21446	1.21446	1.21446	1.977	1.21446	1.21446	2.11094	1.21446	1.21446	1.21446	1.97287	1.98856	1.21446	1.21446	1.21446	1.93753	1.21446	1.21446	1.21446	1.21446	1.21446	1.21446	2.3589	1.21446	1.21446	2.17779	2.74787	1.21446	1.21446	1.21446	1.21446	1.21446	1.94756	1.21446	1.21446	1.99875	2.14571	1.21446	1.21446	2.29347	2.3704	1.21446	1.21446	1.21446	3.42624	1.21446	1.21446	1.21446	1.21446	1.21446	1.21446	1.89434	2.22345	1.21446	1.21446	1.21446	1.21446	1.21446	2.03048	1.21446	2.3756	1.21446	2.05672	2.94372	2.55479	1.21446	2.33461	1.21446	1.21446	1.21446	2.49271	1.21446	1.21446	1.21446	1.21446	1.99264	2.92929	2.41807	1.21446	1.21446	1.21446	1.21446	2.6129	1.21446	1.21446	1.21446	1.21446	1.21446	1.21446	1.21446
ENSG00000105993	7.65827	8.16922	7.65985	8.16766	7.75232	7.86962	7.77181	8.34729	7.45054	7.63586	8.32727	8.24407	7.85242	8.19771	7.27883	8.09074	8.34362	7.77279	7.4914	8.10385	8.03987	7.43351	7.97905	7.80801	7.81806	7.11955	7.15007	7.44626	7.41194	7.41261	7.93952	7.86306	7.43544	8.02183	7.86753	7.44626	8.43257	7.62783	8.09325	7.83194	7.75974	7.7597	7.09807	8.36249	8.10037	7.79203	8.39815	8.31933	7.74112	7.87983	8.49987	8.14887	8.63596	8.22854	7.33594	8.04847	8.07279	7.39516	6.52898	7.77129	7.64213	7.79897	7.32727	7.95359	7.8905	7.81451	7.4195	8.03733	7.80647	7.82079	8.46021	7.85839	6.6543	7.59539	8.35006	8.17333	8.02152	7.95965	8.10309	7.92666	7.96001	7.46821	8.33887	8.46511	7.18112	7.80829	7.24939	7.68767	7.84868	7.91031	7.98339
ENSG00000105996	1.21446	1.21446	1.21446	1.21446	1.21446	1.21446	1.21446	1.21446	1.21446	1.21446	1.21446	1.21446	1.21446	1.21446	1.21446	1.21446	1.21446	1.21446	1.21446	1.21446	1.21446	1.21446	1.21446	1.21446	1.21446	1.21446	1.21446	1.21446	1.21446	1.21446	1.21446	1.21446	1.21446	1.21446	1.21446	1.21446	1.21446	1.21446	1.21446	1.21446	1.21446	1.21446	1.21446	1.21446	1.21446	1.21446	1.21446	1.21446	1.21446	1.21446	1.21446	1.21446	1.21446	1.21446	1.21446	1.21446	1.21446	1.21446	1.21446	1.21446	1.21446	1.21446	1.21446	1.21446	1.21446	1.21446	1.21446	1.21446	1.21446	1.21446	1.21446	1.21446	1.21446	1.21446	1.21446	1.21446	1.21446	1.21446	1.21446	1.21446	1.21446	1.21446	1.21446	1.21446	1.21446	1.21446	1.21446	1.21446	1.21446	1.21446	1.21446
ENSG00000105997	1.21446	1.21446	1.21446	1.21446	1.977	1.21446	3.74417	1.21446	1.21446	1.21446	1.21446	2.27535	1.21446	1.21446	1.21446	1.21446	1.21446	1.21446	1.21446	1.21446	1.21446	1.21446	1.21446	1.21446	1.21446	2.00958	1.21446	1.21446	1.21446	1.21446	1.21446	1.21446	2.33261	1.21446	1.21446	1.21446	1.21446	1.21446	1.21446	2.5687	1.21446	1.21446	3.89445	1.21446	1.21446	1.21446	1.21446	1.21446	1.21446	1.21446	1.21446	1.21446	1.21446	2.37212	1.21446	1.21446	1.21446	1.21446	1.21446	1.21446	1.21446	1.21446	1.21446	3.35279	1.21446	1.21446	1.21446	2.01621	1.21446	1.21446	1.21446	1.21446	1.21446	3.35934	1.21446	1.21446	1.21446	1.21446	3.10029	1.21446	1.21446	1.21446	1.95056	1.21446	1.21446	1.21446	1.21446	1.21446	1.98756	1.21446	1.21446
ENSG00000106003	8.21331	7.72736	8.29995	7.78333	7.75232	7.73564	7.70631	7.80069	8.19556	8.36626	7.38359	7.22518	8.92788	8.33249	8.68	7.48122	7.53571	7.58509	8.27874	7.48476	7.135	7.44994	8.5182	7.78135	7.57868	7.57285	7.48014	7.96135	7.82969	7.67724	7.52397	8.40282	7.77163	7.23176	7.75195	7.64593	8.10443	7.506	7.34459	7.25796	7.53489	7.07688	8.74253	7.658	7.76263	7.55904	8.13762	7.17362	8.15459	8.15242	8.13904	7.36464	7.54106	7.36266	8.04761	8.19834	7.90771	8.27656	8.66844	7.97301	7.98082	8.24602	8.58005	7.86321	7.96173	8.1236	8.47561	7.48875	7.48409	8.37209	8.21839	8.16729	8.81011	7.91702	8.49949	8.44085	8.05192	8.48468	7.90447	7.8944	8.22306	8.30698	7.83735	8.10406	9.05059	9.11231	8.5497	8.68312	8.27145	8.75585	8.00502
ENSG00000106004	1.21446	1.21446	1.21446	2.2583	1.21446	1.91657	2.17956	1.21446	2.31143	1.21446	1.21446	1.21446	1.98856	2.01721	1.21446	2.84295	2.77158	2.51009	1.21446	1.954	2.92057	1.21446	1.21446	2.52531	1.21446	1.21446	1.21446	1.21446	1.21446	1.21446	1.21446	2.50774	1.21446	2.45898	1.21446	1.21446	1.21446	1.21446	2.768	1.21446	1.21446	1.21446	1.21446	1.21446	2.44396	1.21446	3.94853	2.27296	1.21446	1.21446	1.21446	1.21446	1.89434	1.63335	1.21446	1.21446	1.21446	1.21446	1.21446	2.48091	1.21446	1.21446	1.21446	2.52016	1.21446	1.21446	1.21446	1.21446	1.21446	2.4941	1.21446	1.21446	1.21446	1.21446	2.22547	1.93329	1.21446	1.21446	1.92257	1.21446	2.10952	1.21446	1.21446	2.6129	1.21446	1.21446	1.21446	1.21446	1.21446	1.21446	1.21446
ENSG00000106006	1.21446	1.21446	1.21446	1.21446	1.21446	1.21446	1.21446	1.21446	1.21446	1.21446	1.21446	1.21446	1.21446	2.01721	1.21446	1.21446	1.21446	1.21446	1.21446	1.21446	1.21446	1.21446	1.21446	1.88657	1.21446	1.21446	1.21446	1.21446	1.21446	1.21446	1.21446	1.21446	1.21446	1.21446	1.21446	1.21446	1.21446	2.14571	1.21446	1.21446	1.21446	1.21446	1.21446	1.21446	1.21446	1.21446	1.21446	1.21446	1.21446	1.21446	1.21446	1.21446	1.21446	1.21446	1.21446	1.21446	1.21446	1.21446	1.21446	1.21446	1.21446	1.21446	1.21446	1.21446	1.21446	1.21446	1.21446	1.21446	1.21446	1.21446	1.21446	1.21446	1.21446	1.21446	1.21446	1.21446	1.21446	1.21446	1.21446	1.21446	1.21446	1.21446	1.21446	1.21446	1.21446	1.21446	1.21446	1.21446	1.21446	1.21446	1.21446
ENSG00000106009	6.1142	5.15474	5.03153	4.62778	5.15687	4.51752	5.18134	5.24056	4.82675	5.74675	4.26743	4.3307	5.30019	4.68991	5.90569	5.49976	5.0465	4.64967	5.16189	4.78163	4.78182	3.95522	5.94751	4.34147	4.96818	5.09261	4.43096	5.17584	5.25645	4.29349	4.75886	5.22426	4.45795	4.82407	5.05504	5.1089	5.02635	5.34132	3.59598	3.82352	4.55134	4.4899	6.56404	4.86422	4.81586	4.17903	4.47469	4.22665	4.85491	5.16916	4.30546	5.19115	3.52645	4.82217	5.58065	5.09394	5.66803	5.4254	6.06018	3.78454	4.42395	5.11357	4.81992	4.76686	4.71157	5.24193	6.09101	4.51016	4.51855	5.12985	4.5465	5.56362	6.6543	5.57143	5.09416	4.92317	5.09701	5.28092	5.33769	5.14642	5.04729	5.51051	4.80252	5.36709	7.32858	6.33208	4.97823	5.46495	5.63152	6.40965	4.96462
ENSG00000106012	6.34072	5.38267	5.24881	4.70057	4.0815	4.28537	4.36072	5.43883	5.02796	4.97214	4.32293	4.55095	4.64115	4.68991	6.8504	5.94721	4.82064	5.08007	3.50105	3.37202	5.94498	4.28847	5.17982	4.69889	4.392	5.91202	6.73591	5.23237	4.00321	5.20504	6.17918	2.77479	5.94703	4.88551	5.80949	5.70493	5.35959	4.02876	4.33389	4.78338	5.94628	5.03375	7.20554	5.75168	5.23306	2.56982	2.72544	3.41513	2.92705	7.34034	3.75321	5.89424	4.83797	4.93866	5.44042	4.33948	6.98101	5.8946	6.13724	4.01117	3.62476	4.64645	4.81992	3.46866	5.81592	4.43305	5.88432	4.36147	4.3192	5.91669	4.83114	4.89394	6.27621	5.30841	3.78086	4.38197	4.84105	5.96019	5.47391	5.2004	5.63577	4.59264	3.26878	3.35646	5.15852	5.99232	3.94078	4.86977	4.55587	5.8623	5.09195
ENSG00000106013	1.21446	1.21446	1.21446	1.21446	1.21446	1.21446	1.21446	1.21446	1.21446	1.21446	1.21446	1.21446	1.21446	1.21446	1.21446	1.21446	1.21446	1.21446	1.21446	1.21446	1.21446	1.21446	1.21446	1.21446	1.21446	1.21446	1.21446	1.21446	1.21446	1.21446	1.21446	1.21446	1.21446	1.21446	1.21446	1.21446	1.21446	1.21446	1.21446	1.21446	1.21446	1.21446	1.21446	1.21446	1.21446	1.21446	1.21446	1.21446	1.21446	1.21446	1.21446	1.21446	1.21446	1.21446	1.21446	1.21446	1.21446	1.21446	1.21446	1.21446	1.21446	1.21446	1.21446	1.21446	1.21446	1.21446	1.21446	1.21446	1.21446	1.21446	1.21446	1.21446	1.21446	1.21446	1.21446	1.21446	1.21446	1.21446	1.21446	1.21446	1.21446	1.21446	1.21446	1.21446	1.21446	1.21446	1.21446	1.21446	1.21446	1.21446	1.21446
ENSG00000106018	2.49791	2.02888	3.22635	1.21446	2.50699	1.91657	2.38615	2.11094	1.21446	1.21446	1.21446	1.97287	1.21446	2.33597	3.07631	1.21446	1.21446	1.21446	2.6995	2.24948	1.94447	1.21446	1.21446	1.21446	2.96022	1.21446	1.21446	2.32303	2.92564	1.21446	1.21446	2.50774	1.21446	2.79168	1.21446	2.80219	1.21446	1.21446	1.21446	1.21446	1.21446	2.81062	1.21446	2.4783	1.21446	1.21446	1.21446	1.21446	1.21446	1.21446	1.21446	1.21446	2.37169	2.43851	1.21446	2.87957	1.21446	3.06951	1.21446	1.21446	1.21446	2.3756	1.21446	1.21446	2.3456	1.21446	1.21446	1.21446	1.21446	1.96909	2.25638	2.1326	1.21446	1.21446	1.21446	2.76307	2.3024	1.21446	1.92257	1.21446	1.21446	1.21446	3.16672	3.61025	1.21446	1.21446	1.21446	1.21446	2.29545	2.69889	1.21446
ENSG00000106025	1.21446	1.21446	1.21446	1.21446	1.21446	1.21446	1.21446	1.21446	1.21446	1.21446	1.21446	1.21446	1.21446	1.21446	1.21446	1.21446	1.21446	1.21446	1.21446	1.21446	1.21446	1.21446	1.21446	1.21446	1.21446	1.21446	1.21446	1.21446	1.21446	1.21446	1.21446	1.21446	1.21446	1.21446	1.21446	1.21446	1.21446	1.21446	1.21446	1.21446	1.21446	1.21446	1.21446	1.21446	1.21446	1.21446	1.21446	1.21446	1.21446	1.21446	1.21446	1.21446	1.21446	1.21446	1.21446	1.21446	1.21446	1.21446	1.21446	1.21446	1.21446	1.21446	1.21446	1.21446	1.21446	1.21446	1.21446	1.21446	1.21446	1.21446	1.21446	1.21446	1.21446	1.21446	1.21446	1.21446	1.21446	1.21446	1.21446	1.21446	1.21446	1.21446	1.21446	1.21446	1.21446	1.21446	1.21446	1.21446	1.21446	1.21446	1.21446
ENSG00000106028	6.30535	6.88871	6.64192	6.62164	6.53654	7.31067	6.79116	6.50187	6.49888	6.73352	6.85272	7.57224	6.49368	6.90204	6.32042	7.2139	7.20413	7.67729	6.74772	6.89811	6.56087	7.56502	4.90038	7.34479	6.53525	7.1998	7.09447	6.11507	6.83077	7.1859	6.27273	7.38405	6.92843	7.07679	6.63332	7.14225	7.92413	7.2263	7.11726	7.46073	6.89251	7.06846	6.98195	7.35765	6.72407	8.1379	8.13476	6.88553	7.34452	6.3496	8.18558	6.83851	6.92672	7.38324	7.1508	7.19034	6.66073	6.44278	7.49296	7.54849	7.18261	6.93034	6.85344	7.46511	6.34217	6.46723	6.57666	7.18767	7.28209	7.83728	7.64755	7.0114	5.67093	6.75756	6.72089	7.57331	7.14521	6.79968	7.38996	7.53512	7.39093	7.41365	7.66374	8.03574	5.35545	5.99232	7.64469	7.06028	7.44742	5.1965	7.03051
ENSG00000106031	1.21446	1.21446	1.21446	1.21446	1.21446	1.21446	1.21446	1.21446	1.21446	1.21446	1.21446	1.21446	1.21446	1.21446	1.21446	1.21446	1.21446	1.21446	1.21446	1.21446	1.21446	1.21446	1.21446	1.21446	1.21446	1.21446	1.21446	1.21446	1.21446	1.21446	1.21446	1.21446	1.21446	1.21446	1.21446	1.21446	1.21446	1.21446	1.21446	1.21446	1.21446	1.21446	1.21446	1.21446	1.21446	1.21446	1.21446	1.21446	1.21446	1.21446	1.21446	1.21446	1.21446	1.21446	1.21446	1.21446	1.21446	1.21446	1.21446	1.21446	1.21446	1.21446	1.21446	1.21446	1.21446	1.21446	1.21446	1.21446	1.21446	1.21446	1.21446	1.21446	1.21446	1.21446	1.21446	1.21446	1.21446	1.21446	1.21446	1.21446	1.21446	1.21446	1.21446	1.21446	1.21446	1.21446	1.21446	1.21446	1.21446	1.21446	1.21446
ENSG00000106034	1.97142	2.59106	2.43567	2.66164	3.96118	3.58994	2.94771	2.72268	2.73245	1.21446	4.78325	2.8422	3.71438	2.33597	5.15027	4.42415	2.77158	2.69542	3.50105	3.89473	3.73784	3.32817	1.21446	3.5041	6.63141	4.17617	5.06476	3.5061	3.70326	5.59556	3.40591	3.47677	4.35717	3.87593	4.94648	3.02132	4.45728	4.02876	3.46775	2.84625	3.92253	3.93422	4.34082	3.55758	3.16388	4.08684	3.58436	3.21507	3.35555	2.89016	4.12315	1.21446	2.81233	3.79779	3.1537	2.30113	3.42708	3.06951	2.92377	2.20753	3.89228	2.3756	2.27903	4.15079	3.21986	4.50391	2.78412	3.61956	3.58343	4.22042	3.70889	2.1326	3.42914	3.22224	2.9035	3.01657	3.02302	2.63982	3.10029	3.4422	4.10765	6.26381	2.46388	2.6129	3.21167	1.21446	2.93044	2.8474	2.71119	2.28621	4.29692
ENSG00000106038	1.21446	1.21446	1.21446	1.21446	1.21446	1.21446	1.21446	1.21446	1.21446	1.21446	1.21446	1.21446	1.21446	1.21446	1.21446	1.21446	1.21446	1.21446	1.21446	1.21446	1.21446	1.21446	1.21446	1.21446	1.21446	1.21446	1.21446	1.21446	1.21446	1.21446	1.21446	1.21446	1.21446	1.21446	1.21446	1.21446	1.21446	1.21446	1.21446	1.21446	1.21446	1.21446	1.21446	1.21446	1.21446	1.21446	1.21446	1.21446	1.21446	1.21446	1.21446	1.21446	1.21446	1.21446	1.21446	1.21446	1.21446	1.21446	1.21446	1.21446	1.21446	1.21446	1.21446	1.21446	1.21446	1.21446	1.21446	1.21446	1.21446	1.21446	1.21446	1.21446	1.21446	1.21446	1.21446	1.21446	1.21446	1.21446	1.21446	1.21446	1.21446	1.21446	1.21446	1.21446	1.21446	1.21446	1.21446	1.21446	1.21446	1.21446	1.21446
ENSG00000106049	3.21575	3.22999	3.70604	3.97426	3.60413	3.78445	3.32652	3.75427	3.81886	2.89281	4.20963	3.50922	4.27929	4.19804	2.57347	3.59425	4.26615	3.60914	3.90854	3.27721	3.5178	3.32817	1.21446	3.28222	3.71992	3.84671	3.54798	4.61862	3.19959	4.29349	4.66931	2.99091	4.876	3.44364	4.13075	3.64299	2.54231	3.93539	4.76258	3.82352	3.62804	4.14498	3.6019	3.55758	3.86424	3.98811	4.23621	3.88021	5.02821	3.88489	2.3596	3.1029	4.36834	2.66786	3.70836	3.46647	3.75534	3.93326	3.52179	2.48091	4.42395	1.21446	1.21446	4.27917	3.44653	4.19614	4.03814	4.0722	4.24593	3.21027	3.18668	4.38595	1.21446	3.35934	3.78086	4.64441	2.3024	4.43161	2.99217	4.15265	4.57173	3.98165	2.93361	3.55121	1.21446	1.21446	3.35956	3.64034	3.78716	2.998	3.56444
ENSG00000106052	6.96422	7.9475	7.78054	8.47084	8.38541	8.65926	8.16215	8.48405	8.40176	8.49353	9.26541	9.34937	9.02961	9.22238	8.17125	8.76444	9.17744	8.87284	8.58801	8.42486	8.96721	8.94709	9.66394	8.94795	8.50651	8.35329	8.04097	8.62939	8.40177	8.54059	8.84708	8.95972	8.27317	9.26297	8.92969	9.03155	8.97225	8.8519	9.47641	8.99259	9.0447	8.5463	8.57232	8.83675	8.7622	9.44044	9.37013	9.54665	8.57618	8.72958	9.35468	9.49834	8.91703	8.86184	8.00355	8.35856	7.59858	8.4543	8.02567	9.02452	8.13483	8.54453	8.54473	8.58872	7.4324	8.52004	8.67052	9.18449	9.07572	8.63272	8.90261	8.61638	8.02173	8.66496	8.90159	8.87779	8.95538	9.14077	8.82854	8.86172	9.12161	8.97715	9.15663	9.2387	8.15815	8.01079	8.58708	8.17382	8.29045	8.11951	8.76684
ENSG00000106066	7.53148	8.11887	7.93416	8.48112	8.5088	8.33294	8.05806	7.78867	8.30234	7.27065	8.157	8.72992	7.66569	9.59392	8.40614	8.94641	8.42333	8.42102	7.84015	8.24687	8.70928	8.70169	6.54686	7.63642	7.64466	8.28805	7.83251	9.06497	7.08571	7.97912	8.26932	7.30441	7.15303	8.13299	7.536	8.23724	7.49444	6.98539	8.49168	8.303	8.18069	7.14254	8.43556	8.00567	8.18488	7.71091	9.40731	8.49675	7.54699	6.8209	9.43393	7.77966	8.88053	8.28522	8.427	8.79042	8.00009	7.94461	7.49296	8.87088	8.03996	7.53469	7.64571	8.20501	8.40032	8.07838	7.25756	8.85171	7.92112	8.43301	8.36939	7.51932	8.02173	7.6843	8.57328	8.56925	8.1675	7.35943	8.35256	7.49266	8.7689	7.85352	8.91235	9.33239	8.54742	7.96277	8.40019	8.7566	9.01445	7.20996	8.14797
ENSG00000106069	5.2416	4.99133	5.60409	4.70057	6.00617	4.24266	5.28506	5.27557	6.14401	5.12583	5.00147	5.11563	3.54943	4.60429	5.05688	5.56141	5.52949	5.5813	5.59583	5.76556	5.24337	5.92214	4.90038	5.11862	5.76486	5.82257	6.67655	4.22826	4.84031	5.41355	5.20267	4.48137	5.01397	4.62203	5.50058	5.96653	3.74152	5.945	5.35861	5.97356	5.21446	4.00809	5.18067	5.44026	5.33288	4.75621	3.43724	5.98495	6.23977	5.30352	6.37744	6.28181	5.42078	4.2277	4.86867	5.33583	6.41429	4.83929	5.36029	3.825	5.64581	4.39499	4.51808	5.19506	4.48633	5.39778	4.03814	6.20332	5.62514	5.42075	4.08426	4.74395	5.10099	5.13831	4.75459	5.13214	3.37095	3.81563	5.52855	4.49547	3.84916	4.12705	4.55762	4.9253	4.32083	1.21446	6.17378	3.64034	3.78716	2.69889	4.87294
ENSG00000106070	4.37308	5.68975	4.05909	2.66164	2.98993	3.36224	3.32652	4.51793	3.03695	3.6322	4.42777	2.6844	4.05607	3.79028	3.9421	3.32411	3.64902	3.33782	5.12522	3.27721	5.09691	3.11042	5.61437	4.05526	2.66638	4.05362	3.23862	3.5061	3.19959	3.294	2.38614	2.14373	2.76058	4.62203	5.68031	3.51306	2.73155	3.83522	2.50195	3.4246	3.45255	4.20869	1.21446	4.05767	4.25746	2.71727	4.00081	3.41513	3.15948	3.47975	4.46679	7.28218	4.16916	4.62734	4.52205	3.14787	3.60124	2.56821	3.52179	5.53783	4.30877	3.78307	4.43138	3.6254	3.80879	3.91064	2.78412	2.57059	3.80743	3.58325	3.97014	3.90434	4.13714	4.12962	4.81711	3.22631	5.06741	2.92929	3.292	3.61715	3.84916	3.16481	3.94517	3.61025	3.21167	3.6621	3.35956	3.16975	4.27628	3.61413	4.22393
ENSG00000106077	5.90952	6.02915	4.86583	5.68592	5.74527	5.68992	5.71419	5.81654	5.50272	5.07642	5.43459	5.41188	5.2227	4.84705	5.54315	4.81231	5.76924	5.56101	4.92629	5.22994	5.88689	5.52649	4.90038	5.05296	6.06977	5.06157	5.83684	5.85268	5.28395	5.04698	5.59027	5.18513	5.07826	5.3001	4.82897	4.82083	3.81752	6.25997	5.21209	4.59769	6.35892	5.42657	4.82187	5.50214	5.10706	5.20918	4.61386	4.50404	4.50887	4.66802	5.68705	3.74344	4.25226	4.93866	5.63312	5.38445	5.06995	5.18422	4.72125	5.45226	5.2417	4.93713	5.50786	4.67723	5.36763	5.72632	5.11996	5.17432	5.07528	4.76423	5.44949	4.94062	4.6035	5.67446	3.78086	5.20324	4.65406	5.32593	5.39766	5.35111	4.78137	5.5617	4.95477	4.6803	5.15852	1.21446	5.37149	4.59954	4.22376	5.08646	5.20887
ENSG00000106078	1.21446	1.21446	1.21446	1.21446	1.21446	1.21446	1.21446	3.11174	1.21446	1.21446	1.21446	1.21446	3.71438	1.21446	1.21446	2.27586	1.21446	1.21446	1.21446	2.24948	1.21446	2.84628	1.21446	1.21446	1.21446	1.21446	1.21446	1.21446	1.21446	1.21446	1.21446	1.21446	1.21446	1.21446	1.21446	1.21446	1.21446	1.21446	1.21446	1.21446	1.21446	1.21446	1.21446	1.21446	1.843	2.56982	1.21446	1.21446	1.21446	1.21446	1.21446	1.21446	1.21446	1.21446	1.83929	2.30113	1.21446	1.21446	1.21446	1.21446	1.21446	1.21446	1.21446	2.05672	1.21446	1.21446	1.21446	1.21446	1.21446	1.21446	1.21446	1.21446	1.21446	1.21446	2.22547	1.21446	1.21446	1.21446	2.2063	1.21446	1.21446	1.21446	1.21446	1.21446	1.21446	1.21446	1.21446	1.21446	1.21446	1.21446	1.21446
ENSG00000106080	7.74875	7.60326	6.83273	6.98181	7.41914	7.54958	7.31527	6.81818	6.83769	6.49214	7.61501	8.1572	6.69776	6.93719	5.61029	7.47057	7.36908	7.31589	6.45571	8.06408	7.61322	7.84723	5.61437	7.56397	7.25574	7.49981	7.31483	6.79534	7.45478	7.20467	7.33464	6.52788	6.19825	7.29501	7.14198	7.48013	7.07283	7.18719	6.70431	7.11646	6.8759	7.03427	6.92018	7.04158	6.5897	6.8968	7.42937	7.09307	6.97488	6.98934	6.44281	5.51467	6.63049	7.29548	7.3749	7.42859	7.66594	6.22676	5.97876	6.60314	7.07359	6.08756	6.80307	7.19558	6.74706	6.3195	6.1538	7.05032	6.72698	7.11269	7.42156	6.43006	6.07786	7.49361	6.24393	6.56324	6.23112	6.46051	6.53006	6.76566	6.149	6.10057	5.66773	7.00089	5.68301	4.89678	6.26896	4.38572	5.78253	5.8286	5.88307
ENSG00000106086	3.88104	2.02888	2.89662	3.71276	3.75835	3.72267	3.24193	4.18776	3.2805	3.31496	5.09922	1.97287	5.32511	4.73085	3.7108	3.10667	2.90569	4.02817	3.90854	3.06343	3.59522	3.82356	1.21446	4.05526	4.77844	3.41156	1.21446	4.11099	4.877	4.86923	3.96461	3.17426	2.76058	2.92719	4.48406	5.27303	4.6733	3.60967	5.00496	3.70321	3.25003	5.37271	4.51996	3.55758	2.90749	4.46089	4.96446	3.88021	4.50887	1.21446	4.1866	1.21446	4.29203	3.29355	3.80557	3.14787	4.51917	3.42387	4.50384	4.37667	4.30877	2.81749	3.60034	2.83625	3.44653	2.55479	2.78412	3.78765	3.45566	4.45497	3.38472	2.75714	4.13714	3.22224	1.21446	4.05904	3.72527	3.16195	3.6069	4.69763	3.94081	4.12705	3.68538	3.55121	1.21446	1.21446	4.05421	4.59954	3.85865	2.28621	2.95799
ENSG00000106089	2.68175	2.35189	2.43567	1.21446	2.69194	1.91657	1.21446	1.21446	2.31143	3.12166	1.21446	1.97287	2.71301	1.21446	3.7108	2.50088	2.44258	1.21446	3.61501	2.24948	2.2364	1.21446	1.21446	1.21446	2.96022	2.00958	3.05065	1.21446	3.42465	2.95564	2.38614	2.99091	3.06952	1.21446	1.21446	2.80219	1.21446	1.21446	2.98337	2.5687	3.00923	2.61296	1.21446	2.7402	1.843	1.91057	1.21446	1.21446	2.24055	1.21446	1.21446	1.21446	2.16745	2.50074	3.07434	2.53089	2.2795	2.56821	1.21446	2.35407	2.38945	3.38834	1.21446	2.05672	2.77781	2.82996	3.34614	2.01621	1.21446	2.4941	2.25638	2.1326	4.13714	2.68682	3.13347	2.43565	2.8814	2.24199	2.87348	2.86024	2.46147	1.21446	2.64353	2.73561	1.21446	3.6621	2.64081	3.16975	3.13862	3.76876	2.48251
ENSG00000106100	4.41843	4.17075	4.2067	4.89894	3.96118	4.32682	4.60634	4.395	4.31125	4.29137	4.02031	4.50957	4.99288	4.73085	4.60666	4.33187	4.07214	4.52866	4.35615	4.67925	4.1448	3.89096	4.55242	4.2259	3.71992	4.93019	4.10536	4.33646	4.98172	3.56152	4.47124	5.37092	4.2486	4.15436	4.4037	3.97142	4.6733	4.02876	4.01365	3.93409	4.04902	4.07822	5.55136	4.28886	4.3882	4.53205	4.43765	4.32532	5.13306	2.89016	4.61155	3.1029	4.25226	4.37388	4.13741	4.28875	4.01946	4.7232	4.72125	4.81166	4.62943	4.44899	4.81992	3.89296	4.48633	3.91064	4.84217	4.3082	4.74698	4.72906	4.62319	4.24311	4.6035	4.45659	4.87699	4.57427	4.90947	4.43161	4.30508	4.87457	4.39122	4.37902	4.26123	4.24545	4.32083	5.25829	4.34774	5.09681	5.19255	5.34716	4.29692
ENSG00000106105	7.49011	6.15761	6.32991	6.03249	7.45232	6.30606	7.00607	7.05751	7.98726	5.68232	6.82454	6.60152	7.55979	6.37012	6.54259	7.83672	7.50767	7.03688	6.5824	7.57713	7.52563	8.24253	6.89378	7.73696	7.46848	7.13448	7.07161	7.78432	6.17024	7.67724	7.26051	7.2007	6.25476	7.79405	7.35769	6.93808	7.48881	7.39883	6.99975	7.97123	6.25992	7.73862	7.01187	7.4545	7.50627	8.68535	8.20457	7.86546	7.8523	6.00083	8.50905	4.7724	7.45302	7.62418	7.58551	7.6077	7.16523	7.41388	6.92617	7.63681	8.13065	7.65311	6.54151	7.73683	7.4071	7.43861	6.90318	8.06136	7.43618	8.22639	7.40013	7.76477	7.3257	7.34568	7.44585	7.18153	7.5432	7.42275	7.36022	7.49266	7.96535	7.44119	7.10794	7.73424	4.65794	7.50718	7.74734	6.69645	7.11941	7.07299	7.82216
ENSG00000106113	1.21446	1.21446	1.21446	1.21446	1.21446	1.21446	1.21446	1.21446	1.21446	1.21446	1.21446	1.21446	1.21446	1.21446	1.21446	1.21446	1.21446	1.21446	1.21446	1.21446	1.21446	1.21446	1.21446	1.21446	1.21446	1.21446	1.21446	1.21446	1.21446	1.21446	1.21446	1.21446	1.21446	1.21446	1.21446	1.21446	1.21446	1.21446	1.21446	1.21446	1.21446	1.21446	1.21446	1.21446	1.21446	1.21446	1.21446	1.21446	1.21446	1.21446	1.21446	1.21446	1.21446	1.21446	1.21446	1.21446	1.21446	1.21446	1.21446	1.21446	1.21446	1.21446	1.21446	1.21446	1.21446	1.21446	1.21446	1.21446	1.21446	1.21446	1.21446	1.21446	1.21446	1.21446	1.21446	1.21446	1.21446	1.21446	1.21446	1.21446	1.21446	1.21446	1.21446	1.21446	1.21446	1.21446	1.21446	1.21446	1.21446	1.21446	1.21446
ENSG00000106123	5.6708	4.5481	5.79993	5.22822	5.15687	3.18488	5.15967	5.71836	3.03695	4.53196	4.08632	4.37759	4.7188	4.73085	1.21446	3.81889	4.96594	4.14362	6.10792	4.90758	4.49895	3.32817	1.21446	4.44825	5.18734	6.38147	5.80944	2.74787	3.70326	5.75707	6.04417	5.0169	5.84023	3.44364	5.46176	3.87046	4.99473	4.93019	3.92056	5.31088	3.45255	3.12735	3.6019	3.43076	5.08812	4.87003	5.04011	1.21446	2.6379	6.52439	4.51671	5.51467	3.03256	4.3316	5.16518	4.97173	6.29771	5.30988	6.06018	5.34777	3.15636	4.55116	5.62869	4.24816	6.11083	5.72632	5.72794	4.13504	5.19575	5.01807	5.01254	5.65013	5.46927	4.86001	4.6892	5.03147	4.97476	4.34602	5.33769	4.93961	3.40434	5.22292	4.9256	1.21446	6.3688	5.54667	5.41385	5.35243	5.13744	6.40965	2.48251
ENSG00000106125	1.21446	2.02888	2.89662	1.21446	1.977	1.21446	1.21446	2.11094	1.21446	1.21446	3.43941	1.21446	2.52577	2.33597	1.21446	1.21446	1.21446	2.51009	1.21446	1.21446	1.21446	2.27816	1.21446	1.88657	1.21446	1.21446	1.21446	2.32303	1.21446	1.21446	1.21446	1.21446	1.21446	2.92719	1.21446	1.21446	1.21446	1.21446	1.21446	1.21446	4.16493	1.21446	1.21446	1.21446	1.21446	1.21446	1.21446	1.21446	1.21446	1.21446	1.21446	1.21446	1.21446	2.13855	1.21446	1.21446	1.21446	1.21446	1.21446	3.16964	1.21446	1.21446	1.21446	2.6359	2.58362	1.21446	1.21446	1.21446	2.97326	1.96909	1.21446	1.21446	1.21446	1.21446	2.9035	3.22631	1.21446	1.21446	2.74148	1.21446	1.21446	1.21446	2.64353	2.6129	1.21446	1.21446	3.53012	1.21446	1.21446	1.21446	3.56444
ENSG00000106128	1.21446	1.21446	1.21446	1.21446	1.21446	1.21446	1.21446	1.21446	1.21446	1.21446	1.21446	1.21446	1.21446	1.21446	1.21446	1.21446	1.21446	1.21446	1.21446	1.21446	1.21446	1.21446	1.21446	1.21446	1.21446	1.21446	1.21446	1.21446	1.21446	1.21446	1.21446	1.21446	1.21446	1.21446	1.21446	1.21446	1.21446	1.21446	1.21446	1.21446	1.21446	1.21446	1.21446	1.21446	1.21446	1.21446	1.21446	1.21446	1.21446	1.21446	1.21446	1.21446	1.21446	1.21446	1.21446	1.21446	1.21446	1.21446	1.21446	1.21446	1.21446	1.21446	1.21446	1.21446	1.21446	1.21446	1.21446	1.21446	1.21446	1.21446	1.21446	1.21446	1.21446	1.21446	1.21446	1.21446	1.21446	1.21446	1.21446	1.21446	1.21446	1.21446	1.21446	1.21446	1.21446	1.21446	1.21446	1.21446	1.21446	1.21446	1.21446
ENSG00000106133	3.21575	1.21446	1.21446	1.21446	2.50699	2.58093	2.70222	2.72268	3.03695	1.21446	2.57877	2.6844	1.21446	2.01721	3.07631	2.27586	1.93753	1.97891	2.44371	2.80457	2.2364	2.50361	1.21446	2.3589	1.21446	2.00958	1.21446	2.32303	2.01507	1.21446	1.21446	2.14373	3.52335	2.63802	2.62403	2.53109	2.73155	1.21446	1.21446	1.21446	2.29347	2.61296	2.69039	1.21446	2.44396	1.21446	2.40502	1.21446	1.21446	1.21446	2.60019	1.21446	2.53974	2.37212	1.83929	1.99171	1.21446	2.56821	2.92377	2.03048	1.21446	2.3756	3.60034	2.38981	1.21446	1.21446	1.21446	1.21446	1.21446	2.27016	3.18668	1.21446	2.84985	1.21446	1.21446	2.22105	1.99264	1.21446	1.21446	2.51504	2.10952	1.21446	1.95056	1.85926	3.87608	1.21446	1.21446	2.8474	1.21446	2.28621	2.48251
ENSG00000106144	7.72666	7.76814	7.2886	7.11985	7.27204	7.37055	7.49412	7.09706	7.09706	7.89901	7.13864	7.62595	7.57022	7.40089	7.31944	7.77315	7.4982	7.30376	7.53381	7.78712	7.27164	7.53966	6.81456	7.29382	7.569	7.76251	7.29524	7.77487	7.63056	6.93937	7.22976	8.00974	6.89329	7.15326	7.33644	6.64148	7.46604	6.84166	6.96597	7.36772	7.17644	7.33035	6.98195	7.28927	7.63528	7.43593	8.03098	6.90139	7.25484	6.90758	7.73704	7.10159	7.54106	7.47238	7.64728	7.35143	7.70306	7.09232	6.639	7.58905	7.81359	7.88377	7.81619	7.46178	7.83466	7.38391	6.70792	7.23774	6.93667	7.76588	7.47379	6.85053	7.59675	7.47237	8.10463	6.89818	7.705	6.17176	7.36522	7.1745	6.62426	6.71126	7.78177	7.60047	7.69756	7.36661	7.48551	7.37948	7.80091	8.03354	7.53306
ENSG00000106153	8.38393	8.566	9.5594	8.84183	8.72783	9.0372	9.03074	9.19166	9.18066	9.19838	8.68672	9.11679	9.70383	9.59667	9.65609	9.25327	8.75087	9.03018	9.44875	8.72177	8.64948	8.77523	9.90281	8.91307	8.98524	8.85693	8.58357	9.50001	9.07047	8.91554	8.83691	9.39722	8.9483	8.7608	8.11214	8.86215	9.77737	8.95152	9.48239	8.91583	9.38405	8.31319	10.6499	8.4974	8.93571	9.48437	9.1613	8.5779	9.08875	8.94972	9.39815	9.27139	9.43201	8.73216	8.87437	9.01868	8.88171	9.07321	9.46503	9.09661	9.58218	9.5263	9.48079	9.18565	8.4964	8.84763	9.59045	9.67704	8.9161	8.9437	9.4611	9.28043	9.65624	8.92942	9.42449	8.53306	9.6918	9.28119	8.7807	9.20523	9.28834	9.23089	9.11708	9.64674	10.1137	10.0268	9.19832	9.73495	9.06679	9.59648	9.46553
ENSG00000106178	1.21446	1.21446	1.21446	2.2583	1.977	1.21446	1.21446	1.21446	1.21446	1.21446	2.57877	1.97287	1.21446	1.21446	1.21446	2.68509	1.93753	1.21446	1.21446	2.4695	1.94447	1.21446	1.21446	2.79542	2.26185	2.00958	2.17779	1.21446	1.21446	1.21446	2.83141	1.21446	1.21446	1.94756	2.23019	1.21446	1.21446	1.21446	1.21446	1.21446	1.21446	2.61296	1.21446	2.4783	1.21446	2.96476	1.21446	1.21446	1.21446	1.21446	1.21446	1.21446	2.53974	2.71831	1.21446	1.21446	3.22623	1.21446	1.21446	2.20753	1.21446	2.04628	1.21446	2.92472	2.77781	1.21446	1.21446	1.21446	2.13371	1.21446	2.65907	2.1326	1.21446	1.21446	1.21446	1.93329	1.21446	1.21446	1.21446	2.28778	1.21446	1.21446	2.24476	1.21446	1.21446	1.21446	1.21446	1.21446	1.21446	1.21446	1.21446
ENSG00000106211	7.61563	6.28963	8.82831	7.63466	6.55703	6.92112	7.33467	6.88749	7.25167	8.0014	6.30485	6.32257	7.49559	6.66048	6.8504	6.69731	6.81155	6.16842	8.6146	6.40897	6.55156	6.93128	7.10825	7.28436	7.80987	6.96947	7.409	7.83065	6.8855	9.01984	8.02259	8.09634	7.49525	5.94221	7.54529	8.11865	7.53328	7.32868	8.06694	6.47986	7.41356	6.29308	7.7402	6.78021	8.15575	7.06058	7.73514	9.024	7.52798	8.49787	7.09073	8.28212	7.38214	6.94253	7.56881	8.72605	8.42352	8.19776	8.75647	7.51881	8.23558	7.58918	9.23078	7.12162	7.78151	6.94149	8.25019	7.45286	7.20795	7.29682	7.10127	10.088	10.6551	7.61491	8.3709	6.91234	8.40682	9.01289	7.25639	7.75765	6.99153	8.88992	7.3834	7.17101	10.3621	13.4686	8.52583	9.74054	7.82282	6.98409	9.83055
ENSG00000106236	1.21446	1.21446	1.21446	1.21446	1.21446	1.21446	1.21446	1.21446	1.21446	1.21446	1.21446	1.21446	1.21446	1.21446	1.21446	1.21446	1.21446	1.21446	1.21446	1.21446	1.21446	1.21446	1.21446	1.21446	1.21446	1.21446	1.21446	1.21446	1.21446	1.21446	1.21446	1.21446	1.21446	1.21446	1.21446	1.21446	1.21446	1.21446	1.21446	1.21446	1.21446	1.21446	1.21446	1.21446	1.21446	1.21446	1.21446	1.21446	1.21446	1.21446	1.21446	1.21446	1.21446	1.21446	1.21446	1.21446	1.21446	1.21446	1.21446	1.21446	1.21446	1.21446	1.21446	1.21446	1.21446	1.21446	1.21446	1.21446	1.21446	1.21446	1.21446	1.21446	1.21446	1.21446	1.21446	1.21446	1.21446	1.21446	1.21446	1.21446	1.21446	1.21446	1.21446	1.85926	1.21446	1.21446	1.21446	1.21446	1.21446	1.21446	1.21446
ENSG00000106244	7.58157	8.21786	6.8549	9.66001	7.60765	9.38559	7.73943	9.17559	7.48496	9.43875	8.60628	11.3844	8.14525	9.50596	10.7424	8.30965	7.82041	8.90531	8.61789	7.90436	8.03654	9.52172	6.21781	9.61019	8.03742	8.08025	9.13131	8.11152	10.4182	6.9616	10.0458	8.54817	9.8391	9.29285	9.5716	8.93415	10.0955	7.18719	10.4061	7.96489	10.0734	9.7989	11.9602	9.63998	8.23288	7.92877	8.12327	9.90415	9.08875	10.1658	8.2158	10.3744	9.57788	9.09385	9.16179	8.90699	7.79188	7.04507	5.36029	8.23456	8.33338	9.31623	15.3195	7.91763	9.15809	7.11948	10.4206	8.06928	9.20044	7.79992	9.57545	9.82286	7.29557	7.15437	8.2354	7.7532	8.63229	6.71787	11.6938	11.9744	9.73806	6.9976	8.41652	8.44573	7.46234	7.75289	7.91107	8.23047	8.45661	8.50213	9.34775
ENSG00000106245	5.8616	6.4361	5.03153	6.00422	5.67191	6.0369	5.86879	5.69273	6.38193	5.77791	5.57682	5.51927	6.44915	6.57377	6.54259	6.05103	6.01512	6.15496	7.07902	6.06359	6.26296	5.99867	7.51128	5.63403	5.98488	6.06023	5.35806	6.05382	5.36344	6.11576	5.85538	7.15098	5.41303	5.74189	6.0375	6.43243	6.14226	6.05782	6.5456	6.1848	6.18093	6.40439	6.34639	6.16858	5.64891	6.35205	6.84485	6.09945	5.7082	5.74211	6.51754	6.83851	6.4602	5.72804	5.70839	6.01317	5.9413	6.44278	6.40985	6.41604	6.05216	6.10431	6.11556	5.56202	5.41931	6.08793	5.64287	6.30082	5.93239	6.03589	6.50024	5.95192	7.06492	6.02555	6.24393	6.02534	6.25747	6.51966	6.10876	6.36756	6.35826	6.66528	6.86208	6.54935	7.5043	7.63526	6.909	6.987	6.29052	6.16183	6.15898
ENSG00000106246	5.6708	5.38267	5.97226	5.17834	5.70906	5.27407	5.65358	5.40763	5.58983	5.12583	4.57173	5.03089	6.26871	4.55946	5.47272	5.32109	5.52949	5.38749	4.74438	4.53014	5.49782	5.00838	5.17982	4.54751	5.54509	5.53768	5.72394	5.11698	5.80387	4.96087	4.75886	5.53538	5.41303	5.18296	5.00179	5.52156	5.56685	5.63151	5.04886	4.89493	5.36535	5.28793	6.43743	4.86422	4.88346	5.82967	5.4624	5.0538	4.50887	4.85533	4.46679	5.51467	5.53982	5.14649	5.14721	5.31088	5.01167	5.66348	4.90975	4.96126	5.11146	5.14639	4.67701	5.41805	5.3937	5.01973	4.67992	5.26019	5.40997	5.10271	5.75039	5.33885	5.23455	5.51701	4.81711	5.08269	4.4386	5.08526	5.04417	5.06142	5.20052	5.28524	4.95477	4.6533	5.15852	3.6621	5.53388	4.38572	4.63798	5.43947	5.05076
ENSG00000106258	5.49333	7.26151	6.6672	6.76324	7.43583	7.69328	7.64547	7.10678	7.41528	6.82576	7.48906	7.99224	5.82145	6.64993	5.47272	7.19461	7.47425	7.89506	6.91754	6.7047	7.70421	6.5595	6.81456	8.03654	7.14285	6.22282	6.56639	6.48343	6.66339	7.67724	7.09973	5.26236	7.01272	7.40334	7.25952	7.09931	7.05769	7.65675	7.12749	7.25796	7.56629	7.213	6.19804	7.01006	6.98592	6.69675	7.00371	7.02233	7.28912	6.00083	6.52962	6.7796	7.0519	7.43673	6.77896	7.16974	6.03172	6.86633	5.89245	6.30904	6.56742	6.48278	5.74015	7.40057	7.14162	6.85026	6.1538	6.87155	7.87994	7.75724	6.91734	7.26954	2.84985	6.7458	5.40933	7.50955	6.03179	6.86194	7.01048	7.20112	7.69696	7.26748	5.92431	6.44388	3.21167	4.41107	5.81217	4.86977	6.13093	5.1965	6.05902
ENSG00000106261	8.07328	7.52213	7.96505	8.25414	7.94722	7.70496	7.91721	7.14502	7.55143	7.20349	7.27675	7.81019	7.71351	6.72226	8.74105	7.63694	7.22725	7.82039	7.54076	7.1341	7.55387	7.65279	8.74869	7.74388	8.32296	7.47657	7.74855	7.65638	7.76794	7.47575	7.91073	7.59211	7.89221	7.06364	7.54529	7.03241	7.8946	7.9059	7.46233	7.56496	8.08279	7.69553	8.01588	7.12242	7.55515	7.51627	6.48055	6.91707	6.71385	8.60547	7.00679	7.89513	7.70612	7.45142	7.43143	7.65786	7.7658	8.53345	8.47443	7.4227	7.4938	7.49718	7.8579	7.39709	7.57553	7.51697	8.67052	7.4407	7.48409	7.42232	7.24045	8.28886	8.27434	7.82504	6.67132	7.20472	6.93288	7.42275	7.10319	7.23372	7.0429	7.77995	6.60265	6.89057	8.30782	7.63526	7.36153	6.52579	6.8215	7.49372	7.15184
ENSG00000106263	7.64891	6.44871	7.04043	6.81295	7.1425	6.43325	6.70433	6.15342	7.09706	6.79566	6.74659	6.45805	6.94221	6.90204	7.48922	6.67892	6.83432	6.45852	7.05009	6.79657	6.66814	6.6381	7.51128	6.50358	7.08969	7.17113	6.80683	6.75745	6.64236	7.0679	6.83948	6.89717	7.3211	6.4365	7.02733	6.70015	6.8623	7.08451	6.38438	6.64758	6.80747	6.75872	8.28446	6.53643	6.89117	7.03049	6.84485	6.90139	7.01641	7.27664	6.19213	8.21703	6.58386	6.42863	7.10981	6.8454	7.02566	7.51269	8.36667	6.44159	6.96507	6.98557	7.79058	6.85876	7.23085	6.80932	7.4195	6.9848	6.95945	7.02185	6.80763	7.30545	7.7153	7.28197	7.12846	6.58992	7.39097	7.27043	6.94518	7.04823	7.00195	7.96205	6.86972	6.87906	8.23493	8.97381	6.99498	7.68767	7.18856	7.17022	6.80242
ENSG00000106266	4.00641	4.68332	4.77515	4.194	4.95458	4.05741	3.85883	4.26029	4.31125	4.73748	3.08318	3.50922	5.39738	4.77065	5.85127	3.81889	3.84653	4.86454	4.74438	3.83133	3.43558	4.18599	5.17982	3.69409	4.63626	4.58099	3.6792	5.43853	4.3581	3.78421	3.96461	4.34484	3.86058	3.60367	3.33639	3.02132	5.08756	4.02876	4.33389	4.13175	3.25003	3.48952	6.48088	4.13906	4.07473	4.66444	3.58436	5.86055	3.9361	4.66802	4.30546	4.99708	3.52645	3.68839	4.70591	4.06516	3.75534	5.13976	5.97876	4.5994	3.89228	4.81974	5.17865	3.93287	3.63982	3.91064	4.84217	4.25283	3.80743	3.73662	5.68086	5.07215	4.38956	4.51376	4.54862	4.00613	4.34227	4.1574	4.34667	3.97536	4.32552	6.1681	4.80252	4.17071	6.1744	6.60678	5.23636	6.0375	5.54961	5.48348	4.61402
ENSG00000106268	4.17546	3.89829	4.57432	4.194	4.34343	4.28537	5.72895	4.87966	4.67485	5.61486	4.08632	4.06935	5.42068	5.02185	5.61029	4.46812	5.12277	4.30063	4.83824	5.92228	4.37636	4.18599	5.17982	3.69409	4.55943	4.85966	4.56926	4.99145	4.877	4.96087	4.24073	5.93909	4.45795	4.42843	4.4037	5.19332	5.20265	4.41988	5.00496	4.78338	4.92113	4.14498	6.24921	4.81612	5.99145	4.66444	6.59317	3.58866	4.85491	6.63016	5.31962	6.10103	5.0367	4.30269	4.63001	4.6106	4.24114	5.5323	5.36029	5.33415	4.80886	4.64645	5.66681	5.09513	3.54668	4.75646	4.49669	4.9164	4.51855	4.11438	4.8942	5.07215	6.27621	4.05394	4.30743	4.34015	5.5881	4.5123	4.38706	4.62019	4.57173	4.94233	5.06585	4.17071	6.06637	7.43861	6.2918	5.88431	4.51295	5.39406	5.17095
ENSG00000106278	1.21446	1.21446	1.21446	1.21446	1.21446	1.21446	1.21446	1.21446	1.21446	1.21446	1.21446	1.21446	1.21446	1.21446	1.21446	1.21446	1.21446	1.21446	1.21446	1.21446	1.21446	1.21446	1.21446	1.21446	1.21446	1.21446	1.21446	1.21446	1.21446	1.21446	1.21446	1.21446	1.21446	1.21446	1.21446	1.21446	1.21446	1.21446	1.21446	1.21446	1.21446	1.21446	1.21446	1.21446	1.21446	1.21446	1.21446	1.21446	1.21446	1.21446	1.21446	1.21446	1.21446	1.21446	1.21446	1.21446	1.21446	1.21446	1.21446	1.21446	1.21446	1.21446	1.21446	1.21446	1.21446	1.21446	1.21446	1.21446	1.21446	1.21446	1.21446	1.21446	1.21446	1.21446	1.21446	1.21446	1.21446	1.21446	1.21446	1.21446	1.21446	1.21446	1.21446	1.21446	1.21446	1.21446	1.21446	1.21446	1.21446	1.21446	1.21446
ENSG00000106290	5.55496	5.15474	5.03153	5.72112	5.20977	5.14235	5.94659	5.20467	5.67195	5.86754	4.08632	4.77669	4.79242	5.2354	7.00779	4.18096	5.17144	5.24202	5.51326	4.99524	4.24206	4.01661	6.73073	5.05296	5.23726	4.89536	4.43096	5.38971	5.82272	5.41355	4.84309	4.60586	4.45795	3.99411	5.25017	4.71022	5.17473	5.15048	4.40369	4.72414	5.21446	4.72429	6.19804	5.64609	4.72043	4.9237	4.43765	5.4058	5.23074	5.91966	5.23332	5.89424	4.78364	4.72809	4.80118	5.15133	5.55048	6.32898	6.34638	4.29385	4.89074	4.73574	3.7544	4.65391	5.31402	6.25995	5.72794	4.4128	4.74698	5.60574	4.83114	5.30366	6.39472	5.24277	4.54862	5.67232	5.76401	5.36957	4.57328	5.63173	5.30555	5.01781	6.31989	4.8323	6.06637	6.72671	5.45498	5.88431	5.48496	5.72251	5.38473
ENSG00000106299	5.2416	4.0412	4.67828	4.83584	5.44842	4.91876	5.22374	4.51793	4.89703	5.07642	5.57682	5.49843	4.51606	4.88377	3.9421	4.33187	4.58852	4.64967	3.72006	5.15591	5.41792	5.30288	1.21446	5.76248	4.9077	4.96418	5.66398	5.17584	4.91277	5.04698	4.75886	4.66422	3.52335	5.79066	4.70088	4.97212	5.67025	4.97705	5.32336	5.31088	5.21446	5.47847	4.13545	4.66121	4.47886	5.78706	5.60171	5.44971	5.13306	3.47975	4.61155	1.21446	5.10462	5.20182	4.65577	4.72888	4.82105	3.82271	2.92377	4.50471	4.92998	4.39499	4.13368	4.67723	4.33164	4.35843	3.34614	5.60432	4.74698	5.04685	4.62319	4.16584	3.82858	4.397	4.12005	4.95103	4.87567	4.72995	5.43629	4.69763	4.78137	4.94233	5.33315	5.49356	1.21446	3.6621	4.73176	3.82513	4.78919	4.14925	4.55604
ENSG00000106302	1.21446	1.21446	1.21446	1.21446	1.21446	1.21446	1.21446	1.21446	1.21446	1.21446	1.21446	1.21446	1.21446	1.21446	1.21446	1.21446	1.21446	1.21446	1.21446	1.21446	1.21446	1.21446	1.21446	1.21446	1.21446	1.21446	1.21446	1.21446	1.21446	1.21446	1.21446	1.21446	1.21446	1.21446	1.21446	1.21446	1.21446	1.21446	1.21446	1.21446	1.21446	1.21446	1.21446	1.21446	1.21446	1.21446	1.21446	1.21446	1.21446	1.21446	1.21446	1.21446	1.21446	1.21446	1.21446	1.21446	1.21446	1.21446	1.21446	1.21446	1.21446	1.21446	1.21446	1.21446	1.21446	1.21446	1.21446	1.21446	1.21446	1.21446	1.21446	1.21446	1.21446	1.21446	1.21446	1.21446	1.21446	1.21446	1.21446	1.21446	1.21446	1.21446	1.21446	1.21446	1.21446	1.21446	1.21446	1.21446	1.21446	1.21446	1.21446
ENSG00000106304	1.21446	1.21446	1.21446	1.21446	1.21446	1.21446	1.21446	1.21446	1.21446	1.21446	1.21446	1.21446	1.21446	1.21446	1.21446	1.21446	1.21446	1.21446	1.21446	1.21446	1.21446	1.21446	1.21446	1.21446	1.21446	1.21446	1.21446	1.21446	1.21446	1.21446	1.21446	1.21446	1.21446	1.21446	1.21446	1.21446	1.21446	1.21446	1.21446	1.21446	1.21446	1.21446	1.21446	1.21446	1.21446	1.21446	1.21446	1.21446	1.21446	1.21446	1.21446	1.21446	1.21446	1.21446	1.21446	1.21446	1.21446	1.21446	1.21446	1.21446	1.21446	1.21446	1.21446	1.21446	1.21446	1.21446	1.21446	1.21446	1.21446	1.21446	1.21446	1.21446	1.21446	1.21446	1.21446	1.21446	1.21446	1.21446	1.21446	1.21446	1.21446	1.21446	1.21446	1.21446	1.21446	1.21446	1.21446	1.21446	1.21446	1.21446	1.21446
ENSG00000106305	3.88104	4.84564	4.77515	3.97426	4.8911	4.62068	4.66934	4.78535	4.4113	4.79987	5.50747	5.2714	5.57399	4.95448	4.46763	4.91071	4.85091	4.39632	4.83824	4.96662	4.04023	4.97834	4.08974	4.72731	4.09625	4.39308	4.27759	5.33916	4.59775	3.78421	4.10951	5.10349	4.35717	4.42843	3.14161	4.71022	4.5908	4.41988	4.91289	4.99839	4.55134	4.72429	5.07079	4.81612	4.41907	5.8436	5.40646	3.58866	5.02821	3.88489	6.23706	4.17589	4.89031	5.50783	4.75434	4.83807	4.43245	5.13976	4.90975	5.14429	5.21023	5.01034	4.2401	5.14597	4.43663	4.81315	4.67992	5.23214	4.94372	5.23352	4.37939	5.02964	4.13714	4.56871	5.48797	5.00516	5.23643	4.66105	5.01888	5.17366	5.4034	5.45742	5.81764	5.9772	5.35545	5.54667	4.86032	5.29267	5.78253	4.83714	5.17095
ENSG00000106327	2.97809	2.78614	3.22635	3.38825	2.281	2.9785	2.94771	3.11174	2.31143	5.1736	2.02127	2.50027	2.71301	2.01721	3.9421	3.59425	3.23676	3.11933	3.50105	2.64985	2.92057	2.84628	6.54686	2.52531	3.56722	3.05868	4.01054	3.5061	3.42465	3.56152	3.40591	3.17426	3.70244	2.24064	1.21446	4.87306	1.99875	2.77794	4.10086	2.84625	3.25003	3.25971	4.67893	2.12194	3.86424	1.21446	2.72544	4.66266	3.15948	4.85533	1.21446	5.19115	2.53974	3.09456	3.65702	4.00316	3.22623	4.59676	5.22529	3.29428	2.38945	3.38834	3.42623	2.52016	3.80879	2.17863	4.03814	3.20212	3.70006	2.83466	3.84574	2.75714	5.23455	2.68682	3.32764	3.31944	3.37095	3.16195	2.592	3.7719	3.26516	3.81912	2.79769	1.85926	5.68301	6.33208	4.25657	4.78527	3.01228	3.90759	2.48251
ENSG00000106328	7.03066	7.25435	7.54185	7.47919	7.30269	7.33592	6.86642	7.85936	7.46211	7.75009	6.43484	6.72305	7.52268	8.03286	7.43482	7.72916	6.76492	7.0659	6.45571	6.92055	7.17191	6.2321	6.33605	7.05316	7.16871	6.92724	6.83425	7.36042	6.82145	7.25953	6.44336	6.36288	7.69209	6.75557	7.33644	6.65638	7.01911	7.30147	7.13764	7.19437	7.01894	5.79718	7.17941	7.47773	7.13579	5.75793	6.37785	6.96313	7.06998	6.77553	5.97939	7.71827	7.20864	7.27727	7.66624	7.58195	7.67531	6.99623	6.639	6.32971	7.48727	6.80287	6.69673	7.01218	7.11843	7.73661	7.28584	7.36548	6.71364	7.48644	7.5242	7.69203	7.16831	7.22383	7.22321	7.44283	6.9968	7.82551	6.86271	7.87387	7.77193	7.725	6.50791	6.75859	6.61861	6.60678	6.81756	7.07804	6.52257	8.0985	7.25474
ENSG00000106330	5.08301	5.12352	5.60409	5.32304	5.10193	5.2315	5.26491	5.27557	4.964	5.12583	4.26743	4.84462	5.37369	4.73085	5.15027	4.94205	4.31072	4.92951	4.96835	4.17425	5.26639	4.91628	5.17982	5.03039	4.55943	4.78545	5.23963	4.70142	4.24952	4.96087	4.24073	4.41476	4.552	4.94441	4.63223	4.23647	5.45542	4.72562	4.76258	4.52997	5.10424	3.93422	4.13545	4.35816	5.00974	5.02533	4.43765	4.22665	5.13306	3.88489	5.0768	5.77851	4.75567	5.35603	5.34919	5.03414	5.23174	5.4254	6.27999	5.32041	4.92998	4.89907	4.43138	4.83056	4.75263	4.97082	4.98781	5.01865	4.3192	5.42075	5.31811	5.75792	5.35671	4.56871	5.36833	5.00516	5.48018	4.97637	5.04417	5.27773	5.27139	5.51051	5.06585	5.33365	6.89593	5.7867	5.13863	5.75765	5.83531	5.1965	5.132
ENSG00000106331	1.21446	1.21446	1.21446	1.21446	1.21446	1.21446	1.21446	1.21446	1.21446	1.21446	1.21446	1.21446	1.21446	1.21446	1.21446	1.21446	1.21446	1.21446	1.21446	1.21446	1.21446	1.21446	1.21446	1.21446	1.21446	1.21446	1.21446	1.21446	1.21446	1.21446	1.21446	1.21446	1.21446	1.21446	1.21446	1.21446	1.21446	1.21446	1.21446	1.21446	1.21446	1.21446	1.21446	1.21446	1.21446	1.21446	1.21446	1.21446	1.21446	1.21446	1.21446	1.21446	1.21446	1.21446	1.21446	1.21446	1.21446	1.21446	1.21446	1.21446	1.21446	1.21446	1.21446	1.21446	1.21446	1.21446	1.21446	1.21446	1.21446	1.21446	1.21446	1.21446	1.21446	1.21446	1.21446	1.21446	1.21446	1.21446	1.21446	1.21446	1.21446	1.21446	1.21446	1.21446	1.21446	1.21446	1.21446	1.21446	1.21446	1.21446	1.21446
ENSG00000106333	2.97809	2.35189	3.22635	3.56035	2.281	2.19807	2.38615	2.11094	2.31143	1.21446	2.34151	2.50027	3.9294	2.76504	3.07631	1.21446	3.02619	1.21446	2.6995	3.17484	2.63235	2.50361	3.38932	2.52531	3.19606	2.55986	3.54798	2.32303	3.42465	2.48072	1.21446	2.14373	2.33261	1.21446	2.23019	2.53109	2.54231	1.21446	1.21446	3.07015	3.00923	2.97932	3.89445	2.4783	2.90749	2.96476	2.19536	2.27296	2.24055	1.21446	3.36162	1.21446	2.81233	2.30079	2.89837	1.21446	1.21446	2.1886	3.52179	2.69561	2.38945	2.98677	3.22543	2.05672	2.77781	2.82996	1.21446	2.76323	2.49421	2.83466	2.65907	2.75714	2.84985	2.43295	3.13347	3.01657	3.55984	2.92929	2.2063	2.86024	2.10952	1.21446	2.46388	2.6129	3.21167	1.21446	3.68126	3.16975	2.71119	3.76876	2.95799
ENSG00000106336	3.50548	3.82085	4.3402	3.71276	3.2288	3.08598	4.10953	4.4578	3.6623	1.21446	3.08318	2.6844	2.71301	2.92986	4.73326	3.59425	3.71809	3.33782	3.50105	2.94097	2.45393	2.98553	4.55242	2.3589	3.71992	3.18748	4.35636	1.21446	3.86143	2.95564	3.61891	2.77479	2.76058	3.04889	3.79082	4.38881	1.21446	3.83522	3.3257	2.5687	3.62804	3.68524	3.89445	3.67338	3.23883	1.21446	2.40502	3.41513	2.92705	5.74211	1.21446	1.21446	3.03256	2.85743	3.29888	4.18143	3.89374	4.03559	5.07621	3.46124	2.83577	2.3756	3.89277	2.83625	3.33814	3.40408	5.24092	3.42737	3.58343	3.41	1.21446	4.08403	3.42914	4.2014	2.61771	3.12583	3.02302	4.05258	3.10029	3.34519	3.10902	5.01781	3.16672	2.11905	3.21167	1.21446	3.53012	2.39826	2.87134	2.998	3.56444
ENSG00000106341	1.21446	1.21446	1.21446	1.21446	2.281	1.91657	2.38615	1.21446	1.21446	1.21446	3.08318	1.97287	2.52577	2.01721	1.21446	1.21446	1.93753	2.28361	2.09641	1.954	1.94447	1.97493	1.21446	1.88657	1.21446	1.21446	3.05065	1.21446	1.21446	1.21446	1.21446	1.21446	1.21446	1.94756	1.21446	2.16103	1.21446	1.21446	1.21446	1.21446	1.21446	2.04246	1.21446	1.21446	2.28689	2.71727	1.21446	1.21446	4.65755	1.21446	2.96384	1.21446	1.21446	1.80482	1.21446	2.30113	1.21446	1.21446	1.21446	2.48091	1.21446	2.04628	1.21446	1.21446	1.21446	1.21446	1.21446	1.21446	1.21446	2.83466	2.25638	1.21446	1.21446	2.08847	1.21446	2.22105	2.8814	1.21446	2.592	1.98196	1.21446	1.21446	1.21446	2.3138	1.21446	1.21446	1.21446	2.39826	2.87134	2.69889	2.12506
ENSG00000106344	7.19417	5.32899	6.19731	7.09328	8.04471	7.2535	5.54094	7.07742	6.92386	5.46963	6.3318	6.74087	4.6805	6.7323	5.15027	6.20041	6.32491	6.94613	5.56883	6.7047	7.14741	6.73069	5.17982	6.60593	6.72155	7.33516	6.95157	5.43853	7.84817	7.14763	5.26489	4.77421	7.09235	6.15571	7.47898	5.23373	7.60796	6.1215	4.76258	6.98483	5.77746	8.2844	9.76138	7.74354	7.13579	6.71199	6.48055	6.4408	6.14302	7.40134	7.13094	7.94958	5.12656	6.61135	6.90145	5.15133	7.4427	8.05603	8.38257	5.42684	7.1165	7.96844	5.12477	6.96597	8.46916	6.01773	7.10717	5.26019	6.48149	7.36663	4.46542	6.2389	8.67622	7.6843	3.49645	7.12792	8.36203	9.22902	6.55654	7.85723	7.13099	5.40229	4.26123	5.47835	8.46483	10.2128	4.34774	7.73319	4.05319	8.36806	4.14691
ENSG00000106346	6.97925	6.02915	6.29789	6.00422	6.61681	6.07343	6.84628	5.20467	6.64815	5.89622	5.66436	5.91475	6.3314	4.95448	6.15064	6.49141	6.24784	6.07149	5.64835	6.00872	5.91623	5.8413	6.73073	6.36674	6.29797	6.1658	5.4319	5.95676	5.94812	6.07552	6.11326	6.07342	5.07826	5.23097	5.77826	5.52156	6.22601	6.25997	4.59448	5.99862	5.74118	5.91475	5.77757	6.04949	5.68708	5.58624	6.54228	6.17971	6.28581	5.5395	6.25173	5.65264	5.63455	6.2001	6.40261	6.18737	6.29771	6.63059	6.96893	5.93004	5.71458	5.51606	6.24704	5.258	5.85392	6.58512	6.27171	5.20352	6.31478	6.69992	5.88009	6.7102	6.79021	6.33921	5.09416	6.46093	5.85316	5.71205	6.24531	6.16598	5.73922	6.38227	6.10359	6.2157	4.93009	6.47597	5.28284	4.86977	5.61148	6.31558	5.88307
ENSG00000106348	7.31756	7.77315	7.2886	7.31644	7.23438	6.60103	7.11105	7.77044	6.85534	7.02047	5.57682	6.173	7.87363	7.09337	8.58329	7.14859	6.87147	6.67183	7.37181	6.84432	6.83088	6.12695	9.00201	6.2741	7.37161	6.89253	6.88757	6.9545	7.03013	7.00507	6.95681	7.08895	6.46092	6.88081	7.31488	6.92584	7.2828	7.07383	6.4181	6.53226	7.03399	6.83021	8.36778	7.04158	6.97056	6.40931	6.81658	6.88553	6.67978	7.76848	6.6115	8.60402	6.86306	6.68782	7.19501	7.35751	7.30461	7.93168	8.21513	7.14807	6.98373	6.98557	8.62422	6.36955	7.72633	7.92719	8.38701	6.00262	6.61664	7.05041	6.77469	7.41635	8.61654	7.39167	7.89758	7.25559	7.08031	7.2932	6.92501	7.04088	6.7898	6.9976	7.46633	6.55659	9.22384	9.29793	7.4555	8.26961	7.24158	8.69181	7.80377
ENSG00000106351	5.31475	3.09908	4.05909	4.62778	5.12966	4.05741	5.30493	4.395	4.59234	5.21982	5.35782	3.32319	3.99418	4.13788	5.15027	5.80166	4.26615	4.83091	4.41858	4.49027	3.73784	5.73788	1.21446	4.18516	5.58414	4.93019	5.96654	5.88822	5.91339	4.14357	6.49602	3.72266	4.1309	5.00097	5.84004	3.51306	5.94214	4.66952	4.5337	4.52997	5.16041	4.38407	8.07374	4.28886	4.64439	4.08684	4.43765	2.68122	4.72643	7.10389	4.24729	1.21446	6.19645	4.99352	6.71358	5.58491	5.33026	4.22007	2.92377	3.93969	4.92998	4.73574	4.01846	5.72657	5.04434	3.54972	2.78412	4.51016	4.16861	4.9887	4.08426	3.90434	6.45052	5.489	4.47271	4.15916	4.84105	4.58863	5.31712	6.36756	4.18411	3.42065	4.51891	3.55121	5.15852	5.7867	4.79749	3.98788	4.05319	5.7941	4.43243
ENSG00000106355	3.94515	4.23128	4.2067	4.55104	4.47993	5.62572	5.57403	5.81654	5.40998	5.12583	6.49569	5.0597	4.7188	5.2354	4.46763	5.00275	6.02835	6.04255	5.69902	5.64471	5.37623	5.82457	1.21446	5.80287	4.30018	4.96418	5.72394	5.61875	4.80265	5.27797	6.36057	6.19627	5.76436	5.85321	4.13075	6.64148	7.09526	4.5502	6.63433	6.1848	6.03881	5.19782	4.13545	5.85005	5.25019	7.52061	7.71231	6.1267	5.18274	5.30352	7.53615	4.99708	5.6944	5.48892	5.03442	5.68526	5.70517	5.13976	5.07621	6.10022	6.03435	6.00078	4.33899	6.25115	4.09468	4.81315	5.11996	6.0191	5.88552	5.28267	5.78393	5.62187	5.35671	4.33478	5.14366	5.08269	5.68847	5.08526	5.74389	6.06806	6.23991	6.1681	5.50034	7.07339	5.82247	5.25829	6.2918	5.4098	5.24562	4.44775	5.44944
ENSG00000106366	3.94515	4.10749	3.48784	3.56035	4.29482	3.36224	3.48079	3.40736	3.48514	4.10451	3.33126	3.4195	3.86141	4.075	4.46763	3.95041	3.71809	3.83465	3.23846	3.54325	3.59522	3.82356	3.38932	3.0138	3.71992	4.23362	3.79879	4.11099	3.31701	4.6661	3.80268	3.72266	4.45795	3.93628	2.91087	3.51306	2.73155	3.83522	4.40369	3.70321	3.62804	3.85616	3.89445	3.29037	3.99434	2.84755	2.97401	2.27296	3.35555	1.21446	2.60019	3.74344	3.38182	4.11546	4.37434	3.93825	3.42708	4.30391	2.92377	2.95588	3.71991	3.4985	3.7544	3.35279	4.48633	3.54972	3.34614	3.07259	4.45518	3.80724	4.08426	3.45332	3.82858	4.12962	2.9035	3.4878	3.37095	2.24199	3.91852	3.00043	4.02674	3.42065	3.16672	2.6129	3.87608	1.21446	3.68126	3.42604	1.21446	2.28621	3.43736
ENSG00000106367	2.27336	1.21446	3.22635	2.2583	2.85041	2.7294	1.21446	1.21446	2.31143	2.89281	2.34151	2.50027	2.52577	2.76504	3.9421	2.27586	2.61958	2.51009	3.23846	2.4695	3.15233	2.50361	1.21446	2.90961	2.26185	2.55986	1.21446	2.74787	2.33304	1.21446	1.21446	2.14373	2.76058	1.94756	1.21446	2.16103	1.21446	2.9944	3.71301	2.5687	3.00923	1.21446	2.69039	2.12194	2.09659	2.1898	2.19536	1.21446	2.92705	3.47975	1.21446	1.21446	2.92751	3.02054	2.89837	2.71876	2.2795	2.84567	1.21446	2.03048	3.41141	2.3756	2.27903	2.74051	2.94372	1.21446	2.78412	2.76323	2.49421	2.27016	1.21446	2.9713	2.84985	2.68682	1.21446	2.22105	2.72044	2.92929	1.92257	2.28778	2.93046	2.84311	1.95056	2.6129	3.87608	3.6621	1.21446	3.42604	1.98756	2.998	1.21446
ENSG00000106384	7.34102	7.12687	6.5633	6.56474	6.58723	7.12031	7.31038	6.51653	7.00518	6.08239	6.82454	7.34068	6.26871	6.53986	5.85127	7.2946	6.91483	7.0659	5.81839	7.12124	7.09712	7.63853	5.61437	6.64344	6.32123	6.82971	7.50594	6.43623	6.83077	6.72214	6.41629	6.03002	5.98094	6.92511	6.54344	6.74263	6.36793	7.26438	5.00496	6.94675	6.40598	6.55672	6.64266	6.20619	6.373	6.27198	7.04693	6.30428	5.7082	6.28628	5.8112	5.65264	6.31545	6.70428	7.40155	6.71875	7.21749	5.66348	5.59728	6.62002	6.95565	5.90843	6.22169	6.68133	6.77701	6.55241	5.80826	6.46605	6.49715	6.91716	6.83984	6.2756	5.46927	7.66571	7.05307	6.44153	5.98523	5.84146	6.38981	6.67359	5.99043	5.0895	5.46033	6.00927	5.35545	3.6621	6.5409	4.78527	5.48496	5.60797	5.85949
ENSG00000106392	8.55164	8.07485	7.63445	7.62542	8.24731	8.45779	8.2643	7.93767	7.36689	7.584	8.73796	9.04871	7.29013	8.30921	7.10391	8.44089	8.2338	8.37249	6.99042	8.65642	8.53611	9.52431	7.04024	8.61587	7.75971	8.30133	8.69616	7.85776	8.3014	7.80567	7.63375	7.26756	7.76193	8.63314	8.26612	8.21228	7.30221	7.98212	8.20846	7.83194	7.97776	8.28076	6.88828	8.16201	7.4483	7.61687	7.28729	7.73884	8.54342	8.15242	8.47822	7.1489	7.35463	8.0925	7.82658	7.50731	8.28351	6.83889	7.01045	7.75101	7.3857	7.24897	7.56743	7.76678	7.6529	7.78667	6.74915	8.0494	7.74226	7.63056	7.81886	7.48841	6.50423	8.05202	6.9037	7.35743	6.84877	7.46347	7.56096	7.62633	8.20964	7.34242	7.20773	7.45303	6.6931	5.7867	7.10219	6.41835	7.01668	7.29865	6.79001
ENSG00000106397	6.73547	5.45959	5.93107	6.35698	5.96072	5.60921	6.02041	5.43883	6.22776	6.4347	5.16086	5.31978	5.4884	5.67181	7.50691	5.99262	5.75338	5.62103	6.06995	5.86163	5.71387	5.87418	7.29491	5.82918	6.29797	5.92926	6.35542	6.48343	6.19935	5.94757	5.26489	5.84203	5.72486	4.65777	5.05504	5.06475	5.23003	5.8728	5.61316	4.99839	5.26654	5.89581	6.92018	5.77691	5.55569	4.87003	4.79993	4.93496	5.63886	6.77553	4.74288	6.7796	5.38487	5.73874	6.22625	6.39104	6.39171	6.42442	7.01045	5.54965	6.46484	5.54091	6.88606	5.45877	6.36864	5.60377	6.27171	5.23214	5.40997	5.68089	5.56983	5.92905	7.35521	6.35479	5.40933	5.5506	5.62909	5.77821	5.25361	5.86638	5.43459	6.02971	5.06585	4.6533	7.73329	6.94022	5.74748	5.88431	5.88622	6.58117	5.70921
ENSG00000106399	4.12136	4.84564	5.37727	4.4699	5.49173	6.07343	4.99797	5.86322	5.1479	6.08239	6.85272	5.31978	6.4032	6.82905	5.15027	5.74968	5.32984	6.32076	5.88552	5.58964	4.93371	6.18048	5.94751	5.90534	4.77844	5.80399	5.69427	5.57577	4.84031	5.20504	6.33188	5.50396	6.13944	6.39509	5.61109	6.05916	7.60796	5.66041	6.01718	5.60041	6.73562	6.94508	5.46728	5.27276	5.78417	7.58411	7.52853	5.75964	6.23977	4.45215	7.98965	3.74344	6.43415	6.08745	5.89175	5.47701	5.12594	5.92104	5.36029	7.00978	6.73104	6.34872	6.03048	6.63481	4.09468	5.39778	4.67992	6.91617	6.52797	4.53884	6.53999	5.19258	4.13714	4.33478	5.79662	5.63858	6.21777	6.53885	6.41897	6.31975	6.09157	6.32426	6.36384	7.93653	5.82247	5.25829	5.9904	6.07338	5.46275	5.43947	6.23423
ENSG00000106400	5.70743	4.76679	6.12613	5.27641	5.61433	4.71685	5.06952	5.37574	5.40998	6.05723	4.02031	4.06935	6.06239	5.90304	6.54259	5.03216	5.14731	4.86454	5.99089	4.31847	4.78182	4.55749	7.23534	4.80934	5.73049	5.31931	5.53599	5.43853	5.62216	5.75707	5.43679	6.43116	5.07826	4.85512	5.33859	5.64637	5.90873	5.50971	5.39301	5.2702	5.26654	5.13443	6.92018	5.50214	4.72043	5.23059	5.42535	5.4058	5.36581	5.64438	4.61155	6.19425	5.01332	4.62734	5.21775	5.70451	5.55048	5.81222	6.88211	5.26408	5.41722	5.61297	6.78588	4.47894	5.36763	5.53834	6.70792	5.28771	5.23375	4.57898	5.12181	5.8822	7.66904	5.06417	6.17443	4.92317	5.78228	6.22013	5.01888	5.50898	5.00627	5.61113	5.50034	4.85613	8.07705	7.80829	5.84345	6.60142	5.65129	6.60124	5.85949
ENSG00000106404	5.33833	3.89829	5.65561	4.38381	4.64355	3.95462	4.92264	3.6483	4.08677	5.07642	4.14934	3.59325	4.86242	4.36441	6.23803	4.12681	3.33024	4.19794	5.36412	4.44925	4.28827	3.67785	4.55242	4.14319	5.08196	4.82304	5.2802	3.30012	4.91277	5.34736	4.66931	5.59622	4.94666	3.87593	5.29506	4.0655	4.54768	4.48655	4.76258	4.38392	4.85446	5.10165	6.29862	3.67338	4.03512	3.82535	3.94853	4.32532	3.35555	4.19714	4.86309	6.10103	4.72714	4.27318	4.17381	5.09394	4.95092	5.4254	7.09007	4.322	3.52236	5.07998	4.81992	4.27917	5.07694	4.27963	5.45592	4.64468	4.69323	4.45497	4.83114	5.23057	5.35671	4.51376	4.01598	4.11	4.80557	4.79567	3.19976	4.45132	3.10902	5.15777	4.16364	3.55121	6.83144	6.72671	4.97823	5.09681	3.99134	5.56766	5.00834
ENSG00000106410	1.21446	1.21446	1.21446	1.21446	1.21446	1.21446	1.21446	1.21446	1.21446	1.21446	1.21446	1.21446	1.21446	1.21446	1.21446	1.21446	1.21446	1.21446	1.21446	1.21446	1.21446	1.21446	1.21446	1.21446	1.21446	1.21446	1.21446	1.21446	1.21446	1.21446	1.21446	1.21446	1.21446	1.21446	1.21446	1.21446	1.21446	1.21446	1.21446	1.21446	1.21446	1.21446	1.21446	1.21446	1.21446	1.21446	1.21446	1.21446	1.21446	1.21446	1.21446	1.21446	1.21446	1.21446	1.21446	1.21446	1.21446	1.21446	1.21446	1.21446	1.21446	1.21446	1.21446	1.21446	1.21446	1.21446	1.21446	1.21446	1.21446	1.21446	1.21446	1.21446	1.21446	1.21446	1.21446	1.21446	1.21446	1.21446	1.21446	1.21446	1.21446	1.21446	1.21446	1.21446	1.21446	1.21446	1.21446	1.21446	1.21446	1.21446	1.21446
ENSG00000106415	6.80461	7.31754	7.02096	7.64384	7.29661	7.85921	6.7484	6.58769	7.39129	8.56214	7.07629	6.99958	7.13017	8.41893	6.39834	6.52269	6.97752	7.67259	6.3005	7.56768	7.39644	7.61444	8.04992	6.63601	7.48916	7.39215	6.23709	6.46002	6.86748	6.89385	8.05803	6.19627	8.18149	6.50622	7.49824	7.91091	6.93041	7.74017	7.0436	7.52244	7.70438	8.22503	6.60388	6.34749	7.15856	7.51627	7.63351	7.84921	6.98886	6.00083	8.00703	5.77851	6.61511	7.68898	7.05329	7.57675	7.7658	5.75456	5.70255	6.80853	7.88976	7.02125	6.03048	7.723	7.51761	6.06491	5.45592	7.99638	6.97071	6.63537	6.13516	6.14284	5.35671	6.5702	6.81519	7.47657	6.9968	6.4805	7.38011	6.69248	6.71575	5.74997	6.8544	7.35674	5.15852	7.36661	7.08922	5.84332	6.79513	7.05855	6.25245
ENSG00000106436	1.21446	1.21446	1.21446	1.21446	1.21446	1.21446	1.21446	1.21446	1.21446	1.21446	1.21446	1.21446	1.21446	1.21446	1.21446	1.21446	1.21446	1.21446	1.21446	1.21446	1.21446	1.21446	1.21446	1.21446	1.21446	1.21446	1.21446	1.21446	1.21446	1.21446	1.21446	1.21446	1.21446	1.21446	1.21446	1.21446	1.21446	1.21446	1.21446	1.21446	1.21446	1.21446	1.21446	1.21446	1.21446	1.21446	1.21446	1.21446	1.21446	1.21446	1.21446	1.21446	1.21446	1.21446	1.21446	1.21446	1.21446	1.21446	1.21446	1.21446	1.21446	1.21446	1.21446	1.21446	1.21446	1.21446	1.21446	1.21446	1.21446	1.21446	1.21446	1.21446	1.21446	1.21446	1.21446	1.21446	1.21446	1.21446	1.21446	1.21446	1.21446	1.21446	1.21446	1.21446	1.21446	1.21446	1.21446	1.21446	1.21446	1.21446	1.21446
ENSG00000106443	5.68923	7.7881	5.88867	5.57485	6.56717	7.32587	7.11667	5.88601	7.63554	5.4309	7.64217	7.0143	6.69776	7.2829	7.05665	6.37055	7.72215	7.50788	7.71674	7.47468	7.46744	6.85929	7.78497	7.51626	6.57448	5.72718	5.69427	6.63741	6.53233	6.40266	6.30261	7.36673	6.19825	6.93958	7.75995	7.52948	7.63372	7.14699	7.0966	7.91974	7.31843	6.67242	5.37796	7.6915	7.19868	8.45793	8.57091	7.28659	7.97671	5.16916	9.06215	6.71818	7.63551	6.9379	6.75553	5.64596	5.50906	7.14928	5.48367	7.41627	6.90759	7.94077	5.74015	7.03026	6.49416	7.55872	5.64287	7.76722	8.60196	7.52766	6.83984	7.61543	6.39472	6.91287	6.51148	6.8401	6.67404	8.19545	7.67004	7.59154	8.20513	8.04514	7.6725	7.77517	5.68301	7.63526	7.88879	6.0375	7.54028	4.76734	7.3338
ENSG00000106459	4.32622	5.40877	6.0123	5.12666	4.95458	5.4514	4.84311	5.69273	4.75283	4.917	4.78325	5.00148	5.37369	4.41576	5.32054	4.23309	5.0978	5.41037	5.59583	4.7142	4.87489	4.42939	4.90038	4.98414	5.0262	4.58099	5.60141	4.8538	5.31094	4.42893	5.43679	4.41476	4.64019	4.85512	5.33859	5.61617	5.52331	4.19855	5.00496	5.31088	5.16041	4.32801	4.82187	4.13906	5.59638	4.84242	5.48057	3.88021	5.02821	3.47975	4.46679	4.17589	4.66831	5.13028	5.14721	5.06435	4.95092	5.69449	4.72125	4.73052	5.14515	4.6918	4.67701	4.70018	4.94181	5.75539	4.49669	5.36722	4.94372	5.15648	4.37939	5.47157	5.23455	4.56871	5.70092	5.10763	5.33896	4.34602	5.31712	5.7806	5.08717	5.61113	5.21779	5.43172	5.15852	4.89678	5.81217	4.69544	5.05057	5.08646	5.132
ENSG00000106460	7.42574	8.566	7.51426	7.11985	6.97754	7.57949	7.81388	6.15342	6.81982	7.10877	7.84742	7.8186	6.62957	7.04585	5.73582	6.85304	8.02877	7.34578	7.28342	6.5973	7.22556	7.80529	5.41349	8.08911	6.32123	5.82257	8.01724	5.77885	7.39319	7.14763	6.91875	6.05188	6.5539	6.96808	7.07941	7.92941	7.08782	7.13676	7.32695	7.10498	8.00856	7.50276	6.24921	7.60273	6.49261	6.13155	6.65035	7.88154	7.25484	6.07767	7.5059	6.4424	7.17233	7.69036	6.53928	6.14576	5.55048	5.84021	5.97876	6.86154	6.65155	6.78222	6.14283	7.24285	6.32875	6.15487	6.53011	7.47092	7.74881	7.34373	6.80763	6.06109	5.57364	7.27381	5.48797	7.34704	5.87035	6.39883	6.93176	7.40378	6.7898	6.71126	6.20375	7.16154	4.93009	4.89678	6.87916	5.35243	5.32171	5.98969	5.17095
ENSG00000106462	3.94515	4.28929	5.10769	4.83584	4.52264	4.05741	4.66934	3.94429	4.82675	4.85964	5.19071	4.23194	5.16862	4.84705	4.31339	4.84587	4.78971	4.39632	4.35615	3.95533	4.24206	5.20267	4.90038	4.78252	4.84454	5.02984	5.2802	5.11698	5.11038	2.95564	5.32451	4.19361	4.80166	5.46962	4.48406	4.87306	4.40981	5.41107	4.10086	4.72414	4.78453	5.37271	4.95175	3.78004	4.11324	5.61902	3.65226	5.4058	5.48924	4.45215	2.79634	3.74344	3.77579	4.673	5.14721	4.93947	4.51917	5.04646	4.24676	4.97891	3.80881	4.01831	3.89277	4.98769	5.07694	4.35843	4.28608	5.41788	5.07528	4.86479	4.28775	4.08403	3.42914	4.397	3.64616	4.95103	4.76918	4.91865	4.60775	4.30991	5.00627	4.77821	3.61186	4.41655	1.21446	1.21446	4.05421	3.98788	4.85917	4.35512	4.36631
ENSG00000106477	7.55674	6.71182	7.68481	4.70057	5.35767	6.48837	5.99622	5.24056	7.15522	6.86975	7.06027	6.15981	5.42068	4.77065	4.14008	6.16119	6.09275	6.07149	8.16642	6.54044	7.90754	6.14052	8.35987	7.36288	6.17568	7.61069	6.98864	4.53068	7.24065	9.56102	5.20267	6.03002	9.11004	6.53509	7.66089	9.12814	5.08756	6.92724	8.76805	4.45883	8.09001	8.54023	8.34446	6.14941	8.62831	6.21958	7.70847	6.5655	4.42823	6.46845	4.41504	6.10103	5.83395	6.326	8.45454	5.96611	6.22294	5.22734	6.06018	4.92531	4.76608	7.50979	6.45714	6.22783	8.36133	4.75646	6.74915	4.84391	7.59005	5.10271	6.68889	6.03991	5.76205	6.06397	8.27464	7.49551	5.74549	7.27043	7.6781	8.08151	5.68843	5.45742	6.2158	6.04063	3.21167	1.21446	4.05421	6.39019	7.01668	6.13454	5.9516
ENSG00000106479	4.77193	4.0412	5.17999	4.38381	4.13796	4.91876	5.04607	4.78535	4.59234	4.79987	4.26743	4.3307	4.47179	4.25572	5.47272	4.12681	4.55203	4.92951	5.12522	4.56892	3.92713	3.75266	3.38932	4.61001	4.09625	4.70717	5.50212	3.84175	4.30486	5.59556	4.57374	5.68292	4.94666	5.32242	4.76637	4.87306	4.5032	4.93019	4.70873	4.22095	4.04902	4.8874	4.51996	3.87894	4.74489	5.14298	4.74058	4.32532	4.04941	3.88489	5.42716	4.99708	4.81106	4.5681	4.80118	4.6106	4.82105	5.22734	5.48367	4.42929	4.62943	5.38491	5.77546	4.78841	4.90593	4.6358	5.11996	4.36147	4.79877	4.36579	4.83114	5.07215	5.57364	4.51376	4.47271	4.29705	5.126	4.58863	4.17237	4.57983	4.62711	4.86263	4.4791	4.17071	5.35545	4.89678	4.66284	5.66656	5.24562	5.75875	4.96462
ENSG00000106483	1.21446	1.21446	1.21446	1.21446	1.21446	1.21446	1.21446	1.21446	1.21446	1.21446	1.21446	1.21446	1.21446	1.21446	1.21446	1.21446	1.21446	1.21446	1.21446	1.21446	1.21446	1.21446	1.21446	1.21446	1.21446	1.21446	1.21446	1.21446	1.21446	1.21446	1.21446	1.21446	1.21446	2.24064	1.21446	1.21446	1.21446	1.21446	1.21446	1.21446	1.21446	1.21446	1.21446	1.21446	1.21446	1.21446	1.21446	1.21446	1.21446	1.21446	1.21446	1.21446	1.21446	1.21446	1.21446	1.21446	1.21446	1.21446	1.21446	1.21446	1.21446	1.21446	1.21446	1.21446	1.21446	1.21446	1.21446	1.21446	1.21446	1.21446	1.21446	1.21446	1.21446	1.21446	1.21446	1.21446	1.21446	1.21446	1.21446	1.21446	1.21446	1.21446	1.21446	1.21446	1.21446	1.21446	1.21446	1.21446	1.21446	1.21446	1.21446
ENSG00000106484	4.50496	2.35189	3.89388	2.66164	3.3332	2.9785	2.55604	3.53328	4.50472	2.89281	2.57877	4.59116	2.71301	1.21446	3.43161	3.22003	4.26615	2.69542	3.23846	4.7142	3.43558	2.98553	1.21446	4.26549	1.21446	3.91919	1.21446	2.32303	1.21446	1.21446	2.38614	2.50774	4.2486	4.15436	3.91368	1.21446	2.31076	2.51042	3.3257	3.57115	3.78323	3.37966	5.55136	4.76634	3.86424	2.39838	1.21446	2.68122	1.21446	4.45215	3.91329	1.21446	1.89434	3.12998	3.07434	1.21446	1.21446	2.1886	3.93155	2.59364	2.63548	3.4985	1.21446	4.96897	2.02427	2.55479	4.03814	1.21446	1.21446	2.83466	3.84574	1.21446	1.21446	4.26968	3.13347	2.61178	1.99264	3.52868	3.10029	4.25943	4.45399	3.98165	3.05567	2.84627	1.21446	1.21446	1.21446	3.42604	2.52414	2.28621	1.21446
ENSG00000106511	1.21446	1.21446	1.21446	1.21446	1.21446	1.21446	1.21446	1.21446	1.21446	1.21446	1.21446	1.21446	1.21446	1.21446	1.21446	1.21446	1.21446	1.21446	2.09641	1.21446	1.21446	1.21446	1.21446	1.21446	1.21446	1.21446	1.21446	1.21446	1.21446	1.21446	1.21446	1.21446	1.21446	1.21446	1.21446	1.21446	1.21446	1.21446	1.21446	1.21446	1.21446	1.21446	1.21446	1.21446	1.21446	1.21446	1.21446	1.21446	1.21446	1.21446	1.21446	1.21446	1.21446	1.21446	1.21446	1.21446	1.21446	1.21446	1.21446	1.21446	1.21446	1.21446	1.21446	1.21446	1.21446	1.21446	1.21446	1.21446	1.21446	1.21446	1.21446	1.21446	1.21446	1.21446	1.21446	1.21446	1.21446	1.21446	1.21446	1.21446	1.21446	1.21446	1.21446	1.21446	1.21446	1.21446	1.21446	1.21446	1.21446	1.21446	1.21446
ENSG00000106524	3.41586	4.72567	4.2067	3.97426	4.19223	5.11916	4.92264	4.03028	4.08677	4.29137	4.89653	5.00148	4.75609	4.36441	3.7108	4.37877	4.85091	4.57016	4.2223	4.31847	3.98484	4.91628	3.38932	4.83566	4.392	3.6891	4.43096	3.98292	4.55296	5.20504	4.92262	4.27126	4.45795	4.97297	4.88893	4.7666	5.82162	4.34991	4.86453	4.72414	4.46422	3.93422	4.13545	3.67338	4.25746	5.09707	5.44399	4.32532	4.65755	3.47975	5.771	3.1029	5.50681	4.89128	4.34285	4.80259	4.43245	4.38302	2.92377	4.90699	4.92998	5.14639	4.33899	5.45877	4.27606	4.10734	4.03814	4.68682	5.27077	4.92809	4.69594	4.79573	3.42914	4.2014	4.81711	4.60977	4.80557	4.58863	4.73782	4.80641	4.82928	4.86263	5.19356	5.38352	3.21167	3.6621	3.68126	4.86977	4.98958	4.53466	4.49559
ENSG00000106526	5.51417	3.89829	1.21446	3.38825	2.98993	3.18488	2.70222	3.75427	1.21446	3.6322	2.57877	3.59325	4.99288	2.01721	2.57347	2.84295	3.90649	4.14362	3.37635	4.90758	4.84453	4.38397	3.38932	3.28222	1.21446	4.44246	3.40242	1.21446	1.21446	3.97556	3.15133	1.21446	3.52335	3.60367	2.23019	1.21446	1.21446	3.83522	2.768	3.93409	2.29347	3.25971	3.6019	3.43076	4.44928	3.50158	4.79993	4.00556	2.24055	1.21446	6.12995	1.21446	1.21446	2.85743	1.21446	1.99171	2.2795	3.42387	2.92377	3.10241	2.63548	4.93713	3.42623	3.15691	2.58362	1.21446	1.21446	3.20212	1.21446	3.58325	4.83114	2.75714	1.21446	1.21446	3.13347	1.93329	2.3024	4.05258	5.72842	3.24035	5.52428	2.84311	1.95056	2.6129	1.21446	1.21446	1.21446	2.8474	3.01228	3.76876	1.21446
ENSG00000106536	1.21446	2.95276	1.21446	2.66164	1.21446	1.21446	2.70222	1.21446	1.21446	1.21446	2.57877	1.21446	1.21446	1.21446	4.73326	2.84295	1.21446	1.21446	1.21446	1.21446	1.21446	1.21446	4.55242	2.66863	1.21446	1.21446	3.90873	1.21446	2.92564	1.21446	1.21446	1.21446	3.52335	1.21446	1.21446	4.23647	1.21446	3.33831	1.21446	1.21446	4.78453	1.21446	1.21446	4.54766	1.21446	1.21446	1.21446	1.21446	1.21446	4.66802	1.21446	1.21446	2.53974	2.76658	1.21446	2.87957	3.60124	1.21446	1.21446	1.21446	3.00658	1.21446	5.42125	3.67382	1.21446	1.21446	1.21446	2.57059	1.21446	1.21446	4.62319	1.21446	1.21446	1.21446	3.32764	1.21446	1.21446	1.21446	1.21446	1.21446	3.10902	1.21446	1.21446	2.3138	1.21446	4.89678	1.21446	4.69544	1.21446	1.21446	1.21446
ENSG00000106537	3.58943	3.55794	3.89388	3.84974	3.96118	5.20972	2.70222	3.75427	3.81886	4.20106	4.32293	5.45581	4.32994	2.92986	2.57347	4.42415	3.49919	4.08709	2.90717	3.17484	3.5178	4.28847	1.21446	4.78252	3.39477	2.75121	2.82865	2.32303	2.56874	3.294	1.21446	4.34484	4.00234	3.74661	4.02646	4.15361	4.5032	2.51042	4.26045	4.72414	3.78323	1.21446	3.22682	3.13279	3.72049	2.39838	5.48057	4.99562	3.67685	2.89016	5.04333	3.1029	3.59326	3.19796	3.22836	3.36872	3.22623	3.25891	1.21446	3.90252	4.04541	4.501	3.7544	3.97166	3.33814	2.82996	3.34614	1.21446	4.3192	3.87439	3.97014	3.80486	1.21446	3.06857	4.3925	3.70599	4.1272	3.93919	4.07633	4.09603	3.53014	3.98165	4.55762	4.85613	1.21446	3.6621	2.93044	3.64034	3.45614	3.90759	3.88638
ENSG00000106538	1.21446	1.21446	1.21446	1.21446	1.21446	1.21446	1.21446	1.21446	1.21446	1.21446	1.21446	1.21446	1.21446	1.21446	1.21446	1.21446	1.21446	1.21446	1.21446	1.21446	1.21446	1.21446	1.21446	1.21446	1.21446	1.21446	1.21446	1.21446	1.21446	1.21446	1.21446	1.21446	1.21446	1.21446	1.21446	1.21446	1.21446	1.21446	1.21446	1.21446	1.21446	1.21446	1.21446	1.21446	1.21446	1.21446	1.21446	1.21446	1.21446	1.21446	1.21446	1.21446	1.21446	1.21446	1.21446	1.21446	1.21446	2.1886	1.21446	1.21446	1.21446	1.21446	1.21446	1.21446	1.21446	1.21446	1.21446	2.01621	1.21446	1.21446	1.21446	1.21446	1.21446	1.21446	1.21446	1.21446	1.21446	1.21446	1.21446	1.21446	1.21446	1.21446	1.21446	1.21446	1.21446	1.21446	1.21446	1.21446	1.21446	1.21446	1.21446
ENSG00000106540	1.21446	1.21446	1.21446	1.21446	1.21446	1.21446	1.21446	1.21446	1.21446	1.21446	1.21446	1.21446	1.21446	1.21446	1.21446	1.21446	1.21446	1.21446	1.21446	1.21446	1.21446	1.21446	1.21446	1.21446	1.21446	1.21446	1.21446	1.21446	1.21446	1.21446	1.21446	1.21446	1.21446	1.21446	1.21446	1.21446	1.21446	1.21446	1.21446	1.21446	1.21446	1.21446	1.21446	1.21446	1.21446	1.21446	1.21446	1.21446	1.21446	1.21446	1.21446	1.21446	1.21446	1.21446	1.21446	1.21446	1.21446	1.21446	1.21446	1.21446	1.21446	1.21446	1.21446	1.21446	1.21446	1.21446	1.21446	1.21446	1.21446	1.21446	1.21446	1.21446	1.21446	1.21446	1.21446	1.21446	1.21446	1.21446	1.21446	1.21446	1.21446	1.21446	1.21446	1.21446	1.21446	1.21446	1.21446	1.21446	1.21446	1.21446	1.21446
ENSG00000106541	1.21446	2.02888	1.21446	1.21446	1.21446	1.21446	1.21446	1.21446	1.21446	1.21446	2.02127	1.21446	1.21446	2.57221	1.21446	1.97325	1.21446	2.51009	1.21446	1.21446	2.63235	1.21446	1.21446	2.3589	1.21446	1.21446	1.21446	1.21446	2.01507	1.21446	1.21446	1.21446	1.21446	1.21446	1.21446	1.21446	1.21446	1.21446	1.21446	1.21446	2.29347	1.21446	1.21446	1.21446	1.21446	2.56982	1.21446	1.21446	1.21446	1.21446	1.21446	1.21446	1.89434	1.93504	2.28074	1.21446	1.21446	1.21446	1.21446	1.21446	1.21446	1.21446	1.21446	1.21446	2.58362	1.21446	1.21446	2.01621	2.13371	1.21446	1.21446	1.21446	1.21446	2.68682	1.21446	1.93329	1.21446	1.21446	1.92257	1.98196	1.21446	1.21446	1.21446	2.11905	1.21446	1.21446	1.21446	1.21446	1.21446	1.21446	1.21446
ENSG00000106546	6.10051	8.44547	7.18742	6.861	8.22829	8.03908	7.59409	6.27917	7.90492	6.95391	7.68979	8.01072	5.65477	7.92321	5.47272	7.44903	7.76226	7.47581	6.64825	8.55009	8.221	7.16819	5.61437	7.42017	7.14285	7.29587	5.2802	8.13386	7.1317	6.61398	7.52397	5.98527	6.30913	7.07023	7.34711	7.57719	7.47177	7.9591	7.14772	6.1848	6.94123	7.84104	5.91075	6.56564	6.62939	5.51835	7.83361	8.77575	6.87305	6.3496	6.95398	4.7724	7.56125	7.45628	6.93833	6.56944	6.14408	6.02221	3.93155	6.53949	6.89778	6.16941	5.01052	6.89867	7.46953	7.72932	6.09101	7.99222	6.40054	7.17887	7.67458	6.98949	4.6035	6.80367	4.75459	6.9744	5.70773	6.17176	6.66599	6.68306	6.39036	6.82017	6.37463	6.97409	3.21167	3.6621	6.44228	4.86977	5.98292	6.01985	6.2882
ENSG00000106554	4.58651	5.35608	5.03153	5.32304	5.31005	5.31542	5.30493	5.37574	4.89703	5.80841	5.66436	5.53982	5.05389	5.44587	5.47272	5.2971	5.30825	5.65969	5.67391	5.27725	5.49782	5.48447	4.90038	5.69254	4.96818	4.62431	4.43096	5.43853	4.45889	5.85547	5.93389	5.84203	5.41303	5.80655	5.20382	5.19332	6.00673	5.06639	6.18333	5.66451	5.3168	4.4899	3.22682	4.91075	5.44118	6.15407	6.06573	6.48358	6.21618	4.19714	5.57471	5.36202	6.08918	5.54492	4.46481	5.20652	4.60087	5.2692	4.24676	5.30653	5.38942	6.12086	4.51808	5.90396	5.25833	5.20016	4.03814	6.12941	5.47481	5.28267	5.97023	5.19258	4.78933	4.56871	5.36833	5.33566	5.68847	4.91865	5.87607	5.61198	5.6087	5.5617	5.76939	6.11126	5.15852	4.41107	4.86032	5.96294	5.37028	4.76734	6.11983
ENSG00000106560	4.66361	5.99516	5.37727	5.75547	5.49173	6.42386	5.81447	6.50187	6.47624	6.4347	7.43418	6.09196	5.67427	6.79113	5.90569	5.43534	5.61978	7.00726	6.18096	5.73206	7.11618	6.79213	4.90038	6.44531	5.13562	5.06157	5.72394	6.33693	5.07928	6.43481	6.11326	6.39742	5.98094	6.27467	5.50058	6.20817	8.60394	5.8728	7.39623	6.85376	7.54543	5.10165	4.82187	5.85005	6.31738	6.68133	6.55089	6.01444	6.66245	5.5395	7.14671	5.36202	6.3059	5.49525	5.14721	6.43775	5.17982	5.38792	5.36029	6.60879	7.21456	5.76828	6.14283	5.86415	5.77688	5.66635	6.32723	7.90638	6.22357	6.5479	5.91077	6.10255	4.78933	5.13831	5.48797	5.78453	6.96519	6.17176	6.77524	6.41384	6.40614	6.66528	6.33101	6.84987	6.6931	6.33208	6.2918	6.07338	5.44018	5.7941	6.77749
ENSG00000106565	7.91817	8.71942	9.0889	6.06022	2.85041	3.36224	3.91274	8.53892	9.40091	4.45623	6.588	4.70536	9.60461	7.65423	2.57347	8.09421	6.78063	8.19671	8.9869	7.923	3.80389	7.2202	9.92183	6.22545	9.10054	3.30438	7.73407	9.61831	8.50728	8.69449	4.57374	6.27271	2.33261	7.68238	4.76637	6.87583	3.1635	6.66785	3.3257	5.09485	7.75974	4.00809	7.72221	7.9514	3.86424	9.08712	7.79792	8.71875	3.81262	8.39666	8.68945	5.36202	7.31712	7.70814	9.94566	8.33717	7.8674	7.28764	5.07621	5.60732	7.90942	8.35487	6.54151	7.33663	3.63982	3.681	7.19927	8.68645	8.31906	7.17239	7.86652	9.30945	3.42914	8.4427	8.65627	8.50997	4.94249	6.37767	8.84653	3.84312	8.57321	9.32257	8.94344	3.72109	8.60641	10.7751	9.37435	5.56929	8.55151	2.998	9.11894
ENSG00000106571	1.97142	2.35189	1.21446	1.21446	1.21446	1.21446	1.21446	1.21446	1.21446	1.21446	1.21446	2.8422	1.21446	1.21446	1.21446	1.21446	2.22687	1.21446	1.21446	1.21446	1.21446	1.21446	1.21446	1.21446	2.66638	1.21446	1.21446	2.32303	1.21446	1.21446	1.21446	1.21446	1.21446	1.94756	1.21446	1.21446	1.21446	1.21446	1.21446	1.21446	1.21446	1.21446	1.21446	1.21446	1.21446	1.21446	1.21446	1.21446	1.21446	1.21446	1.21446	1.21446	1.21446	1.21446	1.21446	1.21446	1.21446	3.06951	1.21446	1.21446	1.21446	1.21446	1.21446	2.23906	1.21446	1.21446	1.21446	5.51413	1.21446	1.21446	1.21446	1.21446	2.84985	2.43295	1.21446	2.22105	1.21446	2.24199	2.2063	1.21446	2.10952	1.21446	1.21446	1.21446	1.21446	1.21446	1.21446	1.21446	1.21446	1.21446	1.21446
ENSG00000106588	4.58651	4.17075	5.03153	7.8875	5.65297	6.15522	6.68933	6.54542	6.11497	6.05723	6.83399	7.20607	5.93892	7.32994	6.60964	6.50192	6.09275	6.83249	8.19753	6.24067	5.82636	7.65751	6.81456	6.75729	6.22585	6.4307	5.94152	6.81392	4.94766	6.11576	6.24221	6.97925	6.5539	7.33386	6.2111	7.73276	6.9633	6.69599	7.32695	7.20517	7.39036	7.09358	5.37796	6.62235	6.18154	8.32051	8.21001	6.64301	7.69071	6.3496	8.06628	6.10103	6.99364	6.92859	5.49816	6.483	5.01167	5.59939	5.89245	8.30929	6.80637	6.64027	4.33899	6.79144	5.5409	6.21883	6.53011	6.88956	7.12978	6.02151	7.3225	6.55471	5.10099	7.15437	6.60246	6.57219	6.92469	6.66646	6.91822	6.76566	7.14045	7.63249	7.48634	7.71495	7.07372	8.05727	7.83541	7.13003	7.28011	4.90367	7.55522
ENSG00000106591	3.21575	3.22999	3.89388	3.56035	3.82935	4.86394	4.06289	4.03028	4.31125	4.20106	4.57173	4.97146	2.52577	5.1173	3.7108	3.95041	4.26615	4.68782	3.81755	4.12267	4.33301	4.38397	4.55242	5.16077	3.19606	4.17617	4.27759	4.11099	2.76115	5.20504	3.61891	4.82617	4.64019	3.74661	2.23019	5.61617	5.2569	3.72713	5.1328	5.22833	4.55134	4.14498	2.69039	4.05767	4.32435	4.46089	5.48057	4.66266	4.04941	1.21446	5.55115	3.74344	4.54277	4.1807	3.36575	4.38844	4.1347	2.84567	2.92377	4.45488	4.89074	3.94428	3.60034	5.00617	3.54668	4.19614	4.03814	5.64738	4.89702	4.05817	5.31811	4.69022	2.84985	3.59674	4.87699	3.77152	4.06782	4.5123	4.42632	3.84312	4.57173	4.68845	4.95477	5.52351	4.32083	4.41107	4.5904	4.38572	4.95808	2.28621	4.29692
ENSG00000106603	7.25719	7.19576	7.04043	7.31644	7.92376	7.41388	7.24524	7.09706	6.7834	7.29236	7.84742	7.82279	7.28381	6.72226	6.54259	7.2139	7.53108	7.4319	6.72349	7.49974	7.53037	7.37735	7.23534	7.40278	7.26776	7.12704	6.72129	6.85037	6.76419	7.16689	7.21413	6.39742	7.49525	7.20207	6.7014	7.96572	7.44873	7.15715	7.24482	7.1835	7.18994	6.63867	5.8457	6.96693	7.13579	7.59237	8.30968	8.30748	7.01641	6.46845	8.03696	6.28181	7.32186	7.08755	6.77314	7.14181	6.90338	7.62939	6.47065	7.06012	7.4475	7.09006	6.67821	7.07449	6.82557	6.79541	6.53011	7.1053	7.43618	7.00735	7.06086	6.92168	6.21308	7.03384	6.58472	7.01434	6.28335	6.51966	7.03579	6.72036	6.94908	7.03423	6.6829	7.26686	5.35545	7.03618	7.38294	5.84332	6.91425	6.36338	6.51632
ENSG00000106605	3.94515	4.5481	4.57432	4.95937	4.68167	4.71685	4.99797	6.32988	4.82675	5.46963	5.72669	6.81003	6.58911	6.43307	5.61029	6.16119	4.82064	5.54043	5.7237	6.28751	5.59182	6.0571	4.08974	5.54153	4.4782	5.23845	4.56926	5.9229	5.99869	5.12819	4.66931	5.47184	6.19825	5.83782	4.70088	8.50731	6.59482	5.15048	5.67032	5.84125	7.95422	5.83745	5.77757	5.82608	5.16243	6.53468	6.59317	4.00556	5.566	3.47975	7.09886	3.1029	6.04393	6.0958	4.70591	5.31088	6.43651	4.59676	4.72125	5.64085	5.62213	5.46503	5.54928	6.34085	4.58077	5.15714	3.34614	6.39214	6.16594	5.7523	5.53083	4.79573	6.07786	4.72182	6.24393	5.76903	5.72673	4.5123	5.31712	5.06142	5.78828	4.94233	5.48048	6.12108	6.06637	5.99232	5.49497	5.46495	6.70359	5.2485	7.29042
ENSG00000106608	4.46236	4.23128	4.95109	5.12666	6.10694	4.80691	5.04607	5.90844	5.20429	5.46963	5.16086	5.61919	6.01732	5.54055	4.84949	5.14409	5.70473	4.68782	6.06995	3.89473	4.1448	5.52649	4.08974	4.80934	5.23726	4.11624	5.56907	4.99145	4.45889	4.6661	4.75886	5.14489	6.83891	4.29808	4.4037	5.84167	4.25695	5.15048	2.768	4.52997	5.36535	5.25852	4.67893	5.23677	5.81895	3.16993	5.55104	6.41893	4.85491	5.74211	5.88839	5.89424	4.36834	3.99337	5.1106	4.28875	4.43245	6.18375	1.21446	5.11271	6.08713	4.81974	3.7544	5.54952	6.2455	6.11059	5.11996	3.93726	4.89702	5.90107	4.08426	5.02964	7.38414	4.81542	3.64616	5.03147	4.1272	4.1574	4.76856	6.03881	4.45399	6.32426	5.37681	5.81733	1.21446	1.21446	6.04522	4.38572	5.61148	5.08646	5.51137
ENSG00000106609	7.67221	8.05027	7.41333	8.01327	7.9855	7.73184	7.793	7.66257	7.30402	7.61016	8.14566	7.95839	7.65103	8.22995	6.95721	7.94836	7.84302	7.86235	7.55456	8.20177	7.7456	7.88799	6.21781	7.70185	7.52963	8.0841	7.78413	8.14124	7.23364	7.41261	7.77888	7.66477	8.03606	8.12984	7.63502	8.14527	7.47747	7.54519	8.02382	8.13821	7.64681	7.86555	7.30555	7.95692	7.81804	8.41666	8.58354	8.4651	8.01818	7.4309	8.32379	7.23911	7.94308	7.8869	8.08568	7.93914	8.01492	7.3078	7.09007	7.92403	7.88976	7.80921	7.03896	8.17892	7.77658	7.86198	6.78922	8.017	8.1212	7.86166	7.93519	7.41635	7.29557	7.87446	8.1715	8.15856	8.09636	7.90157	8.18454	8.51977	8.10237	7.46821	8.72931	8.45157	6.89593	7.12615	7.96886	7.73319	8.29672	7.69384	7.44084
ENSG00000106610	1.21446	1.21446	1.21446	1.21446	1.21446	1.21446	1.21446	1.21446	1.21446	1.21446	1.21446	1.21446	1.21446	1.21446	1.21446	1.21446	1.21446	1.21446	1.21446	1.21446	1.21446	1.21446	1.21446	1.21446	1.21446	1.21446	1.21446	1.21446	1.21446	1.21446	1.21446	1.21446	1.21446	1.94756	1.21446	1.21446	1.99875	1.21446	1.21446	1.21446	1.21446	1.21446	1.21446	1.21446	1.21446	1.21446	1.21446	1.21446	1.21446	1.21446	1.21446	1.21446	1.21446	1.21446	1.21446	1.99171	1.21446	1.21446	1.21446	1.21446	1.21446	1.21446	1.21446	1.21446	1.21446	1.21446	1.21446	1.21446	1.21446	1.21446	1.21446	1.21446	1.21446	1.21446	1.21446	1.21446	1.21446	1.21446	1.21446	1.21446	1.21446	1.21446	1.21446	1.21446	1.21446	1.21446	1.21446	1.21446	1.21446	1.21446	1.21446
ENSG00000106615	4.32622	5.1853	5.03153	5.12666	5.28563	5.488	4.99797	4.96811	5.25855	5.12583	5.91686	5.36657	5.34961	6.45749	5.23794	5.00275	4.90958	4.96092	5.29983	4.60666	5.31134	4.42939	4.55242	5.05296	5.13562	4.49016	4.43096	5.11698	4.55296	5.27797	5.20267	5.68292	5.87672	5.80655	3.65578	5.78853	5.92553	4.88173	6.36722	5.4264	5.3168	4.32801	3.22682	5.12305	5.08812	5.68242	6.48953	5.82769	5.52813	4.45215	5.97939	6.10103	5.7377	5.22489	4.9331	5.23333	4.34005	5.4254	5.59728	6.17832	5.47126	5.65909	5.28067	5.49837	4.6693	5.24193	5.11996	5.86358	4.98893	4.9887	5.71605	5.33885	3.42914	4.397	3.90344	5.08269	5.00632	5.71205	5.06901	5.14642	5.96933	5.5617	5.46033	5.99866	4.93009	5.99232	5.28284	6.10839	5.32171	5.29868	5.92912
ENSG00000106617	6.71765	6.69075	6.83273	5.9159	6.27722	6.89416	7.13891	6.96435	7.52961	7.3031	6.43484	6.86793	5.87297	6.89311	6.60964	6.38196	6.78063	6.46943	7.46972	6.19226	5.88689	6.3182	7.78497	6.4622	6.57448	7.31564	7.54793	6.77652	7.6412	6.23015	6.81896	6.36288	6.57624	6.22826	5.95617	6.51646	5.87452	6.79038	6.36722	6.20647	7.01894	7.14254	8.87048	7.03115	6.5897	6.00099	6.39708	6.5655	6.77966	7.67276	5.17275	8.28212	6.78277	6.17275	7.55191	7.40528	7.67531	8.14273	8.70683	6.98393	7.00216	6.79259	7.51625	6.75928	6.79663	7.19557	6.38069	6.30082	5.68113	6.48648	6.52025	6.95598	7.38414	7.47237	6.31023	7.01434	6.49743	7.74523	6.37995	6.12482	7.14985	6.54348	5.96771	6.12108	7.07372	4.89678	5.41385	7.68767	6.99368	6.92162	6.60402
ENSG00000106624	3.41586	2.02888	1.21446	1.21446	2.98993	2.19807	2.83143	3.11174	2.31143	2.21864	2.02127	1.21446	2.87332	1.21446	3.7108	2.27586	2.77158	2.99397	3.08385	1.954	1.21446	2.27816	1.21446	1.88657	2.66638	2.00958	2.55367	2.74787	2.76115	1.21446	2.83141	3.47677	2.76058	2.24064	2.62403	1.21446	3.5754	3.33831	2.50195	2.5687	3.00923	2.04246	2.69039	2.4783	2.28689	1.91057	1.21446	1.21446	2.6379	2.89016	2.3596	1.21446	1.89434	1.63335	2.57194	1.21446	1.21446	2.1886	3.93155	2.20753	2.83577	2.3756	3.42623	3.0071	2.77781	2.17863	1.21446	2.57059	1.21446	2.27016	3.18668	2.1326	2.84985	2.89304	2.22547	2.22105	1.21446	1.21446	2.2063	1.21446	1.21446	2.84311	1.95056	2.11905	1.21446	3.6621	2.24272	2.39826	2.52414	2.69889	2.74516
ENSG00000106628	7.46364	7.01271	7.05965	6.95254	7.07308	7.17731	7.38671	7.08727	7.32949	6.95391	6.43484	6.94682	7.0579	6.11761	7.47131	7.13517	6.99783	7.09435	6.73565	6.90563	7.21381	7.34258	6.89378	7.05872	6.91734	7.06606	7.61269	6.63741	7.5817	6.64179	7.04778	7.23929	7.07677	6.85051	7.23677	6.36148	7.22296	7.54519	6.83484	7.25796	7.2297	7.05147	7.60935	6.76769	7.03106	6.57694	5.90034	6.30428	7.01641	7.24371	6.26625	6.19425	6.71226	6.51514	7.35165	7.04711	7.26791	6.95847	7.16553	6.69629	7.2612	6.48278	7.12347	6.55587	6.84454	6.87692	7.56507	6.28729	7.10956	7.06449	7.17884	7.22336	7.69236	7.19817	6.53014	6.57219	6.9968	6.86194	6.94518	7.04823	6.51205	6.94085	6.31989	6.10138	7.89975	8.01079	6.66852	6.90978	6.8215	7.04396	6.60402
ENSG00000106631	6.87059	6.75305	6.58998	6.31158	6.76506	7.10864	6.63558	6.26187	6.11497	6.20202	6.64282	6.9236	6.17609	6.46955	4.60666	6.94823	6.36717	6.78963	5.19764	7.33128	7.21381	7.09346	4.55242	7.13442	6.34412	6.65437	6.87442	6.48343	6.49761	6.11576	5.89517	5.47184	6.2822	6.65394	6.38683	7.2832	6.02244	7.06306	5.55363	6.09472	6.45155	5.42657	4.34082	6.44505	6.13632	6.15407	6.59317	4.99562	6.62713	5.83362	5.42716	4.17589	6.40761	7.01026	6.87451	6.79247	7.05468	5.56624	4.72125	5.84635	6.80637	5.83002	6.00097	6.1555	6.49416	6.6484	5.35245	6.74864	6.46566	6.43322	6.35175	5.85819	4.78933	6.84834	5.44919	6.12607	5.96937	6.50021	6.0353	5.9315	6.23991	4.77821	5.70242	6.42816	3.87608	3.6621	5.45498	4.59954	5.70901	5.2485	5.24581
ENSG00000106633	3.50548	2.35189	3.70604	3.18997	2.69194	3.18488	2.38615	1.21446	2.73245	2.60855	4.02031	4.28219	2.71301	2.33597	1.21446	3.81889	2.44258	3.33782	3.99388	3.46041	4.0935	3.59866	3.38932	4.14319	3.56722	3.51064	3.79879	2.32303	3.93414	3.294	3.15133	1.21446	3.52335	3.60367	3.33639	3.76148	2.31076	3.17803	2.768	3.2596	3.00923	2.61296	5.63079	3.67338	2.57956	2.71727	2.97401	2.97747	1.21446	3.88489	1.21446	3.1029	3.83156	3.29355	3.36575	3.14787	1.21446	4.78243	2.92377	2.48091	3.52236	3.26804	4.88632	2.38981	3.21986	4.01248	4.84217	2.92789	2.49421	2.97312	4.08426	3.90434	3.42914	3.22224	2.22547	3.12583	1.99264	2.24199	4.30508	2.86024	4.57173	3.16481	3.45146	3.0406	1.21446	4.41107	1.21446	2.39826	1.98756	2.28621	3.43736
ENSG00000106635	4.83982	4.345	5.43743	5.75547	4.71879	5.3947	5.1153	5.27557	5.67195	5.12583	4.74339	4.97146	5.635	5.56328	6.35991	4.55216	5.0465	4.44182	5.39521	4.44925	4.64743	4.51607	6.089	4.72731	5.08196	4.39308	5.19788	5.57577	4.7242	5.27797	5.32451	5.8167	5.01397	4.75987	4.76637	4.7666	5.47841	5.47758	5.61316	4.99839	5.58614	4.53999	5.18067	4.35816	5.28384	4.66444	5.71343	4.73578	5.18274	4.85533	5.64316	5.19115	5.0597	4.65035	5.01472	5.03414	5.06995	5.81222	5.89245	5.20544	5.59806	5.90843	5.37591	5.07778	5.31402	4.81315	5.35245	5.28771	5.03276	4.89679	5.49073	5.43952	5.57364	4.56871	5.32613	5.05731	5.38759	5.13674	5.43629	5.09032	5.16372	5.40229	4.89581	5.17268	6.1744	6.94022	5.93341	6.14257	5.52838	5.68534	5.68256
ENSG00000106636	6.07273	5.92467	5.93107	5.8218	5.97603	6.02451	6.10199	6.44167	6.54313	6.20202	5.70621	5.81722	6.58911	6.19231	6.87786	6.09333	5.93305	5.62103	6.21614	5.92228	6.00082	5.3737	6.73073	5.78953	6.27433	5.34529	6.10816	6.33693	6.56623	5.75707	5.9716	6.5739	6.07812	5.9707	6.30164	5.64637	6.33059	5.945	5.87863	5.94805	6.00863	5.10165	7.7402	6.07004	5.86405	5.61902	6.3875	5.86055	6.53485	6.41025	5.83089	7.00204	6.19645	5.97432	6.13834	6.22782	5.8448	6.53119	6.96893	6.23789	6.25028	6.24685	6.82005	6.12214	6.30153	6.37669	6.62176	6.17421	6.20462	6.24821	6.13516	6.50922	7.35521	6.02555	6.72089	6.18563	6.63439	6.86194	6.27752	6.35576	6.09157	6.23261	6.30869	6.0198	7.76816	7.75289	6.50226	6.94891	6.53324	7.17022	6.53132
ENSG00000106638	4.12136	5.0916	4.86583	4.29212	4.0815	4.4443	5.06952	4.51793	4.31125	4.29137	3.63229	4.28219	4.05607	3.93998	4.14008	4.07046	4.78971	4.83091	4.74438	4.17425	3.98484	3.42463	4.08974	4.86151	6.25029	6.80193	3.90873	3.5061	4.4094	3.97556	3.96461	4.82617	4.1309	5.13328	3.65578	3.51306	5.56685	5.9912	4.18293	4.03644	3.78323	5.13443	3.22682	4.13906	4.18721	5.44708	4.3605	4.93496	3.9361	4.19714	4.30546	4.50541	5.08234	4.38769	4.13741	5.66574	4.43245	4.03559	3.93155	4.68815	5.88333	5.17847	4.75026	3.93287	5.67439	4.27963	4.28608	4.3082	4.3192	4.31899	3.97014	3.69756	3.82858	3.70128	4.6892	4.77509	4.90947	5.81019	4.57328	3.61715	4.57173	6.20072	4.11216	4.6533	4.65794	4.89678	4.25657	3.64034	4.67732	4.44775	4.06539
ENSG00000106648	1.21446	1.21446	1.21446	1.21446	1.21446	1.21446	2.17956	1.21446	1.21446	1.21446	1.21446	1.21446	1.21446	1.21446	1.21446	1.21446	1.21446	1.97891	1.21446	1.21446	1.21446	1.21446	1.21446	1.21446	1.21446	1.21446	1.21446	2.32303	1.21446	1.21446	1.21446	1.21446	1.21446	1.21446	1.21446	1.21446	1.21446	1.21446	1.21446	1.21446	1.21446	1.21446	1.21446	1.21446	1.21446	1.21446	1.21446	1.21446	1.21446	1.21446	1.21446	1.21446	1.21446	1.21446	1.21446	1.21446	1.21446	1.21446	1.21446	1.21446	1.21446	1.21446	1.21446	2.05672	1.21446	1.21446	1.21446	1.21446	1.21446	1.21446	1.21446	1.21446	1.21446	1.21446	1.21446	1.21446	1.21446	1.21446	1.21446	1.21446	1.21446	1.21446	1.21446	1.21446	1.21446	1.21446	1.21446	1.21446	1.21446	1.21446	1.21446
ENSG00000106665	4.58651	5.02554	4.3402	3.84974	4.75496	4.91876	4.9733	4.32926	4.4113	3.6322	3.33126	4.42297	4.27929	3.93998	3.9421	4.01174	4.51457	4.61047	3.37635	4.56892	4.24206	4.71204	4.55242	3.91193	4.70913	4.17617	4.81095	2.74787	4.68329	3.56152	4.57374	4.60586	3.52335	4.29808	3.91368	4.15361	4.71282	4.66952	3.16613	4.03644	2.70856	4.80818	4.34082	4.76634	4.18721	2.96476	4.14677	4.87161	3.67685	4.19714	4.41504	3.74344	4.69803	3.89905	4.65577	4.18143	4.75138	3.70243	2.92377	3.60941	3.89228	4.59961	4.13368	3.97166	4.21817	4.10734	4.03814	3.61956	4.45518	3.93841	4.8942	3.9971	4.95365	5.06417	4.21688	3.63713	4.23886	3.93919	4.26223	4.69763	4.62711	2.39501	4.21329	3.55121	3.21167	1.21446	4.79749	3.82513	3.71171	4.69394	4.22393
ENSG00000106682	6.82971	7.01271	7.07861	6.861	7.24705	6.8805	7.20891	7.02712	7.1409	7.37608	6.69564	6.28661	6.66893	7.17661	7.73414	6.9172	6.87879	6.70911	7.81171	6.88294	6.82317	6.3182	7.82593	6.77091	7.21909	7.01051	6.35542	6.97115	6.7931	6.89385	7.48544	7.49979	6.92843	6.71409	6.8133	6.7839	6.97947	7.09511	7.29103	7.06998	7.42502	6.60412	5.55136	7.09264	6.9757	6.91667	7.6695	7.29861	7.19581	6.63016	7.22309	7.71827	7.39569	6.53674	6.74367	7.36961	7.04024	7.73735	7.57826	7.04353	7.37866	7.32944	6.73305	6.93271	7.27348	7.2166	7.39374	7.24475	7.27303	6.8937	7.31106	7.21394	6.87418	6.64809	7.11616	7.10345	7.52164	7.2932	6.79019	6.8689	7.34255	7.6084	7.18342	7.16154	7.93086	8.3464	7.52457	7.61657	7.29899	6.93749	7.86419
ENSG00000106683	4.90461	4.68332	4.86583	4.83584	4.82465	4.94541	5.1153	4.5756	5.02796	4.85964	3.951	4.70536	5.80385	4.98856	6.00873	5.08922	4.78971	4.86454	5.29983	4.90758	4.41842	4.63687	6.089	4.78252	4.96818	4.62431	4.5018	4.33646	4.68329	3.78421	4.66931	5.37092	4.552	4.54774	4.70088	5.15173	4.86074	4.93019	5.00496	4.59769	4.46422	4.84834	5.18067	4.95581	4.41907	5.12021	3.83761	3.58866	5.13306	4.85533	4.97395	5.65264	4.50957	4.89128	5.07302	5.09394	4.60087	6.16175	6.40985	4.1119	5.36107	5.07998	6.32053	5.06021	4.97681	4.43305	6.21396	5.5823	4.45518	4.69301	5.2715	4.98583	6.6543	5.06417	5.14366	5.13214	5.15442	4.72995	5.16429	4.35865	4.62711	5.34496	4.11216	4.96962	6.45697	6.1722	5.84345	5.88431	5.54961	5.68534	5.78631
ENSG00000106686	3.58943	3.82085	3.70604	3.56035	3.11507	4.28537	3.48079	2.93297	3.81886	3.31496	3.71923	3.67233	3.0144	3.62209	3.7108	4.07046	3.33024	3.60914	3.37635	3.89473	3.98484	4.51607	1.21446	3.7519	3.71992	3.18748	3.6792	2.32303	3.52413	3.294	4.3607	2.77479	3.06952	4.0496	3.50568	2.53109	2.73155	3.48094	2.98337	2.84625	2.70856	3.25971	3.89445	3.43076	3.23883	4.08684	2.19536	3.41513	2.6379	3.47975	2.79634	3.74344	3.12932	3.56936	3.80557	2.87957	3.60124	3.70243	1.21446	3.23348	3.89228	2.3756	3.22543	3.29076	2.58362	4.27963	4.03814	3.42737	3.15523	3.58325	2.65907	2.75714	2.84985	2.43295	3.32764	3.12583	3.02302	2.63982	3.37808	3.24035	4.10765	3.6346	2.79769	2.84627	3.21167	1.21446	3.35956	1.21446	3.13862	2.69889	2.95799
ENSG00000106688	1.21446	1.21446	1.21446	1.21446	1.21446	1.21446	1.21446	1.21446	1.21446	1.21446	1.21446	1.21446	1.21446	1.21446	1.21446	1.21446	1.21446	1.21446	1.21446	1.21446	1.21446	1.21446	1.21446	1.21446	1.21446	1.21446	1.21446	1.21446	1.21446	1.21446	1.21446	1.21446	1.21446	1.21446	1.21446	1.21446	1.21446	1.21446	1.21446	1.21446	1.21446	1.21446	1.21446	1.21446	1.21446	1.21446	1.21446	1.21446	1.21446	1.21446	1.21446	1.21446	1.21446	1.21446	1.21446	1.21446	1.21446	1.21446	1.21446	1.21446	1.21446	1.21446	1.21446	1.21446	1.21446	1.21446	1.21446	1.21446	1.21446	1.21446	1.21446	1.21446	1.21446	1.21446	1.21446	1.21446	1.21446	1.21446	1.21446	1.21446	1.21446	1.21446	1.21446	1.21446	1.21446	1.21446	1.21446	1.21446	1.21446	1.21446	1.21446
ENSG00000106689	1.21446	1.21446	1.21446	1.21446	1.21446	1.21446	1.21446	1.21446	1.21446	1.21446	1.21446	3.32319	1.21446	1.21446	1.21446	1.21446	1.21446	1.21446	1.21446	1.21446	1.21446	1.21446	1.21446	1.21446	1.21446	1.21446	1.21446	1.21446	1.21446	1.21446	1.21446	1.21446	1.21446	1.21446	1.21446	1.21446	1.21446	1.21446	1.21446	1.21446	1.21446	1.21446	1.21446	1.21446	1.843	1.21446	1.21446	1.21446	1.21446	1.21446	1.21446	1.21446	1.21446	1.21446	1.21446	1.21446	1.21446	1.21446	1.21446	1.21446	1.21446	1.21446	1.21446	1.21446	1.21446	1.21446	1.21446	1.21446	1.21446	1.21446	1.21446	1.21446	1.21446	1.21446	1.21446	1.21446	1.21446	1.21446	1.21446	1.21446	1.21446	1.21446	1.21446	1.21446	1.21446	1.21446	1.21446	1.21446	1.21446	1.21446	1.21446
ENSG00000106692	5.7254	6.28963	3.48784	4.76981	5.47024	5.5412	6.20052	5.09128	6.9405	6.20202	6.22082	6.81003	6.1485	5.62938	3.9421	6.02212	7.28346	6.07149	4.92629	6.06359	6.35148	7.1347	4.08974	5.44265	5.0262	5.15274	5.01748	4.99145	5.31094	4.29349	4.75886	4.92472	5.8028	5.00097	6.06362	4.31471	5.23003	4.27627	5.52291	4.45883	6.55955	5.16648	7.94012	5.27276	4.98946	6.84241	4.51079	4.41751	4.85491	5.30352	8.00703	3.1029	4.47556	6.30457	5.54	6.0437	6.4584	4.13089	5.22529	5.47723	5.47126	5.49077	5.01052	5.79171	4.02856	5.43423	4.84217	6.17421	3.90697	5.56664	5.56983	4.98583	4.78933	5.46044	3.64616	5.79987	4.57177	5.84146	5.78931	5.59197	4.45399	5.22292	4.70269	6.3881	3.21167	1.21446	3.81717	3.42604	3.63182	4.53466	4.66972
ENSG00000106701	2.97809	2.95276	2.43567	1.21446	2.98993	4.28537	3.8027	2.72268	2.31143	3.31496	4.26743	3.10583	1.21446	3.86717	3.07631	3.22003	3.71809	3.23324	3.90854	3.54325	2.78549	3.82356	3.38932	3.0138	1.21446	3.05868	4.27759	2.32303	3.78464	3.78421	2.38614	2.14373	2.33261	3.8128	2.23019	2.80219	1.21446	2.14571	4.33389	3.70321	3.45255	4.92542	1.21446	4.05767	3.86424	3.16993	2.97401	5.31374	3.67685	1.21446	3.66552	3.1029	2.81233	3.05811	3.22836	3.93825	3.60124	2.84567	1.21446	2.59364	2.05646	3.6002	3.22543	3.35279	1.21446	2.82996	2.78412	4.72775	2.49421	3.66211	4.08426	3.581	1.21446	2.68682	1.21446	4.29705	2.3024	3.35821	2.592	2.51504	2.72042	3.16481	2.64353	3.55121	1.21446	1.21446	1.21446	1.21446	1.98756	2.28621	3.29668
ENSG00000106714	6.34072	7.66933	7.50027	6.89216	7.55771	5.46982	7.0769	7.0675	6.05508	5.1736	6.06885	5.85047	5.44361	6.14796	7.35893	5.4132	6.91483	6.35646	6.5134	4.31847	5.7951	5.32688	8.94737	4.91184	6.73892	3.98804	6.23709	3.30012	5.82272	7.10832	6.79814	5.56612	5.50925	6.73083	6.52477	2.16103	2.31076	6.82901	6.4181	7.76056	4.6334	6.66126	2.69039	6.64989	6.24255	4.97542	5.13512	7.59028	4.72643	6.90758	5.62071	7.00204	6.89524	6.6287	7.97594	5.40816	6.32179	7.11538	6.21038	6.39657	6.42441	6.03613	7.8579	5.63487	6.54145	6.51894	6.43224	4.13504	6.06445	6.23582	7.11449	6.7102	6.87418	7.24904	5.73354	6.30858	5.48018	5.77821	6.42856	6.21908	5.92616	6.26381	6.35298	5.52351	7.12842	5.99232	6.73667	7.57967	5.59115	7.35881	6.25245
ENSG00000106723	6.70866	6.87944	6.71646	6.98181	7.05159	7.01167	6.9755	6.8063	6.89001	6.9264	7.77076	7.23779	6.1345	6.95445	5.61029	6.68814	6.80388	7.49727	6.34885	7	6.97711	6.93128	5.17982	7.20131	6.66814	6.55799	7.11697	6.75745	7.13923	7.02632	6.75559	5.56612	6.74346	7.18396	6.34487	7.42034	7.13188	6.84166	6.4991	6.97225	6.8759	7.56992	6.0899	6.71652	7.20744	7.67247	7.7943	6.80352	7.30037	5.5395	7.13094	5.36202	6.86956	7.2326	7.07238	7.26344	7.35212	6.20542	5.22529	6.8989	7.02035	6.61713	5.54928	7.05254	6.42017	6.66379	5.64287	7.48283	6.75329	7.09223	6.53999	6.20124	4.95365	7.12744	6.70455	6.72445	7.02773	6.83114	6.98472	6.98835	6.94908	6.46513	7.13987	7.3936	4.32083	4.89678	6.6152	5.66656	6.89782	5.9274	6.57538
ENSG00000106733	4.90461	5.02554	4.77515	4.95937	5.83199	7.03035	5.48982	5.55725	5.40998	4.85964	6.69564	5.38941	5.37369	5.86699	4.31339	5.49976	5.67135	5.96756	4.35615	5.07783	5.47825	5.46299	3.38932	6.02393	3.56722	5.12299	4.75427	5.05559	4.59775	5.90226	4.66931	5.43898	5.8028	5.46962	5.68031	6.70015	5.8571	6.66785	5.80401	5.49856	5.21446	4.43798	5.18067	4.99949	5.86405	6.65791	6.23559	5.82769	5.60289	3.88489	6.06497	4.17589	5.70898	5.82163	5.23486	5.03414	5.74137	5.46192	3.93155	5.66277	5.30263	5.27061	5.01052	7.16318	5.5409	5.36037	5.11996	5.41788	5.40997	4.9887	5.44949	4.74395	7.66904	5.06417	4.98971	6.62475	4.65406	5.9884	5.97108	6.78339	5.495	4.59264	5.41918	6.00927	4.65794	4.41107	5.90404	7.39372	7.33603	5.56766	7.53306
ENSG00000106771	7.46897	7.14247	6.96091	7.3049	7.59285	7.55389	7.5779	6.92094	7.26493	7.36587	8.02295	7.90409	7.0355	6.82905	8.00697	7.14189	7.41005	7.52888	6.72349	7.22106	7.35425	8.01855	5.17982	7.62146	6.902	7.52268	7.60475	7.1426	6.78353	6.87053	7.69131	7.81279	7.34731	7.43941	7.24819	7.33037	7.59753	7.84439	7.25418	6.90763	7.41356	7.5152	8.22186	6.87659	7.55858	8.303	8.25018	7.85736	7.43916	6.57824	8.80823	5.77851	7.11337	7.48988	7.20802	6.65099	7.13838	6.49647	8.10447	7.48236	7.55747	7.78866	6.4787	7.65182	7.01335	7.47396	6.32723	7.70756	7.61894	7.42778	6.55947	6.65558	6.14706	6.88097	7.09126	7.22188	7.0505	7.49327	7.46641	6.97298	7.4756	6.77758	7.40459	8.00165	5.68301	5.54667	7.06292	6.55144	7.58199	6.67884	6.98769
ENSG00000106772	1.21446	2.78614	1.21446	1.21446	1.21446	3.18488	1.90313	1.21446	1.21446	1.21446	2.77238	2.50027	1.98856	3.32194	1.21446	1.21446	2.90569	2.28361	1.21446	1.21446	1.94447	1.21446	3.38932	1.21446	1.21446	1.21446	2.55367	1.21446	1.21446	1.21446	1.21446	1.21446	1.21446	2.24064	1.21446	1.21446	1.21446	1.21446	2.50195	1.21446	1.21446	1.21446	1.21446	2.12194	1.843	1.21446	1.21446	1.21446	1.21446	2.89016	1.21446	1.21446	2.16745	2.13855	1.21446	2.30113	2.68994	1.21446	1.21446	1.21446	2.05646	2.98677	1.21446	1.81419	1.21446	1.21446	1.21446	1.21446	1.21446	1.21446	1.21446	1.21446	1.21446	2.43295	1.21446	1.93329	2.3024	2.63982	1.21446	1.98196	1.21446	1.21446	3.16672	1.21446	1.21446	1.21446	2.24272	1.21446	1.21446	1.21446	1.21446
ENSG00000106780	8.69506	10.3068	8.21682	9.19404	9.30754	8.90848	8.92754	9.4463	8.34043	8.66556	9.25313	9.33917	7.55455	9.31045	7.95637	9.38099	9.0681	8.80991	8.59804	9.08178	9.33032	9.08844	8.18199	8.71251	9.21973	8.7325	8.82128	8.60826	7.85275	8.89258	8.99153	7.63614	8.77094	9.82301	9.14046	9.50225	7.91995	8.92799	9.19717	9.35675	9.05948	8.67666	7.46543	9.24362	8.90102	8.40967	9.46988	9.77244	8.83785	8.83282	9.35976	9.31351	9.17462	9.16341	8.52203	9.18696	8.55115	7.8855	7.63244	8.83038	8.49493	8.37913	7.93786	8.65574	8.80074	9.16396	8.67052	8.38388	8.85972	8.49146	8.35275	8.40924	7.20119	8.82993	9.19247	9.11202	7.81987	8.65693	8.59101	8.41851	8.89163	8.06298	8.93619	8.77708	7.32858	7.80829	8.87469	7.98915	8.17254	7.75779	8.81048
ENSG00000106785	8.11129	7.09516	7.45745	7.03862	7.70722	7.38029	7.507	7.82445	7.79948	7.96807	7.87515	8.00336	7.51191	8.27528	7.59223	7.77748	7.82041	7.58509	7.48421	8.34415	7.98563	8.51393	7.69939	7.97023	8.08572	7.90857	8.274	8.08882	8.85439	8.14369	7.82075	7.55436	8.95257	7.72893	8.04825	8.17141	7.2828	7.94158	7.91591	8.38122	8.08279	7.98668	8.5521	8.58912	8.03787	7.72224	7.3329	7.68491	8.84938	8.13457	7.30268	7.62097	7.60471	7.64279	7.79533	7.74861	8.02961	7.53851	8.31791	7.48543	8.15966	7.51605	7.45234	7.68927	8.01293	7.88842	7.71819	8.07716	7.62608	8.02886	7.58244	7.88236	6.95353	8.1036	6.94599	7.83724	7.53784	8.09537	7.92493	8.07073	7.70973	7.79069	7.11438	7.3936	7.41911	7.03618	7.40405	6.33216	7.76967	7.11546	7.51055
ENSG00000106789	6.30535	6.69075	6.19731	6.33446	7.54239	7.40913	7.89124	6.13453	6.95694	6.08239	6.24937	6.43633	5.37369	6.19231	5.73582	6.42675	6.55252	6.67183	4.96835	6.31037	6.9561	6.75734	5.61437	6.92504	6.45342	6.91864	6.27763	6.38744	6.83077	6.36977	6.33188	7.47576	5.91231	6.68862	6.42761	6.95021	6.91368	6.76404	6.01718	6.14047	6.31027	7.01687	6.43743	6.92247	5.90779	6.56858	6.22486	6.25574	7.06998	6.68026	6.23706	7.83855	5.45581	6.75781	6.76729	6.37912	6.60296	5.81222	7.71009	6.63117	6.68615	6.32034	5.90861	6.19613	5.9091	6.29992	5.35245	7.07414	6.44966	6.97791	6.77469	6.14284	5.57364	6.68551	5.79662	6.42186	5.48018	6.17176	7.25099	6.51283	6.0719	5.65892	5.70242	6.15012	5.35545	4.41107	6.14897	4.86977	6.05883	5.34716	5.85949
ENSG00000106799	5.70743	6.24695	7.39831	6.11413	6.20112	6.58426	6.53851	6.68175	6.14401	7.18039	7.35761	7.2992	6.5046	7.06187	4.95695	6.45944	6.63264	6.57418	5.64835	6.44039	6.55156	7.04381	5.79057	7.30322	6.77304	6.19459	6.2575	6.52913	5.98203	6.15491	5.13764	6.38026	6.59823	6.88081	6.0375	6.90105	6.09849	5.79678	6.63433	6.75435	6.82488	6.85	4.82187	6.16858	6.208	6.5935	6.95268	6.46235	7.20781	6.63016	7.35114	6.36434	6.67566	7.2001	6.22625	6.21446	6.75215	6.22676	5.97876	6.86626	6.41067	6.62874	5.46521	6.65243	6.58724	6.35787	5.35245	6.94229	6.68658	6.18516	6.53999	5.92905	4.13714	6.19091	7.17661	6.55423	6.30877	6.17176	6.75251	5.94733	6.87164	6.41042	6.79947	7.16628	4.93009	5.25829	6.12373	6.20858	6.54384	6.24076	5.81112
ENSG00000106803	6.2691	6.96964	7.35231	7.10662	6.42947	7.18289	7.11667	7.40342	7.0209	7.56629	7.54192	7.23779	7.23876	7.74627	7.39737	6.90142	6.99109	7.05146	7.58849	6.88294	6.94902	7.15489	7.23534	7.33565	6.72155	6.87486	6.61463	7.57161	6.21369	7.14763	7.34902	7.92944	7.12301	6.93958	6.40736	7.55353	7.7654	6.70986	7.92766	7.40564	7.5028	6.69448	5.28271	6.87659	7.17206	7.93528	8.28926	7.34572	7.41866	6.98934	8.43071	7.62097	7.64689	7.33299	6.96922	7.03197	6.698	6.82497	6.83666	7.44812	7.65383	7.71976	7.13709	7.96303	7.13393	6.79541	6.66548	7.85231	7.05772	6.82921	7.73575	6.91006	7.06492	6.43023	7.53166	6.98114	7.88465	7.16327	7.34511	7.11974	7.46811	7.26748	7.53518	8.40619	8.30782	8.45452	7.86615	7.97974	7.95171	6.93749	7.72775
ENSG00000106804	5.51417	6.15761	5.55066	5.8218	5.81506	5.67414	5.90822	5.58539	5.1479	5.12583	6.23517	6.56196	3.71438	5.58565	3.9421	5.96251	5.28634	6.08574	6.05059	5.47271	6.60654	5.85784	5.94751	6.11224	5.42116	6.02859	6.03909	5.66048	5.93086	6.61398	5.38175	5.26236	5.46195	6.16806	5.38083	6.83715	5.69007	5.5719	5.94957	5.81326	4.98481	6.37736	4.34082	5.30786	5.21573	6.17624	5.38732	6.07167	4.72643	5.5395	5.47805	4.7724	5.66478	5.37676	6.00549	5.06435	5.42245	5.30988	5.07621	5.36125	5.38942	5.30005	5.28067	5.98042	4.83134	5.11279	6.78922	5.44255	5.76122	5.76961	4.9546	5.23057	4.95365	5.64939	5.73354	4.89476	4.06782	6.90693	5.84772	6.00896	5.9479	4.94233	4.70269	5.17268	5.35545	4.41107	5.64465	4.26526	4.75287	4.53466	4.77496
ENSG00000106809	1.21446	1.21446	1.21446	1.21446	1.21446	1.21446	1.21446	1.21446	1.21446	1.21446	1.21446	1.21446	1.21446	1.21446	1.21446	1.21446	1.21446	1.21446	1.21446	1.21446	1.21446	1.21446	1.21446	1.21446	1.21446	1.21446	1.21446	1.21446	1.21446	1.21446	1.21446	1.21446	1.21446	1.21446	3.14161	1.21446	1.21446	1.21446	1.21446	1.21446	1.21446	1.21446	1.21446	1.21446	1.843	1.21446	1.21446	1.21446	1.21446	1.21446	1.21446	1.21446	1.21446	1.21446	1.21446	1.21446	1.21446	1.21446	1.21446	1.21446	1.21446	1.21446	1.21446	1.21446	1.21446	1.21446	1.21446	1.21446	1.21446	1.21446	1.21446	1.21446	1.21446	1.21446	1.21446	1.21446	1.21446	2.24199	1.21446	1.21446	1.21446	1.21446	1.21446	1.21446	1.21446	1.21446	1.21446	1.21446	1.21446	1.21446	1.21446
ENSG00000106819	1.21446	1.21446	1.21446	1.21446	1.21446	1.21446	1.21446	1.21446	1.21446	1.21446	1.21446	1.21446	1.21446	1.21446	1.21446	1.21446	1.21446	1.21446	1.21446	1.21446	1.21446	1.21446	1.21446	1.21446	1.21446	1.21446	1.21446	1.21446	1.21446	1.21446	1.21446	1.21446	1.21446	1.21446	1.21446	1.21446	1.21446	1.21446	1.21446	1.21446	1.21446	1.21446	1.21446	1.21446	1.21446	1.21446	1.21446	1.21446	1.21446	1.21446	1.21446	1.21446	1.21446	1.21446	1.21446	1.21446	1.21446	1.21446	1.21446	1.21446	1.21446	1.21446	1.21446	1.21446	1.21446	1.21446	1.21446	1.21446	1.21446	1.21446	1.21446	1.21446	1.21446	1.21446	1.21446	1.21446	1.21446	1.21446	1.21446	1.21446	1.21446	1.21446	1.21446	1.21446	1.21446	1.21446	1.21446	1.21446	1.21446	1.21446	1.21446
ENSG00000106823	1.21446	1.21446	1.21446	1.21446	1.21446	1.21446	1.21446	1.21446	1.21446	1.21446	1.21446	1.21446	1.21446	1.21446	1.21446	1.21446	1.21446	1.21446	1.21446	1.21446	1.21446	1.21446	1.21446	1.21446	1.21446	1.21446	1.21446	1.21446	1.21446	1.21446	1.21446	1.21446	1.21446	1.21446	1.21446	1.21446	1.21446	1.21446	1.21446	1.21446	1.21446	1.21446	1.21446	1.21446	1.21446	1.21446	1.21446	1.21446	1.21446	1.21446	1.21446	1.21446	1.21446	1.21446	1.21446	1.21446	1.21446	1.21446	1.21446	1.21446	1.21446	1.21446	1.21446	1.21446	1.21446	1.21446	1.21446	1.21446	1.21446	1.21446	1.21446	1.21446	1.21446	1.21446	1.21446	1.21446	1.21446	1.21446	1.21446	1.21446	1.21446	1.21446	1.21446	1.21446	1.21446	1.21446	1.21446	1.21446	1.21446	1.21446	1.21446
ENSG00000106829	9.57894	10.1556	8.94654	9.47948	9.68082	9.46898	9.31087	9.62428	8.76596	9.31166	10.385	10.0779	8.99326	9.51762	8.51502	9.71	9.70966	9.31334	9.07807	10.1558	9.90681	9.54866	8.2132	9.8718	9.25335	9.63566	9.62868	9.30705	9.24796	9.56466	9.47715	8.28331	9.59584	10.0541	9.86838	9.68755	9.06605	9.30654	9.41932	10.1625	9.31797	9.74047	8.63132	9.66043	9.72047	9.22762	9.07746	9.45027	9.65983	8.98999	9.06423	9.40401	9.68664	9.7585	9.62381	9.59999	9.63158	8.3019	8.36667	9.25801	8.9151	8.62208	8.49802	9.72092	9.6114	8.97644	8.34731	9.37707	9.14441	9.24024	9.09828	8.71312	7.96543	9.1236	8.87631	9.31348	8.30005	9.10905	9.40679	8.95263	9.58363	8.57274	9.24882	8.99929	7.32858	8.14595	9.07875	7.55453	8.4538	7.82758	8.16248
ENSG00000106852	1.21446	1.21446	1.21446	1.21446	1.21446	1.21446	1.21446	1.21446	1.21446	1.21446	1.21446	1.21446	1.21446	1.21446	1.21446	1.21446	1.21446	1.21446	1.21446	1.21446	1.21446	1.21446	1.21446	1.21446	1.21446	1.21446	1.21446	1.21446	1.21446	1.21446	1.21446	1.21446	1.21446	1.21446	1.21446	1.21446	1.21446	1.21446	1.21446	1.21446	1.21446	1.21446	1.21446	1.21446	1.21446	1.21446	1.21446	1.21446	1.21446	1.21446	1.21446	1.21446	1.21446	1.21446	1.21446	1.21446	1.21446	1.21446	1.21446	1.21446	1.21446	1.21446	1.21446	1.21446	1.21446	1.21446	1.21446	1.21446	1.21446	1.21446	1.21446	1.21446	1.21446	1.21446	1.21446	1.21446	1.21446	1.21446	1.21446	1.21446	1.21446	1.21446	1.21446	1.21446	1.21446	1.21446	1.21446	1.21446	1.21446	1.21446	1.21446
ENSG00000106853	6.20657	6.52211	5.70534	5.85386	6.50525	6.36616	6.24224	5.90844	5.85882	5.86754	6.24937	6.52129	5.59462	5.77271	5.05688	6.09333	6.05446	6.41405	5.97042	6.67859	6.09361	7.05101	4.90038	6.20551	5.69527	6.51299	5.7815	5.81624	5.31094	5.65144	5.68418	5.71069	5.72486	5.79066	5.05504	5.61617	5.8571	6.48638	5.5837	5.78471	5.94628	5.66914	5.28271	5.87363	5.73644	6.65001	6.25679	5.86055	6.26297	6.07767	6.39075	4.99708	5.60366	6.24955	6.06393	5.70451	6.54277	5.72484	5.22529	5.97451	5.9031	5.41212	5.70395	5.99892	5.5409	6.21883	6.27171	6.42957	6.1262	6.24821	5.84875	5.65013	5.23455	6.41545	5.73354	5.83006	4.73183	5.45305	5.80414	5.35111	5.30555	4.86263	5.06585	5.59576	5.52855	3.6621	5.13863	4.69544	5.19255	5.95888	5.54135
ENSG00000106868	4.32622	4.63966	4.05909	4.89894	4.43588	4.10608	4.54041	3.85257	4.31125	7.09649	4.37633	4.17982	4.22674	4.95448	5.23794	4.91071	4.31072	4.86454	5.00922	4.44925	5.31134	3.5145	5.17982	4.09992	4.63626	5.44471	4.10536	5.11698	3.61668	5.04698	4.24073	4.92472	4.1309	4.38631	4.22776	5.94241	4.20206	4.27627	4.70873	5.04743	4.27194	4.20869	4.13545	4.86422	4.72043	5.00059	4.27888	5.26539	5.80632	4.45215	5.00906	4.17589	4.69803	4.73886	3.98143	4.80259	4.67812	4.45792	5.89245	4.96126	5.04161	3.6002	4.13368	4.3392	4.38511	4.43305	4.84217	5.05117	4.45518	4.72906	3.70889	5.15355	3.82858	4.67259	4.75459	4.29705	4.52876	4.91865	4.96693	4.35865	5.63577	5.28524	4.95477	4.5691	4.93009	4.41107	5.45498	5.02507	5.0204	3.43934	5.20887
ENSG00000106927	1.21446	1.21446	1.21446	1.21446	1.21446	1.21446	1.21446	1.21446	1.21446	1.21446	1.21446	1.21446	1.21446	1.21446	1.21446	1.21446	1.21446	1.21446	1.21446	1.21446	1.21446	1.21446	1.21446	1.21446	1.21446	1.21446	1.21446	1.21446	1.21446	1.21446	1.21446	1.21446	1.21446	1.21446	1.21446	1.21446	1.21446	1.21446	1.21446	1.21446	1.21446	1.21446	1.21446	1.21446	1.21446	1.21446	1.21446	1.21446	1.21446	1.21446	1.21446	1.21446	1.21446	1.21446	1.21446	1.21446	1.21446	1.21446	1.21446	1.21446	1.21446	1.21446	1.21446	1.21446	1.21446	1.21446	1.21446	1.21446	1.21446	1.21446	1.21446	1.21446	1.21446	1.21446	1.21446	1.21446	1.21446	1.21446	1.21446	1.21446	1.21446	1.21446	1.21446	1.21446	1.21446	1.21446	1.21446	1.21446	1.21446	1.21446	1.21446
ENSG00000106948	9.34521	9.0686	8.80004	8.91949	9.00063	8.56631	9.00827	9.53173	8.87378	9.51919	8.46137	8.67075	8.55002	8.75308	9.13144	8.72018	8.69188	8.66099	9.61103	9.27993	8.87324	8.54229	8.68332	8.56989	8.98524	9.22951	8.99224	9.11824	8.83831	8.7273	9.67271	8.64831	8.82787	8.60393	9.08104	9.35948	8.56163	8.93095	9.10708	8.95472	8.95268	9.73516	9.06134	9.31843	9.35393	8.43285	8.49494	9.74196	8.79077	9.31723	9.07044	9.14878	8.75468	8.72613	9.0483	8.94788	9.01313	9.29636	10.5298	9.31438	8.99084	8.98024	9.10827	9.01577	9.86002	8.83749	9.13426	8.80266	9.32841	9.05182	9.61552	8.91544	9.24001	9.02005	9.63081	9.07001	9.22254	8.7708	8.99421	9.05648	8.60772	8.7702	9.67425	8.62865	9.64549	9.67101	9.60369	9.05878	9.05574	9.44099	8.91984
ENSG00000106952	5.36152	6.42338	6.45133	6.42252	6.16151	6.40488	5.88205	5.99482	5.63148	5.83828	7.04407	6.7497	6.06239	6.30431	5.95813	6.2386	6.38784	6.52276	6.16305	6.35503	6.57012	6.4548	7.04024	6.35774	6.20098	6.26415	6.49944	6.28459	5.93086	7.32958	6.75559	6.8229	6.43671	6.66269	6.23427	6.67111	7.01127	6.27871	6.96597	6.33004	7.16281	6.72696	6.19804	6.94487	6.49261	6.84241	6.54228	6.73438	6.76348	6.68026	7.59482	6.7796	6.45157	6.39523	6.71965	6.28004	6.71628	6.72357	5.97876	6.56877	7.00216	5.83002	6.0594	6.5683	5.79653	6.67903	6.48201	6.62505	7.0257	6.73555	6.37392	6.14284	6.14706	5.90371	5.82716	6.39184	6.32131	6.86194	6.34998	6.05351	6.74086	7.2046	6.75891	6.73961	4.65794	6.60678	6.35823	6.74172	6.17251	6.16183	6.07958
ENSG00000106976	5.53471	5.38267	4.77515	5.3682	5.3809	4.68551	5.62229	5.16787	5.85882	4.53196	3.80093	4.70536	4.64115	3.86717	4.73326	4.77794	5.02015	5.51956	5.00922	4.49027	5.5735	4.88421	5.61437	4.51519	6.06977	5.58201	4.86545	4.53068	5.0475	5.53742	5.54091	5.14489	5.01397	4.42843	4.76637	6.64148	4.86074	5.60201	4.95967	4.84025	4.6334	4.8874	2.69039	5.23677	5.04947	5.00059	4.82871	4.12049	5.63886	5.02085	5.34727	5.77851	4.57521	4.11546	5.28498	4.38844	5.28185	5.81222	5.59728	4.48002	4.96817	4.55116	4.59978	4.60609	3.80879	5.57142	5.88432	3.61956	5.15671	4.76423	5.36325	4.94062	4.13714	5.489	3.78086	5.20324	3.94084	4.72995	4.88527	4.77107	5.20052	6.06557	4.63201	3.77328	3.21167	1.21446	4.66284	2.8474	4.22376	4.25597	4.66972
ENSG00000106991	4.77193	3.65138	3.70604	3.38825	3.75835	2.86055	3.32652	2.93297	2.73245	4.20106	2.57877	3.74703	3.99418	3.32194	4.31339	3.32411	2.44258	3.52473	4.88294	3.27721	2.2364	3.42463	3.38932	2.3589	4.20193	4.11624	4.19413	4.33646	3.61668	2.95564	3.80268	2.14373	3.31628	3.52606	3.14161	4.38881	2.73155	4.19855	2.98337	3.2596	4.27194	3.12735	4.13545	3.67338	4.18721	3.42624	1.21446	3.21507	3.67685	2.89016	3.47084	4.99708	4.03442	3.09456	3.98143	4.18143	4.75138	4.45792	6.21038	2.8754	3.15636	3.38834	2.27903	3.46866	3.80879	4.35843	4.67992	3.61956	3.31415	3.99959	3.38472	4.24311	2.84985	4.26968	3.32764	4.15916	3.87269	4.05258	3.292	3.69673	4.18411	3.16481	3.75511	3.0406	5.15852	3.6621	3.35956	4.13346	4.37577	4.76734	3.68047
ENSG00000106992	6.40894	5.27323	7.68481	6.16609	6.05022	5.82467	6.00836	5.86322	7.11182	6.2248	5.06737	5.19564	5.95495	5.90304	9.44755	5.81858	6.28138	5.75203	7.51276	5.60823	5.81081	5.0949	10.2797	5.67813	6.51522	6.38147	6.29747	6.20232	6.36263	6.23015	6.21104	7.53898	6.53121	4.38631	6.2111	5.86753	5.89172	5.71652	6.241	6.20647	5.84738	6.30748	8.85406	6.11027	6.05116	4.9237	5.61821	5.49231	5.89816	8.53917	4.56492	8.90885	6.1651	5.32079	6.34095	5.90087	6.29771	5.92104	8.91788	5.15982	6.49118	6.08756	6.83684	5.12922	6.17224	5.39778	8.83265	6.24592	6.16594	5.4851	5.99907	6.50922	6.60599	6.60967	5.40933	5.29287	5.5881	6.01607	5.63196	6.20599	4.92052	6.13473	5.28811	4.99128	9.21122	6.1722	5.60867	7.62867	5.29679	6.49796	7.10252
ENSG00000106993	4.66361	3.22999	4.86583	6.03249	6.6742	4.74751	3.74417	6.0763	6.281	6.10713	5.82492	6.7497	3.45863	6.29077	5.61029	6.34744	6.81155	6.37977	6.54139	5.20568	6.0677	5.64563	4.08974	6.11224	6.34412	3.84671	5.2802	6.41204	5.68532	5.80712	6.87966	3.47677	4.94666	6.51591	5.77826	7.17363	4.99473	6.77727	6.8718	7.08174	7.60711	5.42657	7.04118	5.726	5.30037	3.57287	5.68239	6.66175	4.25159	3.47975	5.14148	4.99708	6.55996	5.7334	5.54	3.93825	3.22623	5.86766	4.24676	6.07594	6.05216	4.55116	3.22543	5.14597	5.75696	6.17651	6.62176	5.5823	6.40054	6.42233	3.97014	6.14284	4.13714	5.88236	4.30743	5.98566	4.06782	4.1574	6.08469	5.06142	6.42176	5.8356	3.45146	4.6803	1.21446	1.21446	3.53012	3.82513	3.92659	3.43934	3.78731
ENSG00000107014	1.21446	1.21446	1.21446	1.21446	1.21446	1.91657	2.55604	1.21446	1.21446	1.21446	1.21446	2.50027	1.21446	1.21446	1.21446	1.21446	1.21446	1.97891	2.6995	1.21446	1.94447	2.50361	1.21446	2.3589	1.21446	2.32555	3.23862	1.21446	1.21446	1.21446	1.21446	1.21446	2.33261	2.24064	1.21446	1.21446	1.21446	1.21446	1.21446	1.21446	1.21446	2.04246	1.21446	1.21446	1.21446	1.91057	1.21446	1.21446	1.21446	1.21446	3.24239	1.21446	2.81233	1.21446	1.21446	1.21446	1.21446	1.21446	1.21446	2.35407	1.21446	2.04628	1.21446	2.23906	1.21446	1.21446	1.21446	2.01621	2.13371	1.21446	1.21446	1.21446	1.21446	2.43295	1.21446	1.21446	1.21446	1.21446	1.21446	1.21446	1.21446	1.21446	2.46388	1.85926	1.21446	1.21446	1.21446	1.21446	2.29545	1.21446	2.48251
ENSG00000107018	1.21446	1.21446	1.21446	1.21446	1.21446	1.21446	1.21446	2.4634	1.21446	1.21446	1.21446	1.21446	1.21446	1.21446	1.21446	1.97325	1.21446	1.97891	2.09641	1.21446	1.21446	1.21446	1.21446	1.21446	1.21446	1.21446	1.21446	1.21446	1.21446	1.21446	1.21446	1.21446	1.21446	1.21446	1.21446	1.21446	1.21446	1.21446	1.21446	2.18897	1.21446	2.04246	1.21446	1.21446	1.21446	1.21446	1.21446	1.21446	1.21446	1.21446	1.21446	1.21446	2.16745	1.21446	1.21446	1.21446	1.21446	1.21446	1.21446	1.21446	1.21446	2.3756	1.21446	1.21446	1.21446	1.21446	1.21446	1.21446	1.21446	1.96909	1.21446	1.21446	1.21446	1.21446	1.21446	1.93329	1.21446	1.21446	1.21446	1.21446	2.46147	1.21446	1.95056	1.21446	1.21446	1.21446	1.21446	2.39826	1.21446	1.21446	1.21446
ENSG00000107020	2.83931	5.1853	4.67828	2.9547	3.75835	4.77752	4.15466	5.13009	4.50472	4.45623	4.02031	5.2714	5.44361	4.98856	3.43161	5.17076	4.17251	5.26731	4.64388	3.69495	3.0419	2.98553	3.38932	5.09707	4.30018	4.70717	2.17779	3.84175	2.76115	3.97556	4.24073	4.27126	3.86058	5.13328	2.91087	4.7666	3.5754	5.26801	3.16613	4.84025	5.3168	2.61296	1.21446	4.42419	4.69553	4.84242	4.74058	4.80532	5.02821	1.21446	6.48066	3.74344	5.32926	4.90088	3.1537	2.87957	2.98761	3.5704	3.52179	4.48002	5.27249	5.11357	3.7544	5.02441	4.43663	3.40408	3.73589	5.60432	5.23375	4.45497	4.28775	4.57624	2.84985	4.05394	4.01598	4.92317	4.23886	4.91865	4.85698	4.30991	4.39122	4.2587	5.26506	5.07476	4.32083	3.6621	5.28284	4.78527	4.05319	4.35512	5.17095
ENSG00000107021	5.05479	4.68332	4.67828	5.27641	4.85826	4.62068	4.89662	4.92457	5.36126	4.85964	4.26743	4.17982	4.32994	4.98856	5.90569	4.23309	4.62409	4.79646	5.29983	4.56892	4.41842	3.95522	5.17982	4.14319	4.96818	5.02984	4.5018	4.92429	5.36344	4.77129	5.13764	5.14489	4.80166	4.10297	5.46176	4.38881	4.82517	4.34991	4.33389	4.59769	5.16041	4.07822	6.78809	4.42419	4.67019	4.66444	4.64662	4.32532	5.02821	5.42636	4.82414	5.65264	4.69803	4.68419	5.05385	4.97173	5.50906	5.72484	5.89245	4.92531	4.53042	5.07998	5.77546	4.65391	4.58077	5.43423	5.45592	3.78765	4.5792	4.61802	4.46542	5.47157	6.39472	5.17399	5.14366	4.60977	5.15442	5.18643	5.25361	4.90746	4.57173	5.79342	5.41918	4.44841	7.18112	6.47597	5.37149	6.36146	5.54961	6.04939	5.38473
ENSG00000107036	4.62558	5.4344	5.17999	5.01733	5.07365	5.43275	4.72965	5.58539	5.20429	4.45623	5.95205	5.22134	4.92914	5.42119	4.46763	5.36788	5.47245	4.44182	4.64388	5.27725	4.84453	5.00838	3.38932	5.39054	4.84454	4.85966	4.81095	5.23237	4.64117	5.12819	5.54091	5.06085	4.2486	5.20717	4.22776	2.53109	5.08756	5.41107	4.47019	5.63282	5.36535	5.19782	4.51996	5.16197	5.49958	5.18745	5.65066	5.26539	4.97275	4.85533	3.98684	4.7724	5.10462	5.53266	4.34285	5.49925	4.51917	4.7232	4.50384	5.64085	4.89074	4.85996	3.89277	5.73764	5.22965	5.24193	4.03814	5.44255	4.74698	5.44252	4.76514	4.51562	2.84985	5.46044	5.48797	5.10763	4.94249	5.23446	4.38706	4.73483	5.73922	4.94233	5.4399	5.65105	4.65794	4.89678	4.25657	5.29267	5.13744	5.29868	4.77496
ENSG00000107077	5.11069	5.21521	4.95109	5.78902	4.98529	5.2315	4.99797	4.92457	6.08534	5.50734	6.71624	5.1428	3.86141	4.19804	5.32054	4.63148	6.24784	5.65969	5.54131	4.93741	4.74939	6.20652	6.89378	5.57303	4.96818	5.70732	5.46744	5.23237	4.00321	4.29349	5.77233	4.87629	5.98094	5.08182	6.46726	6.12492	3.88952	6.24098	7.59347	5.75559	4.78453	6.63867	4.67893	6.89971	4.92681	4.6957	5.61821	5.4058	6.06594	5.02085	6.63406	5.77851	5.01332	5.88563	4.43529	4.72888	4.51917	6.7385	4.24676	5.83674	5.49753	4.64645	4.13368	7.21547	6.72675	5.43423	5.11996	6.54774	5.76122	6.14596	5.01254	5.02964	5.92861	5.02561	4.54862	6.30858	3.87269	4.5123	5.47391	5.32706	5.9479	4.94233	5.51993	5.09488	5.35545	6.33208	5.45498	3.98788	5.13744	3.76876	5.09195
ENSG00000107099	8.67443	9.68512	7.9953	10.2677	10.2969	9.28288	9.09896	10.5416	7.42713	7.9748	7.60952	9.04513	8.59922	9.42936	8.17125	10.2099	8.97561	9.16032	8.66316	9.92188	9.28612	9.41002	8.46733	8.73004	9.09044	9.43332	9.63259	7.25562	7.65176	9.08709	10.5677	9.14126	8.93108	9.03278	9.93525	8.16101	8.26798	9.10363	7.62267	9.36158	9.69691	10.2628	7.62878	8.20903	8.7169	8.79318	9.46875	8.25292	8.72968	10.8357	9.3238	8.53448	9.74164	8.85326	9.30076	8.79715	9.87868	8.89488	7.9846	10.095	8.15143	9.07239	8.40543	8.29372	8.26606	9.8113	10.5012	8.30221	9.3306	7.48644	9.89371	8.44991	8.93263	8.42438	9.31314	7.88827	9.026	8.63036	9.69781	8.93688	7.41452	9.71821	9.68727	8.60788	9.09246	9.51326	8.94116	8.80537	9.50244	8.61989	9.70733
ENSG00000107104	6.65349	6.81276	5.43743	5.8218	6.07886	5.488	6.49605	5.99482	5.85882	5.61486	6.29118	6.10579	5.80385	5.79207	5.7947	6.56336	5.8609	5.83879	5.56883	6.20452	6.05457	7.04381	5.17982	6.09067	8.79499	6.19459	6.63036	4.99145	6.03144	5.80712	6.49602	5.6546	6.01407	7.17787	6.73427	5.52156	5.56685	5.9912	5.90267	5.69552	6.28532	4.96245	4.82187	6.0075	6.10849	6.50872	6.46241	8.7321	5.60289	5.83362	8.86176	5.36202	6.23722	6.40533	6.18297	5.83253	5.9413	5.92104	5.36029	6.31596	4.80886	6.32034	7.10973	6.62889	5.94475	6.08793	5.45592	6.62505	6.91353	5.94743	6.80763	5.19258	5.57364	6.64809	5.99789	5.60403	4.87567	4.85849	5.86196	7.49266	5.37152	5.5617	5.01139	5.88803	4.32083	4.89678	8.53542	4.49667	5.39396	5.08646	5.31695
ENSG00000107105	2.83931	3.3487	1.21446	3.18997	2.69194	2.58093	2.38615	1.21446	2.31143	1.21446	2.77238	2.27535	2.52577	3.42976	1.21446	2.68509	1.93753	1.21446	1.21446	2.64985	1.94447	3.5145	1.21446	2.15675	1.21446	2.91485	3.05065	1.21446	2.56874	1.21446	2.83141	2.50774	1.21446	2.45898	2.62403	1.21446	1.21446	2.9944	1.21446	2.18897	1.21446	3.12735	1.21446	2.12194	1.843	1.21446	1.21446	2.68122	1.21446	2.89016	2.79634	1.21446	2.16745	1.63335	2.57194	1.21446	1.21446	1.21446	1.21446	2.20753	1.21446	2.3756	2.68931	1.21446	1.21446	1.21446	1.21446	2.76323	1.21446	1.21446	2.65907	2.49271	1.21446	2.68682	1.21446	3.56455	2.3024	2.24199	1.92257	1.21446	1.21446	1.21446	2.46388	1.21446	1.21446	1.21446	1.21446	1.21446	1.98756	1.21446	1.21446
ENSG00000107130	3.94515	4.0412	4.2067	4.62778	3.2288	3.95462	4.06289	4.51793	3.81886	3.31496	3.08318	3.59325	4.05607	4.25572	5.05688	3.32411	4.12323	3.68856	3.61501	3.37202	4.19427	3.5145	3.38932	3.7519	4.30018	3.91919	4.01054	3.5061	4.45889	3.78421	3.15133	3.72266	4.00234	3.15963	4.02646	2.16103	3.38564	3.17803	3.46775	2.18897	3.25003	4.00809	5.28271	4.28886	3.44057	3.34632	3.43724	2.68122	3.81262	4.85533	3.11087	3.74344	3.88515	3.7766	4.10002	3.93825	3.42708	4.66139	3.93155	3.16964	3.29019	3.4985	4.13368	3.29076	4.48633	3.40408	4.28608	4.00637	2.97326	2.83466	4.37939	3.31192	4.13714	4.51376	3.13347	2.89659	3.26519	2.63982	2.74148	3.12614	3.26516	3.81912	3.05567	2.6129	4.65794	3.6621	3.81717	4.49667	3.01228	4.03368	4.14691
ENSG00000107140	3.88104	2.95276	3.22635	4.194	4.79023	3.95462	3.91274	4.11124	4.20351	4.53196	3.33126	2.98117	4.47179	3.79028	3.7108	3.59425	3.23676	3.60914	3.37635	3.37202	3.15233	3.11042	4.08974	3.36044	4.55943	3.98804	3.90873	3.84175	4.1318	1.21446	3.96461	4.41476	3.06952	3.04889	1.21446	2.53109	3.95793	4.19855	3.59598	3.93409	3.78323	3.48952	5.55136	3.43076	3.16388	3.82535	4.3605	3.21507	3.81262	2.89016	3.47084	4.50541	4.44072	3.61824	3.70836	4.23612	3.60124	4.45792	5.36029	3.65537	2.83577	4.01831	4.13368	3.93287	3.95913	4.35843	4.98781	3.61956	3.31415	3.41	3.70889	3.45332	5.23455	4.51376	3.90344	3.70599	4.4386	4.25489	4.07633	3.53255	4.32552	3.81912	3.82144	3.72109	5.52855	5.54667	4.79749	3.16975	4.51295	4.44775	4.43243
ENSG00000107147	1.21446	1.21446	1.21446	1.21446	1.21446	1.21446	1.21446	1.21446	1.21446	1.21446	1.21446	1.21446	1.21446	1.21446	1.21446	1.21446	1.93753	2.51009	1.21446	1.21446	1.21446	1.97493	1.21446	1.21446	1.21446	1.21446	1.21446	1.21446	1.21446	1.21446	1.21446	1.21446	1.21446	1.94756	1.21446	1.21446	1.21446	1.21446	1.21446	1.21446	1.21446	1.21446	1.21446	1.21446	1.21446	1.21446	1.21446	1.21446	1.21446	1.21446	1.21446	1.21446	1.89434	1.80482	1.21446	1.21446	1.21446	2.1886	1.21446	1.21446	1.21446	1.21446	1.21446	1.81419	1.21446	1.21446	1.21446	1.21446	1.21446	1.21446	1.21446	1.21446	1.21446	1.21446	1.21446	1.93329	1.21446	1.21446	1.21446	1.21446	1.21446	1.21446	1.21446	1.21446	1.21446	1.21446	1.21446	1.21446	1.21446	1.21446	1.21446
ENSG00000107159	1.21446	1.21446	1.21446	1.21446	1.21446	1.21446	1.21446	1.21446	1.21446	1.21446	1.21446	1.21446	1.21446	1.21446	1.21446	1.21446	1.21446	1.21446	1.21446	1.21446	1.21446	1.21446	1.21446	1.21446	1.21446	1.21446	1.21446	1.21446	1.21446	1.21446	1.21446	1.21446	1.21446	1.21446	1.21446	1.21446	1.21446	1.21446	1.21446	1.21446	1.21446	1.21446	1.21446	1.21446	1.21446	1.21446	1.21446	1.21446	1.21446	1.21446	1.21446	1.21446	1.21446	1.21446	1.21446	1.21446	1.21446	1.21446	1.21446	1.21446	1.21446	1.21446	1.21446	1.21446	1.21446	1.21446	1.21446	1.21446	1.21446	1.21446	1.21446	1.21446	1.21446	1.21446	1.21446	1.21446	1.21446	1.21446	1.21446	1.21446	1.21446	1.21446	1.21446	1.21446	1.21446	1.21446	1.21446	1.21446	1.21446	1.21446	1.21446
ENSG00000107164	8.68134	7.91609	5.24881	4.95937	8.73008	6.12073	6.09062	5.66664	5.50272	5.86754	6.08479	6.00608	6.36775	6.13286	4.31339	6.13443	5.96093	6.34465	5.39521	6.15486	5.09691	6.25723	3.38932	6.2741	5.46367	9.00027	9.14232	6.33693	5.62216	5.41355	5.54091	6.03002	5.36239	6.30853	8.71605	6.20817	6.33059	5.60201	4.59448	5.22833	5.62649	6.02342	6.03263	4.86422	5.86405	6.51742	6.08957	5.5739	5.48924	2.89016	6.8128	3.74344	6.05538	6.30457	5.41065	5.28549	4.82105	9.77296	4.24676	6.13197	5.9031	6.39026	3.89277	6.64658	5.63126	5.57142	4.03814	6.53635	6.08533	6.11922	5.71605	4.89394	4.6035	5.24277	6.05058	5.91701	6.20428	5.56981	5.99711	6.02396	6.18606	5.01781	6.37463	7.02721	3.87608	4.89678	5.03372	5.56929	5.93538	5.43947	5.05076
ENSG00000107165	1.21446	1.21446	1.21446	1.21446	1.21446	1.21446	1.21446	1.21446	1.21446	1.21446	1.21446	1.21446	1.21446	1.21446	1.21446	1.21446	1.21446	1.21446	1.21446	1.21446	1.21446	1.21446	1.21446	1.21446	1.21446	1.21446	1.21446	1.21446	1.21446	1.21446	1.21446	1.21446	1.21446	1.21446	1.21446	1.21446	1.21446	1.21446	1.21446	1.21446	1.21446	1.21446	1.21446	1.21446	1.21446	1.21446	1.21446	1.21446	1.21446	1.21446	1.21446	1.21446	1.21446	1.21446	1.21446	1.21446	1.21446	1.21446	1.21446	1.21446	1.21446	1.21446	1.21446	1.21446	1.21446	1.21446	1.21446	1.21446	1.21446	1.21446	1.21446	1.21446	1.21446	1.21446	1.21446	1.21446	1.21446	1.21446	1.21446	1.21446	1.21446	1.21446	1.21446	1.21446	1.21446	1.21446	1.21446	1.21446	1.21446	1.21446	1.21446
ENSG00000107175	4.27775	4.28929	4.2067	4.62778	4.79023	4.83571	4.92264	4.03028	4.20351	5.54408	3.63229	3.50922	5.46618	5.02185	4.46763	4.87866	4.90958	4.34929	4.64388	4.60666	4.64743	4.97834	3.38932	4.54751	4.77844	4.62431	5.46744	4.99145	4.877	2.95564	4.92262	5.84203	4.94666	4.34289	4.82897	3.51306	4.92931	4.34991	4.26045	4.78338	4.55134	3.59095	5.46728	3.87894	4.67019	6.06181	5.80272	3.88021	4.65755	3.47975	5.17275	3.74344	4.0808	4.16468	4.13741	4.12451	4.1347	4.89397	5.22529	4.75125	5.11146	4.64645	4.43138	5.14597	4.53433	3.80064	6.32723	5.36722	4.98893	4.41108	4.9546	5.02964	5.76205	4.67259	4.21688	4.95103	5.66895	4.1574	4.76856	4.40574	4.78137	5.28524	5.24162	4.78342	5.94958	3.6621	4.34774	5.09681	5.70901	4.44775	4.91952
ENSG00000107185	7.66758	7.37807	7.33665	7.59733	7.41354	7.37542	7.30547	7.56019	7.22476	7.48378	7.59847	7.06469	6.09167	7.27605	6.9048	6.9172	7.16875	7.68199	7.27511	7.45944	7.60424	6.9545	6.089	7.0307	7.42623	7.86896	7.65173	7.44626	6.57735	7.46022	7.73576	6.7175	7.6187	7.45963	8.00851	7.62338	6.35559	7.23591	7.72718	8.09244	7.2684	7.56992	4.82187	7.33239	7.25048	6.76412	7.00997	7.72999	7.43916	7.17549	7.15453	7.23911	7.42243	7.17867	7.11902	7.15584	7.39812	7.04507	7.05081	6.83287	7.6712	6.62874	6.22169	7.58001	7.47563	7.95873	7.13853	7.36548	7.74881	7.34373	7.06086	7.14624	5.84774	7.53519	7.11616	7.64714	6.93288	7.28186	7.43821	7.40378	7.63806	7.67949	7.31791	6.73323	5.68301	6.33208	6.5409	6.78561	7.40738	5.75875	6.56084
ENSG00000107186	1.21446	1.21446	1.21446	1.21446	1.21446	1.21446	1.21446	1.21446	1.21446	1.21446	1.21446	1.21446	1.21446	1.21446	1.21446	1.21446	1.21446	1.21446	1.21446	1.21446	1.21446	1.21446	1.21446	1.21446	1.21446	1.21446	1.21446	1.21446	1.21446	1.21446	1.21446	1.21446	1.21446	1.21446	1.21446	1.21446	1.21446	1.21446	1.21446	1.21446	1.21446	1.21446	1.21446	1.21446	1.21446	1.21446	1.21446	1.21446	1.21446	1.21446	1.21446	1.21446	1.21446	1.21446	1.21446	1.21446	1.21446	1.21446	1.21446	1.21446	1.21446	1.21446	1.21446	1.21446	1.21446	1.21446	1.21446	1.21446	1.21446	1.21446	1.21446	1.21446	1.21446	1.21446	1.21446	1.21446	1.21446	1.21446	1.21446	1.21446	1.21446	1.21446	1.21446	1.21446	1.21446	1.21446	1.21446	1.21446	1.21446	1.21446	1.21446
ENSG00000107187	1.21446	1.21446	1.21446	1.21446	1.21446	1.21446	1.21446	1.21446	1.21446	1.21446	1.21446	1.21446	1.21446	1.21446	1.21446	1.21446	1.21446	1.21446	1.21446	1.21446	1.21446	1.21446	1.21446	1.21446	1.21446	1.21446	1.21446	1.21446	1.21446	1.21446	1.21446	1.21446	1.21446	1.21446	1.21446	1.21446	1.21446	1.21446	1.21446	1.21446	1.21446	1.21446	1.21446	1.21446	1.21446	1.21446	1.21446	1.21446	1.21446	1.21446	1.21446	1.21446	1.21446	1.21446	1.21446	1.21446	1.21446	2.1886	1.21446	1.21446	1.21446	1.21446	1.21446	1.21446	1.21446	1.21446	1.21446	1.21446	1.21446	1.21446	1.21446	1.21446	1.21446	1.21446	1.21446	1.21446	1.21446	1.21446	1.21446	1.21446	1.21446	1.21446	1.21446	1.21446	1.21446	1.21446	1.21446	1.21446	1.21446	1.21446	2.12506
ENSG00000107201	6.05863	7.20322	6.23162	7.3049	6.484	7.03653	6.95684	7.4727	6.95694	7.15691	8.41174	8.4718	9.47744	8.00829	6.50786	7.67917	7.4982	7.6536	6.86312	8.58094	7.74968	10.222	7.29491	7.97023	6.57448	7.3671	7.51443	7.11291	8.42349	7.70386	7.03004	7.50772	8.48267	8.25075	7.67788	8.11865	7.01127	6.77727	7.77348	8.55157	8.13257	7.53367	7.17941	9.1088	7.74468	9.09731	7.95524	7.41362	8.98103	7.37116	7.71605	6.7796	6.49423	7.76674	8.07152	6.25417	6.95046	6.26852	7.46336	7.76118	6.8879	6.45695	7.53694	6.72639	7.36172	6.80932	6.27171	7.0898	7.2911	7.17239	7.01928	6.66943	8.11094	7.16324	7.02704	8.17919	7.5432	7.74523	7.32985	7.01109	6.59701	7.03423	6.89988	7.31464	7.07372	6.72671	7.31771	6.00071	8.32156	6.18863	8.41761
ENSG00000107223	8.09068	6.94316	8.53084	8.02737	7.66066	6.74375	7.51977	7.62924	8.0499	7.84127	5.68544	6.19903	7.80906	7.1469	9.09682	6.89347	7.40499	6.9383	8.46558	6.29899	6.55156	6.24472	9.66394	6.33957	7.72528	7.49403	7.65173	7.69697	7.90223	7.32958	7.39132	8.32874	7.57502	6.25166	7.37863	6.72861	7.12463	7.5682	7.19709	7.09341	6.73562	7.213	8.72458	7.73713	7.27571	7.35571	7.197	7.17362	7.24322	8.6564	6.48066	8.67035	7.36386	6.29735	7.73373	7.81643	7.32856	8.80558	9.66673	7.21994	7.57603	7.70887	8.81838	6.58062	7.68483	8.11243	9.26785	6.87155	7.79386	7.32046	7.56329	8.5802	10.1015	8.06627	8.01479	7.70522	8.27772	8.20748	7.741	7.79307	7.54137	8.62169	7.78581	6.59932	9.8787	9.95494	7.91842	8.92788	8.17254	8.9325	8.08843
ENSG00000107242	5.29078	4.72567	5.49516	4.4699	4.34343	4.36708	3.05373	4.32926	4.4113	3.88858	3.21326	4.46693	2.29681	4.41576	4.73326	4.63148	3.71809	3.11933	4.79208	4.93741	4.64743	5.75565	4.55242	5.50932	3.56722	4.74685	3.05065	4.43691	3.31701	4.55248	4.92262	4.41476	5.01397	4.88551	4.70088	4.45921	5.38416	4.19855	4.5337	5.46293	3.25003	4.92542	6.39263	5.47153	5.33288	1.91057	1.91461	5.26539	4.91504	3.88489	1.21446	5.77851	3.45612	4.08166	4.9745	4.00316	4.82105	3.06951	3.93155	2.95588	4.42395	2.98677	3.7544	5.21105	3.88602	3.80064	4.28608	4.55643	3.58343	5.01807	4.18971	4.31635	1.21446	5.40155	3.32764	4.64441	4.34227	4.91865	4.46452	4.25943	4.57173	4.94233	3.26878	2.73561	3.21167	4.89678	2.93044	3.42604	4.16919	3.76876	4.55604
ENSG00000107249	4.00641	3.45746	1.21446	2.9547	2.85041	4.32682	3.05373	4.51793	3.03695	3.12166	4.20963	3.10583	1.21446	1.21446	1.21446	3.32411	3.49919	3.68856	1.21446	1.21446	3.80389	2.68815	1.21446	1.88657	4.20193	4.78545	5.06476	1.21446	1.21446	4.55248	1.21446	1.21446	1.21446	2.79168	1.21446	1.21446	2.31076	1.21446	2.50195	2.84625	1.21446	3.25971	1.21446	3.97119	2.99905	2.39838	1.21446	2.27296	1.21446	1.21446	1.21446	1.21446	3.38182	3.35355	1.21446	3.02106	3.60124	2.56821	1.21446	3.16964	2.83577	1.21446	1.21446	3.46866	3.21986	3.681	1.21446	1.21446	2.97326	1.96909	3.70889	3.80486	1.21446	2.89304	1.21446	3.4878	1.21446	1.21446	2.87348	3.4422	2.72042	1.21446	1.21446	1.21446	1.21446	1.21446	1.21446	1.21446	1.98756	1.21446	2.48251
ENSG00000107262	9.00507	8.49489	9.7954	10.1077	9.64779	8.28966	8.89525	9.32459	9.79988	9.61919	7.66353	7.90013	7.06529	8.99948	10.3206	8.25486	8.94457	9.06114	10.9275	7.72472	8.93894	8.23938	12.3808	8.42672	9.69263	9.14361	9.08643	9.12569	8.72539	10.024	10.8564	9.6182	9.47333	8.4783	10.3446	10.0855	8.58558	9.47225	10.1381	9.53627	9.87876	9.45901	7.86015	9.86803	8.9091	8.19867	8.97092	10.8728	8.42508	11.0268	8.20077	11.8419	9.81326	7.81677	8.49753	9.17496	8.52547	10.8649	11.4839	9.09259	9.5371	10.036	9.50462	7.8223	9.73217	9.58756	11.5479	8.6473	9.87515	8.45187	9.97749	10.1236	10.5789	9.80852	9.19831	9.57388	9.43783	10.2041	9.21658	9.27265	9.06062	11.3882	9.50316	7.38549	11.7825	12.1904	9.79953	10.6562	9.205	7.98855	10.0375
ENSG00000107263	7.85847	7.48592	7.42819	7.50964	7.66539	6.97998	7.59811	7.04745	7.54056	7.37608	6.30485	6.9236	7.41688	7.34964	8.13759	7.49179	7.30535	7.05146	7.54076	6.93533	7.0713	6.66651	7.65461	6.79777	7.98016	7.61602	7.62058	8.15587	8.01285	7.41261	7.62196	7.48382	7.65061	7.03024	7.55452	6.82402	6.87963	7.40736	6.75795	7.51379	6.77199	7.82113	8.05949	7.50059	7.3369	6.77868	6.77311	6.88553	7.46938	7.9011	7.03249	8.02757	7.40466	7.01246	7.29995	7.47409	7.36376	7.97012	8.33434	6.69097	7.14994	7.35063	7.72898	6.89374	7.46341	7.53381	8.1614	7.05032	6.8781	7.38916	7.08792	7.84015	8.16193	7.44354	7.63866	7.53265	7.80656	7.56051	7.52567	7.36311	7.13099	7.44119	7.72396	7.27127	8.35445	8.38335	7.39353	7.71061	7.80091	8.60506	7.64751
ENSG00000107281	2.27336	2.59106	3.70604	3.71276	3.89684	4.05741	4.24076	2.93297	3.48514	3.48307	2.77238	3.4195	5.7125	2.57221	4.14008	2.84295	4.43653	3.11933	3.90854	3.27721	3.66842	3.42463	4.08974	3.57047	3.71992	3.05868	2.17779	3.98292	3.52413	3.97556	2.83141	2.99091	4.00234	3.26142	2.91087	3.97142	3.1635	3.72713	3.59598	4.13175	3.25003	3.48952	6.56404	2.4783	4.22278	3.7665	2.40502	3.21507	4.15417	3.47975	2.79634	4.17589	4.03442	4.28801	4.0221	3.36872	3.60124	4.30391	4.72125	4.3496	3.52236	3.26804	4.59978	3.72056	4.09468	3.54972	3.73589	3.52694	3.70006	3.58325	3.18668	3.45332	5.35671	2.68682	3.32764	3.31944	4.29152	2.92929	3.53492	1.98196	3.75094	3.98165	4.11216	4.13178	5.68301	4.41107	5.03372	5.09681	3.35871	3.76876	3.88638
ENSG00000107282	4.41843	4.95628	3.70604	4.76981	4.24446	4.05741	4.24076	2.4634	2.73245	4.00076	3.53934	4.77669	2.87332	3.07469	3.43161	4.01174	4.26615	4.34929	4.2223	4.36343	4.49895	4.38397	3.38932	3.91193	3.85714	4.05362	4.75427	3.30012	4.1919	4.29349	3.61891	4.19361	4.1309	3.8128	3.91368	4.97212	3.74152	4.41988	4.5337	4.45883	4.16493	4.20869	4.13545	4.05767	3.77011	4.30681	4.74058	3.21507	3.81262	5.02085	3.47084	3.74344	4.36834	3.51862	3.93953	4.00316	3.22623	4.13089	4.24676	3.29428	4.89074	4.2193	3.22543	3.35279	3.80879	3.681	4.03814	3.78765	4.38883	3.93841	4.08426	3.90434	3.42914	4.12962	2.22547	4.15916	3.94084	3.16195	3.292	3.84312	4.02674	3.98165	3.26878	3.42462	3.21167	1.21446	2.93044	3.16975	3.54687	2.998	2.95799
ENSG00000107290	9.02512	9.27896	8.25898	8.71689	9.67498	8.4416	8.83524	9.34115	8.51711	8.91331	9.15664	9.44619	8.75586	8.26148	8.65642	9.48251	9.15653	8.39839	7.7827	9.12751	9.07829	9.13321	8.15009	8.61587	8.89519	9.40129	9.16138	8.61357	9.0143	9.31566	8.74205	6.8229	8.92239	9.03278	9.56248	10.0521	7.80675	9.04196	8.90506	9.70922	8.62519	9.05674	7.84362	8.9379	8.53219	8.57716	8.23692	9.10152	9.17378	9.00971	9.07044	8.05266	8.72992	8.95871	8.99804	9.2586	8.88171	8.72919	8.17918	8.67759	8.44867	7.76255	7.35083	8.85775	9.12356	8.49875	6.82822	8.2369	8.73329	8.77855	8.4288	8.43783	7.41249	8.9346	8.4117	8.84863	7.80656	8.57105	8.60587	8.09222	9.29047	8.29193	8.24511	8.20429	7.28108	7.12615	7.95463	6.69645	8.24897	7.90225	8.01037
ENSG00000107295	1.21446	1.21446	1.21446	1.21446	1.21446	1.21446	1.21446	1.21446	1.21446	1.21446	1.21446	1.21446	1.21446	1.21446	1.21446	1.21446	1.21446	1.21446	1.21446	1.21446	1.21446	1.21446	1.21446	1.21446	1.21446	1.21446	1.21446	1.21446	1.21446	1.21446	1.21446	1.21446	1.21446	1.21446	1.21446	1.21446	1.21446	1.21446	1.21446	1.21446	1.21446	1.21446	1.21446	1.21446	1.21446	1.21446	1.21446	1.21446	1.21446	1.21446	1.21446	1.21446	1.21446	1.21446	1.21446	1.21446	1.21446	1.21446	1.21446	1.21446	1.21446	1.21446	1.21446	1.21446	1.21446	1.21446	1.21446	1.21446	1.21446	1.21446	1.21446	1.21446	1.21446	1.21446	1.21446	1.21446	1.21446	1.21446	1.21446	1.21446	1.21446	1.21446	1.21446	1.21446	1.21446	1.21446	1.21446	1.21446	1.21446	1.21446	1.21446
ENSG00000107317	4.37308	3.22999	5.49516	3.84974	3.75835	3.36224	4.54041	3.40736	2.73245	2.89281	2.02127	4.42297	4.47179	4.13788	4.73326	4.18096	3.23676	4.72496	5.29983	3.54325	2.78549	3.67785	1.21446	1.88657	3.39477	3.60284	3.05065	3.98292	4.30486	3.294	1.21446	4.02398	3.31628	1.94756	2.91087	4.0655	3.48392	1.21446	3.16613	2.18897	2.70856	4.26962	5.18067	2.7402	3.30962	3.16993	2.19536	4.58557	4.42823	1.21446	3.98684	3.1029	3.93672	3.95641	3.89631	5.28549	3.22623	4.83929	3.93155	2.95588	3.71991	2.81749	2.68931	2.92472	3.72694	3.05211	6.02536	2.33461	2.97326	3.99959	1.21446	4.84568	5.10099	4.05394	5.14366	3.83404	4.18415	3.52868	3.10029	3.12614	4.39122	2.39501	3.05567	4.53988	5.52855	4.89678	4.25657	4.13346	3.54687	4.53466	4.22393
ENSG00000107331	4.46236	3.09908	4.57432	4.08847	3.75835	4.00697	3.96463	4.11124	4.4113	3.76642	3.08318	2.98117	4.32994	3.32194	4.31339	3.81889	3.84653	3.43459	3.90854	3.69495	3.86689	3.67785	4.08974	2.90961	4.09625	3.98804	3.23862	4.70142	3.86143	4.55248	3.40591	3.60534	3.52335	2.24064	3.33639	3.51306	4.14493	4.48655	2.768	4.03644	3.25003	3.77338	5.37796	3.13279	3.99434	2.39838	3.08127	3.21507	4.79212	4.85533	3.75321	4.99708	3.38182	3.89905	4.0221	4.18143	3.42708	4.45792	6.06018	3.6998	4.30877	3.13528	4.33899	3.0071	4.02856	3.80064	5.45592	4.13504	3.90697	3.99959	3.38472	4.16584	4.78933	4.05394	4.01598	3.70599	3.94084	3.52868	3.74023	3.97536	3.10902	3.16481	3.45146	3.66681	5.94958	5.7867	3.81717	3.98788	4.423	5.0281	4.06539
ENSG00000107338	1.21446	2.35189	1.21446	1.21446	2.69194	1.21446	1.90313	2.72268	2.31143	1.21446	1.21446	1.21446	2.29681	1.21446	1.21446	1.21446	1.21446	2.28361	1.21446	1.21446	2.92057	1.21446	1.21446	1.21446	1.21446	2.55986	1.21446	2.32303	1.21446	1.21446	1.21446	1.21446	1.21446	1.21446	1.21446	1.21446	1.21446	1.21446	1.21446	1.21446	1.21446	1.21446	1.21446	1.21446	1.21446	1.21446	2.19536	1.21446	2.24055	1.21446	1.21446	1.21446	1.21446	2.04373	2.28074	1.21446	1.21446	1.21446	1.21446	1.21446	1.21446	2.04628	1.21446	1.21446	1.21446	1.21446	1.21446	1.21446	1.21446	1.21446	1.21446	2.1326	1.21446	1.21446	1.21446	1.21446	1.21446	1.21446	1.21446	1.21446	2.72042	1.21446	1.21446	1.85926	1.21446	1.21446	1.21446	2.39826	2.29545	1.21446	2.12506
ENSG00000107341	9.69156	11.4114	8.70564	9.87798	10.0575	9.81349	9.88658	10.2333	9.29499	9.90637	10.0731	9.59438	9.04838	10.114	8.9167	9.86944	9.53083	9.58042	8.92982	10.2333	10.5427	10.0823	8.79067	9.58729	9.83062	9.69977	9.16678	9.73008	8.82903	9.26741	10.0999	8.75199	9.33944	10.4655	10.0522	10.0828	8.9923	9.97377	10.2335	10.2367	9.9871	9.09662	7.46543	10.3143	10.3233	9.34835	10.1111	10.3749	9.99013	8.92916	9.38325	9.75678	10.2845	10.0738	9.9235	9.86309	10.2736	8.88485	8.08517	9.7179	9.89591	9.3216	9.13226	9.83905	10.1137	10.2489	8.76395	9.70527	9.60424	10.2041	9.68583	9.61325	9.06354	10.2103	9.96311	10.4368	9.07122	9.55049	10.4497	9.99043	9.93711	8.68063	10.5392	9.92792	8.46483	8.84728	10.118	9.39954	9.28767	9.4015	9.94266
ENSG00000107362	5.63322	6.47359	5.84498	6.06022	6.2523	6.10905	5.74357	4.4578	5.20429	5.74675	5.8624	6.21188	4.6805	5.42119	4.46763	6.00745	5.76924	5.69734	5.16189	6.20452	5.73048	6.18048	5.17982	6.25484	5.73049	5.78517	5.83684	5.17584	5.31094	5.59556	6.41629	4.97155	5.8028	6.10523	5.50058	5.73334	5.69007	5.54114	6.01718	5.89564	5.70396	5.85716	5.07079	5.67322	4.74489	6.15407	5.61821	6.76937	5.9845	5.16916	6.76249	4.7724	4.96538	6.34012	5.3013	5.43148	5.33026	5.09387	4.50384	5.17519	5.11146	6.13723	4.2401	5.70419	5.22965	5.15714	4.49669	6.12941	5.34206	5.83684	5.17347	5.30366	3.42914	5.27597	4.75459	5.56863	5.06741	5.18643	5.86196	5.84963	5.88165	5.01781	4.9256	5.41583	4.65794	1.21446	4.43335	3.64034	4.37577	4.76734	5.35124
ENSG00000107371	5.21636	6.06236	5.60409	5.9159	6.13449	6.47023	6.44338	6.42622	6.74603	6.15535	7.13864	6.71406	5.37369	5.71302	4.84949	6.41568	6.0801	6.58425	6.45571	6.8753	7.05821	6.21937	6.21781	6.3304	6.57448	5.82257	6.08551	6.46002	5.68532	7.02632	11.8413	5.62571	6.50816	6.81171	5.98379	7.54556	6.12782	6.84166	7.46233	7.51379	6.98835	5.85716	3.89445	7.02065	6.38077	6.12016	11.6869	8.21537	6.94651	5.91966	5.99692	6.36434	6.86306	6.28646	6.27653	6.28004	5.59074	5.8946	5.59728	6.1707	6.36867	5.74709	4.81992	6.74293	6.45764	5.72632	5.24092	6.54774	6.84178	6.79585	6.72382	6.14284	4.78933	6.11975	5.59839	6.7083	5.52433	6.41968	6.39959	6.49141	7.41452	6.02971	6.41697	7.06833	5.15852	5.25829	5.49497	5.09681	5.9514	4.25597	5.70921
ENSG00000107372	6.72659	8.49793	7.76892	8.28967	8.38541	8.28966	7.62593	8.03249	7.54056	7.81151	8.31382	8.3436	8.52612	8.14232	6.87786	8.0304	7.6767	7.86648	7.51276	7.91929	8.20031	7.78385	9.99549	7.83419	7.3827	7.21392	6.86116	7.38547	7.3354	7.29498	8.51862	8.16807	8.29352	8.51257	8.31037	9.37531	8.32601	7.9059	8.25115	8.31799	7.60711	7.42574	6.82226	8.181	8.27517	8.69497	8.47474	9.43673	7.88255	6.90758	8.41777	8.32394	7.93072	8.1008	8.02819	7.85134	8.24627	8.54198	7.55038	8.40163	8.79611	8.26474	7.25418	7.8145	7.11061	8.32091	7.4195	8.02924	7.64024	8.13267	7.85081	7.6988	7.78202	7.56225	8.81679	8.49594	8.29052	8.43947	8.12683	7.72592	8.13113	8.3728	8.68455	8.80623	7.07372	7.91309	7.67104	7.86173	8.31847	7.70315	8.47298
ENSG00000107404	4.70064	4.17075	4.77515	4.4699	4.79023	4.55275	4.75888	4.26029	4.08677	5.30802	3.33126	4.12568	5.32511	4.46531	5.32054	4.28335	3.84653	4.61047	4.47836	3.69495	4.33301	3.95522	5.17982	4.2259	4.4782	4.82304	4.19413	5.28676	4.84031	3.78421	3.96461	4.66422	4.45795	3.52606	4.48406	4.52626	4.54768	4.5502	4.33389	4.13175	4.37136	3.85616	7.17941	4.05767	3.95232	4.34694	5.22421	4.12049	4.58516	5.91966	4.90101	4.7724	4.0808	4.41492	5.18292	4.90646	4.34005	4.38302	5.89245	4.40323	4.47819	4.85996	4.75026	4.85118	4.86913	4.43305	4.98781	3.78765	3.70006	4.65601	4.46542	5.07215	5.67093	5.02561	4.98971	4.15916	4.97476	3.93919	4.57328	4.80641	4.39122	4.2587	4.63201	4.99128	6.45697	5.99232	4.86032	5.4098	5.27144	5.7941	4.14691
ENSG00000107438	6.91035	6.09481	6.8549	6.00422	6.93121	5.97388	5.34387	6.0763	6.49888	6.74931	4.74339	5.38941	6.10609	4.31112	7.27883	5.39072	5.26408	5.38749	7.00054	6.02264	6.04132	5.27848	7.86577	6.24511	6.64989	6.23673	6.54994	5.66048	6.1102	5.90226	6.71174	7.29529	6.30913	5.38736	6.13924	6.16714	5.87452	6.25997	6.31447	6.64758	5.97779	6.4952	6.39263	6.20619	6.86371	5.56957	5.68239	6.28022	6.62713	7.74514	5.86948	6.71818	5.10462	5.27732	6.18297	5.70451	5.97207	7.06889	6.92617	6.39002	6.32541	6.92092	6.54151	6.8486	6.78685	6.78137	6.48201	6.27363	5.81224	5.66247	6.55947	6.73675	7.54647	5.96592	6.91793	6.40191	5.92071	6.55779	6.89073	5.79817	6.11097	6.66528	6.60265	5.74297	6.61861	7.86164	7.57196	7.78815	6.52257	7.15672	6.77749
ENSG00000107443	3.50548	3.09908	2.89662	3.18997	3.96118	3.65794	4.01463	3.53328	3.48514	4.20106	3.33126	2.6844	4.64115	4.31112	1.21446	3.51019	4.12323	4.57016	3.50105	3.54325	3.73784	3.95522	3.38932	4.18516	4.20193	3.51064	3.23862	2.74787	3.52413	4.55248	2.83141	3.47677	3.86058	4.46933	3.50568	1.21446	4.14493	3.17803	4.10086	3.57115	4.46422	3.48952	3.6019	3.78004	3.55966	5.09707	5.18036	4.12049	3.52589	1.21446	2.3596	3.1029	4.03442	4.01148	3.75783	3.64268	4.01946	3.06951	1.21446	3.10241	2.83577	4.28034	3.22543	4.36828	2.94372	3.91064	1.21446	4.25283	4.3192	3.41	2.25638	3.69756	1.21446	3.48336	3.49645	3.4878	3.55984	3.16195	3.45883	3.61715	4.02674	3.98165	4.39596	4.5691	3.21167	1.21446	4.05421	3.82513	4.423	3.76876	3.88638
ENSG00000107447	1.21446	1.21446	1.21446	1.21446	1.21446	1.21446	1.21446	1.21446	1.21446	1.21446	2.02127	1.21446	1.21446	1.21446	1.21446	1.21446	1.21446	1.21446	1.21446	1.21446	1.21446	1.21446	1.21446	1.88657	1.21446	1.21446	1.21446	1.21446	1.21446	1.21446	1.21446	1.21446	2.33261	1.21446	1.21446	1.21446	1.21446	1.21446	1.21446	1.21446	1.21446	1.21446	1.21446	1.21446	1.21446	2.1898	1.21446	1.21446	1.21446	1.21446	1.21446	1.21446	1.21446	1.21446	1.21446	1.21446	1.21446	1.21446	1.21446	1.21446	1.21446	1.21446	1.21446	1.21446	1.21446	1.21446	1.21446	1.21446	1.21446	1.21446	1.21446	1.21446	1.21446	1.21446	1.21446	1.21446	1.21446	1.21446	1.21446	1.98196	1.21446	1.21446	1.21446	2.11905	1.21446	1.21446	1.21446	1.21446	1.21446	1.21446	1.21446
ENSG00000107485	8.51344	8.4169	7.42819	7.84035	8.55789	9.0464	9.5286	8.04771	8.44901	8.67798	9.2443	8.74985	9.05396	7.87871	6.00873	8.35087	8.97731	9.12284	7.37181	8.74081	8.27288	8.90799	5.41349	8.81955	8.22778	8.39106	8.44376	8.91822	7.81567	7.53625	7.93952	8.40706	8.11443	8.42534	8.52273	7.93552	8.80776	8.683	7.99619	8.61769	7.7955	8.44912	6.43743	8.11341	8.7711	9.48437	9.32194	7.92871	8.66153	7.02854	9.43393	5.77851	8.74941	9.34963	8.7803	8.40629	8.86952	6.85268	6.13724	8.5975	9.31199	9.00049	7.06769	9.22148	8.65255	8.20474	6.09101	9.62693	8.81047	9.19139	8.31889	8.62351	6.60599	8.45358	8.2009	8.96866	9.0563	8.66131	9.12965	9.0583	8.88038	7.74723	8.43207	9.41638	4.65794	4.89678	8.30804	6.80706	8.82119	7.81904	7.87597
ENSG00000107518	1.21446	1.21446	3.48784	3.18997	1.21446	1.21446	1.21446	1.21446	1.21446	1.21446	1.21446	1.21446	1.21446	2.01721	1.21446	1.21446	1.21446	1.21446	1.21446	1.21446	1.21446	1.21446	1.21446	1.21446	1.21446	1.21446	1.21446	1.21446	1.21446	1.21446	1.21446	1.21446	1.21446	1.21446	1.21446	1.21446	1.21446	1.21446	1.21446	1.21446	1.21446	1.21446	1.21446	1.21446	1.21446	1.21446	1.21446	1.21446	1.21446	1.21446	1.21446	1.21446	1.21446	2.55942	2.57194	1.21446	1.21446	1.21446	1.21446	1.21446	1.21446	1.21446	1.21446	1.21446	1.21446	1.21446	1.21446	1.21446	1.21446	1.21446	1.21446	1.21446	1.21446	1.21446	1.21446	1.21446	1.21446	1.21446	1.21446	2.86024	1.21446	1.21446	1.21446	1.21446	1.21446	1.21446	1.21446	1.21446	1.21446	1.21446	1.21446
ENSG00000107521	8.85023	7.46126	8.90466	8.84183	8.04471	7.18844	8.19436	8.26723	8.67945	7.93395	6.54258	7.07174	8.19326	6.4207	9.7519	7.68379	7.68507	7.99273	9.02703	7.02093	7.57239	6.92346	10.7208	7.08076	8.35147	7.93864	8.0643	8.82974	7.78242	8.6335	9.08897	8.76196	8.65512	6.98213	9.01906	7.64593	8.05952	8.11828	8.29262	7.56496	8.4844	7.60527	10.7308	7.84229	8.71996	7.88574	7.78703	8.87141	8.38338	9.90134	7.71076	10.4566	8.11684	7.10417	8.00106	7.99093	7.73028	9.53515	9.3322	8.27241	7.4475	8.62788	9.09787	7.3654	8.83671	8.26147	9.16504	7.967	8.18539	7.42232	8.9253	8.60202	9.18355	8.51027	7.93305	7.66815	8.39501	9.33704	7.87323	8.64863	7.84319	9.51622	8.02001	6.7009	10.6692	11.6909	8.24512	9.27041	8.367	8.7104	9.01351
ENSG00000107537	3.31967	3.82085	1.21446	3.71276	3.89684	4.05741	4.19837	3.75427	4.08677	4.10451	5.0348	2.98117	3.86141	4.88377	3.07631	3.10667	3.5762	4.34929	3.61501	4.01339	4.19427	4.28847	1.21446	3.7519	2.26185	4.34192	2.82865	3.84175	3.19959	2.95564	3.61891	3.47677	4.80166	3.67703	3.65578	5.38486	5.30916	3.83522	4.47019	4.13175	4.98481	2.61296	2.69039	3.67338	4.03512	4.72628	5.34825	3.58866	3.35555	4.45215	6.29486	3.1029	4.44072	3.38255	3.80557	3.46647	3.89374	3.42387	1.21446	5.09665	4.30877	3.13528	3.60034	3.52298	3.08945	4.10734	2.78412	4.4128	4.51855	3.09734	3.97014	3.9971	3.82858	4.12962	4.01598	4.38197	4.57177	3.52868	3.80228	3.84312	4.18411	3.6346	4.73675	5.09488	3.21167	3.6621	4.05421	3.42604	5.37028	3.61413	3.29668
ENSG00000107551	5.98601	5.27323	6.61618	6.54526	6.77384	5.82467	5.89519	6.31317	5.31082	5.30802	5.21995	5.03089	7.08725	6.81021	8.09145	5.60109	6.04146	6.27175	6.74772	5.89228	6.46494	5.90633	5.41349	5.05296	5.33216	6.35622	6.64592	6.48343	6.99738	6.9835	6.91875	5.22426	5.87672	4.97297	6.01089	7.08837	6.12782	5.8728	6.57579	6.72464	6.35892	6.84014	7.62878	6.27857	5.68708	5.07356	5.55104	5.98495	5.48924	6.28628	4.30546	7.77966	5.89895	4.62734	6.09229	6.96977	6.62247	6.51394	7.71009	5.96572	6.59196	4.85996	6.14283	5.52417	5.67439	6.85026	7.83763	6.05149	5.83708	5.50592	6.02733	6.12283	5.46927	5.72333	4.93446	6.35081	5.80033	5.96019	5.91756	5.63173	6.56924	6.64173	6.2974	4.87956	6.6931	5.25829	5.84345	6.14257	6.01377	6.26613	5.9516
ENSG00000107554	3.50548	3.55794	3.22635	3.71276	3.51984	3.95462	3.61893	2.72268	3.03695	4.00076	3.63229	3.81783	3.86141	4.25572	3.9421	3.95041	3.64902	3.96664	3.61501	3.37202	3.5178	2.68815	1.21446	3.5041	2.96022	3.51064	3.05065	4.33646	4.00321	2.48072	2.38614	3.47677	2.33261	3.04889	3.33639	3.36901	3.03591	2.9944	2.98337	3.07015	3.45255	3.48952	3.22682	2.95247	3.86424	2.71727	3.89419	4.22665	3.9361	2.89016	3.24239	4.50541	3.12932	3.68839	3.22836	3.64268	3.75534	3.5704	2.92377	3.65537	3.52236	3.78307	3.60034	2.74051	3.95913	3.91064	3.73589	4.19518	3.58343	4.27057	2.25638	3.45332	2.84985	3.70128	4.47271	3.95113	3.87269	3.16195	3.86163	3.84312	3.53014	3.42065	4.35247	3.61025	4.65794	3.6621	4.05421	3.82513	4.55587	4.90367	3.88638
ENSG00000107560	6.2691	6.48587	7.33665	6.89216	7.05159	7.17731	7.07113	6.60151	6.68811	6.94022	6.95157	7.29317	7.18549	6.29077	6.0576	6.54317	7.23297	6.76329	5.86349	6.69605	6.77599	6.52888	6.54686	6.96705	5.98488	7.0504	6.63036	6.43623	6.54372	6.61398	6.75559	6.48033	6.01407	6.63628	6.7664	6.20817	6.77236	6.63915	6.22203	6.4069	9.47507	7.41913	6.24921	6.63619	6.10849	6.4279	6.25679	11.2345	6.67978	6.15062	5.85031	6.10103	6.63812	6.90268	6.18297	6.34276	6.22294	5.84021	6.21038	6.57456	6.18722	6.70753	11.7871	6.46572	6.17224	6.15487	10.8432	7.05032	6.80452	6.86181	6.41727	6.52454	5.57364	6.94408	4.6892	6.55423	6.19067	6.14696	6.62487	6.36756	9.30105	6.13473	5.98189	7.25355	4.32083	5.25829	5.71402	5.35243	5.78253	5.2485	5.90628
ENSG00000107562	1.21446	1.21446	1.21446	1.21446	1.21446	1.21446	1.21446	1.21446	1.21446	1.21446	1.21446	1.21446	1.21446	1.21446	1.21446	1.21446	1.21446	1.21446	1.21446	1.21446	1.21446	1.21446	1.21446	1.21446	1.21446	1.21446	1.21446	1.21446	1.21446	1.21446	1.21446	1.21446	1.21446	1.21446	1.21446	1.21446	1.21446	1.21446	1.21446	1.21446	1.21446	1.21446	1.21446	1.21446	1.21446	1.21446	1.21446	1.21446	1.21446	1.21446	1.21446	1.21446	1.21446	1.21446	1.21446	1.21446	1.21446	1.21446	1.21446	1.21446	1.21446	1.21446	1.21446	1.21446	1.21446	1.21446	1.21446	1.21446	1.21446	1.21446	1.21446	1.21446	1.21446	1.21446	1.21446	1.21446	1.21446	1.21446	1.21446	1.21446	1.21446	1.21446	1.21446	1.21446	1.21446	1.21446	1.21446	1.21446	1.21446	1.21446	1.21446
ENSG00000107566	4.83982	6.18801	5.37727	5.57485	5.42627	5.11916	4.9733	4.78535	5.08919	4.45623	5.2767	4.94079	4.37882	5.81117	5.15027	5.49976	4.78971	4.39632	5.42565	5.22994	4.61174	4.71204	6.21781	4.51519	4.30018	4.49016	4.35636	5.05559	3.93414	5.53742	5.26489	6.00782	3.86058	5.40837	5.64612	4.38881	5.3346	4.77958	5.45943	5.18521	5.16041	4.84834	3.6019	5.75168	4.92681	4.1337	5.69799	5.31374	5.2772	4.45215	5.50283	6.00134	5.19044	5.15452	5.05385	5.15133	5.01167	5.30988	4.90975	5.72661	5.64581	5.01034	3.89277	5.31829	5.04434	5.72632	4.98781	5.51413	5.15671	5.4851	4.62319	5.26758	3.42914	5.17399	5.36833	5.03147	5.33896	5.23446	4.96693	5.09032	5.30555	5.01781	5.59573	5.7173	5.15852	5.7867	5.41385	5.4098	5.16526	5.08646	5.44944
ENSG00000107581	9.96876	10.0562	9.41771	10.1741	10.1937	9.60188	9.98192	9.29727	9.7746	8.87066	9.24075	10.2533	8.85726	9.4029	9.40102	10.0617	9.8623	9.83021	9.13886	9.72665	9.62128	9.5256	9.40481	9.85113	9.75156	9.74057	9.79484	9.83381	10.0484	10.2485	10.2319	8.64473	9.8437	10.291	10.1529	9.99767	9.06226	10.2091	9.52361	10.2222	9.8429	10.292	9.60828	10.2438	9.21419	9.14441	9.36038	9.99928	10.1603	9.91709	8.95203	9.75678	9.14148	9.68409	9.67932	9.26184	9.4606	9.87609	10.1526	9.08146	9.20474	8.77617	8.64818	9.37963	9.06209	10.0786	10.1515	9.28824	10.2696	10.5355	9.21946	9.988	8.39291	10.1844	8.05398	10.3055	8.62725	9.63312	10.1865	9.91507	10.3251	10.3413	9.32578	9.33975	6.3688	6.33208	8.94836	8.24625	8.71975	8.40276	8.69214
ENSG00000107593	1.21446	1.21446	1.21446	1.21446	1.21446	1.91657	1.21446	1.21446	1.21446	1.21446	2.77238	1.21446	2.87332	1.21446	1.21446	1.21446	1.21446	1.21446	1.21446	1.21446	1.94447	1.21446	4.08974	1.21446	3.19606	1.21446	1.21446	1.21446	1.21446	1.21446	1.21446	1.21446	1.21446	2.92719	1.21446	1.21446	1.21446	1.21446	1.21446	1.21446	1.21446	1.21446	1.21446	1.21446	1.21446	1.21446	1.21446	1.21446	1.21446	1.21446	1.21446	1.21446	1.21446	1.93504	1.21446	1.21446	1.21446	1.21446	1.21446	1.21446	1.21446	1.21446	1.21446	1.21446	1.21446	1.21446	1.21446	1.21446	1.21446	2.4941	1.21446	1.21446	1.21446	1.21446	1.21446	1.21446	1.21446	1.21446	1.21446	1.21446	1.21446	1.21446	3.68538	1.21446	4.65794	1.21446	1.21446	1.21446	3.25339	1.21446	1.21446
ENSG00000107611	4.77193	5.24452	3.89388	5.17834	4.52264	4.77752	3.74417	2.93297	5.67195	4.85964	2.93783	5.94584	3.36112	3.32194	3.7108	3.42044	5.87562	5.36425	6.01107	4.81417	6.92038	5.89035	3.38932	6.06877	5.46367	4.39308	4.35636	3.5061	3.52413	5.34736	4.84309	4.11138	5.36239	5.69141	6.79784	5.52156	3.66102	3.48094	5.4266	3.07015	6.06838	5.79718	5.63079	3.43076	5.99145	5.29294	3.58436	4.80532	2.92705	3.88489	3.11087	4.50541	5.34804	4.6953	3.70836	5.60555	3.22623	4.94663	3.52179	2.59364	4.96817	3.4985	3.42623	6.04415	6.55304	5.78389	4.03814	3.31964	4.89702	5.37618	5.2715	3.80486	3.42914	5.43129	5.04289	5.37721	3.64509	3.16195	6.17866	5.17366	5.33891	3.16481	2.64353	3.35646	3.21167	1.21446	3.35956	2.8474	3.25339	3.23768	2.95799
ENSG00000107614	7.18772	7.62006	6.42192	6.64012	7.43029	7.52783	7.04192	6.19048	7.1694	6.54738	7.26282	7.13374	6.54747	6.23533	5.73582	6.72446	6.91483	7.27298	9.11112	7.46962	6.75991	7.64805	4.55242	7.35386	6.63141	6.98603	7.25523	7.12783	7.55944	7.14763	7.03004	6.48033	7.39833	6.81171	6.95946	7.42903	6.21238	6.89118	5.80401	7.0341	6.97282	6.99037	5.63079	6.8292	7.08437	6.8562	7.19151	6.48358	6.23977	6.28628	5.52719	4.7724	6.29628	7.35052	6.57988	6.01317	7.1916	5.5323	5.59728	6.50961	6.2191	6.01856	6.1696	7.21151	6.66404	6.44957	6.09101	6.50163	6.71364	7.48121	6.47994	5.83377	6.39472	6.70993	5.2378	6.93333	5.83577	6.28977	6.65785	6.96524	7.23182	5.91641	6.71718	6.68777	4.32083	4.41107	5.45498	5.02507	6.64574	5.89522	6.27044
ENSG00000107625	4.90461	4.5481	6.08918	5.68592	5.33406	6.19995	5.69928	5.69273	6.68811	6.2248	5.96933	5.78319	6.57881	6.56256	5.90569	5.90031	6.31415	5.99802	6.1449	5.87703	5.59182	5.80765	5.17982	6.02393	5.73049	5.58201	5.50212	6.90338	5.93086	5.47682	5.43679	7.14083	5.50925	5.79066	5.29506	6.12492	6.11323	5.89727	6.45105	6.29002	5.45778	5.60057	5.46728	5.5321	5.93973	6.74942	6.77311	5.49231	5.83759	5.74211	6.01423	6.00134	6.50261	6.18844	5.97535	5.56397	5.42245	6.11672	5.59728	6.05953	6.26562	6.46992	6.14283	6.28168	5.49349	5.96895	6.02536	6.44183	5.88552	5.82032	5.71605	6.36345	5.84774	5.77059	5.99789	6.17391	6.6444	6.19615	6.21237	6.02396	6.05196	5.65892	6.47823	7.01674	6.06637	6.60678	5.96219	6.17595	6.14492	6.31558	6.03817
ENSG00000107643	4.70064	5.1853	4.46211	5.57485	4.8911	5.97388	5.30493	5.58539	5.4571	4.60383	5.89893	4.84462	4.99288	4.95448	4.73326	5.06098	4.90958	5.88843	4.96835	5.41047	5.21998	4.23817	4.08974	5.33646	4.70913	5.97978	5.94152	6.57342	5.48685	4.77129	4.99795	5.0169	4.64019	5.15834	5.00179	5.1089	5.8571	5.02242	4.65275	5.2702	5.54461	5.57697	3.89445	5.04188	4.56404	5.60273	5.40646	4.80532	5.52813	4.45215	5.85031	3.74344	5.19044	4.92931	4.99475	4.93947	4.51917	4.45792	3.52179	5.87479	4.53042	5.43882	4.2401	5.16252	4.86913	4.43305	3.73589	4.60124	4.16861	5.04685	4.9546	5.07215	3.82858	3.59674	4.75459	5.27098	5.26276	4.34602	4.82811	4.30991	4.78137	4.94233	5.19356	5.50861	3.87608	5.25829	4.25657	5.61875	4.85917	5.08646	5.24581
ENSG00000107651	7.96044	4.80676	4.77515	8.00617	8.98749	8.06649	8.63273	5.46936	6.02417	10.1576	8.97423	5.74833	7.51731	10.3556	9.71433	8.8856	6.14228	8.47069	3.81755	8.76582	8.51711	9.11615	10.4334	8.65494	9.61952	10.2753	10.6037	9.51143	10.1138	5.27797	4.84309	4.27126	4.35717	9.10513	8.06772	8.39199	9.33142	9.56667	5.64203	6.76898	9.95188	10.3303	10.959	8.39944	7.00616	7.33617	6.0777	4.50404	6.06594	8.60547	3.57172	5.51467	5.08234	8.71738	8.4744	9.8588	9.29422	9.85741	3.52179	9.17101	5.54868	9.26693	9.28986	9.39628	8.76136	8.73923	6.43224	7.98804	5.70833	7.97401	9.24072	7.91759	6.14706	5.37117	4.98971	5.24875	9.4117	8.81473	8.12389	5.22664	4.2566	6.38227	4.39596	5.15362	9.54855	3.6621	4.86032	10.2475	4.82461	8.4533	4.29692
ENSG00000107669	6.68134	6.56904	6.29789	6.72912	6.47326	5.7958	6.1899	5.27557	6.64815	5.64899	6.27738	6.68674	5.02371	5.75309	5.7947	6.37055	6.87879	5.99802	5.54131	6.07699	6.74366	6.08545	6.21781	7.20131	6.1237	6.33051	6.63036	6.23027	7.20524	5.85547	6.46993	4.60586	6.22678	6.44667	5.33859	6.36148	4.89543	6.66785	5.55363	6.34964	6.69831	6.98142	5.97298	6.07004	5.86405	6.37139	5.87312	6.66175	6.28581	6.07767	4.65669	5.36202	5.88618	6.42533	5.9549	5.88409	6.36878	5.49754	4.72125	5.67361	5.7802	5.70376	5.87646	6.1555	5.65299	5.81183	4.98781	6.17421	6.04327	6.24821	5.53083	5.70503	4.38956	5.24277	3.90344	5.65555	6.03179	6.63114	6.53006	5.67042	6.29183	6.20072	5.14384	5.96636	3.21167	3.6621	5.81217	4.69544	5.21933	5.75875	4.66972
ENSG00000107672	6.91817	7.11111	6.91944	6.96725	7.16935	7.13189	7.1499	7.20958	7.26493	6.79566	7.15382	7.46378	6.79879	7.02966	7.00779	6.85304	7.05708	7.46495	6.80658	7.33128	6.83088	7.34258	7.46016	7.12384	6.80638	6.84794	7.19306	6.3624	6.64236	6.72214	6.85971	7.14083	6.87539	6.59117	6.68468	7.7044	7.91995	7.01919	6.75795	6.72464	7.13516	6.50772	6.48088	7.01006	6.6359	7.47219	7.99991	7.00776	6.71385	6.98934	7.64009	6.71818	7.03467	6.85926	6.91737	6.77439	6.54277	6.87986	7.1283	7.10076	6.87796	7.07317	6.94918	7.16318	6.21664	6.72378	7.31358	7.15081	7.03646	6.41135	7.37837	6.80107	6.9144	6.70993	6.07622	6.79494	6.57279	6.55779	6.74486	6.75671	7.03277	6.68845	6.80745	7.65885	7.23197	6.72671	6.92369	6.07338	6.46796	6.51922	6.77749
ENSG00000107679	7.55674	7.18074	7.00122	8.51654	7.31476	7.67361	7.35856	6.99608	7.0209	7.23746	8.21963	7.78465	6.16236	7.26917	6.87786	6.87743	7.25563	7.96219	6.3802	7.45944	7.50167	8.36885	4.90038	7.62896	6.72155	7.26229	7.93101	7.373	6.84004	7.53625	7.36326	6.34529	8.50612	7.60283	8.36908	7.33963	6.99545	7.98212	7.31805	8.00867	7.43639	8.18275	6.75308	6.55111	7.17653	7.33617	5.65066	7.489	7.80569	7.17549	7.25254	6.89511	7.41801	8.25856	6.61936	7.62293	6.64173	7.03302	6.13724	7.12855	7.35736	7.22623	7.00965	8.01841	6.56453	7.6772	7.54181	8.2819	7.14972	7.05041	7.19138	6.68314	4.95365	7.83617	5.91506	6.85484	6.94913	7.77788	7.31442	7.11974	7.1777	6.77758	6.34204	7.6789	4.65794	5.25829	6.98101	5.88431	6.8215	6.21493	6.43893
ENSG00000107719	3.41586	3.55794	2.43567	3.18997	2.69194	2.40824	3.05373	2.93297	2.31143	1.21446	3.08318	2.50027	3.25571	3.32194	3.43161	1.97325	3.02619	2.85419	3.61501	2.64985	3.34788	2.84628	1.21446	3.1098	3.39477	3.05868	2.55367	3.05481	2.33304	3.78421	1.21446	3.17426	3.31628	2.92719	3.65578	1.21446	3.95793	2.14571	2.768	2.5687	3.62804	2.81062	3.22682	3.67338	3.61543	3.93596	1.21446	3.58866	2.24055	1.21446	3.83559	1.21446	2.81233	3.26247	3.29888	3.14787	4.1347	2.56821	3.93155	3.23348	3.41141	3.26804	2.68931	3.0071	3.33814	3.91064	3.73589	3.07259	2.75891	3.21027	2.25638	2.49271	2.84985	3.22224	2.61771	3.63713	3.37095	2.63982	2.99217	3.24035	2.93046	2.84311	3.36332	3.66681	1.21446	4.41107	3.16322	3.64034	3.92659	4.14925	3.13874
ENSG00000107731	2.49791	1.21446	1.21446	2.2583	2.69194	1.21446	1.21446	1.21446	1.21446	2.89281	1.21446	1.21446	1.21446	2.01721	1.21446	1.21446	1.21446	1.21446	1.21446	1.21446	1.21446	1.21446	1.21446	2.3589	2.66638	1.21446	1.21446	1.21446	1.21446	1.21446	1.21446	1.21446	1.21446	2.24064	2.23019	1.21446	1.21446	1.21446	1.21446	3.57115	1.21446	3.77338	1.21446	1.21446	1.21446	1.91057	1.21446	1.21446	1.21446	1.21446	3.24239	1.21446	1.21446	1.80482	2.09146	2.87957	2.2795	2.56821	1.21446	1.21446	1.21446	2.3756	1.21446	1.21446	2.3456	1.21446	1.21446	1.21446	1.21446	2.4941	2.25638	1.21446	1.21446	2.89304	1.21446	2.43565	1.21446	1.21446	1.21446	1.21446	2.93046	2.39501	2.24476	1.85926	1.21446	1.21446	1.21446	1.21446	2.29545	2.28621	1.21446
ENSG00000107736	4.37308	4.63966	4.67828	4.38381	4.24446	3.44258	3.85883	5.88601	5.25855	4.20106	3.63229	4.23194	6.34362	5.97253	6.195	5.22264	4.9933	3.90223	4.79208	3.69495	4.53755	4.01661	4.90038	3.80735	3.56722	5.44471	5.01748	4.53068	5.25645	4.14357	4.3607	4.72028	5.25541	4.42843	4.82897	3.51306	4.96239	3.33831	4.01365	4.13175	3.45255	3.85616	4.13545	4.60557	3.95232	4.6957	4.19221	4.50404	3.67685	3.47975	4.51671	4.99708	4.3307	3.95641	4.77796	5.43148	4.88746	4.30391	5.07621	4.55285	4.62943	4.6918	4.67701	3.57517	4.83134	4.43305	6.09101	4.00637	4.69323	4.9887	4.28775	5.15355	5.84774	3.79831	5.2378	4.80596	4.39126	4.66105	4.21802	5.11864	4.68042	5.01781	4.95477	4.51004	6.6931	5.7867	5.18833	5.29267	4.82461	5.43947	4.55604
ENSG00000107738	9.22902	9.65282	9.06534	9.40584	9.22036	8.50975	8.99461	9.60212	8.67945	9.08791	7.73084	8.21887	9.26603	9.14371	10.0611	9.23451	8.99425	8.33424	8.97412	8.60654	9.20684	7.93932	10.479	8.21397	9.48451	8.94421	8.68867	8.5374	9.23397	8.96588	9.49018	8.71484	9.02739	8.74853	9.18273	8.38754	8.73109	8.71428	8.51133	8.66926	8.78047	8.77824	9.09666	9.37725	8.88062	8.37658	8.85588	9.0668	8.77876	9.62912	8.35127	10.5782	9.0601	8.70993	9.32284	9.16285	9.18039	9.86933	9.96475	8.90914	8.81446	9.00717	10.0492	8.10196	9.25343	9.58554	10.3148	7.65589	8.48127	8.76569	8.99128	9.31166	10.4064	9.20312	9.99031	9.21983	9.1294	9.17182	9.05581	9.16524	8.90557	9.1581	9.323	8.53276	10.9223	10.9516	9.653	10.1205	8.93822	10.2863	9.83357
ENSG00000107742	8.98288	7.1502	8.70564	8.75552	8.50617	7.95684	8.46904	8.2454	9.02955	8.4313	7.39641	7.45841	8.11352	6.88414	8.94293	8.05555	8.31154	8.56262	8.21066	7.69465	7.83269	7.31294	8.15009	8.03372	8.55633	8.46671	8.63123	8.61357	8.54174	8.31748	8.43348	9.0735	8.60715	7.66508	8.19118	7.80802	8.54	8.73137	8.29262	8.28277	8.285	8.31675	9.5069	8.41957	8.70457	8.55409	8.0614	7.67572	8.50504	8.84384	8.49372	8.05266	8.07813	8.09666	8.66088	8.43821	8.33171	9.49397	8.81621	7.88035	8.93201	8.86963	8.59492	7.6342	8.73619	8.33539	8.96095	7.5523	8.63062	8.92454	8.6355	8.94704	9.33933	8.80749	8.38633	8.47939	8.76437	8.62588	8.67796	8.99127	8.26259	8.7702	8.39551	8.09165	9.35575	9.78586	8.22747	8.9032	8.31229	9.79242	8.57049
ENSG00000107745	6.1142	6.83213	5.93107	6.33446	6.09297	6.47023	5.66898	6.19048	5.54693	5.92434	6.75657	6.3919	5.83883	7.46852	6.39834	7.02303	6.13005	6.27175	5.77182	6.79657	7.17191	7.12109	5.94751	6.70858	6.73892	6.18027	6.51647	5.77885	6.80261	6.36977	6.46993	5.71069	6.33557	7.22587	7.00056	6.34319	5.78525	6.25997	6.70431	5.84125	7.30608	6.75872	6.52306	6.42924	5.96065	5.8156	5.69799	5.95485	5.89816	6.41025	5.55115	5.51467	6.82347	6.69058	6.57988	6.40286	7.11102	6.07024	6.47065	5.72661	6.42441	5.74709	5.32908	6.2967	6.06298	6.43169	6.21396	6.31423	6.51264	6.13265	6.10895	6.43006	6.45052	6.04489	6.24393	6.44153	5.74549	5.81019	6.68211	6.15239	7.11187	5.65892	6.10359	5.99866	4.93009	5.7867	6.44228	5.56929	5.54961	5.68534	6.05902
ENSG00000107758	4.87258	5.57928	6.05125	6.00422	5.42627	6.07343	6.06759	5.76829	5.71132	5.3911	6.00327	5.88297	6.44915	6.39563	5.85127	5.2971	5.83099	6.20804	5.67391	5.84606	5.47825	5.99867	6.21781	5.94195	5.08196	4.99739	5.31966	6.14475	5.36344	5.94757	6.00834	6.43116	6.1091	5.60312	5.05504	6.28687	6.38017	6.10059	5.69807	6.1628	6.25992	6.39094	5.63079	5.37558	5.77238	6.73457	6.87257	6.58527	5.80632	5.64438	6.46816	5.65264	5.63455	6.0958	5.33341	5.66574	4.95092	5.4254	5.22529	6.44791	5.7802	5.6816	5.62869	6.28921	5.6092	5.36037	5.11996	6.11416	6.20462	5.91669	5.97023	5.90581	3.82858	5.81634	6.07622	5.31442	6.04698	6.04322	5.78931	5.83268	6.01124	5.65892	6.33101	6.49758	5.82247	6.1722	5.64465	6.0375	6.35213	6.01985	6.01701
ENSG00000107771	6.89458	6.44871	6.87674	6.78	6.70207	6.78835	6.69685	5.40763	6.85534	7.23746	6.11615	5.81722	6.34362	5.69256	5.90569	6.16119	6.45794	6.56404	5.00922	6.72184	5.37623	6.4548	5.41349	6.62105	6.53525	6.60162	6.3928	6.46002	7.03013	7.10832	6.57157	6.46413	6.22678	6.19244	6.79784	6.61123	7.30862	7.17724	6.16358	6.73957	5.54461	6.30748	6.29862	6.14941	6.13632	6.87664	6.00435	6.5045	6.43626	5.91966	6.40395	4.99708	6.49423	6.4645	5.65865	6.53763	6.67948	6.24779	6.13724	6.49137	6.87796	6.55761	6.22169	6.05303	5.97953	5.66635	6.90318	6.80667	6.89001	6.86181	6.50024	6.97841	6.07786	6.67315	4.54862	6.47054	5.96937	6.64891	6.53006	6.52342	6.11097	6.23261	6.27455	6.39621	5.82247	5.54667	6.76957	5.23032	5.98292	5.56766	6.17817
ENSG00000107779	5.51417	5.60206	4.46211	5.85386	4.68167	5.60921	5.0926	3.75427	5.08919	4.45623	5.35782	6.03528	5.27482	3.86717	4.14008	5.43534	4.96594	5.5813	4.35615	5.13035	5.73048	5.48447	4.08974	4.93635	5.42116	5.34529	5.96654	5.53147	5.28395	4.96087	4.75886	4.48137	5.64246	5.34439	5.00179	5.1089	5.02635	4.27627	4.76258	4.22095	3.45255	5.77662	5.46728	4.28886	4.98946	5.48315	5.18036	4.99562	4.85491	4.66802	5.23332	1.21446	4.69803	5.04635	5.20044	5.33583	4.43245	4.66139	4.50384	4.45488	5.57358	5.38491	4.33899	5.11228	4.83134	4.50391	5.24092	5.5823	4.69323	4.65601	5.17347	4.84568	4.95365	5.10172	4.30743	4.95103	4.76918	4.25489	4.99314	4.90746	4.39122	4.48987	4.26123	4.70679	3.21167	1.21446	5.93341	3.64034	3.63182	4.83714	4.61402
ENSG00000107789	3.88104	2.35189	3.70604	3.84974	3.82935	3.84355	3.24193	3.11174	4.31125	3.76642	5.16086	3.94932	1.98856	4.075	3.43161	3.10667	4.39583	3.83465	4.64388	4.01339	3.73784	3.59866	1.21446	3.57047	3.85714	3.30438	3.40242	3.05481	3.70326	3.56152	4.10951	3.9307	4.00234	4.0496	3.65578	3.51306	2.54231	4.19855	3.92056	3.70321	4.55134	3.77338	5.18067	2.7402	4.03512	3.70499	3.43724	2.27296	3.35555	1.21446	5.0768	4.17589	3.93672	3.85944	3.75783	4.38844	3.42708	3.42387	5.22529	4.26512	2.63548	3.6002	3.42623	4.5053	4.02856	3.40408	3.34614	4.55643	3.58343	3.21027	3.55663	3.69756	1.21446	3.70128	4.47271	3.95113	3.55984	4.05258	3.45883	4.25943	3.26516	3.81912	4.39596	4.09173	4.32083	3.6621	4.25657	4.49667	4.423	2.69889	3.43736
ENSG00000107796	5.49333	5.38267	4.67828	5.22822	5.10193	4.74751	5.2027	5.40763	5.02796	4.45623	4.82202	5.2714	4.92914	4.64775	6.195	5.27271	4.55203	5.41037	3.99388	5.20568	5.12239	4.01661	4.08974	4.91184	5.33216	5.12299	5.06476	4.8538	4.50671	4.14357	3.80268	3.9307	5.50925	4.65777	4.82897	4.52626	3.1635	4.72562	4.86453	4.38392	4.16493	5.25852	4.34082	4.60557	4.59133	4.30681	4.43765	4.22665	5.23074	4.45215	4.46679	4.17589	4.03442	5.36988	5.55368	5.28549	3.42708	5.38792	5.80063	4.3496	4.53042	5.24055	4.81992	4.83056	3.95913	4.35843	4.49669	5.01865	4.38883	5.01807	4.08426	4.69022	4.78933	4.6216	4.47271	5.35659	5.41131	4.5123	5.11744	4.97105	5.04729	5.15777	4.4791	4.78342	5.35545	1.21446	4.5904	4.69544	4.63798	4.61654	5.44944
ENSG00000107798	5.8616	5.64658	6.7641	6.78	6.28952	5.64204	5.98397	5.88601	7.15522	5.95192	5.93456	6.32257	6.56844	6.71214	6.43578	6.40453	5.12277	6.19495	6.19866	6.89811	5.82636	6.15397	5.79057	5.76248	6.14992	6.51299	5.15486	6.67855	5.57846	6.03412	6.24221	6.11554	6.72359	5.60312	6.38683	8.37859	7.26313	5.945	5.90267	6.90763	6.98835	6.62725	4.13545	5.96425	6.27629	6.71956	6.89302	6.8695	6.87305	6.15062	6.89915	5.77851	6.39865	6.24955	6.40261	7.09887	5.87769	6.40583	6.21038	6.49137	7.10802	6.23169	7.03896	6.47235	6.65331	6.58512	6.32723	6.45399	6.27898	6.35519	6.43846	6.06109	5.46927	6.06397	6.60246	6.49898	6.75021	6.12171	6.81233	6.11084	6.6107	7.5962	6.74236	6.83207	5.52855	6.1722	6.95263	7.27561	6.92239	6.10671	7.1711
ENSG00000107807	1.21446	1.21446	1.21446	1.21446	1.21446	1.21446	1.21446	1.21446	1.21446	1.21446	1.21446	1.21446	1.21446	1.21446	1.21446	1.21446	1.21446	1.21446	1.21446	1.21446	1.21446	1.21446	1.21446	1.21446	1.21446	1.21446	1.21446	1.21446	1.21446	1.21446	1.21446	1.21446	1.21446	1.21446	1.21446	1.21446	1.21446	1.21446	1.21446	1.21446	1.21446	1.21446	1.21446	1.21446	1.21446	1.21446	1.21446	1.21446	1.21446	1.21446	1.21446	1.21446	1.21446	1.21446	1.21446	1.21446	1.21446	1.21446	1.21446	1.21446	1.21446	1.21446	1.21446	1.21446	1.21446	1.21446	1.21446	1.21446	1.21446	1.21446	1.21446	1.21446	1.21446	1.21446	1.21446	1.21446	1.21446	1.21446	1.21446	1.21446	1.21446	1.21446	1.21446	1.21446	1.21446	1.21446	1.21446	1.21446	1.21446	1.21446	1.21446
ENSG00000107815	4.00641	3.65138	4.86583	3.18997	3.82935	3.5183	4.50626	4.18776	3.95931	4.53196	2.93783	4.23194	3.86141	3.62209	4.60666	3.67335	3.64902	4.25023	4.35615	3.95533	3.43558	4.01661	4.55242	4.37797	3.98186	5.21045	3.90873	5.11698	4.24952	4.6661	3.61891	4.77421	3.31628	4.38631	3.65578	3.36901	4.54768	4.48655	4.65275	3.82352	4.16493	4.63513	5.07079	3.29037	4.25746	3.93596	4.05119	4.22665	4.25159	4.85533	4.61155	3.74344	4.0808	3.68839	4.17381	3.14787	4.43245	4.13089	4.90975	3.60941	4.42395	4.15547	4.67701	4.36828	4.48633	4.43305	4.67992	3.42737	3.70006	4.16841	3.18668	4.24311	3.82858	4.05394	3.78086	3.77152	4.23886	3.67976	4.26223	4.40574	2.93046	4.12705	4.0587	3.82355	3.87608	4.41107	3.35956	4.86977	4.1124	3.90759	3.29668
ENSG00000107816	3.88104	3.89829	4.05909	4.62778	3.60413	4.05741	3.91274	2.72268	4.08677	5.02523	4.42777	3.4195	3.45863	3.86717	4.73326	3.95041	3.33024	3.43459	4.64388	3.89473	3.25383	3.82356	1.21446	3.5041	2.66638	3.60284	4.5018	3.98292	4.00321	3.78421	4.10951	3.60534	4.00234	3.93628	4.70088	4.59027	4.08535	4.34991	4.95967	4.22095	4.92113	3.77338	5.28271	3.78004	4.18721	3.64055	4.05119	2.97747	4.34268	3.47975	4.46679	4.17589	3.77579	3.79779	4.27766	3.79846	4.51917	3.93326	3.52179	3.86431	4.36754	4.501	3.60034	4.3392	3.95913	4.6358	4.03814	3.61956	4.16861	4.31899	3.70889	4.63438	4.38956	3.48336	4.3925	4.38197	4.84105	4.1574	3.67521	3.91083	3.94081	3.81912	4.26123	4.24545	5.52855	6.1722	3.94078	5.02507	4.75287	4.14925	4.29692
ENSG00000107819	5.05479	4.80676	4.86583	5.85386	5.01536	5.16516	5.0926	5.27557	5.02796	5.07642	4.47741	4.97146	5.61495	5.42119	5.7947	4.94205	5.02015	5.54043	5.04894	4.93741	5.37623	4.63687	4.08974	5.28026	5.08196	4.89536	4.86545	5.43853	4.80265	5.47682	4.84309	4.77421	4.72322	4.42843	4.48406	3.87046	5.11721	4.5502	4.10086	4.13175	3.92253	4.4899	5.07079	4.95581	4.98946	4.46089	5.0884	3.88021	4.65755	3.88489	5.47805	4.50541	5.19044	5.2476	5.12902	5.33583	5.23174	4.38302	4.24676	4.322	5.2417	5.43882	5.32908	4.98769	5.22965	4.19614	3.34614	5.51413	4.45518	5.46397	4.8942	4.38595	6.33668	4.05394	4.87699	4.80596	5.52433	3.81563	4.88527	5.14642	4.87563	4.68845	4.95477	4.75833	6.54005	5.99232	5.49497	5.56929	5.29679	6.47639	5.62773
ENSG00000107821	1.21446	1.21446	1.21446	1.21446	1.21446	1.21446	1.21446	1.21446	1.21446	1.21446	1.21446	1.21446	1.21446	1.21446	1.21446	1.97325	1.21446	1.21446	1.21446	1.21446	1.21446	1.21446	1.21446	1.21446	1.21446	1.21446	1.21446	1.21446	1.21446	1.21446	1.21446	1.21446	1.21446	1.21446	1.21446	1.21446	2.31076	1.21446	1.21446	1.21446	1.21446	1.21446	1.21446	1.21446	1.21446	1.21446	1.21446	1.21446	1.21446	1.21446	1.21446	1.21446	1.89434	1.21446	1.21446	1.21446	1.21446	1.21446	1.21446	1.21446	1.21446	1.21446	1.21446	2.05672	1.21446	1.21446	1.21446	1.21446	1.21446	1.21446	1.21446	1.21446	1.21446	1.21446	1.21446	1.21446	1.21446	1.21446	1.21446	1.21446	2.10952	1.21446	1.21446	1.21446	1.21446	1.21446	1.21446	1.21446	1.21446	1.21446	1.21446
ENSG00000107829	5.57493	4.4502	5.31448	5.3682	5.3809	4.71685	5.15967	5.24056	5.78696	5.64899	4.20963	5.24659	5.39738	5.49399	7.59223	4.51076	5.67135	4.39632	6.10792	4.36343	5.04456	5.06664	8.38749	4.88689	6.73892	6.10643	5.31966	5.33916	6.37544	5.27797	6.04417	6.34529	6.41208	4.88551	5.29506	6.39739	5.20265	5.37662	5.21209	4.9476	5.45778	6.26386	7.37625	4.35816	5.36467	5.56957	5.85931	5.4058	5.08159	5.64438	5.34727	6.36434	5.64975	4.92931	5.21775	5.74227	4.82105	7.04507	8.28445	4.85056	6.74204	6.71844	5.66681	4.89153	5.69548	5.83923	6.70792	5.20352	5.11658	4.76423	5.36325	5.67784	7.06492	5.40155	5.52573	5.17993	6.57279	5.84146	6.10876	5.70809	5.27139	6.77758	5.99593	4.96962	8.30782	8.84728	6.2918	6.64972	5.83531	6.80534	6.97678
ENSG00000107831	1.21446	1.21446	1.21446	1.21446	1.21446	1.21446	1.21446	1.21446	1.21446	1.21446	1.21446	1.21446	1.21446	1.21446	1.21446	1.21446	1.21446	1.21446	1.21446	1.21446	1.21446	1.21446	1.21446	1.21446	1.21446	1.21446	1.21446	1.21446	1.21446	1.21446	1.21446	1.21446	1.21446	1.21446	1.21446	1.21446	1.21446	1.21446	1.21446	1.21446	1.21446	1.21446	1.21446	1.21446	1.21446	1.21446	1.21446	1.21446	1.21446	1.21446	1.21446	1.21446	1.21446	1.21446	1.21446	1.21446	1.21446	1.21446	1.21446	1.21446	1.21446	1.21446	1.21446	1.21446	1.21446	1.21446	1.21446	1.21446	1.21446	1.21446	1.21446	1.21446	1.21446	1.21446	1.21446	1.21446	1.21446	1.21446	1.21446	1.21446	1.21446	1.21446	1.21446	1.21446	1.21446	1.21446	1.21446	1.21446	1.21446	1.21446	1.21446
ENSG00000107833	4.32622	4.28929	4.57432	5.3682	4.64355	5.31542	4.54041	5.49926	5.1479	5.68232	4.96734	4.59116	5.93892	4.68991	4.84949	5.06098	4.82064	4.72496	5.45545	4.12267	4.78182	3.89096	3.38932	4.91184	3.39477	4.62431	5.39545	4.99145	5.84132	3.78421	4.75886	5.93909	4.94666	5.23097	4.22776	2.80219	6.36793	4.27627	4.91289	5.22833	5.26654	5.31675	5.8457	4.99949	4.9053	5.8156	5.20245	4.80532	5.08159	5.30352	4.36132	4.99708	5.19044	4.7915	4.9331	4.28875	4.51917	5.09387	4.50384	5.34777	4.58079	5.30005	6.41303	5.22687	4.15779	5.20016	5.45592	4.4128	5.15671	4.05817	5.06822	4.74395	6.60599	4.56871	5.52573	4.77509	5.52433	5.13674	4.94023	5.46562	5.30555	5.91641	5.31081	4.73279	7.23197	6.33208	4.92049	6.27169	5.29679	5.64717	4.82479
ENSG00000107854	4.58651	5.15474	5.37727	4.76981	5.15687	5.9214	5.26491	5.61299	6.05508	6.08239	7.11557	5.74833	6.29412	5.79207	4.95695	6.28799	5.14731	5.36425	5.97042	6.48125	5.88689	5.56731	4.55242	5.98937	5.69527	5.625	5.39545	5.98985	5.57846	5.85547	6.00834	5.37092	5.87672	6.38455	5.50058	6.24805	6.27925	5.37662	6.10265	6.61556	6.00863	6.18809	4.13545	5.64609	6.05116	6.37139	6.79501	6.41893	6.37369	5.30352	7.10695	5.89424	6.14382	6.47093	5.42561	5.7971	6.1168	5.4254	4.50384	6.31596	5.54868	5.70376	5.46521	6.41844	6.25971	5.72632	5.45592	6.44183	5.68113	6.007	6.05506	5.75792	3.42914	5.86069	6.17443	6.29783	6.04698	5.41191	5.80414	6.08246	6.651	5.87657	6.39595	6.40426	5.35545	4.89678	5.93341	5.66656	5.81793	5.7941	5.73537
ENSG00000107859	1.21446	1.21446	1.21446	1.21446	1.21446	1.21446	1.21446	1.21446	1.21446	1.21446	1.21446	1.21446	1.21446	1.21446	1.21446	1.21446	1.21446	1.21446	1.21446	1.21446	1.21446	1.21446	1.21446	1.21446	1.21446	1.21446	1.21446	1.21446	1.21446	1.21446	1.21446	1.21446	1.21446	1.21446	1.21446	1.21446	1.21446	1.21446	1.21446	1.21446	1.21446	1.21446	1.21446	1.21446	1.21446	1.21446	1.21446	1.21446	1.21446	1.21446	1.21446	1.21446	1.21446	1.21446	1.21446	1.21446	1.21446	1.21446	1.21446	1.21446	1.21446	1.21446	1.21446	1.21446	1.21446	1.21446	1.21446	1.21446	1.21446	1.21446	1.21446	1.21446	1.21446	1.21446	1.21446	1.21446	1.21446	1.21446	1.21446	1.21446	1.21446	1.21446	1.21446	1.21446	1.21446	1.21446	1.21446	1.21446	1.21446	1.21446	1.21446
ENSG00000107862	7.96422	6.81276	6.9812	7.31644	7.60274	6.85975	6.9693	6.29627	6.68811	7.2149	6.50756	6.5519	7.29013	7.10887	8.24687	7.15526	6.89332	6.27175	6.21614	7.14685	9.21865	7.3367	8.15009	7.12914	7.53957	7.56185	10.4984	7.06719	7.52539	6.46626	6.27273	7.2861	7.029	8.40724	11.0556	11.2146	6.48584	7.39024	5.97247	6.09472	5.50185	5.69129	8.44655	9.16234	7.1173	5.8156	5.92706	5.53368	7.61164	8.02256	5.96164	7.71827	6.80326	8.98923	7.34774	9.26508	11.4791	7.73735	12.7934	6.23057	6.95565	7.35063	7.19031	8.91237	7.29433	9.49811	7.25756	6.60338	5.95526	7.36094	7.61071	6.95598	8.11094	7.15437	5.97081	6.76404	6.89982	7.23559	6.31937	6.62525	6.70303	10.3522	6.48819	6.75859	9.02199	8.64914	6.42173	6.88982	6.54384	8.26494	6.65965
ENSG00000107863	5.76068	8.29314	7.65985	8.1224	5.33406	6.83161	6.85302	4.4578	5.85882	4.60383	5.19071	5.29579	4.60067	7.45039	9.92959	7.58359	7.83176	4.57016	8.79685	6.53075	7.5351	8.42532	4.08974	5.05296	4.9077	7.84648	8.32802	8.20594	8.28454	7.92359	7.71371	4.92472	4.80166	7.90876	6.58007	6.87583	4.71282	6.57997	7.46233	7.42424	7.36678	8.82897	4.82187	5.75168	7.87691	4.59979	4.67863	7.32236	7.8523	9.94808	4.24729	9.47068	7.97955	7.05585	6.98944	7.31438	7.80901	4.59676	5.70255	4.85056	5.27249	4.08858	4.43138	5.02441	7.6421	7.69228	9.40308	5.93478	4.51855	5.39864	4.76514	5.83377	3.42914	7.67193	4.21688	4.97835	4.1272	6.12171	7.43346	3.91083	4.78137	8.08932	4.5953	4.6803	3.87608	1.21446	4.5904	4.26526	5.37028	4.69394	7.68819
ENSG00000107864	4.32622	5.24452	4.95109	4.62778	4.47993	5.64204	5.15967	5.52855	4.59234	4.00076	5.30425	5.49843	3.99418	5.58565	3.9421	4.97273	4.85091	4.99165	5.23252	5.32305	5.01764	4.74818	3.38932	5.09707	5.0262	3.18748	3.54798	4.33646	4.84031	3.97556	4.66931	4.34484	3.86058	5.25438	5.33859	5.7612	5.35959	4.27627	5.52291	4.99839	4.55134	5.7131	2.69039	5.16197	4.81586	5.41007	5.48057	5.6882	5.44927	3.88489	5.52719	5.19115	5.60366	5.55708	5.21775	4.48154	5.01167	3.82271	2.92377	5.11271	5.00536	4.85996	4.01846	5.06021	5.17051	4.35843	2.78412	4.9513	5.03276	4.76423	3.97014	4.08403	4.13714	4.397	5.48797	5.47611	4.90947	4.1574	5.06901	4.40574	4.39122	4.48987	5.57715	5.22837	3.87608	3.6621	5.41385	4.69544	4.16919	5.0281	4.72331
ENSG00000107872	5.40682	4.68332	6.29789	5.01733	5.07365	4.89161	5.1153	4.68435	5.25855	5.89622	4.70238	3.94932	6.0771	4.80936	5.67442	4.46812	4.88055	4.57016	5.86349	4.17425	4.87489	4.55749	5.17982	4.44825	4.70913	5.42049	4.75427	5.70103	5.0475	5.47682	4.84309	6.05188	5.07826	4.0496	5.15593	4.52626	5.02635	5.15048	5.39301	5.09485	5.36535	4.76686	6.48088	5.04188	4.7926	4.75621	5.34825	5.4058	5.67395	5.64438	4.30546	5.77851	4.72714	4.51887	5.28498	5.28549	5.06995	5.13976	6.78972	5.20544	5.14515	5.63621	6.64046	4.83056	5.3937	4.92018	6.38069	5.11407	4.79877	5.07505	5.17347	5.62187	8.07592	5.59789	5.66755	5.00516	6.58324	4.85849	5.11744	4.8409	5.27139	5.45742	5.06585	5.24646	6.76393	7.86164	5.32785	7.2445	5.7645	6.26613	6.07958
ENSG00000107874	4.62558	4.345	4.95109	4.55104	4.82465	5.0956	5.04607	3.85257	4.20351	4.917	4.08632	4.06935	5.635	5.62938	6.00873	4.63148	4.58852	4.92951	6.18096	4.40699	4.04023	4.33703	6.089	4.2259	4.30018	4.49016	4.56926	4.61862	5.28395	3.56152	5.43679	5.14489	4.80166	4.15436	4.02646	4.38881	5.69007	4.72562	5.32336	3.82352	4.16493	5.39989	5.8457	4.21597	4.72043	5.12021	5.22421	4.32532	4.15417	3.88489	5.00906	5.19115	4.3307	4.24303	4.49372	4.72888	4.82105	5.34943	6.34638	5.52591	4.53042	4.89907	6.32053	4.58156	4.6693	4.75646	5.11996	5.05117	5.03276	4.95872	4.62319	5.02964	7.20119	4.72182	4.75459	4.15916	5.48018	4.34602	4.82811	4.57983	4.18411	5.01781	4.8343	4.75833	7.01686	6.72671	4.92049	5.96294	5.3462	6.13454	4.96462
ENSG00000107882	4.83982	5.35608	4.57432	4.76981	4.95458	4.86394	4.39854	4.96811	4.59234	5.2646	4.08632	3.81783	4.37882	5.37052	5.47272	4.46812	4.58852	4.68782	4.88294	4.846	4.61174	3.95522	3.38932	4.14319	4.77844	4.34192	4.27759	5.11698	5.48685	4.14357	4.66931	5.37092	4.72322	4.46933	5.25017	4.15361	4.5032	4.66952	3.3257	4.66232	4.27194	4.07822	5.18067	4.54766	4.81586	3.64055	4.0998	4.73578	4.65755	4.45215	5.14148	5.36202	4.0808	4.48078	4.57706	4.38844	5.12594	5.56624	5.48367	5.01355	4.30877	5.27061	4.94977	4.00938	5.28645	5.06702	4.49669	4.88061	4.5792	4.57898	4.37939	5.43952	6.33668	5.20879	5.04289	5.03147	5.36348	4.5123	5.35796	4.93961	5.46512	5.15777	5.57715	4.59773	6.1744	6.33208	4.92049	6.14257	5.78253	5.68534	5.20887
ENSG00000107890	7.27556	7.47364	7.56892	6.00422	7.44685	7.77309	7.61009	7.92124	7.39129	7.62735	8.64974	8.13042	6.47159	6.81021	7.52438	7.55363	7.80128	8.4598	8.52284	8.19565	7.39123	8.05838	5.61437	7.85671	7.33782	7.42894	8.2334	7.52728	7.61984	7.36336	7.89122	5.76467	7.51849	7.45963	8.0417	7.4633	6.03797	7.23591	6.57579	8.1269	7.98552	7.72261	5.77757	7.82428	7.17653	7.93528	7.22952	7.73884	6.66245	5.83362	7.97647	5.51467	7.29799	7.58029	7.44614	6.54831	7.30461	7.43236	6.92617	7.72524	7.78195	7.08164	6.6212	7.8145	7.25232	6.92881	6.1538	8.09279	7.68875	7.87768	7.70112	6.93321	6.21308	7.51455	5.52573	7.31009	7.27332	7.28186	6.79761	8.05622	6.93827	6.94085	6.76712	7.52495	3.87608	4.41107	7.53418	5.66656	6.15878	6.04939	6.11983
ENSG00000107897	6.85438	6.78321	6.45133	6.72912	6.76506	6.8387	6.54685	6.22662	6.33235	6.41504	6.86199	7.2992	5.88974	6.62858	6.27981	6.65089	6.76492	6.59425	6.45571	6.79657	6.86885	7.16819	6.089	6.88802	6.61268	6.82051	6.93899	7.00388	7.19805	6.89385	7.13336	6.39742	6.70344	6.74737	6.71793	6.64148	5.74793	6.75068	6.77105	6.93382	7.00373	7.03427	7.04118	6.58003	6.41903	7.23428	6.56795	6.85329	6.19221	6.77553	6.26625	6.36434	6.51094	6.86171	6.47616	5.84992	6.29771	6.02221	6.34638	6.24516	6.59196	6.34872	5.37591	7.13422	6.70615	6.70902	6.66548	6.5133	6.52797	6.46541	6.91734	6.41369	5.67093	6.20816	5.82716	6.40191	5.87035	6.31225	6.34998	6.12482	6.72836	6.82017	5.50034	6.39621	5.52855	5.54667	6.46255	5.4098	5.78253	5.64717	6.09984
ENSG00000107902	4.62558	4.28929	4.05909	4.76981	4.68167	4.80691	4.54041	4.11124	4.59234	4.45623	3.87802	3.74703	4.60067	4.25572	5.7947	3.81889	3.71809	4.39632	4.64388	3.95533	3.98484	3.75266	7.29491	3.6337	3.98186	4.17617	4.10536	4.11099	4.91277	3.78421	4.57374	4.48137	4.1309	3.44364	4.13075	3.64299	4.99473	3.93539	4.81447	3.57115	4.27194	4.72429	6.24921	3.97119	3.55966	4.30681	3.43724	3.74225	4.04941	5.42636	3.36162	5.19115	3.93672	3.51862	4.86867	4.06516	4.67812	5.04646	5.70255	4.70949	4.58079	4.15547	4.13368	3.72056	3.88602	4.75646	4.98781	3.70621	4.16861	4.05817	2.95171	4.74395	5.10099	4.12962	4.3925	4.60977	4.80557	4.5123	4.42632	3.69673	4.10765	6.43803	4.5953	3.66681	6.1744	6.72671	4.05421	5.35243	4.37577	4.53466	4.77496
ENSG00000107929	7.69059	8.3446	7.09733	7.99903	7.80464	7.69328	7.71373	7.95929	7.29111	7.55735	8.84699	7.83113	7.43981	8.29234	6.9048	7.8284	7.80896	7.26674	7.24989	8.37968	7.89656	7.6809	6.54686	7.74042	7.62611	7.62133	7.44501	7.4343	7.57616	7.44452	8.04042	7.59211	7.65061	8.95661	7.46925	7.97762	7.6839	7.40736	7.95661	8.02704	8.25962	7.72261	5.91075	7.63752	7.81518	7.88238	8.07935	7.92871	7.78982	6.8209	8.80823	7.23911	7.79407	8.2008	7.5451	7.59746	7.99261	6.95847	6.52898	8.0683	7.33573	7.40566	6.65946	8.33065	7.73652	7.95247	6.21396	7.40983	7.79386	7.9014	7.49416	7.0752	6.8328	8.07099	8.45138	8.10409	7.90561	6.57648	7.92832	7.59656	7.59741	7.28279	8.05056	7.95034	6.76393	6.83741	7.54372	7.29091	7.99094	6.78793	7.45663
ENSG00000107937	7.38118	7.21801	10.1358	7.62542	7.66066	7.83816	7.60611	6.87617	7.57292	7.19198	7.77567	8.15388	6.7899	6.97151	6.32042	7.55363	7.86161	8.0337	7.04031	7.91929	7.55852	8.02222	4.90038	7.85671	9.9584	7.13448	7.30507	6.73813	7.3354	7.52136	10.1294	7.49979	7.23951	7.60736	7.47898	9.46046	7.59228	7.06306	10.4515	7.5981	7.46998	7.17429	10.4997	7.298	7.22049	7.62495	7.5154	7.53037	9.45616	7.10389	7.41114	6.58688	7.15649	8.86123	7.1463	6.89644	8.38407	9.58554	9.66023	7.33002	7.57603	9.40666	6.56185	7.50766	6.92697	7.23732	6.1538	7.83848	9.814	7.75724	7.25246	6.66943	6.07786	9.38084	6.53014	7.26666	6.48634	6.61315	7.95509	7.49266	7.39093	7.48153	6.66545	7.64532	10.6921	4.41107	6.75322	6.80706	6.74091	6.38671	6.6321
ENSG00000107938	6.1412	6.34463	6.0123	6.03249	6.65532	6.29579	5.74357	6.0763	6.11497	5.77791	7.48306	6.73199	6.22975	6.23533	5.54315	6.64142	6.22504	6.36816	6.03096	6.56915	6.43487	6.51853	6.21781	6.1335	5.73049	6.26415	7.17173	6.6164	6.07921	6.72214	6.73383	5.29947	6.96274	6.38455	6.68468	5.94241	6.8623	6.03595	6.46724	6.90763	6.20775	6.09156	5.55136	6.09029	6.3962	6.97471	6.08957	6.94794	6.16782	6.15062	7.04937	5.51467	6.71946	6.79157	6.07345	6.5051	6.87112	5.94701	5.59728	6.38344	6.81682	5.54091	6.03048	6.58675	5.96224	6.33881	5.64287	6.72876	6.70017	6.28476	5.91077	6.10255	4.78933	6.33921	5.40933	6.54517	5.5881	6.37767	6.67407	6.17944	6.54093	5.15777	5.63218	6.53475	4.65794	4.89678	6.01808	5.51807	5.86945	6.13454	5.44944
ENSG00000107949	5.53471	4.5	5.97226	4.76981	5.47024	5.97388	5.5903	5.76829	4.82675	6.56533	7.2698	6.6209	6.42636	6.53986	5.67442	6.20041	6.48697	5.56101	6.12653	6.10342	6.22831	7.38306	5.94751	6.73662	5.73049	6.56902	6.42923	6.43623	6.89442	6.64179	5.68418	5.79092	5.98094	6.16806	5.84004	5.94241	7.09526	6.2972	6.46724	5.69552	6.15361	6.10811	7.84362	6.14941	6.25106	5.56957	6.58481	5.26539	6.01216	6.3496	5.68705	6.10103	6.1651	6.84449	6.25161	6.42622	6.71628	5.56624	4.72125	5.62976	6.67471	5.85003	6.86984	6.81249	5.77688	4.86767	5.55244	7.23774	5.11658	6.0642	6.13516	5.67784	6.45052	6.22521	5.88635	5.70528	5.96937	6.63114	5.93112	5.86638	5.71405	5.70517	5.01139	6.76485	4.93009	5.54667	5.32785	5.16512	5.13744	5.9274	4.72331
ENSG00000107951	5.70743	5.38267	4.77515	4.83584	5.15687	5.62572	5.1153	4.63102	4.67485	5.21982	6.19168	5.47728	5.82145	5.44587	4.46763	5.32109	5.97467	5.99802	4.83824	5.30033	4.93371	4.94765	3.38932	5.45961	5.79843	4.70717	6.54994	5.74047	6.24194	5.90226	5.89517	5.84203	5.25541	5.63909	5.10637	6.48343	6.0836	5.34132	6.10265	6.1848	6.42895	5.83745	1.21446	5.80171	5.54187	6.30253	6.64232	5.82769	4.42823	3.47975	6.23706	3.74344	5.83395	5.38361	5.91311	5.62589	4.88746	5.4254	2.92377	6.40309	5.49753	5.92738	5.66681	5.73764	5.67439	5.24193	3.73589	5.62601	6.02176	4.36579	4.28775	4.16584	4.38956	4.67259	5.32613	5.43737	5.74549	4.79567	5.75919	5.25242	5.68843	5.45742	5.78565	6.52739	3.21167	4.41107	5.28284	5.09681	5.86945	3.90759	3.97879
ENSG00000107954	3.41586	4.10749	3.70604	3.71276	5.01536	3.95462	3.48079	4.11124	5.36126	3.88858	3.33126	3.67233	4.89617	5.84862	4.14008	3.10667	2.77158	2.99397	5.04894	3.17484	2.2364	3.22394	1.21446	3.28222	4.09625	4.58099	3.23862	3.05481	4.64117	5.75707	2.83141	4.34484	3.06952	2.45898	3.65578	1.21446	2.31076	2.77794	1.21446	3.2596	4.55134	2.61296	4.82187	3.55758	2.99905	3.34632	3.58436	2.27296	4.91504	2.89016	3.24239	1.21446	2.6844	2.85743	4.52205	3.55748	5.01167	4.22007	3.93155	3.60941	2.83577	3.13528	4.13368	3.57517	3.72694	3.54972	3.73589	4.84391	3.45566	4.36579	4.37939	3.90434	4.6035	4.05394	4.98971	4.71125	5.23643	5.28092	3.292	3.4422	4.51408	3.42065	4.0031	3.82355	6.76393	4.41107	3.94078	3.82513	3.85865	4.83714	4.91952
ENSG00000107957	4.00641	3.45746	3.70604	4.4699	4.02265	4.00697	4.10953	4.26029	3.48514	4.10451	3.43941	4.50957	4.05607	4.00914	4.14008	3.74807	3.5762	4.48591	3.81755	4.31847	4.19427	4.85141	3.38932	4.54751	3.98186	5.23845	4.96858	3.05481	4.1318	4.14357	4.66931	3.17426	3.70244	3.8128	4.70088	3.20704	4.82517	4.11624	3.59598	3.93409	4.27194	4.99854	4.13545	3.55758	3.61543	3.64055	5.20245	3.88021	3.81262	4.66802	2.96384	1.21446	4.25226	3.71099	3.85169	3.64268	4.1347	4.38302	3.52179	3.60941	4.11606	4.01831	4.01846	5.258	4.02856	3.80064	4.67992	3.20212	3.58343	4.45497	3.97014	4.16584	4.13714	3.8889	3.49645	3.4878	4.52876	3.93919	3.86163	3.69673	4.02674	3.42065	3.61186	4.05049	3.21167	1.21446	3.94078	3.82513	4.46869	3.76876	2.74516
ENSG00000107959	4.37308	4.95628	4.05909	4.29212	4.39041	4.68551	5.04607	4.87966	4.50472	4.73748	5.06737	4.66831	5.34961	4.91956	4.84949	4.12681	4.51457	4.68782	4.59083	5.05083	4.49895	4.81782	3.38932	4.80934	4.392	4.11624	4.75427	4.61862	4.50671	4.42893	3.40591	4.54498	5.07826	4.10297	3.79082	4.87306	3.88952	4.72562	2.98337	4.89493	4.37136	4.20869	5.18067	4.35816	4.86128	5.25168	3.89419	4.93496	4.65755	4.45215	5.47805	4.17589	5.08234	5.02018	4.73033	4.23612	4.95092	4.66139	5.36029	5.11271	4.76608	4.59961	4.59978	5.07778	4.6693	4.81315	4.03814	4.88061	4.24593	5.33019	3.18668	5.33885	4.6035	4.51376	5.19151	4.74353	5.03719	5.18643	4.88527	4.40574	5.12596	4.94233	5.28811	5.5816	3.87608	4.89678	4.34774	5.02507	5.3462	5.72251	5.05076
ENSG00000107960	5.74315	6.11077	7.25566	6.28833	6.14806	6.68992	6.75562	6.26187	6.40609	6.84057	6.93409	5.93038	6.53687	6.83838	6.10487	6.66964	6.43826	7.01472	6.16305	6.36598	7.0907	6.4548	6.44531	7.00211	6.22585	6.33051	5.99113	6.93766	6.44998	6.66908	6.3887	6.74458	6.5539	6.33066	6.27953	7.81467	6.71558	6.51826	6.80966	6.81199	6.73562	6.10811	5.97298	6.07004	6.66801	8.18781	7.76871	6.30428	6.55379	6.07767	8.07454	5.19115	6.52747	6.7313	6.3798	6.9777	6.52214	6.30911	6.52898	6.97958	6.67471	6.80287	6.69673	6.93271	5.81592	6.28007	6.32723	6.87155	6.36685	6.51751	6.93235	6.31138	6.6543	5.79365	7.81633	6.81015	6.65435	6.41968	6.72165	6.62525	6.89419	6.10057	7.04861	7.63851	5.94958	6.72671	6.66852	6.47307	6.99368	6.21493	6.82692
ENSG00000107968	5.68923	6.85124	6.96091	5.64985	7.00015	7.14909	6.39798	7.21858	6.49888	5.97898	7.00276	7.56225	6.6786	7.1318	6.15064	7.16849	6.63264	7.30984	6.81806	7.3644	6.90585	6.85106	5.79057	6.28364	6.38884	6.79255	6.5333	6.71854	6.41319	6.58563	6.11326	5.50396	6.41208	6.64514	6.30164	6.48343	6.78161	6.54944	7.16767	6.78346	6.51731	6.97242	5.77757	6.81711	6.41903	6.50872	6.55089	6.58527	6.16782	5.64438	6.75221	6.58688	6.89524	6.99474	6.25997	6.43775	6.36878	6.02221	5.80063	6.19345	6.12127	6.32034	5.70395	7.20357	6.39464	5.53834	4.84217	7.66637	5.47481	6.44403	7.08792	5.90581	4.38956	6.22521	6.17443	6.61612	6.68378	6.53885	6.80499	6.13867	6.16765	5.91641	5.89463	7.13275	5.94958	5.25829	5.18833	5.84332	5.86945	5.2485	6.35715
ENSG00000107984	1.21446	1.21446	1.21446	1.21446	1.21446	1.21446	1.21446	1.21446	1.21446	1.21446	1.21446	1.21446	1.98856	1.21446	1.21446	1.21446	1.21446	1.21446	1.21446	1.21446	1.21446	1.21446	1.21446	1.21446	1.21446	1.21446	1.21446	1.21446	1.21446	1.21446	1.21446	1.21446	1.21446	1.21446	1.21446	1.21446	1.21446	1.21446	1.21446	1.21446	1.21446	1.21446	1.21446	1.21446	1.21446	1.21446	1.21446	1.21446	1.21446	1.21446	1.21446	1.21446	1.21446	1.21446	1.21446	1.21446	1.21446	1.21446	1.21446	1.21446	1.21446	1.21446	1.21446	1.21446	1.21446	1.21446	1.21446	1.21446	1.21446	1.21446	1.21446	1.21446	1.21446	1.21446	1.21446	1.21446	1.21446	1.21446	1.21446	1.21446	1.21446	1.21446	1.21446	1.21446	1.21446	1.21446	1.21446	1.21446	1.21446	1.21446	1.21446
ENSG00000108001	1.21446	1.21446	1.21446	1.21446	1.21446	1.21446	1.21446	1.21446	1.21446	1.21446	1.21446	1.21446	1.21446	1.21446	1.21446	1.21446	1.21446	1.21446	1.21446	1.21446	1.21446	1.21446	1.21446	1.21446	1.21446	1.21446	1.21446	1.21446	1.21446	1.21446	1.21446	1.21446	1.21446	1.21446	1.21446	1.21446	1.21446	1.21446	1.21446	1.21446	1.21446	1.21446	1.21446	1.21446	1.21446	1.21446	1.21446	1.21446	1.21446	1.21446	1.21446	1.21446	1.21446	1.21446	1.21446	1.21446	1.21446	1.21446	1.21446	1.21446	1.21446	1.21446	1.21446	1.21446	1.21446	1.21446	1.21446	1.21446	1.21446	1.21446	1.21446	1.21446	1.21446	1.21446	1.21446	1.21446	1.21446	1.21446	1.21446	1.21446	1.21446	1.21446	1.21446	1.21446	1.21446	1.21446	1.21446	1.21446	1.21446	1.21446	1.21446
ENSG00000108010	4.06508	4.345	4.05909	5.3682	4.8911	7.41388	5.1153	3.85257	5.31082	4.60383	5.2767	4.23194	6.79879	6.8751	6.23803	4.63148	5.49172	4.8974	5.54131	5.38911	5.7951	5.00838	6.33605	4.98414	5.95544	6.6335	3.54798	4.77965	5.2284	4.55248	6.36057	6.6759	5.19876	6.63628	4.31849	4.87306	7.27627	3.83522	6.94299	5.04743	5.77746	4.80818	6.24921	4.95581	6.08011	8.25438	5.63453	5.49231	4.91504	4.45215	6.79288	4.17589	5.64975	5.55101	3.42936	4.76622	4.95092	5.2692	4.24676	5.42684	7.10802	5.27061	5.17865	5.41805	6.90906	6.29992	4.49669	6.47801	4.51855	4.69301	4.37939	5.47157	5.84774	3.70128	5.73354	5.65555	5.00632	4.66105	5.39766	5.61198	5.71405	5.95518	5.33315	5.85312	7.32858	6.47597	5.57176	6.62577	5.39396	6.31558	5.05076
ENSG00000108018	1.21446	1.21446	1.21446	1.21446	1.21446	1.21446	1.21446	1.21446	1.21446	1.21446	1.21446	1.21446	1.21446	1.21446	1.21446	1.21446	1.21446	1.21446	1.21446	1.21446	1.21446	1.21446	1.21446	1.21446	1.21446	1.21446	1.21446	1.21446	1.21446	1.21446	1.21446	1.21446	1.21446	1.21446	1.21446	1.21446	1.21446	1.21446	1.21446	1.21446	1.21446	1.21446	1.21446	1.21446	1.21446	1.21446	1.21446	1.21446	1.21446	1.21446	1.21446	1.21446	1.21446	1.21446	1.21446	1.21446	1.21446	1.21446	1.21446	1.21446	1.21446	1.21446	1.21446	1.21446	1.21446	1.21446	1.21446	1.21446	1.21446	1.21446	1.21446	1.21446	1.21446	1.21446	1.21446	1.21446	1.21446	1.21446	1.21446	1.21446	1.21446	1.21446	1.21446	1.21446	1.21446	1.21446	1.21446	1.21446	1.21446	1.21446	1.21446
ENSG00000108021	6.29337	6.56904	6.8549	6.28833	7.10125	7.57949	7.68001	6.45696	6.89001	6.33357	7.33782	8.06475	5.98647	5.69256	4.84949	7.2946	7.37426	7.14283	5.33234	6.73879	6.70219	6.81768	6.54686	7.81131	6.45342	6.64397	6.33636	5.9229	6.56623	6.58563	6.04417	5.59622	6.64124	6.90313	6.52477	6.65638	5.35959	6.68199	6.48326	7.13916	7.09267	6.61573	6.24921	6.60838	5.97099	7.25003	6.52491	6.48358	7.23152	5.91966	6.33674	5.51467	6.51923	7.51652	6.41014	6.66087	6.95046	5.63179	5.89245	6.06776	6.5298	6.00078	6.0594	7.00763	6.73694	6.06491	5.11996	6.96795	7.43618	6.97045	5.8167	6.39714	5.10099	6.92334	4.54862	6.38169	5.78228	5.60671	6.89765	6.58538	6.90534	6.73371	4.66779	6.59932	3.21167	4.41107	5.49497	5.56929	5.67079	5.64717	5.76106
ENSG00000108039	5.47219	5.05895	5.31448	4.83584	5.67191	5.73626	5.0926	4.68435	5.1479	5.1736	4.82202	5.65728	5.34961	5.31799	4.73326	5.36788	6.02835	5.47687	6.25048	5.38911	6.01445	5.607	5.17982	5.84216	6.53525	5.78517	6.41113	5.48575	6.26965	6.30165	4.57374	5.18513	5.13978	5.18296	4.70088	5.15173	6.14226	5.02242	6.20281	5.63282	6.03881	5.57697	8.2346	5.82608	6.47093	6.21958	5.13512	3.58866	5.23074	4.85533	5.34727	4.17589	5.19044	5.48256	5.42561	5.25965	6.34548	5.49754	4.24676	5.59597	5.96082	5.24055	4.67701	5.72657	5.94475	5.20016	4.67992	6.30082	6.61664	5.39864	5.56983	5.83377	6.70104	5.06417	5.48797	6.58108	6.58324	5.36957	6.83414	6.8009	5.00627	5.15777	5.83337	5.66455	5.15852	5.25829	5.78019	5.51807	6.79513	7.10144	5.97374
ENSG00000108055	7.53657	7.62562	7.59549	7.51965	8.14619	8.19348	8.22326	6.84166	8.15338	7.584	7.8048	8.88615	6.41482	7.88772	6.9048	8.29464	8.67517	8.46253	7.54768	8.08078	7.90023	7.95091	7.46016	8.67318	7.95809	8.07252	7.80506	7.94459	8.22568	8.31748	8.15123	5.71069	7.81921	8.62869	8.09327	8.38754	7.67401	8.39201	8.26511	8.81728	8.34053	8.26978	7.68556	8.28561	7.87416	6.8562	7.50659	7.88154	8.19734	7.48826	7.41114	7.05268	7.46593	8.09146	7.24213	7.43435	6.95046	7.83778	7.09007	7.53372	7.66543	7.42576	6.45714	8.11048	7.21636	7.75828	7.28584	7.51798	8.60196	8.69735	7.62001	8.64819	6.07786	8.13998	6.83032	8.51694	6.51937	8.01548	8.35256	8.165	8.31366	8.28435	7.4913	7.10337	5.68301	5.7867	6.98101	5.84332	6.31548	6.56081	6.89803
ENSG00000108061	7.4421	8.24701	7.82613	7.89521	8.28463	7.46513	7.16624	7.72068	7.57292	8.30351	8.51816	7.92371	7.50105	8	7.35893	8.20755	8.25082	8.10183	8.40213	7.91184	8.59617	7.54477	7.94227	8.28448	8.37387	7.14188	7.30507	7.15722	8.7961	8.26483	8.24646	6.38026	7.13809	8.795	8.19118	9.30385	7.80675	8.19912	7.9451	8.27766	8.74434	8.5763	7.3295	8.6619	8.50579	6.60171	7.44792	8.40522	8.08475	8.78784	7.53615	8.73377	7.92761	8.33008	7.34774	7.93914	8.35521	7.2672	7.78377	7.15194	7.25353	6.18524	6.82005	7.51089	7.98328	7.52541	7.31358	7.39099	8.04872	8.05728	7.12759	7.57186	5.76205	7.67193	7.14065	8.03136	7.8021	7.76165	8.22085	7.89032	8.09752	5.91641	6.90732	7.21745	5.35545	5.25829	7.04958	5.29267	6.49005	6.40965	6.68668
ENSG00000108064	7.98298	6.83213	7.82613	7.07981	8.1189	8.23433	7.66476	7.84781	7.54056	7.98816	8.60628	9.18018	7.35791	7.98748	6.15064	7.87759	8.49172	8.5447	6.55519	8.37427	7.86686	8.72662	6.89378	8.57377	7.00609	7.33516	7.39985	7.62517	8.36695	8.58422	8.07543	6.77116	7.73241	8.49063	7.85265	8.87811	7.97741	7.91789	8.07752	8.72656	7.80431	7.78561	6.56404	8.0985	8.29792	6.74201	7.93567	7.09307	8.35129	7.6478	6.14575	5.77851	7.31236	8.107	7.89786	7.12764	7.69387	6.28896	6.69101	7.72524	7.3857	6.18524	6.14283	7.91033	6.518	7.35576	6.82822	7.63469	7.00396	8.14266	7.24045	7.6988	5.84774	8.02309	7.2001	7.16388	6.20428	8.46476	7.57829	7.96599	8.44545	7.49473	7.44092	7.30176	4.65794	1.21446	6.89416	3.64034	6.62593	4.03368	6.50117
ENSG00000108091	6.1412	6.28963	6.78734	6.31158	6.49466	6.49736	6.44338	5.90844	5.50272	6.51079	7.22739	6.90001	5.635	6.13286	5.67442	6.68814	6.92194	6.37977	5.74796	6.24067	6.16864	6.36519	5.17982	6.07976	5.33216	6.09119	6.67655	6.90338	6.69438	5.94757	6.52165	5.84203	6.41208	6.74737	6.73427	6.43243	6.63621	6.07936	6.69058	7.46971	6.97282	7.37883	4.82187	5.44026	6.80716	6.84241	7.31786	7.29861	6.39485	6.00083	6.77269	4.7724	6.4602	6.6287	6.43248	6.69971	6.698	5.59939	5.59728	6.281	5.88333	6.01856	6.49994	6.99387	6.518	6.29992	5.55244	7.18767	6.08533	6.96296	5.8167	6.14284	5.57364	7.45803	7.10376	6.58108	5.81816	5.74551	7.19593	6.05351	6.97046	6.1681	6.44792	6.87327	5.15852	4.41107	5.81217	5.61875	6.70359	5.8623	5.85949
ENSG00000108094	6.73547	7.07092	6.32991	5.72112	6.22694	6.47023	7.16624	4.11124	7.00518	5.3911	7.32447	6.74087	6.31908	6.19231	5.7947	7.09413	6.16641	7.11533	4.64388	7.17202	6.3079	5.82457	7.35212	6.60593	6.38884	6.41855	4.19413	6.311	6.85839	5.27797	6.07913	7.2861	7.74232	5.42908	5.98379	7.87318	5.28327	6.81625	7.32695	6.56616	6.38264	7.39239	6.14499	5.77691	6.59639	6.36175	6.04149	7.05105	5.63886	4.45215	6.9718	5.77851	6.77587	6.39523	6.67663	5.12292	6.43651	5.66348	5.97876	6.1398	4.80886	7.68682	6.9021	6.47235	7.10275	6.17651	3.34614	6.52487	6.31478	5.23352	6.91734	6.62747	7.59675	5.72333	6.78444	6.26508	6.50844	5.84146	6.15573	5.27773	5.63577	6.43803	6.30869	6.76485	3.87608	6.94022	6.63319	6.27169	7.00905	5.29868	5.35124
ENSG00000108100	8.45014	8.88383	8.69953	8.64097	8.6679	8.30508	8.38549	8.56735	8.23653	8.4459	8.157	8.20931	7.70408	9.0625	8.1147	8.5153	8.54787	8.44054	8.22367	8.56915	8.67112	8.05122	7.65461	8.00808	8.20297	8.8479	7.71945	8.84787	7.84817	8.65412	8.6637	7.79994	8.09909	8.83423	8.34269	8.05829	7.94485	8.15927	8.47176	8.83476	8.76703	8.57035	6.14499	8.52739	8.56324	8.01732	7.91582	8.62639	8.05849	7.9832	7.20813	8.55218	8.59541	8.19886	8.17667	8.34638	8.51507	8.07966	8.06561	8.18817	8.5429	7.82443	8.00622	8.45629	8.55227	8.84426	8.45085	8.31559	8.38783	8.40564	8.4288	8.46983	8.16193	8.36798	8.53224	8.63048	7.85046	8.81866	8.76943	8.4931	8.93305	8.58514	8.66054	8.19272	7.89975	7.75289	8.2036	8.42332	8.15538	7.89414	8.11354
ENSG00000108106	5.40682	5.45959	5.60409	5.22822	5.40376	5.67414	5.93391	5.95228	5.71132	5.46963	5.48358	8.02169	6.29412	8.41893	5.05688	5.96251	4.55203	5.41037	5.42565	8.88852	5.73048	5.03781	5.17982	5.52551	5.37735	5.21045	5.83684	5.53147	5.96517	10.0476	5.638	4.97155	5.84023	8.35154	5.77826	5.61617	5.3346	9.14503	5.92631	5.56726	5.54461	9.47024	11.9707	5.59022	5.64891	6.15407	5.74381	5.79407	5.67395	4.85533	5.45283	7.58703	5.70898	6.39523	5.87007	5.56397	6.089	5.78368	11.7118	5.92097	5.44449	5.14639	4.81992	5.5369	9.91601	6.19782	5.80826	7.88858	6.04327	5.42075	5.49073	5.70503	4.78933	5.43129	5.56252	5.94487	5.92071	5.71205	5.47391	6.16598	6.01124	5.99292	5.7363	5.75563	4.93009	5.54667	5.9904	5.80112	6.0881	5.43947	5.76106
ENSG00000108107	10.8844	9.33602	11.5796	11.0374	10.5167	10.0682	10.446	10.4046	10.6356	11.0732	9.01635	9.28101	10.2148	9.72913	12.3335	9.9015	9.81256	9.5678	11.8344	9.26539	9.46651	9.66228	12.3928	10.1026	10.6661	10.4179	10.7761	9.9869	10.8967	11.3045	11.2144	11.6948	11.2085	9.12583	10.4948	10.8162	10.3528	10.1481	10.4144	10.0988	10.379	10.353	10.9648	11.0534	10.2814	10.5629	10.2861	11.2746	10.5046	12.0155	9.47823	11.0953	10.1741	9.35918	10.4774	10.4389	10.5783	12.0538	13.1602	9.91192	10.9891	10.8773	11.5482	10.1595	10.4581	10.8982	12.6256	10.1036	10.8095	10.2332	10.6762	11.3198	12.9074	10.549	10.7431	10.4593	10.9458	11.6573	10.7913	10.6495	10.2264	12.1981	10.5344	9.53753	12.5756	13.0167	11.6239	12.0523	10.5301	10.9989	11.1401
ENSG00000108175	7.05214	7.06274	6.08918	6.24067	6.72035	6.1889	6.30263	6.58769	6.02417	6.45411	6.17689	6.13305	6.44915	6.89311	6.54259	6.5533	6.62395	5.85553	5.88552	6.7047	6.68527	7.05817	5.41349	5.37274	6.70396	7.06606	6.66131	6.81392	6.90328	6.19302	7.13336	5.29947	6.5539	6.35246	6.7014	6.48343	5.3346	6.45378	6.33227	6.4069	6.62066	6.77951	6.56404	6.96693	7.0409	5.85739	5.78822	7.0792	6.28581	6.3496	6.83244	6.94957	6.42535	6.6823	6.77314	6.77439	7.42059	6.67783	6.34638	6.48524	5.7802	6.05348	6.85344	6.21207	7.02171	6.46723	6.74915	5.62601	6.6309	7.01461	6.45935	6.47808	6.50423	6.79228	7.37539	6.99451	6.58324	6.09602	6.72943	6.35576	6.75325	6.32426	6.53699	6.47481	6.76393	6.47597	5.87407	6.20858	6.47905	7.57713	6.53132
ENSG00000108176	2.27336	1.21446	1.21446	1.21446	1.21446	1.21446	1.21446	1.21446	1.21446	1.21446	1.21446	1.21446	1.21446	1.21446	1.21446	1.97325	1.21446	1.21446	1.21446	1.21446	1.94447	1.21446	1.21446	1.21446	1.21446	1.21446	1.21446	1.21446	1.21446	1.21446	1.21446	1.21446	1.21446	1.21446	1.21446	1.21446	1.21446	1.21446	1.21446	1.21446	1.21446	2.97932	1.21446	1.21446	1.21446	1.21446	1.21446	1.21446	1.21446	1.21446	1.21446	1.21446	1.21446	1.21446	1.21446	1.21446	1.21446	1.21446	1.21446	1.21446	1.21446	1.21446	1.21446	1.21446	1.21446	1.21446	1.21446	1.21446	1.21446	1.21446	1.21446	1.21446	1.21446	1.21446	1.21446	1.21446	1.21446	1.21446	1.21446	1.21446	1.21446	1.21446	1.21446	1.21446	1.21446	1.21446	1.21446	1.21446	1.21446	1.21446	1.21446
ENSG00000108179	5.97103	7.17316	6.05125	6.31158	6.27722	6.33643	6.22153	6.68175	6.17247	6.13144	5.72669	6.0639	6.21652	6.07086	6.57651	6.31207	6.0801	5.99802	7.05979	5.96615	6.35148	5.77319	6.96887	5.82918	6.25029	6.0445	5.56907	5.98985	6.07921	6.74796	6.89934	6.27271	6.46092	6.22826	6.27953	4.87306	5.94214	6.16244	6.16358	6.42549	6.35892	5.93344	4.67893	6.55111	6.49977	6.19807	6.64232	6.90139	6.47651	6.3496	5.90706	7.324	6.49423	5.7756	6.49042	6.39104	6.85471	6.4788	6.34638	6.72778	5.69202	6.37655	6.60169	6.05303	5.96224	6.83674	7.10717	5.46681	6.4171	6.07816	5.75039	6.73675	6.21308	6.13787	7.09126	6.7164	6.32131	6.6838	6.45696	6.45868	6.01124	6.54348	6.95836	6.35523	7.41911	6.94022	6.50226	7.04231	6.60584	7.10144	6.85101
ENSG00000108187	5.51417	5.24452	4.3402	4.76981	4.82465	4.51752	4.39854	3.53328	4.31125	3.88858	4.78325	5.03089	3.99418	4.55946	3.07631	5.06098	5.21851	4.64967	4.64388	4.78163	4.81352	5.77319	4.90038	5.13985	4.20193	5.58201	5.06476	4.11099	5.28395	4.42893	4.75886	5.06085	4.00234	4.58537	4.31849	5.01919	4.14493	5.41107	4.86453	5.38892	5.58614	4.80818	3.22682	4.81612	4.2913	4.81426	5.22421	4.12049	4.15417	3.88489	2.3596	5.89424	4.29203	4.72809	4.68106	4.00316	5.33026	4.03559	4.50384	4.70949	4.80886	5.24055	5.17865	4.78841	5.10881	4.50391	2.78412	4.4128	3.99978	4.57898	4.08426	3.90434	5.57364	4.51376	4.01598	4.64441	4.39126	4.43161	4.0257	4.87457	3.94081	3.81912	4.21329	3.77328	1.21446	4.41107	4.34774	3.42604	3.92659	4.25597	3.43736
ENSG00000108219	8.22597	8.43284	7.87032	7.84035	8.19274	7.78781	8.13198	8.11666	8.3591	7.9748	8.05563	7.67773	7.85242	8.21928	7.48922	7.96363	8.30069	7.79895	7.66043	8.24391	8.24429	8.2488	7.90453	8.19642	7.97285	8.46965	8.38936	8.01048	8.09251	8.41735	8.343	8.14286	8.15207	8.41502	8.5038	8.23229	7.80221	8.22831	8.00176	8.00867	8.64493	7.76492	8.87862	8.6346	8.12601	7.85518	8.1319	8.25292	8.87969	8.36639	8.09094	8.23906	8.2397	8.13457	8.53585	8.09654	8.28962	8.33664	8.19727	8.24548	8.45537	8.36878	7.674	7.85563	8.14886	8.57804	8.54745	8.28531	8.46146	8.96448	8.2245	8.31991	7.80359	8.64611	8.3448	8.76138	8.34371	8.06262	8.77695	8.39853	8.77195	8.41506	8.48026	8.39614	7.89975	10.2025	8.47688	7.96073	9.25581	7.99615	8.56322
ENSG00000108231	1.97142	2.02888	1.21446	1.21446	1.21446	2.58093	1.21446	3.11174	2.31143	1.21446	1.21446	2.27535	1.21446	1.21446	1.21446	1.21446	1.21446	1.21446	1.21446	2.4695	2.2364	2.27816	1.21446	2.15675	2.66638	1.21446	1.21446	2.32303	1.21446	1.21446	1.21446	1.21446	2.33261	1.21446	1.21446	1.21446	1.21446	2.51042	2.13944	1.21446	1.21446	2.04246	1.21446	1.21446	2.09659	1.91057	1.21446	1.21446	1.21446	1.21446	1.21446	1.21446	1.21446	1.21446	1.21446	1.21446	1.21446	1.21446	1.21446	1.21446	1.21446	1.21446	1.21446	1.21446	2.02427	2.82996	1.21446	1.21446	1.21446	1.21446	1.21446	1.21446	1.21446	2.08847	2.22547	1.21446	1.21446	1.21446	1.21446	1.21446	2.10952	1.21446	2.24476	1.21446	1.21446	1.21446	1.21446	1.21446	1.21446	1.21446	2.12506
ENSG00000108239	3.21575	4.345	4.95109	4.194	4.24446	4.24266	4.24076	3.26805	3.2805	3.88858	2.93783	4.97146	3.54943	4.31112	4.14008	3.51019	1.21446	4.14362	4.2223	2.80457	5.09691	3.32817	3.38932	4.80934	2.66638	3.41156	3.23862	3.68433	2.92564	2.95564	4.75886	3.60534	3.31628	4.69262	3.65578	2.80219	1.99875	4.5502	3.3257	4.78338	5.04577	6.07483	3.22682	4.66121	4.32435	3.07159	4.05119	3.58866	2.6379	3.88489	3.47084	1.21446	3.45612	3.35355	4.13741	3.64268	4.67812	2.1886	1.21446	2.35407	3.15636	4.01831	3.89277	4.36828	3.44653	2.17863	4.84217	2.76323	3.99978	3.66211	4.08426	2.49271	3.42914	2.68682	2.61771	4.11	3.46877	2.92929	3.10029	4.15265	2.72042	3.16481	2.46388	2.6129	4.32083	1.21446	1.21446	2.39826	2.71119	1.21446	3.13874
ENSG00000108242	3.31967	1.21446	2.89662	2.2583	2.85041	3.5183	2.55604	2.93297	1.21446	1.21446	3.53934	3.32319	2.52577	2.33597	2.57347	3.51019	2.77158	1.97891	2.44371	3.06343	2.78549	3.42463	1.21446	3.0138	2.66638	3.05868	1.21446	2.32303	3.07019	1.21446	1.21446	2.99091	2.76058	2.63802	1.21446	1.21446	2.31076	2.77794	3.71301	3.57115	2.29347	2.04246	2.69039	1.21446	2.57956	1.91057	2.8563	1.21446	2.24055	2.89016	1.21446	1.21446	1.89434	2.85743	2.79961	1.21446	1.21446	1.21446	1.21446	1.21446	3.15636	1.21446	2.27903	1.81419	3.08945	1.21446	1.21446	2.57059	1.21446	3.09734	3.55663	2.1326	2.84985	3.22224	1.21446	1.93329	1.99264	2.24199	1.92257	1.98196	2.46147	2.84311	2.46388	2.47439	3.21167	1.21446	3.16322	2.39826	1.21446	3.43934	1.21446
ENSG00000108244	1.21446	1.21446	1.21446	1.21446	1.21446	1.21446	1.21446	1.21446	1.21446	1.21446	1.21446	1.21446	1.21446	1.21446	1.21446	1.21446	1.21446	1.21446	1.21446	1.21446	1.21446	1.21446	1.21446	1.21446	1.21446	1.21446	1.21446	1.21446	1.21446	1.21446	1.21446	1.21446	1.21446	1.21446	1.21446	1.21446	1.21446	1.21446	1.21446	1.21446	1.21446	1.21446	1.21446	1.21446	1.21446	1.21446	1.21446	1.21446	1.21446	1.21446	1.21446	1.21446	1.21446	1.21446	1.21446	1.21446	1.21446	1.21446	1.21446	1.21446	1.21446	1.21446	1.21446	1.21446	1.21446	1.21446	1.21446	1.21446	1.21446	1.21446	1.21446	1.21446	1.21446	1.21446	1.21446	1.21446	1.21446	1.21446	1.21446	1.21446	1.21446	1.21446	1.21446	1.21446	1.21446	1.21446	1.21446	1.21446	1.21446	1.21446	1.21446
ENSG00000108255	1.21446	1.21446	1.21446	1.21446	1.21446	1.21446	1.21446	1.21446	1.21446	1.21446	1.21446	1.21446	1.21446	1.21446	1.21446	1.21446	1.21446	1.21446	1.21446	1.21446	1.21446	1.21446	1.21446	1.21446	1.21446	1.21446	1.21446	1.21446	1.21446	1.21446	1.21446	1.21446	1.21446	1.21446	1.21446	1.21446	1.21446	1.21446	1.21446	1.21446	1.21446	1.21446	1.21446	1.21446	1.21446	1.21446	1.21446	1.21446	1.21446	1.21446	1.21446	1.21446	1.21446	1.21446	1.21446	1.21446	1.21446	1.21446	1.21446	1.21446	1.21446	1.21446	1.21446	1.21446	1.21446	1.21446	1.21446	1.21446	1.21446	1.21446	1.21446	1.21446	1.21446	1.21446	1.21446	1.21446	1.21446	1.21446	1.21446	1.21446	1.21446	1.21446	1.21446	1.21446	1.21446	1.21446	1.21446	1.21446	1.21446	1.21446	1.21446
ENSG00000108256	7.85032	8.94067	8.13768	8.03437	8.15293	8.75596	8.16486	8.72707	8.01107	8.5799	9.28793	9.09964	7.56501	8.68752	7.27883	8.60565	8.24234	8.60525	8.08796	8.90174	8.60968	8.87795	7.35212	8.65861	8.24003	8.42786	8.66215	8.35921	8.22215	8.44127	8.81636	7.73394	8.40996	9.09548	8.60052	8.59877	8.42374	8.29879	8.86592	8.79245	8.50074	8.55235	6.19804	8.50871	8.62831	8.06854	8.84718	8.65472	8.44549	7.6478	8.5121	7.97605	8.74941	8.85018	8.3703	8.43821	8.64474	7.38571	6.83666	8.5528	8.47858	7.79382	6.99477	8.80624	8.3381	8.378	7.25756	8.67091	8.18539	8.05376	7.92772	7.65075	6.70104	7.86362	8.54146	8.34755	7.46628	7.81768	8.07895	7.82337	8.12638	7.67949	8.13219	8.48612	6.6931	6.47597	7.60878	7.14695	7.95171	7.50442	7.87597
ENSG00000108262	5.81202	4.76679	5.55066	4.95937	5.10193	4.83571	5.28506	5.05139	5.08919	5.1736	4.70238	4.77669	6.24285	5.42119	6.50786	5.17076	5.07238	4.86454	5.39521	5.22994	4.99021	4.85141	5.61437	4.93635	5.89467	5.34529	5.4319	5.23237	5.62216	5.04698	5.20267	5.79092	5.59941	4.20393	4.88893	3.87046	5.58814	4.83157	4.26045	5.09485	5.21446	5.25852	6.75308	4.60557	5.456	5.18745	5.15792	4.58557	4.85491	4.85533	4.56492	5.77851	4.89031	4.95718	5.31744	5.81492	5.66803	5.84021	5.97876	4.99633	5.9031	5.46503	5.87646	5.11228	5.96224	5.53834	5.11996	5.14452	4.24593	5.60574	5.97023	5.26758	6.99162	5.30841	5.99789	4.89476	5.92071	5.23446	5.20964	5.11864	5.43459	5.74997	5.4399	5.15362	7.07372	7.43861	4.97823	6.78561	5.70901	6.96872	5.88307
ENSG00000108298	10.0032	9.65418	10.7089	11.0963	10.8334	10.3481	11.2934	11.0217	11.5821	11.4461	10.0244	9.67534	10.395	9.99085	11.1282	9.60925	10.504	10.6158	11.254	9.52173	9.47638	9.99451	11.7617	10.5354	9.42407	10.4194	10.1212	10.0781	9.21985	10.7478	11.2242	11.68	11.053	9.44759	10.5672	10.6753	11.2502	10.9748	11.6072	10.5221	10.8188	9.79124	9.80046	11.1815	10.4666	10.722	11.3835	11.4956	10.7115	10.8711	10.726	8.92252	10.8646	9.99857	9.73127	10.3593	10.0104	11.3727	11.4931	10.6258	10.83	11.7009	10.6357	10.7204	10.4983	10.8032	11.4622	10.5282	11.2258	9.52223	11.3593	11.4148	12.321	10.4628	9.98525	10.8707	10.6986	10.5425	10.8917	10.6958	10.8205	12.0173	10.9314	10.7873	11.936	11.9894	11.2116	11.428	10.6727	10.8455	11.403
ENSG00000108306	8.11469	7.92963	7.65985	7.9628	7.74787	8.2583	7.65708	8.3877	7.58355	6.91244	7.58174	8.41468	7.47908	7.53312	6.60964	7.66989	7.24434	7.87879	7.53381	7.7332	8.26436	7.73553	7.29491	7.76444	7.92054	7.5396	8.02321	6.69868	7.41814	7.1859	7.87143	8.3332	7.37304	7.72058	7.81475	6.8885	8.38483	7.54519	7.29103	7.52244	7.58684	7.29469	6.03263	7.60273	7.05067	8.28273	8.13476	7.39134	6.98886	7.27664	7.87124	8.17195	7.10789	8.08728	7.19936	7.19034	7.49656	7.66107	7.71009	7.7738	7.29895	7.72518	7.06769	7.4075	7.86749	7.56693	7.16922	7.49464	7.395	8.02886	7.19138	6.89835	8.02173	7.59539	8.60442	7.55988	7.81987	6.71787	7.57829	7.67461	8.28835	6.96001	8.57204	7.85957	6.27487	5.54667	7.50517	7.00567	7.89905	6.24076	7.51055
ENSG00000108309	6.40894	4.59462	9.81814	6.37916	5.65297	4.28537	5.93391	6.55965	5.4571	5.64899	2.77238	3.21914	4.05607	5.17757	9.61183	4.63148	5.19517	5.0512	9.01461	4.44925	3.73784	3.59866	10.8505	4.37797	7.07609	5.72718	7.02479	5.70103	7.32224	8.79074	6.04417	9.21569	6.2822	4.42843	5.46176	7.95371	2.54231	7.05222	6.27821	5.31088	6.00863	4.8874	9.82594	5.77691	5.96065	1.91057	2.19536	7.09307	5.44927	7.24371	2.3596	7.89513	5.08234	4.01148	4.89047	7.67745	5.28185	7.85158	10.3188	5.62976	5.7802	5.92738	6.80307	3.85185	5.77688	6.17651	9.71526	5.23214	5.81224	4.83205	6.72382	6.5397	8.77778	6.20816	5.48797	5.73751	6.03179	9.61516	4.6414	5.83268	5.55298	7.54636	4.55762	2.73561	10.2056	10.5003	5.67975	7.72195	5.78253	7.53603	8.15766
ENSG00000108312	8.83997	6.54577	6.42192	9.13991	6.3495	6.51516	8.27689	6.50187	6.40609	6.65188	6.93409	6.46878	6.0771	8.25105	6.64203	6.2386	8.16366	8.30716	6.59581	8.12332	6.54219	8.23938	5.41349	8.315	7.12974	8.69272	7.43609	8.6502	9.01226	6.49705	6.36057	6.44774	8.97374	6.51591	9.22669	6.28687	6.93041	6.69599	7.59347	8.47338	9.16577	8.3309	10.5642	6.07004	7.16308	6.41864	6.47151	6.09945	6.76348	10.013	6.16138	9.88103	6.74087	6.5938	6.55972	6.54831	7.06897	9.2053	10.0518	6.32971	6.56742	7.71433	6.69673	6.93271	6.95344	6.29992	9.73077	7.03421	6.16594	6.38915	6.59765	6.44624	6.60599	9.04664	7.12846	8.32656	6.91645	6.51966	7.06682	6.84377	8.9786	6.29435	6.70868	6.70743	6.76393	8.05727	6.33642	6.41835	6.38787	6.88934	5.99554
ENSG00000108342	1.21446	1.21446	1.21446	1.21446	1.21446	1.21446	1.21446	1.21446	1.21446	1.21446	1.21446	1.21446	1.21446	1.21446	1.21446	1.21446	1.21446	1.21446	1.21446	1.21446	1.21446	1.21446	1.21446	1.21446	1.21446	1.21446	1.21446	1.21446	1.21446	1.21446	1.21446	1.21446	1.21446	1.21446	1.21446	1.21446	1.21446	1.21446	1.21446	1.21446	1.21446	1.21446	1.21446	1.21446	1.21446	1.21446	1.21446	1.21446	1.21446	1.21446	1.21446	1.21446	1.21446	1.21446	1.21446	1.21446	1.21446	1.21446	1.21446	1.21446	1.21446	1.21446	1.21446	1.21446	1.21446	1.21446	1.21446	1.21446	1.21446	1.21446	1.21446	1.21446	1.21446	1.21446	1.21446	1.21446	1.21446	1.21446	1.21446	1.21446	1.21446	1.21446	1.21446	1.21446	1.21446	1.21446	1.21446	1.21446	1.21446	1.21446	1.21446
ENSG00000108344	6.45269	5.55612	6.69204	6.78	5.84873	6.02451	5.80057	5.84007	6.52118	7.46479	5.4593	5.67596	6.93416	6.26332	7.48922	6.13443	6.09275	5.7158	6.98023	5.69776	5.91623	5.70169	7.35212	6.0125	6.59371	7.58376	5.89013	6.6164	7.5817	7.29498	4.66931	6.52788	7.06102	5.32242	7.11728	5.5538	6.49712	6.59499	7.58608	5.60041	5.58614	6.77951	8.72458	5.61843	6.47093	5.37208	5.66661	4.41751	7.30037	5.91966	4.86309	8.44257	5.60366	6.2155	6.69522	6.4492	6.698	6.79672	8.16086	5.71616	6.60408	7.12328	8.3539	6.23565	7.25941	6.21883	6.48201	6.37944	6.93667	6.33209	6.28311	6.61321	8.59196	6.27518	6.07622	5.87419	7.58538	6.46051	5.71279	6.35576	6.35826	6.35355	5.7363	5.8052	9.28529	9.15568	7.14042	6.74172	7.20867	8.04823	7.3338
ENSG00000108349	8.50568	9.37118	8.57155	8.44481	8.22509	8.79654	8.37616	9.23882	8.65447	7.78878	8.37337	9.20445	6.69776	7.64363	8.28837	8.73805	8.74688	8.00402	7.60184	8.33304	8.55253	7.98513	9.93124	8.38307	8.53661	8.43993	7.81885	7.87555	8.50145	8.15338	8.53128	7.71353	8.49444	9.2251	8.8382	9.0344	9.04124	8.62931	8.89612	8.34264	8.69785	8.51256	9.46967	9.20703	8.31017	8.04467	6.91984	8.19622	8.17307	8.56606	7.98088	9.80924	8.125	8.86915	8.74803	8.19494	8.16879	8.76971	8.36667	7.92403	7.99468	8.00007	8.62904	8.52163	7.70053	8.19947	8.61588	7.37829	8.43327	8.63979	7.66563	8.48947	8.62868	8.87919	8.40666	8.65174	7.74276	9.35067	8.6143	8.82797	8.47567	8.89988	7.94247	8.46895	9.06468	9.64081	7.67104	8.3375	7.86144	8.62969	8.15766
ENSG00000108352	1.97142	3.45746	2.43567	1.21446	3.60413	2.19807	2.70222	2.11094	4.4113	4.00076	1.21446	1.21446	1.21446	2.01721	1.21446	1.21446	1.21446	3.33782	3.81755	3.06343	4.28827	4.01661	1.21446	2.66863	1.21446	2.00958	2.17779	1.21446	1.21446	1.21446	1.21446	2.14373	1.21446	1.94756	2.23019	2.16103	2.73155	1.21446	2.13944	3.82352	5.04577	4.00809	2.69039	2.7402	3.23883	2.56982	2.40502	3.74225	1.21446	1.21446	1.21446	1.21446	2.6844	2.615	2.09146	1.99171	4.1347	1.21446	5.36029	1.21446	2.05646	2.04628	2.98688	2.05672	2.77781	1.21446	1.21446	1.21446	1.21446	3.31399	1.21446	1.21446	3.42914	2.08847	2.22547	1.93329	1.21446	1.21446	2.2063	1.21446	1.21446	1.21446	1.21446	2.94736	1.21446	1.21446	2.24272	2.39826	2.52414	4.76734	1.21446
ENSG00000108370	3.41586	2.59106	4.05909	4.194	3.75835	4.00697	3.48079	3.11174	4.08677	3.88858	3.71923	3.74703	3.63443	3.62209	2.57347	4.12681	3.23676	5.10837	1.21446	3.06343	4.41842	2.84628	3.38932	2.79542	3.56722	4.5363	4.10536	6.05382	4.4094	4.55248	2.38614	1.21446	4.72322	3.26142	2.62403	3.64299	2.54231	3.48094	3.46775	5.04743	3.62804	5.73459	6.29862	3.29037	3.0842	2.96476	1.21446	3.21507	3.67685	3.47975	2.79634	1.21446	3.77579	5.81659	1.83929	4.69054	4.24114	4.30391	5.59728	2.48091	5.2417	3.4985	1.21446	3.72056	3.88602	3.05211	3.34614	5.14452	2.75891	3.31399	4.5465	3.90434	4.13714	5.10172	4.3925	3.70599	4.23886	5.53193	3.86163	4.49547	4.10765	3.81912	3.36332	3.61025	3.87608	3.6621	3.68126	3.42604	4.46869	3.76876	4.36631
ENSG00000108375	1.97142	2.02888	1.21446	2.2583	2.281	1.91657	2.17956	2.11094	1.21446	1.21446	1.21446	2.50027	1.21446	1.21446	1.21446	1.97325	2.22687	2.69542	1.21446	2.24948	1.21446	2.50361	1.21446	2.15675	1.21446	2.55986	2.17779	1.21446	2.33304	1.21446	1.21446	1.21446	2.33261	1.94756	2.62403	1.21446	2.31076	2.51042	2.13944	1.21446	2.29347	3.12735	1.21446	2.12194	2.44396	2.96476	3.08127	2.68122	1.21446	2.89016	2.03454	1.21446	1.21446	2.13855	2.57194	1.21446	1.21446	2.84567	1.21446	1.21446	1.21446	1.21446	1.21446	2.38981	3.21986	2.82996	1.21446	1.21446	2.49421	2.4941	1.21446	2.1326	2.84985	2.08847	1.21446	2.43565	1.21446	2.63982	1.21446	1.98196	1.21446	1.21446	1.21446	1.21446	1.21446	1.21446	3.16322	1.21446	2.29545	1.21446	1.21446
ENSG00000108379	2.97809	2.59106	3.70604	2.66164	2.85041	2.7294	3.32652	2.4634	3.48514	1.21446	2.02127	2.8422	2.29681	2.33597	3.43161	2.50088	3.23676	2.69542	2.09641	2.24948	3.25383	3.11042	4.08974	2.90961	1.21446	2.91485	2.82865	1.21446	3.07019	1.21446	2.38614	2.99091	1.21446	2.24064	3.79082	1.21446	3.5754	2.9944	2.13944	1.21446	3.00923	3.25971	4.95175	2.4783	1.843	2.1898	1.21446	2.97747	2.24055	1.21446	1.21446	3.1029	2.16745	2.30079	3.07434	2.30113	2.68994	3.06951	3.52179	2.03048	2.05646	2.3756	3.22543	2.74051	1.21446	2.55479	2.78412	2.76323	3.31415	2.83466	1.21446	1.21446	1.21446	2.08847	2.61771	1.93329	2.3024	1.21446	1.21446	2.51504	2.72042	3.16481	1.21446	2.3138	3.21167	3.6621	3.81717	1.21446	1.98756	2.998	2.12506
ENSG00000108381	3.94515	4.68332	2.89662	4.55104	3.82935	3.95462	3.24193	4.11124	3.2805	3.31496	2.34151	4.28219	2.87332	2.92986	1.21446	3.95041	3.5762	2.69542	2.09641	3.54325	2.92057	2.27816	3.38932	3.57047	2.26185	3.6891	3.90873	3.05481	3.07019	2.95564	3.80268	2.50774	4.1309	3.60367	3.79082	3.20704	4.25695	2.51042	3.46775	3.07015	4.04902	4.07822	3.89445	3.43076	2.57956	3.82535	1.21446	4.00556	2.6379	4.19714	1.21446	1.21446	3.77579	4.14846	3.36575	1.21446	3.60124	1.21446	2.92377	3.6998	3.00658	1.21446	3.42623	3.93287	2.94372	1.21446	2.78412	2.76323	3.15523	2.67747	4.28775	2.9713	2.84985	2.08847	2.9035	3.4878	3.64509	2.63982	2.87348	3.24035	2.46147	3.16481	3.53408	2.47439	1.21446	1.21446	3.16322	2.39826	1.21446	3.76876	3.29668
ENSG00000108384	6.28129	6.70132	6.32991	5.78902	5.91379	6.58426	6.37941	6.45696	6.11497	5.95192	6.51933	6.71406	5.82145	6.11761	5.23794	6.74228	6.38784	6.64323	6.03096	7.01398	6.71892	6.69436	5.79057	6.94919	5.62215	6.30433	7.22448	6.11507	6.56623	5.34736	5.638	6.00782	5.41303	6.47675	6.0375	6.24805	6.56299	5.68874	6.46724	5.8687	5.97779	7.19764	6.03263	6.67691	5.84168	6.96837	5.71343	7.98186	5.7082	6.15062	7.31669	5.19115	6.74794	6.26812	6.50455	6.08833	6.39171	5.46192	5.22529	5.96572	6.75296	5.88922	5.77546	6.39071	5.85392	5.46978	5.88432	6.57026	6.57299	6.007	5.71605	5.56362	5.67093	6.48786	5.2378	5.58644	5.98523	5.9884	5.99711	5.91549	6.13011	6.82017	5.39815	6.41227	4.93009	4.89678	5.23636	5.51807	5.80034	5.34716	5.85949
ENSG00000108387	2.27336	2.59106	3.22635	1.21446	1.21446	1.91657	2.17956	2.11094	2.31143	1.21446	1.21446	2.6844	4.64115	3.07469	3.9421	2.50088	2.90569	2.69542	2.09641	2.4695	2.45393	2.68815	3.38932	2.66863	2.66638	2.91485	2.55367	1.21446	3.07019	2.48072	2.38614	2.50774	2.33261	1.94756	2.23019	2.16103	1.21446	1.21446	1.21446	1.21446	1.21446	2.3704	1.21446	2.95247	2.28689	3.34632	1.21446	2.97747	2.6379	3.47975	1.21446	1.21446	2.53974	2.37212	2.79961	2.53089	1.21446	2.84567	5.22529	3.03133	2.38945	3.4985	2.68931	2.05672	1.21446	2.55479	3.34614	3.42737	1.21446	2.27016	2.65907	2.1326	4.38956	2.89304	2.61771	2.22105	2.72044	2.92929	2.74148	1.21446	2.10952	2.84311	2.64353	2.3138	1.21446	3.6621	3.81717	2.39826	2.52414	3.23768	2.95799
ENSG00000108389	5.82874	6.42338	6.23162	6.06022	6.65532	6.14382	5.84189	5.46936	5.85882	6.47325	6.26344	6.45805	5.59462	6.11761	5.32054	5.88433	5.8158	6.23386	5.7237	5.87703	6.22831	5.41904	5.61437	6.38457	6.17568	6.74471	5.80944	6.33693	5.72594	5.90226	5.89517	5.8167	5.64246	6.05292	6.30164	5.34854	6.00673	6.03595	5.49152	4.99839	5.70396	6.50772	4.82187	5.47153	5.78417	5.48315	5.4624	6.37416	6.87305	4.85533	5.99692	5.65264	6.1545	6.04929	5.8591	5.96611	5.23174	5.97252	5.89245	6.38344	5.82235	6.08756	5.77546	6.21207	6.46991	5.50447	5.64287	5.7497	6.20462	6.3666	6.30636	6.16257	4.6035	6.45933	6.07622	6.27608	5.88733	5.84146	5.87607	6.53393	6.40614	5.5617	6.25134	6.08142	4.93009	5.25829	5.45498	6.0375	5.93538	5.8623	5.78631
ENSG00000108395	4.50496	3.45746	4.67828	11.1022	3.51984	4.71685	4.2819	11.5607	3.2805	7.584	7.21297	4.23194	4.6805	6.31771	13.7331	3.88622	3.41744	6.37977	6.47035	3.83133	6.82317	5.96855	3.38932	4.14319	11.0693	5.46852	7.72678	5.33916	5.74582	3.78421	8.16754	4.11138	4.45795	4.46933	5.53837	8.65172	5.70962	11.3365	8.16447	6.88094	5.91406	7.97771	8.54189	6.18751	4.67019	2.96476	6.22486	3.74225	2.92705	7.6478	10.0016	3.1029	3.71764	7.26253	3.75783	4.12451	5.81115	4.83929	2.92377	6.16304	3.52236	4.59961	4.33899	6.85369	6.79663	6.01773	6.57666	4.25283	11.325	4.65601	4.8942	3.581	6.55601	5.10172	4.54862	3.95113	4.00579	2.92929	11.7956	4.30991	7.10222	12.6141	5.11831	5.75563	3.21167	5.99232	7.29529	12.6975	3.85865	12.2615	4.66972
ENSG00000108405	5.59462	6.66937	4.86583	4.76981	6.16151	5.07164	5.65358	4.78535	6.02417	4.97214	4.61663	4.70536	6.22975	6.08661	6.57651	5.76721	4.96594	4.68782	5.29983	5.32305	5.69705	4.71204	7.69939	4.54751	5.37735	5.21045	5.83684	5.11698	5.78478	4.42893	5.77233	5.73793	6.01407	5.48947	5.68031	4.59027	5.20265	5.63151	5.04886	5.22833	4.16493	5.57697	5.97298	6.29611	5.80745	4.59979	5.01533	5.6882	5.7082	6.72868	5.55115	5.65264	5.50681	4.84226	5.81439	5.49925	5.42245	6.16175	5.70255	5.83674	3.80881	4.6918	5.58953	3.52298	5.79653	6.46723	6.38069	4.00637	4.98893	5.64381	5.31811	5.56362	6.00517	5.88236	6.58472	5.93101	5.68847	5.32593	5.69698	5.6512	4.78137	6.13473	5.78565	5.07476	6.61861	6.83741	6.909	6.07338	4.59752	6.18863	6.27044
ENSG00000108406	7.40363	7.03794	7.27222	7.32788	5.9296	5.65818	5.40035	7.89904	7.58355	7.02047	7.93347	6.96966	5.44361	7.19125	8.10312	7.10794	7.60793	6.11383	5.39521	5.71501	7.87434	7.76646	8.54298	7.09165	6.51522	7.10447	8.07583	8.22688	7.43658	8.18206	7.89122	5.56612	7.52998	8.19458	7.39926	8.01851	6.17072	5.89727	8.10364	5.89564	6.40598	6.71621	8.07374	7.51563	5.33288	6.87664	5.34825	5.82769	5.13306	8.8217	6.92682	8.80932	7.30759	7.07495	7.23791	7.14884	7.53824	5.04646	7.16553	7.24191	7.65964	5.38491	7.37401	6.8435	7.30806	5.99355	8.49996	7.61859	5.76122	7.00004	7.45312	5.02964	4.6035	6.6354	5.73354	6.24282	5.126	7.60668	5.47391	5.63173	5.08717	5.0895	6.14197	6.05094	4.32083	4.89678	5.96219	5.29267	6.15878	5.60797	6.95471
ENSG00000108423	7.97175	8.03364	7.09733	7.18421	7.88783	8.13714	7.90752	7.14502	7.05185	7.03342	8.1905	8.94496	7.24528	7.43817	5.05688	8.61535	8.39555	8.15005	6.48484	7.99174	7.84035	9.03319	5.41349	8.43102	7.12974	8.11452	8.02915	6.92062	7.77278	7.92359	6.36057	7.43479	6.92843	8.41502	7.89685	7.94768	7.37122	7.79322	7.49428	7.60626	7.61714	6.85	6.98195	7.3153	7.13119	7.75572	7.4843	7.31053	7.06998	6.90758	8.35467	5.51467	7.32186	7.95493	7.95296	7.56102	8.11472	5.99758	5.89245	7.4291	7.84964	7.42576	6.99477	7.3654	7.01335	6.99114	6.82822	7.85231	7.42804	7.91699	8.15583	6.64159	6.39472	8.1219	6.07622	7.02089	6.79585	7.16327	6.59962	7.30907	7.4067	6.64173	6.82327	7.61789	5.35545	3.6621	7.31771	4.94953	6.18611	6.26613	6.64594
ENSG00000108424	10.2036	11.007	9.21847	10.1242	10.4877	10.2558	10.3336	10.6302	10.3265	9.9497	10.9338	10.8346	10.9897	10.284	9.19282	10.5983	10.6881	10.6992	9.38069	11.1173	11.0588	10.8196	9.94989	10.8419	10.0004	10.4239	10.6391	10.1085	10.7078	10.5747	10.9966	10.2625	10.7174	11.6511	11.1912	10.8889	10.8464	10.4807	10.3955	11.2425	10.9335	10.9191	10.108	11.7064	10.651	11.1131	10.7779	10.436	10.8831	10.2387	10.8437	11.2633	10.2161	10.7569	10.678	10.404	10.6477	9.92093	9.77908	10.6143	9.91669	10.1661	10.4613	10.486	10.2762	10.4398	9.89122	10.1742	10.8954	11.0543	9.99367	10.4606	9.69715	10.4574	10.9769	11.3183	10.2873	10.3951	10.6808	10.524	10.2819	10.3468	11.093	10.9757	8.7176	8.3464	10.4025	8.86281	10.4274	10.3108	9.95937
ENSG00000108433	6.82971	6.53399	7.00122	5.17834	6.86703	6.81734	6.5716	6.73287	6.66827	6.37488	6.50756	6.36916	6.49368	6.20679	6.32042	6.77728	6.64985	6.54355	6.92818	5.96615	6.2856	5.73788	6.44531	6.57521	5.8633	6.72512	7.06005	6.38744	6.36263	6.84684	6.81896	7.81917	6.85727	5.25438	5.64612	5.99025	6.49712	6.75068	7.08615	5.97356	5.94628	6.59242	6.64266	6.16858	6.56944	7.28612	6.56795	5.9241	6.45652	5.42636	6.73144	6.10103	6.37145	6.47733	5.99551	6.52687	6.00221	6.72357	6.06018	6.60314	7.42719	8.18442	6.99477	6.62295	5.99661	6.11059	5.88432	6.77795	6.6309	6.2605	6.74098	6.81359	6.9144	6.35479	5.28265	7.07225	7.16621	5.93141	6.30902	6.37927	6.72836	6.94085	6.06416	6.40426	5.94958	7.03618	6.14897	6.14257	5.96725	6.24076	7.03051
ENSG00000108439	5.53471	5.68975	5.43743	5.68592	5.35767	5.27407	5.62229	5.64006	5.58983	5.3911	5.50747	5.61919	5.30019	5.65075	5.47272	5.5206	5.49172	5.3166	5.86349	5.68029	5.09691	4.85141	5.61437	5.09707	5.83123	5.39586	5.35806	5.74047	5.463	5.41355	8.39242	6.21576	6.07812	5.42908	4.76637	4.82083	4.08535	5.30513	4.76258	5.09485	4.98481	5.10165	9.78322	5.50214	5.33288	6.12016	6.10134	5.61302	5.63886	4.19714	5.72964	5.19115	5.58797	5.18622	5.63312	5.36034	5.90985	6.16175	5.22529	5.79766	5.97956	5.92738	5.90861	5.54952	5.07694	5.46978	4.98781	5.68919	5.50616	5.93214	5.44949	5.3732	5.84774	5.64939	5.48797	6.29783	5.68847	4.97637	5.72842	5.37475	5.20052	5.40229	5.83337	5.65105	6.83144	7.03618	5.32785	6.36146	5.96725	6.01985	5.54135
ENSG00000108442	1.21446	1.21446	1.21446	1.21446	1.21446	1.21446	1.21446	1.21446	1.21446	1.21446	1.21446	1.21446	1.21446	1.21446	1.21446	1.21446	1.21446	1.21446	1.21446	1.21446	1.21446	1.21446	1.21446	1.21446	1.21446	1.21446	1.21446	1.21446	1.21446	1.21446	1.21446	1.21446	1.21446	1.21446	1.21446	1.21446	1.21446	1.21446	1.21446	1.21446	1.21446	1.21446	1.21446	1.21446	1.21446	1.21446	1.21446	1.21446	1.21446	1.21446	1.21446	1.21446	1.21446	1.21446	1.21446	1.21446	1.21446	1.21446	1.21446	1.21446	1.21446	1.21446	1.21446	1.21446	1.21446	1.21446	1.21446	1.21446	1.21446	1.21446	1.21446	1.21446	1.21446	1.21446	1.21446	1.21446	1.21446	1.21446	1.21446	1.21446	1.21446	1.21446	1.21446	1.21446	1.21446	1.21446	1.21446	1.21446	1.21446	1.21446	1.21446
ENSG00000108443	7.12828	7.14247	5.24881	4.89894	6.484	6.71324	7.793	5.16787	5.1479	5.89622	6.98589	7.96598	5.42068	6.5849	5.67442	6.02212	4.62409	8.11577	6.44092	5.83031	7.65726	7.38306	4.08974	6.62105	5.62215	7.45889	4.43096	7.08259	6.37544	6.40266	4.84309	6.09463	8.55189	5.82227	6.75043	5.89292	5.65016	5.15048	8.1242	7.98382	6.80747	7.83112	5.46728	7.61675	6.52103	6.84241	5.01533	7.14727	5.44927	4.19714	5.83089	7.00204	7.69154	5.97884	6.87451	6.55892	5.17982	6.34858	3.93155	6.58606	6.79585	5.07998	6.76849	7.00306	8.11019	8.18354	6.62176	6.67784	5.56689	4.79855	6.52025	3.69756	4.78933	6.8593	5.40933	6.34037	4.1272	4.97637	5.61523	6.68306	4.82928	7.49473	7.53997	6.00927	6.1744	3.6621	5.71402	3.98788	6.34002	4.53466	5.78631
ENSG00000108448	1.21446	1.21446	1.21446	1.21446	1.21446	1.21446	1.21446	1.21446	1.21446	1.21446	1.21446	1.21446	1.21446	1.21446	1.21446	1.21446	1.21446	1.21446	1.21446	1.21446	1.21446	1.21446	1.21446	1.21446	1.21446	1.21446	1.21446	1.21446	1.21446	1.21446	1.21446	1.21446	1.21446	1.21446	1.21446	1.21446	1.21446	1.21446	1.21446	1.21446	1.21446	1.21446	1.21446	1.21446	1.21446	1.21446	1.21446	1.21446	1.21446	1.21446	1.21446	1.21446	1.21446	1.21446	1.21446	1.21446	1.21446	1.21446	1.21446	1.21446	1.21446	1.21446	2.27903	1.21446	1.21446	1.21446	1.21446	1.21446	1.21446	1.21446	1.21446	1.21446	1.21446	1.21446	1.21446	1.21446	1.21446	1.21446	1.21446	1.21446	1.21446	1.21446	1.21446	1.21446	1.21446	1.21446	1.21446	1.21446	1.21446	1.21446	1.21446
ENSG00000108452	1.21446	1.21446	1.21446	1.21446	1.21446	1.21446	1.21446	1.21446	1.21446	1.21446	1.21446	1.21446	1.21446	1.21446	1.21446	1.21446	1.21446	1.21446	1.21446	1.21446	1.21446	1.21446	1.21446	1.21446	1.21446	1.21446	1.21446	1.21446	1.21446	1.21446	1.21446	1.21446	1.21446	1.21446	1.21446	1.21446	1.21446	1.21446	1.21446	1.21446	1.21446	1.21446	1.21446	1.21446	1.21446	1.21446	1.21446	1.21446	1.21446	1.21446	1.21446	1.21446	1.21446	1.21446	1.21446	1.21446	1.21446	1.21446	1.21446	1.21446	1.21446	1.21446	1.21446	1.21446	1.21446	1.21446	1.21446	1.21446	1.21446	1.21446	1.21446	1.21446	1.21446	1.21446	1.21446	1.21446	1.21446	1.21446	1.21446	1.21446	1.21446	1.21446	1.21446	1.21446	1.21446	1.21446	1.21446	1.21446	1.21446	1.21446	1.21446
ENSG00000108465	5.89372	6.02915	6.19731	5.72112	6.20112	6.09727	6.1899	6.27917	6.98928	5.95192	5.2486	5.49843	6.52619	5.93821	7.27883	5.65862	5.67135	5.88843	6.45571	5.68029	5.98706	5.79052	6.96887	5.00745	6.41069	5.49195	5.91606	6.08477	5.33743	5.80712	6.04417	6.38026	6.43671	5.02843	6.11447	5.84167	5.78525	5.96828	5.82932	5.22833	5.97779	6.34981	5.70605	6.07004	6.08963	5.93749	5.42535	6.52512	5.89816	5.83362	6.58858	6.51645	5.21112	5.30645	5.94457	5.93386	5.81115	6.64651	7.16553	6.32971	5.52333	6.18524	6.14283	5.57442	6.03018	6.3195	6.82822	5.93478	6.10591	5.69908	5.56983	6.18204	6.14706	5.27597	6.07622	6.03832	6.04698	5.08526	5.59831	5.99379	6.01124	7.01603	5.99593	5.39977	7.46234	6.72671	5.93341	6.00071	5.99843	6.60124	6.85101
ENSG00000108468	7.14837	7.8029	6.83273	7.31644	7.58788	6.72093	7.15537	7.41911	7.1694	6.85524	7.33782	7.74106	7.7824	7.17661	6.76476	7.18161	7.55867	7.0587	6.62227	6.8599	7.82885	7.1748	7.65461	7.3079	6.99167	6.94428	7.44501	7.46988	7.44874	6.93937	7.4984	6.95627	6.87539	7.78206	8.08692	7.08837	7.30221	7.32868	7.55612	7.61438	6.62066	7.55191	7.90866	7.65121	7.18099	7.22368	6.97203	6.68025	7.43916	7.37116	6.48066	7.51664	7.11337	7.46917	7.48226	6.70926	7.34039	7.41388	6.96893	7.06012	7.23028	7.43901	7.13709	6.78613	7.14927	7.88842	7.39374	6.8441	7.50746	7.52766	7.33384	7.65075	7.7153	7.34568	6.53014	7.52345	6.57279	7.22379	7.82686	7.58144	7.41452	6.88177	6.94396	7.54693	4.65794	6.94022	6.48254	6.0375	6.49005	6.78793	6.40677
ENSG00000108469	3.58943	3.09908	2.43567	3.38825	3.42983	3.36224	4.10953	2.93297	3.95931	2.89281	2.77238	3.4195	4.60067	2.76504	5.39865	3.32411	3.33024	3.11933	3.90854	2.94097	2.63235	3.59866	1.21446	2.90961	3.39477	3.41156	2.82865	3.68433	3.78464	3.294	3.40591	2.99091	4.45795	2.24064	3.14161	2.53109	3.81752	3.60967	3.71301	2.84625	3.00923	4.00809	4.34082	3.78004	3.72049	3.42624	5.36791	3.41513	2.92705	3.88489	2.79634	4.17589	3.12932	3.3239	4.06161	3.55748	3.60124	3.82271	4.24676	3.65537	3.52236	3.4985	4.33899	3.412	3.54668	3.24019	4.28608	2.01621	3.31415	3.87439	3.38472	3.45332	3.42914	8.34478	4.30743	4.11	3.37095	3.35821	2.87348	3.4422	3.53014	8.35843	3.16672	2.73561	4.65794	1.21446	3.68126	4.26526	4.32691	3.76876	3.56444
ENSG00000108474	6.34072	3.97159	4.77515	5.3682	4.68167	2.86055	4.99797	4.4578	5.78696	2.21864	4.52535	4.55095	4.27929	5.08619	3.7108	4.07046	3.96394	4.25023	5.23252	4.44925	4.78182	5.06664	8.33171	4.2259	3.98186	6.09119	5.89013	4.53068	6.14054	4.77129	5.638	3.17426	6.72359	3.35572	5.77826	4.38881	2.73155	4.77958	6.03903	4.22095	2.29347	6.65001	6.64266	6.02865	4.948	3.64055	2.8563	5.1097	4.04941	7.67276	2.79634	6.28181	5.01332	4.35993	5.33341	4.33948	2.2795	6.28896	7.20183	4.5994	3.80881	4.33883	5.84358	5.04242	5.56403	5.15714	7.22871	4.0722	2.75891	4.69301	3.18668	5.30366	5.10099	5.17399	2.22547	4.67823	4.06782	4.25489	4.30508	4.25943	4.39122	4.86263	4.39596	3.48943	4.93009	4.89678	5.41385	4.86977	3.78716	4.53466	5.35124
ENSG00000108479	4.58651	5.30139	5.37727	4.38381	4.56411	4.15311	4.75888	5.16787	3.81886	5.07642	4.14934	4.06935	5.51028	4.55946	5.73582	4.66953	4.22011	4.19794	5.33234	5.02331	4.49895	4.07539	7.35212	3.57047	4.30018	4.85966	4.27759	4.77965	5.11038	4.55248	4.3607	4.82617	4.94666	3.99411	4.82897	3.97142	4.86074	4.72562	4.01365	4.99839	4.55134	4.84834	5.07079	4.91075	4.9053	4.63249	4.00081	4.80532	4.50887	5.64438	2.60019	4.17589	4.29203	4.42834	5.16518	5.09394	4.95092	5.22734	5.59728	4.5994	4.11606	4.6918	5.84358	4.11677	5.01097	5.01973	5.64287	4.13504	4.08676	4.79855	4.08426	4.84568	6.45052	4.56871	6.17443	4.67823	5.20961	5.13674	4.76856	4.35865	3.94081	4.68845	5.41918	4.78342	7.12842	6.83741	5.13863	6.39019	5.24562	5.43947	4.61402
ENSG00000108506	3.31967	3.73875	3.70604	3.97426	4.43588	4.36708	3.32652	3.53328	4.08677	4.20106	4.66015	4.42297	1.98856	4.31112	3.43161	3.74807	4.69268	4.64967	3.90854	4.27203	4.04023	5.03781	1.21446	4.86151	2.66638	3.84671	4.01054	4.70142	3.19959	3.294	5.38175	4.48137	4.552	4.20393	4.02646	3.20704	4.82517	3.17803	3.92056	4.66232	4.16493	4.14498	3.6019	3.29037	4.74489	2.1898	4.0998	4.58557	4.04941	3.47975	4.36132	4.17589	4.36834	4.70631	3.65702	4.38844	3.22623	3.42387	2.92377	4.55285	5.00536	4.55116	2.98688	3.97166	4.21817	3.80064	1.21446	5.91731	4.45518	4.72906	4.76514	3.581	1.21446	3.8889	4.01598	4.57427	3.02302	3.52868	4.0257	4.30991	4.87563	3.81912	4.89581	4.09173	1.21446	1.21446	3.35956	3.42604	3.54687	3.76876	2.48251
ENSG00000108509	5.63322	5.32899	5.43743	5.32304	5.28563	4.74751	5.22374	5.24056	4.82675	5.64899	5.21995	4.37759	5.74974	5.17757	6.27981	5.4132	4.72576	4.72496	5.54131	5.18101	4.9046	4.42939	6.81456	5.09707	5.62215	5.96314	5.11052	5.74047	5.53338	4.77129	4.99795	5.26236	5.41303	4.79233	5.15593	4.7666	5.78525	5.50971	4.65275	4.59769	4.46422	5.50374	5.8457	6.3971	5.14421	4.59979	4.93832	5.0538	5.23074	7.62241	7.83763	6.65402	5.16946	4.99352	5.56722	5.15133	5.74137	5.99758	6.58504	5.37461	5.04161	5.41212	6.43525	4.76686	5.6092	5.89253	6.70792	4.46232	4.98893	5.60574	4.8942	5.83377	6.39472	5.51701	6.28847	5.43737	5.76401	4.97637	4.99314	5.57167	5.6087	5.65892	5.59573	4.87956	7.62334	7.36661	6.09803	6.62577	5.37028	6.99929	5.62773
ENSG00000108510	7.49534	7.38465	7.65985	7.9105	7.72994	7.54958	7.13338	6.93191	7.61497	7.24861	7.73589	7.04331	6.16236	7.16924	5.85127	7.04473	7.10778	7.68667	8.70706	7.22708	7.4871	8.403	5.94751	7.9069	7.84237	7.22791	7.51443	6.90338	7.26148	8.42537	8.03153	6.94465	7.93603	7.95221	7.25952	7.09931	6.03797	7.506	7.27272	9.29242	7.29363	7.37883	7.62878	8.02156	8.07665	6.39047	7.07703	7.54053	7.23152	6.46845	6.67815	8.32394	7.77344	7.6097	6.76729	7.54511	7.63745	7.25687	7.94233	7.43546	7.20664	6.52068	6.24704	7.53641	7.07891	6.76718	7.85661	7.19493	7.54558	7.20452	6.32923	7.6988	4.95365	8.11735	6.98708	7.7532	6.73154	6.63114	7.06067	7.1745	6.80178	6.56868	7.01456	6.74596	8.1842	4.89678	6.66852	5.02507	5.9514	6.04939	6.1971
ENSG00000108511	1.21446	1.21446	1.21446	1.21446	1.21446	1.21446	1.21446	2.11094	1.21446	1.21446	1.21446	1.21446	1.21446	1.21446	1.21446	1.21446	1.21446	1.21446	1.21446	1.21446	1.21446	1.21446	1.21446	1.21446	1.21446	1.21446	2.17779	1.21446	1.21446	1.21446	1.21446	1.21446	1.21446	1.21446	1.21446	1.21446	1.21446	1.21446	1.21446	1.21446	1.21446	1.21446	1.21446	1.21446	1.21446	1.21446	1.21446	1.21446	1.21446	1.21446	1.21446	1.21446	1.21446	1.21446	1.21446	1.21446	1.21446	1.21446	1.21446	1.21446	1.21446	1.21446	1.21446	1.21446	1.21446	1.21446	1.21446	1.21446	1.21446	1.21446	1.21446	1.21446	1.21446	1.21446	1.21446	1.21446	1.21446	1.21446	1.21446	1.21446	1.21446	1.21446	1.21446	1.21446	1.21446	1.21446	1.21446	1.21446	1.21446	1.21446	1.21446
ENSG00000108515	4.37308	2.95276	4.2067	3.56035	3.42983	3.5183	3.61893	2.72268	4.31125	2.89281	2.77238	2.8422	3.99418	2.01721	3.7108	2.50088	3.41744	2.99397	4.59083	3.17484	3.43558	3.42463	5.41349	2.3589	4.30018	4.17617	4.27759	1.21446	4.24952	3.97556	2.38614	3.47677	3.86058	2.79168	3.79082	1.21446	2.54231	3.72713	2.768	3.2596	3.25003	3.68524	5.07079	3.55758	3.0842	2.1898	2.8563	2.97747	3.15948	2.89016	2.96384	1.21446	3.38182	3.16443	2.43701	3.7228	2.68994	3.93326	4.90975	3.40792	3.71991	4.15547	5.12477	3.08426	4.15779	2.17863	4.84217	3.20212	4.51855	2.83466	3.38472	3.90434	5.57364	3.06857	3.90344	3.40632	3.80097	3.35821	2.41807	3.24035	2.93046	2.84311	2.79769	2.94736	6.06637	5.54667	4.05421	5.23032	3.54687	5.39406	3.88638
ENSG00000108516	1.21446	1.21446	1.21446	1.21446	1.21446	1.21446	1.21446	1.21446	1.21446	1.21446	1.21446	1.21446	1.21446	1.21446	1.21446	1.21446	1.21446	1.21446	1.21446	1.21446	1.21446	1.21446	1.21446	1.21446	1.21446	1.21446	1.21446	1.21446	1.21446	1.21446	1.21446	1.21446	1.21446	1.21446	1.21446	1.21446	1.21446	1.21446	1.21446	1.21446	1.21446	1.21446	1.21446	1.21446	1.21446	1.21446	1.21446	1.21446	1.21446	1.21446	1.21446	1.21446	1.21446	1.21446	1.21446	1.21446	1.21446	1.21446	1.21446	1.21446	1.21446	1.21446	1.21446	1.21446	1.21446	1.21446	1.21446	1.21446	1.21446	1.21446	1.21446	1.21446	1.21446	1.21446	1.21446	1.21446	1.21446	1.21446	1.21446	1.21446	1.21446	1.21446	1.21446	1.21446	1.21446	1.21446	1.21446	1.21446	1.21446	1.21446	1.21446
ENSG00000108518	10.4493	10.3376	10.6843	10.8938	10.2969	10.1258	10.0214	11.1663	10.7789	11.0124	9.64947	8.85582	11.4093	11.4252	12.5061	10.3296	10.3774	9.83338	11.7058	10.3146	10.4778	10.1307	11.1171	9.89375	10.6807	10.9981	10.5602	11.6066	10.363	10.5548	11.046	11.5741	11.2722	10.274	10.3762	9.91962	10.7253	10.5048	11.1288	10.799	11.2027	10.3504	8.57232	10.6848	11.2098	10.2425	10.8498	10.0248	11.197	11.0907	10.5622	11.718	11.1755	10.3142	11.0947	11.1645	11.2061	11.7727	11.7794	11.293	11.3389	11.5507	11.7941	10.7592	11.29	11.1593	11.1331	11.1513	10.4095	10.5894	11.0975	10.8277	13.6259	10.837	12.1725	10.8507	12.378	10.7304	11.2671	11.3869	11.0079	11.2393	11.6708	11.0001	14.0419	14.0237	12.0119	12.8232	11.9012	12.3228	11.9661
ENSG00000108523	5.87775	5.30139	6.26514	5.61284	5.76304	4.4443	5.24447	5.46936	5.74964	6.60058	4.02031	4.23194	5.32511	4.95448	7.45318	5.22264	4.88055	4.44182	6.28402	4.99524	5.14742	4.33703	7.46016	4.72731	6.63141	5.9463	6.13047	5.17584	5.87781	5.65144	5.77233	4.82617	5.41303	4.58537	5.25017	5.15173	4.36068	6.25997	5.35861	5.4264	5.36535	4.38407	6.14499	5.82608	5.51381	3.82535	4.64662	5.36051	5.63886	6.77553	4.05666	7.48012	5.79349	5.01135	6.00549	6.318	6.27321	6.56509	7.65879	4.26512	6.20325	4.85996	6.11556	4.91129	6.45764	6.28007	6.74915	4.68682	5.47481	5.30663	5.68086	6.47808	7.41249	5.72333	4.98971	5.62141	5.31401	6.01607	5.39766	5.53018	5.43459	5.65892	4.0587	4.05049	7.86796	7.50718	5.28284	5.61875	5.50684	7.32301	5.68256
ENSG00000108528	6.0155	5.7724	6.0123	6.11413	5.86527	5.52369	5.60638	6.01563	5.85882	5.89622	4.47741	5.34336	6.37966	6.13286	6.73504	5.85183	5.98828	5.54043	6.03096	4.81417	5.31134	4.42939	7.35212	5.05296	5.54509	5.46852	5.31966	6.11507	6.40072	5.20504	5.93389	6.17651	5.8028	5.38736	5.46176	5.23373	5.83947	5.54114	5.45943	5.31088	4.78453	5.95189	7.01187	5.91965	5.6097	5.51835	5.55104	4.99562	5.60289	5.74211	4.86309	6.65402	5.61919	5.2325	5.9549	5.95007	5.59074	6.56509	6.96893	5.4648	5.36107	5.74709	6.56185	4.85118	5.36763	5.91846	6.74915	5.23214	5.34206	5.52645	5.31811	6.32895	7.64535	6.02555	5.97081	5.62141	6.51937	6.17176	5.77433	5.79817	5.58111	5.91641	6.07742	5.39977	7.89975	7.43861	5.93341	6.90978	6.04396	7.31088	5.88307
ENSG00000108551	1.21446	2.35189	1.21446	1.21446	1.21446	1.21446	1.21446	1.21446	1.21446	1.21446	1.21446	1.21446	1.21446	1.21446	1.21446	2.27586	1.21446	1.21446	1.21446	2.4695	1.94447	1.21446	1.21446	1.21446	1.21446	1.21446	1.21446	1.21446	1.21446	1.21446	2.38614	1.21446	1.21446	1.94756	1.21446	1.21446	1.99875	1.21446	1.21446	1.21446	1.21446	1.21446	1.21446	1.21446	1.21446	1.21446	1.21446	1.21446	1.21446	1.21446	1.21446	1.21446	1.21446	1.21446	1.21446	2.30113	1.21446	2.84567	1.21446	1.21446	1.21446	2.04628	1.21446	1.21446	1.21446	1.21446	1.21446	2.01621	1.21446	2.27016	1.21446	2.1326	1.21446	2.08847	1.21446	1.93329	1.21446	1.21446	1.21446	1.21446	2.10952	1.21446	1.21446	2.6129	1.21446	1.21446	1.21446	1.21446	1.21446	2.28621	1.21446
ENSG00000108556	2.97809	2.59106	1.21446	2.66164	2.50699	2.40824	3.05373	4.26029	1.21446	2.60855	1.21446	1.21446	2.52577	1.21446	2.57347	1.21446	1.21446	2.85419	2.6995	2.24948	2.2364	2.27816	3.38932	1.21446	2.96022	3.41156	2.55367	2.32303	3.19959	2.48072	1.21446	1.21446	3.06952	2.45898	2.23019	1.21446	1.21446	2.14571	1.21446	2.84625	1.21446	1.21446	1.21446	2.12194	3.44057	2.71727	3.08127	2.27296	2.24055	1.21446	1.21446	1.21446	2.53974	2.30079	2.79961	1.99171	2.2795	3.06951	2.92377	3.65537	2.63548	2.04628	2.98688	2.92472	3.21986	2.17863	4.03814	2.33461	2.13371	2.27016	1.21446	2.49271	2.84985	3.06857	2.61771	1.93329	1.21446	2.24199	1.21446	2.70098	1.21446	2.84311	2.79769	2.47439	4.32083	4.89678	4.05421	3.16975	1.21446	3.61413	3.13874
ENSG00000108557	4.90461	4.0412	4.67828	4.29212	4.98529	4.05741	4.63819	3.94429	4.08677	4.37622	4.57173	4.01064	4.7188	4.13788	5.15027	4.51076	3.64902	4.48591	4.59083	3.95533	3.73784	4.28847	4.55242	3.86064	5.18734	4.78545	4.27759	4.77965	3.70326	5.20504	4.24073	4.34484	4.00234	3.67703	3.65578	2.80219	3.38564	4.83157	3.82072	4.99839	3.25003	3.68524	9.0104	4.13906	4.86128	3.70499	3.94853	3.41513	4.50887	4.66802	4.56492	4.17589	4.3307	4.21221	4.63001	5.00328	5.28185	4.22007	5.70255	4.23579	4.18329	4.39499	4.43138	4.3392	5.34108	5.06702	4.98781	4.0722	4.94372	4.86479	3.84574	4.45227	3.42914	4.05394	4.6892	4.29705	4.29152	4.66105	4.0257	4.15265	4.39122	5.28524	4.16364	4.24545	5.52855	5.25829	4.66284	5.35243	5.24562	4.03368	4.43243
ENSG00000108559	5.2664	5.02554	5.49516	5.88521	6.05022	6.84575	5.55758	6.27917	6.64815	6.24722	6.51933	7.21884	5.98647	5.75309	4.95695	6.17438	5.47245	5.43288	6.54139	6.05007	7.34888	7.33079	6.44531	6.8436	5.23726	6.82971	5.80944	5.05559	6.18487	6.66908	5.9716	5.86691	5.84023	5.3001	7.15418	5.42027	8.28107	6.16244	6.69058	7.23708	5.77746	7.20534	5.63079	4.95581	6.2846	7.03656	7.61311	7.88951	4.97275	5.42636	6.54161	5.51467	6.66823	6.00566	6.35662	5.90087	5.74137	5.56624	5.59728	6.63117	5.99806	5.70376	4.67701	6.34085	5.6092	4.69741	5.55244	5.88171	5.95526	6.15915	7.75276	5.11343	4.78933	5.81634	4.30743	4.86577	4.94249	5.13674	6.20122	4.77107	5.4034	6.94085	6.52736	6.45168	4.32083	5.25829	7.29529	6.90978	5.13744	4.69394	7.80377
ENSG00000108561	4.90461	5.48434	5.88867	6.03249	5.9296	6.65019	5.98397	6.70754	6.58606	6.91244	6.86199	6.19903	6.26871	6.44533	5.39865	6.05103	5.83099	6.12767	6.34885	6.22872	6.34071	6.08545	5.61437	6.65082	4.84454	5.3708	5.7815	6.57342	4.64117	5.9915	5.89517	6.77116	6.50816	6.3416	5.68031	5.86753	7.12463	5.89727	6.70431	6.11777	6.84209	5.47847	1.21446	5.75168	6.31738	6.81443	7.79792	6.23084	5.7082	5.02085	7.03249	6.00134	6.59173	6.22694	5.92367	5.54272	6.14408	5.72484	5.07621	6.39002	6.80637	7.09006	5.90861	7.1174	5.65299	5.78389	4.98781	6.71872	6.46566	6.05011	6.77469	5.90581	5.67093	5.57143	6.19797	5.72149	6.92469	5.93141	6.2986	6.15239	6.59701	6.59344	7.15245	7.3936	6.76393	7.50718	6.5409	6.76383	6.80398	5.8623	6.27044
ENSG00000108576	7.11473	7.06274	5.70534	6.58396	6.85053	6.94757	6.67418	5.27557	6.11497	4.97214	6.84339	7.28712	6.58911	6.14796	4.95695	6.56336	6.37754	7.14962	5.29983	6.82065	6.82317	6.96978	4.90038	6.47057	6.20098	6.66469	6.88757	6.14475	6.98072	6.23015	5.77233	5.29947	6.04645	6.63628	6.50585	6.67111	6.46302	6.57997	6.16358	6.14047	6.40598	6.72696	6.03263	5.82608	5.56938	6.84933	5.94023	5.95485	6.28581	6.3496	6.54161	5.36202	6.03239	6.71244	6.37211	6.01317	6.32179	5.63179	4.72125	5.88415	5.84296	5.98278	6.32053	6.45906	6.03018	5.15714	5.35245	6.05149	6.22357	6.2605	6.55947	5.59304	6.50423	6.62259	5.85706	5.70528	5.5881	5.53193	6.06021	6.02396	5.76396	5.45742	5.4399	6.19726	4.93009	4.41107	6.14897	5.16512	5.16526	6.07833	5.41745
ENSG00000108578	5.81202	5.53259	5.37727	5.49573	5.69061	5.04727	5.71419	5.52855	5.99259	6.17888	5.95205	6.51094	6.01732	4.13788	5.39865	5.06098	5.96093	5.36425	5.04894	5.76556	4.78182	5.30288	4.90038	5.42549	4.4782	5.58201	5.35806	5.77885	5.93086	4.55248	5.59027	6.23499	6.48474	5.70843	4.63223	4.31471	5.70962	6.25997	6.16358	4.78338	4.6334	5.45275	5.07079	5.16197	5.3803	7.01214	4.9117	4.22665	5.52813	4.19714	6.29486	3.74344	5.60366	5.89522	5.34919	5.7971	4.24114	6.13941	5.70255	5.59597	5.7802	5.30005	5.01052	5.69287	5.41931	6.11059	4.49669	6.08316	5.86151	5.64381	5.53083	6.2389	5.84774	4.72182	6.33167	5.63858	5.78228	6.46051	5.97108	5.03193	6.6107	5.99292	6.22774	6.63398	5.68301	5.54667	5.78019	6.0375	6.0881	5.43947	5.73537
ENSG00000108582	7.42024	8.95399	7.45745	8.5265	7.88783	7.37542	7.97706	8.09241	7.25167	7.34525	7.53614	8.00704	7.61119	7.1318	6.27981	7.88963	7.45969	7.85405	6.80658	7.40741	8.76871	7.91586	8.49299	7.38075	6.902	8.2267	8.43035	6.75745	7.82503	7.34657	7.70255	4.82617	7.47162	8.34068	7.54529	8.20217	9.15589	7.88161	7.54091	7.41497	7.17644	8.13516	7.75796	7.5379	7.47032	8.43515	7.14111	8.34853	7.04345	7.94274	7.01541	8.56967	7.39119	7.95148	7.19501	8.59059	7.71219	7.3762	7.16553	7.34363	7.13332	6.52068	7.29119	7.8429	6.76709	7.54216	7.22871	7.18767	7.40333	6.90938	6.37392	7.24201	6.9144	7.33787	8.29659	7.34182	7.1239	6.53885	7.43346	7.48726	7.60427	6.59344	6.88488	7.65548	6.61861	6.1722	7.73906	6.55144	7.93571	7.24864	7.99964
ENSG00000108587	8.42566	8.40726	8.16455	7.55902	8.15964	7.87652	8.09549	8.11666	7.84436	8.31946	7.96821	7.93536	8.08108	7.10114	6.47227	7.96742	7.85791	8.62488	8.35167	8.34968	8.02986	8.36019	6.89378	7.95242	7.12974	8.25429	8.47457	7.54961	8.03721	8.64041	8.13472	8.19285	8.35937	8.42276	8.58259	8.44009	8.8567	8.24268	7.36201	8.7001	8.17392	8.29165	6.78809	8.39131	8.56153	7.98318	8.32481	9.24197	8.32949	8.06087	8.1625	6.58688	8.22458	8.16559	8.3548	8.41506	8.35521	7.8855	7.43315	7.93756	8.21598	7.93142	7.49526	8.11684	8.30081	8.28653	7.8184	8.0889	8.46146	7.98884	8.23059	8.10243	6.27621	8.00348	8.28016	8.36051	8.11087	8.03587	8.31429	8.38698	8.06808	7.23638	8.33887	8.28062	5.94958	6.83741	8.58708	7.1129	8.4538	7.78436	7.56254
ENSG00000108588	6.55659	5.62449	7.16985	5.72112	7.05159	4.97156	5.38177	5.66664	4.82675	4.29137	6.20632	6.04966	4.60067	5.05438	6.60964	4.91071	6.64985	4.92951	6.59581	5.78203	6.59752	5.93777	6.089	7.07528	4.77844	6.66469	7.78413	7.56065	7.0382	7.87757	8.04042	4.34484	7.12301	7.4845	6.95946	7.07735	5.78525	7.5529	7.71368	8.27766	7.37861	7.57587	9.00297	7.28927	4.96888	5.16539	4.00081	5.89267	7.78982	7.62241	5.31962	7.77966	5.21112	5.41067	6.23476	5.66574	4.67812	4.52905	6.92617	4.92531	5.33214	4.6918	4.75026	5.12922	5.41931	7.69977	4.67992	5.31471	7.21743	5.44252	5.68086	4.57624	4.78933	4.86001	4.81711	5.17993	4.76918	3.93919	6.58254	6.82678	5.08717	5.65892	4.63201	5.03363	4.32083	3.6621	4.66284	4.59954	4.67732	4.96724	3.97879
ENSG00000108590	4.12136	4.63966	5.60409	4.62778	5.76304	5.488	4.92264	6.75776	5.20429	5.50734	6.80544	5.76586	5.67427	5.93821	3.7108	5.88433	5.72113	6.07149	5.19764	5.92228	6.71058	5.89035	4.08974	6.40219	5.62215	4.23362	5.4319	5.17584	5.2284	6.36977	6.07913	5.43898	4.876	6.0124	6.91715	4.52626	5.14626	5.30513	7.24482	5.81326	6.20775	5.39989	4.51996	6.36422	5.62289	5.12021	6.87257	6.07167	6.23977	4.66802	7.35114	4.17589	6.39865	5.76516	5.18292	5.00328	5.55048	4.13089	5.80063	6.3501	5.07697	5.41212	4.51808	5.3619	4.43663	4.50391	4.28608	5.7497	6.58768	5.15648	6.18618	5.26758	4.95365	5.40155	6.05058	5.62141	5.60874	5.74551	6.09678	6.00896	5.6087	5.01781	6.51767	6.26962	4.32083	4.41107	5.13863	4.49667	5.54961	5.39406	6.93231
ENSG00000108591	5.2416	3.3487	5.10769	4.95937	5.15687	4.51752	4.57376	4.63102	4.50472	5.12583	3.71923	4.01064	5.93892	4.80936	5.15027	4.74271	4.55203	4.64967	4.35615	4.44925	4.24206	3.59866	4.08974	4.44825	4.9077	4.78545	4.43096	4.53068	4.80265	5.12819	4.10951	4.87629	4.80166	4.46933	4.22776	4.7666	4.5032	4.48655	4.81447	3.93409	4.78453	4.32801	6.03263	4.95581	4.50783	4.30681	4.0998	5.5739	5.77435	5.5395	4.78409	5.19115	4.66831	4.19654	4.99475	4.76622	4.82105	5.34943	5.70255	5.01355	4.96817	5.04559	4.2401	4.5053	4.27606	4.50391	5.11996	4.55643	3.90697	4.22042	4.37939	5.26758	6.60599	4.51376	4.30743	4.38197	5.20961	4.66105	4.7064	4.8409	4.62711	5.45742	4.70269	4.38396	6.27487	6.1722	4.66284	5.46495	5.52838	5.72251	5.24581
ENSG00000108592	5.42894	5.12352	5.43743	5.64985	5.47024	5.18762	5.13766	5.81654	5.54693	4.85964	4.85976	4.90945	5.88974	4.51317	6.23803	5.08922	5.0978	5.13611	4.83824	4.78163	4.96224	3.82356	6.64173	5.22176	5.42116	5.21045	5.11052	5.11698	5.62216	5.20504	4.84309	4.54498	4.94666	4.46933	5.29506	5.01919	4.54768	5.19073	4.47019	5.69552	4.98481	5.0681	6.68041	5.85005	4.69553	5.3912	3.83761	5.1097	5.63886	5.42636	4.46679	5.51467	4.83797	4.78113	5.59394	5.23333	5.17982	5.4254	6.13724	4.55285	5.41722	4.6918	5.58953	5.00617	4.97681	5.53834	5.95657	4.76753	5.30686	5.42075	5.12181	5.97442	6.21308	5.20879	4.6892	5.39754	5.28861	5.23446	5.39766	5.27773	5.495	5.65892	4.9256	4.53988	6.1744	4.89678	4.97823	5.56929	4.95808	5.14254	4.91952
ENSG00000108599	7.26334	7.42983	7.05965	6.42252	7.5269	7.37055	7.55327	7.64266	6.83769	7.46479	6.92527	6.85163	6.64938	7.00502	7.45318	6.94823	6.78063	7.14962	6.03096	6.90563	6.52326	5.68325	8.24375	6.41092	7.29149	7.29587	7.11697	6.3624	5.76543	7.46022	5.59027	6.6899	6.68301	7.31178	7.7993	7.42034	6.77236	6.79038	5.64203	7.35808	8.35258	7.17429	4.67893	6.0075	6.90201	5.77257	7.06507	6.8695	7.21971	4.66802	6.364	6.19425	6.51094	7.04727	6.86906	7.09887	6.78716	6.04643	5.80063	6.95762	7.05606	6.92092	7.35083	7.1174	7.69532	7.01534	7.36751	6.94229	7.2362	7.11269	7.06086	7.06476	5.57364	7.35345	5.97081	6.8401	6.34608	7.46347	6.9912	6.94175	6.20424	7.41365	6.92942	6.68115	4.93009	5.99232	5.87407	6.17595	6.34002	6.07833	6.03817
ENSG00000108602	1.21446	1.21446	1.21446	1.21446	1.21446	1.21446	1.21446	1.21446	1.21446	1.21446	1.21446	1.21446	1.21446	1.21446	1.21446	1.21446	1.21446	1.21446	1.21446	1.21446	1.21446	1.21446	1.21446	1.21446	1.21446	1.21446	1.21446	1.21446	1.21446	1.21446	1.21446	1.21446	1.21446	1.21446	1.21446	1.21446	1.21446	1.21446	1.21446	1.21446	1.21446	1.21446	1.21446	1.21446	1.21446	1.21446	1.21446	1.21446	1.21446	1.21446	1.21446	1.21446	1.21446	1.21446	1.21446	1.21446	1.21446	1.21446	1.21446	1.21446	1.21446	1.21446	1.21446	1.21446	1.21446	1.21446	1.21446	1.21446	1.21446	1.21446	1.21446	1.21446	1.21446	1.21446	1.21446	1.21446	1.21446	1.21446	1.21446	1.21446	1.21446	1.21446	1.21446	1.21446	1.21446	1.21446	1.21446	1.21446	1.21446	1.21446	1.21446
ENSG00000108604	6.2691	5.83141	5.84498	5.68592	5.88163	5.41385	5.48982	6.0763	6.33235	6.2693	5.48358	5.59975	6.09167	6.27711	7.31944	5.76721	5.80045	5.24202	5.84111	5.66261	5.85694	5.22839	6.73073	5.47637	5.76486	6.27767	5.53599	6.28459	6.31024	5.53742	5.59027	5.50396	5.84023	5.82227	5.64612	5.45484	5.90873	5.71652	5.39301	5.69552	4.92113	5.39989	6.43743	5.77691	6.23399	4.38596	4.51079	5.1097	5.32219	6.00083	5.00906	6.83851	5.63455	5.92832	6.34095	6.0437	6.87112	6.69324	6.78972	5.50178	6.06975	5.98278	6.0594	5.48529	6.06298	5.6354	6.38069	5.78867	5.56689	6.22332	5.40702	6.25736	7.35521	5.83869	5.9432	5.5506	6.07689	6.06986	5.39766	5.99379	5.78828	5.91641	5.59573	5.59576	8.13162	7.80829	5.32785	6.78561	5.7645	7.04396	6.01701
ENSG00000108622	6.10051	5.05895	6.36124	6.67639	6.021	5.90797	6.1792	6.09597	6.22776	6.24722	5.64297	5.61919	6.73532	5.60768	7.37828	5.54115	5.80045	5.54043	6.28402	5.36743	5.62776	4.97834	6.54686	5.84216	5.89467	5.49195	5.69427	6.17382	6.92956	5.70523	6.21104	6.36288	6.43671	5.15834	5.86997	6.56462	6.58429	5.74377	5.995	5.69552	5.21446	6.37736	7.46543	6.09029	6.14548	6.80735	5.92706	6.32795	6.30829	6.94904	5.52719	6.36434	5.58797	5.50155	6.46897	6.08833	6.5012	7.09232	7.30554	5.76764	6.33997	6.21637	6.32053	5.69287	5.85392	5.78389	6.97443	5.93478	6.29699	5.94743	6.23546	6.7102	8.02173	5.94548	5.76543	5.87419	6.34608	6.31225	6.44756	6.30755	6.18606	6.84099	5.99593	5.87649	7.37456	7.80829	5.74748	6.84903	6.39959	6.73442	6.43893
ENSG00000108639	7.29971	7.54578	8.09177	7.73259	7.29051	7.27455	7.21939	7.57426	7.49626	7.51181	6.39706	6.77587	8.01391	8.01241	8.71085	7.48651	6.7728	7.15639	7.83451	6.79657	7.2079	6.8007	8.2132	6.89426	7.48916	7.13448	7.32453	7.45812	7.57061	7.37997	7.09973	7.35799	7.49525	6.53509	7.11728	7.06625	7.32136	7.67099	6.80966	7.1615	6.80747	6.87919	8.33266	7.27166	7.28815	6.62606	7.10651	7.00776	7.35535	7.59656	6.57698	7.94958	6.96967	6.76306	7.58219	7.76243	7.66594	7.90547	8.33434	6.87566	7.6244	7.09844	8.15415	7.35468	7.27348	7.93355	8.09902	7.00972	7.03646	7.53778	7.5242	7.72555	8.36417	7.53519	7.67264	7.6429	7.36699	7.88667	7.01685	7.43776	7.73493	7.95251	7.16492	6.85576	8.35445	8.48884	7.58126	7.75543	7.46981	8.22671	7.66799
ENSG00000108641	1.21446	1.21446	3.48784	1.21446	1.21446	1.21446	1.21446	1.21446	1.21446	1.21446	1.21446	2.27535	2.29681	2.57221	1.21446	1.21446	1.93753	1.21446	1.21446	1.21446	2.78549	1.21446	1.21446	1.21446	1.21446	1.21446	1.21446	3.84175	1.21446	1.21446	1.21446	1.21446	1.21446	2.24064	1.21446	1.21446	3.38564	1.21446	1.21446	1.21446	1.21446	1.21446	1.21446	1.21446	2.44396	1.21446	1.21446	1.21446	3.52589	1.21446	3.24239	1.21446	2.16745	2.04373	1.21446	1.21446	1.21446	1.21446	1.21446	1.21446	1.21446	1.21446	1.21446	1.21446	3.08945	2.17863	4.28608	2.33461	2.49421	2.97312	1.21446	1.21446	1.21446	1.21446	2.22547	2.61178	2.3024	1.21446	1.21446	1.21446	1.21446	1.21446	2.24476	2.84627	4.32083	1.21446	3.53012	3.16975	1.98756	3.23768	2.12506
ENSG00000108651	6.16771	6.27554	5.97226	8.29551	7.08723	8.64721	7.08265	8.11184	7.90492	5.50734	7.96391	7.42574	5.46618	7.68039	8.2781	7.78179	7.69339	8.0771	8.80841	7.24498	7.56778	6.26963	5.94751	5.84216	6.25029	6.1215	6.33636	5.33916	5.43875	5.85547	6.00834	5.93909	8.1296	5.95653	6.06362	8.075	6.27925	6.75068	7.985	7.75323	6.06838	5.66914	5.07079	7.69811	7.59911	6.21958	7.96814	7.77371	7.93402	6.3496	9.49526	7.51664	8.51902	7.54267	7.4203	6.2928	7.70306	7.54701	6.83666	8.32137	7.81879	8.52292	5.74015	7.30357	8.28006	5.89253	7.10717	7.83383	8.06456	8.02167	8.36939	6.95598	5.67093	6.04489	8.06681	8.00847	7.77502	7.12571	7.4849	7.83616	8.68087	7.65618	8.55083	8.78788	8.25964	7.75289	7.43514	8.19023	8.53568	5.34716	8.52631
ENSG00000108654	8.87454	9.41998	8.78857	8.83783	9.50359	9.96277	9.43061	9.2759	9.69354	9.0817	10.1173	9.96305	10.0031	10.0064	9.44755	9.44629	9.54814	9.76757	8.74365	9.60376	9.59661	9.24725	9.95913	10.0266	9.39972	10.9951	9.67489	9.64188	9.91776	10.0081	10.0414	9.33402	11.0961	9.7231	10.4336	9.54487	9.96357	8.90106	10.0128	11.1491	11.5015	11.7313	12.4882	9.52205	9.07987	10.0625	10.1413	9.34409	9.25984	11.5096	10.3385	9.62081	9.53972	9.78064	9.11539	9.42278	9.1771	8.16499	9.37255	9.46361	9.41868	9.45962	9.09089	9.84672	9.18996	8.82385	7.67608	9.90989	9.3715	9.22779	9.58735	8.59841	7.38414	9.05381	9.66285	9.07788	9.44501	8.67438	9.29465	9.56802	9.40283	9.68693	9.44813	10.0933	7.99113	7.80829	8.87091	8.67148	9.11198	9.14556	9.18438
ENSG00000108666	8.41741	8.20307	6.94032	6.95254	7.85099	8.33294	8.20757	8.5532	7.15522	7.28155	8.6363	9.04692	7.86518	7.40089	6.64203	8.12848	8.09308	8.44607	6.21614	8.48131	8.33657	9.05304	5.17982	8.30334	7.37161	8.32104	8.0585	7.32201	7.92417	7.02632	6.91875	7.44308	7.37304	8.3104	7.29299	8.16101	7.39551	7.26438	7.37064	7.34837	7.5766	8.72031	6.75308	7.44667	7.41842	7.71847	7.60488	6.28022	8.67887	7.02854	7.67314	8.36458	7.52058	8.17152	7.91381	7.6823	7.93136	6.82497	5.59728	7.49766	7.74415	7.22623	7.17719	8.26348	7.56413	7.14163	6.21396	7.967	7.1984	7.49686	7.42156	7.82167	8.2588	7.55554	9.22717	7.19317	7.18004	6.76751	7.24558	7.63123	6.66418	5.70517	6.9797	8.01486	5.68301	4.89678	7.47557	5.35243	7.13351	7.98092	6.60402
ENSG00000108669	7.9755	8.12673	8.19092	8.41294	8.18946	8.41578	8.0898	8.91301	8.66951	8.94106	8.6363	7.86401	8.88676	8.48869	8.94293	8.19143	8.1334	8.27335	8.63422	8.32185	8.1395	8.01488	8.2132	8.23131	8.56122	8.20212	8.29388	8.6605	8.04524	8.33461	8.73659	8.91574	8.82321	8.09149	8.20297	8.08053	8.80323	8.08675	8.85058	8.32296	8.79821	7.97321	8.52124	8.16201	8.777	8.16307	8.7534	8.08956	8.39916	8.41156	9.01568	8.80932	8.74589	8.58078	8.28902	8.56453	8.41795	8.77696	8.70683	8.6491	8.67792	9.21205	8.43329	8.88656	8.74378	8.36394	8.03381	8.70436	8.27889	8.38055	8.88344	8.34169	8.65264	8.26878	9.19247	8.50063	9.19726	8.32814	8.61639	8.67261	8.322	8.28435	9.00367	9.21143	9.85457	9.95494	8.87469	9.51805	9.21663	9.15577	8.82879
ENSG00000108671	7.74436	8.19562	7.73347	8.29551	7.89187	7.65767	7.78949	8.17325	7.87063	7.89901	8.15323	7.84354	7.93543	7.87418	7.31944	7.53331	7.80896	7.7281	8.15288	8.09401	7.72506	8.09366	6.44531	7.28436	7.41547	7.77685	7.98092	8.85237	7.15416	7.70386	8.24646	8.22204	8.01986	7.65196	7.80705	8.04703	7.96529	8.06535	7.96803	8.61769	8.41713	7.79585	5.91075	7.83031	8.22643	8.27505	8.44043	9.23885	8.43532	7.62241	8.5452	7.65414	8.03547	8.0133	7.97847	8.0929	8.2712	7.58879	8.3506	8.31965	7.9384	8.1405	8.05005	8.16057	8.00452	8.16744	7.3408	8.21564	8.20458	8.33485	7.75276	7.76477	8.16193	7.97858	8.32357	8.16744	8.60436	8.06262	8.49621	8.2375	9.02275	8.01797	8.7103	8.48042	8.1842	8.01079	8.4416	8.36668	8.60306	7.65597	8.12839
ENSG00000108679	4.12136	3.09908	3.89388	2.66164	4.60439	4.10608	4.50626	4.18776	4.4113	4.53196	3.63229	3.74703	5.61495	4.19804	5.05688	3.88622	3.78382	3.23324	4.2223	4.96662	3.59522	4.07539	6.089	4.34147	4.09625	4.11624	5.01748	3.68433	5.28395	4.42893	3.61891	5.93909	5.50925	3.67703	4.94648	5.27303	3.5754	3.93539	3.46775	3.93409	4.04902	4.68041	5.46728	4.35816	4.47886	4.6957	4.05119	4.22665	5.77435	5.42636	4.56492	4.17589	3.52645	3.8392	5.07302	4.43576	4.51917	4.99742	7.20183	4.23579	4.58079	3.94428	5.32908	3.46866	4.21817	4.86767	4.49669	4.19518	5.07528	3.80724	4.18971	4.51562	5.92861	4.397	3.49645	4.53784	4.06782	4.58863	4.0257	3.91083	3.84916	5.0895	4.0031	2.73561	5.82247	7.29083	5.18833	5.4098	5.32171	5.39406	5.48074
ENSG00000108684	1.21446	1.21446	1.21446	1.21446	1.21446	1.21446	1.21446	1.21446	1.21446	1.21446	1.21446	1.21446	1.21446	1.21446	1.21446	1.21446	1.21446	1.21446	1.21446	1.21446	1.21446	1.21446	1.21446	1.21446	1.21446	1.21446	1.21446	1.21446	1.21446	1.21446	1.21446	1.21446	1.21446	1.21446	1.21446	1.21446	1.21446	1.21446	1.21446	1.21446	1.21446	1.21446	1.21446	1.21446	1.21446	1.21446	1.21446	1.21446	1.21446	1.21446	1.21446	1.21446	1.21446	1.21446	1.21446	1.21446	1.21446	1.21446	1.21446	1.21446	1.21446	1.21446	1.21446	1.21446	1.21446	1.21446	1.21446	1.21446	1.21446	1.21446	1.21446	1.21446	1.21446	1.21446	1.21446	1.21446	1.21446	1.21446	1.21446	1.21446	1.21446	1.21446	1.21446	1.21446	1.21446	1.21446	1.21446	1.21446	1.21446	1.21446	1.21446
ENSG00000108688	1.21446	1.21446	1.21446	1.21446	1.21446	1.21446	1.21446	1.21446	1.21446	1.21446	1.21446	1.21446	1.21446	1.21446	1.21446	1.21446	1.21446	1.21446	1.21446	1.21446	1.94447	1.21446	1.21446	1.21446	1.21446	1.21446	1.21446	1.21446	1.21446	1.21446	1.21446	1.21446	1.21446	1.21446	1.21446	1.21446	1.21446	1.21446	1.21446	1.21446	1.21446	1.21446	1.21446	1.21446	1.21446	1.21446	1.21446	1.21446	1.21446	1.21446	1.21446	1.21446	1.21446	1.21446	1.21446	1.21446	1.21446	1.21446	1.21446	1.21446	1.21446	1.21446	1.21446	1.21446	1.21446	1.21446	1.21446	1.21446	1.21446	1.21446	1.21446	1.21446	1.21446	1.21446	1.21446	1.21446	1.21446	1.21446	1.21446	1.21446	1.21446	1.21446	1.21446	1.21446	1.21446	1.21446	1.21446	1.21446	1.21446	1.21446	1.21446
ENSG00000108691	1.21446	1.21446	1.21446	1.21446	1.21446	2.19807	2.38615	1.21446	1.21446	1.21446	2.77238	2.8422	2.52577	1.21446	1.21446	1.21446	2.22687	1.21446	1.21446	2.64985	1.21446	1.21446	1.21446	2.52531	1.21446	1.21446	1.21446	2.32303	2.33304	1.21446	1.21446	2.14373	2.33261	1.94756	1.21446	1.21446	1.21446	1.21446	1.21446	1.21446	1.21446	1.21446	1.21446	1.21446	1.21446	2.71727	1.21446	1.21446	2.92705	1.21446	1.21446	1.21446	2.53974	1.63335	2.43701	1.21446	2.2795	1.21446	1.21446	1.79526	1.21446	1.21446	1.21446	2.23906	2.02427	2.17863	1.21446	1.21446	1.21446	2.27016	1.21446	1.21446	1.21446	1.21446	1.21446	2.89659	1.21446	1.21446	1.21446	1.21446	1.21446	1.21446	1.95056	1.21446	1.21446	1.21446	1.21446	2.39826	3.78716	1.21446	2.12506
ENSG00000108700	1.97142	1.21446	1.21446	1.21446	1.21446	1.21446	1.21446	1.21446	1.21446	1.21446	1.21446	1.21446	1.21446	1.21446	1.21446	1.97325	1.21446	1.21446	1.21446	1.954	1.21446	2.68815	1.21446	1.21446	1.21446	1.21446	1.21446	1.21446	1.21446	1.21446	1.21446	1.21446	1.21446	1.21446	1.21446	1.21446	1.21446	1.21446	1.21446	1.21446	1.21446	1.21446	1.21446	1.21446	1.21446	1.21446	1.21446	1.21446	2.24055	1.21446	1.21446	1.21446	1.21446	1.21446	1.21446	1.21446	1.21446	1.21446	1.21446	1.21446	1.21446	1.21446	1.21446	1.21446	1.21446	1.21446	1.21446	1.21446	1.21446	1.21446	1.21446	1.21446	1.21446	1.21446	1.21446	1.21446	1.21446	1.21446	1.21446	1.21446	1.21446	1.21446	1.21446	1.21446	1.21446	1.21446	1.21446	1.21446	1.21446	1.21446	1.21446
ENSG00000108702	1.21446	1.21446	1.21446	1.21446	1.21446	1.21446	1.21446	1.21446	1.21446	1.21446	1.21446	1.21446	1.21446	1.21446	1.21446	1.21446	1.21446	1.21446	1.21446	1.21446	1.21446	1.21446	1.21446	1.21446	1.21446	1.21446	1.21446	1.21446	1.21446	1.21446	1.21446	1.21446	1.21446	1.21446	1.21446	1.21446	1.21446	1.21446	1.21446	1.21446	1.21446	1.21446	1.21446	1.21446	1.21446	1.21446	1.21446	1.21446	1.21446	1.21446	1.21446	1.21446	1.21446	1.21446	1.21446	1.21446	1.21446	1.21446	1.21446	2.03048	1.21446	1.21446	1.21446	1.21446	1.21446	1.21446	1.21446	1.21446	1.21446	1.21446	1.21446	1.21446	1.21446	1.21446	1.21446	1.21446	1.21446	1.21446	1.21446	1.21446	1.21446	1.21446	1.21446	1.21446	1.21446	1.21446	1.21446	1.21446	1.98756	1.21446	1.21446
ENSG00000108733	2.27336	3.22999	3.22635	2.66164	2.281	3.36224	3.40593	2.11094	3.2805	3.31496	3.80093	3.81783	1.21446	2.57221	1.21446	2.98197	3.64902	2.85419	3.50105	1.21446	2.2364	4.01661	1.21446	3.0138	3.39477	2.00958	2.55367	1.21446	1.21446	2.48072	2.38614	2.50774	2.76058	3.04889	2.62403	1.21446	3.95793	2.77794	2.50195	3.07015	2.29347	1.21446	2.69039	2.7402	3.16388	3.16993	1.21446	3.74225	1.21446	1.21446	3.75321	1.21446	3.38182	3.12998	3.36575	3.7228	2.2795	2.56821	1.21446	2.78901	3.29019	3.13528	2.27903	2.92472	3.80879	2.82996	1.21446	2.76323	3.70006	3.31399	3.38472	3.15312	1.21446	3.06857	2.22547	3.12583	1.21446	3.16195	3.74023	2.70098	3.75094	2.39501	2.64353	3.66681	1.21446	1.21446	3.68126	1.21446	3.25339	1.21446	3.13874
ENSG00000108759	1.21446	1.21446	1.21446	1.21446	1.21446	1.21446	1.21446	1.21446	1.21446	1.21446	1.21446	1.21446	1.21446	1.21446	1.21446	1.21446	1.21446	1.21446	1.21446	1.21446	1.21446	1.21446	1.21446	1.21446	1.21446	1.21446	1.21446	1.21446	1.21446	1.21446	1.21446	1.21446	1.21446	1.21446	1.21446	1.21446	1.21446	1.21446	1.21446	1.21446	1.21446	1.21446	1.21446	1.21446	1.21446	1.21446	1.21446	1.21446	1.21446	1.21446	1.21446	1.21446	1.21446	1.21446	1.21446	1.21446	1.21446	1.21446	1.21446	1.21446	1.21446	1.21446	1.21446	1.21446	1.21446	1.21446	1.21446	1.21446	1.21446	1.21446	1.21446	1.21446	1.21446	1.21446	1.21446	1.21446	1.21446	1.21446	1.21446	1.21446	1.21446	1.21446	1.21446	1.21446	1.21446	1.21446	1.21446	1.21446	1.21446	1.21446	1.21446
ENSG00000108771	4.27775	4.4502	4.57432	4.55104	3.60413	4.32682	4.87012	4.395	5.02796	3.88858	4.14934	4.46693	6.36775	5.1173	4.95695	4.42415	4.17251	4.34929	4.74438	5.71501	3.73784	4.74818	4.08974	4.34147	3.56722	3.98804	3.40242	1.21446	5.463	4.55248	2.83141	5.6546	5.01397	3.52606	4.22776	4.45921	4.7887	4.11624	4.33389	3.07015	3.62804	4.00809	5.28271	5.34212	3.86424	4.78553	3.35704	3.21507	5.77435	3.88489	3.83559	4.17589	4.16916	4.28801	4.75434	4.18143	4.24114	4.38302	5.97876	4.55285	4.18329	4.15547	4.2401	4.24816	4.6693	2.82996	4.49669	4.68682	4.45518	4.57898	4.28775	4.24311	4.95365	3.8889	4.81711	4.20665	4.4386	3.93919	4.38706	4.49547	3.10902	4.48987	3.75511	4.6803	5.35545	4.41107	4.97823	2.39826	5.74624	4.76734	5.57073
ENSG00000108773	4.80628	3.73875	4.67828	4.29212	4.34343	4.28537	4.39854	4.73575	4.50472	4.10451	4.08632	3.81783	4.51606	4.00914	5.05688	3.42044	4.01909	4.14362	5.39521	4.67925	4.45926	3.5145	4.08974	3.80735	5.08196	4.5363	4.19413	4.53068	4.64117	3.56152	3.96461	5.18513	5.01397	3.52606	4.48406	3.76148	4.96239	4.02876	3.3257	4.22095	4.37136	4.43798	4.95175	3.78004	4.47886	3.50158	4.19221	4.66266	4.34268	5.16916	4.70044	4.50541	4.57521	3.8392	4.20929	4.28875	4.43245	4.78243	5.59728	3.97589	4.72197	4.2193	5.06879	4.27917	5.17051	4.27963	4.84217	3.61956	4.45518	3.73662	4.28775	5.07215	4.95365	4.12962	4.21688	3.95113	4.87567	4.05258	4.07633	4.40574	4.68042	4.37902	4.11216	4.09173	5.94958	6.60678	3.94078	5.02507	4.55587	5.1965	4.06539
ENSG00000108774	7.98298	8.25061	8.09177	8.19914	7.94334	8.22895	7.97088	8.56382	8.17462	8.4794	7.64217	7.17364	8.67846	8.49165	9.61183	8.15864	8.07727	7.30376	8.4472	7.98465	7.55387	6.79213	9.41826	7.38518	8.58061	7.69365	7.47143	7.96965	7.96708	7.41261	7.92999	8.44056	8.18149	7.64315	7.6437	6.46663	7.72762	8.21379	7.34459	7.58162	7.16281	7.62263	9.06848	7.90074	8.8765	7.14162	7.74642	6.68025	8.2505	8.36639	7.03249	9.91563	8.21187	8.34151	8.46721	8.38262	8.78549	9.17271	9.36457	8.19006	7.96212	8.41979	9.24027	7.78286	8.54939	8.39654	8.99561	7.43458	8.17083	8.35788	8.17489	9.22527	9.60188	8.4998	9.85816	8.28635	9.07678	8.67004	8.32203	8.58943	8.31366	7.95251	8.90308	8.40218	11.1899	11.4201	8.17932	9.46845	8.57752	9.73456	7.99424
ENSG00000108784	3.94515	2.95276	3.89388	4.194	3.82935	3.18488	3.74417	3.94429	3.2805	3.31496	3.33126	3.4195	2.87332	3.20432	4.95695	3.95041	2.90569	4.08709	4.2223	3.62124	3.80389	2.68815	3.38932	3.1098	3.39477	3.98804	4.43096	4.70142	3.86143	3.78421	2.83141	3.60534	3.31628	3.35572	3.91368	3.64299	3.5754	2.9944	2.768	3.2596	3.45255	4.43798	5.28271	2.4783	3.0842	3.26115	3.58436	2.97747	3.15948	2.89016	3.11087	4.17589	3.52645	3.54423	4.13741	4.38844	3.42708	4.03559	4.72125	3.65537	3.97097	3.4985	2.98688	3.412	4.21817	3.91064	4.67992	3.86449	3.15523	3.73662	3.70889	4.08403	3.82858	3.35934	3.32764	4.05904	4.18415	3.93919	3.80228	4.03701	3.26516	4.68845	3.16672	3.96414	5.68301	5.25829	4.25657	4.13346	3.99134	4.53466	4.14691
ENSG00000108785	1.21446	1.21446	1.21446	1.21446	1.21446	1.21446	1.21446	1.21446	1.21446	1.21446	1.21446	1.21446	1.21446	1.21446	1.21446	1.21446	1.21446	1.21446	1.21446	1.21446	1.21446	1.21446	1.21446	1.21446	1.21446	1.21446	1.21446	1.21446	1.21446	1.21446	1.21446	1.21446	1.21446	1.21446	1.21446	1.21446	1.21446	1.21446	1.21446	1.21446	1.21446	1.21446	1.21446	1.21446	1.21446	1.21446	1.21446	1.21446	1.21446	1.21446	1.21446	1.21446	1.21446	1.21446	1.21446	1.21446	1.21446	1.21446	1.21446	1.21446	1.21446	1.21446	1.21446	1.21446	1.21446	1.21446	1.21446	1.21446	1.21446	1.21446	1.21446	1.21446	1.21446	1.21446	1.21446	1.21446	1.21446	1.21446	1.21446	1.21446	1.21446	1.21446	1.21446	1.21446	1.21446	1.21446	1.21446	1.21446	1.21446	1.21446	1.21446
ENSG00000108786	1.21446	1.21446	1.21446	1.21446	1.21446	1.21446	1.21446	1.21446	1.21446	1.21446	1.21446	1.21446	1.21446	1.21446	1.21446	1.21446	1.21446	1.21446	1.21446	1.21446	1.21446	1.21446	1.21446	1.21446	1.21446	1.21446	2.55367	1.21446	1.21446	1.21446	1.21446	1.21446	1.21446	1.21446	1.21446	1.21446	1.21446	1.21446	1.21446	1.21446	1.21446	1.21446	1.21446	1.21446	1.843	1.21446	1.21446	1.21446	2.24055	1.21446	1.21446	1.21446	1.89434	2.30079	1.83929	1.21446	1.21446	1.21446	1.21446	1.21446	1.21446	2.04628	1.21446	1.21446	1.21446	1.21446	1.21446	1.21446	1.21446	2.27016	1.21446	1.21446	1.21446	1.21446	1.21446	2.22105	1.99264	1.21446	1.21446	1.98196	1.21446	1.21446	1.21446	1.21446	1.21446	1.21446	1.21446	1.21446	1.98756	2.998	1.21446
ENSG00000108788	9.24465	9.65282	8.82831	8.80547	9.03023	9.30606	9.17625	9.0603	8.8028	8.32999	9.04308	9.46774	8.43207	9.0364	7.84953	9.26101	9.19073	9.36387	8.50519	9.13553	9.36127	9.27671	8.04992	9.25935	8.56122	9.13251	9.69932	8.57054	9.78498	8.64728	8.37847	7.95863	8.77578	9.50827	9.61855	9.22866	8.69973	9.26958	8.69434	8.91254	9.6067	8.96673	8.50029	9.05319	8.82761	8.69113	8.40053	8.68251	9.10488	8.57931	8.44672	8.19467	8.63976	8.89147	9.18279	8.94384	9.54479	7.91864	8.02567	8.72645	8.53975	8.11596	8.82259	8.77442	8.51131	9.15309	8.71279	8.62329	9.04412	8.88148	8.914	8.64819	7.38414	8.99544	8.77048	9.01859	7.71453	9.03332	8.67796	9.06556	8.91938	8.08932	8.55557	8.20429	7.54508	7.12615	8.69802	7.77732	8.51967	7.75779	8.63433
ENSG00000108797	2.68175	2.59106	2.43567	2.66164	3.42983	1.91657	2.55604	2.4634	2.31143	1.21446	1.21446	3.4195	1.21446	2.33597	2.57347	2.84295	2.44258	2.28361	1.21446	1.21446	2.63235	1.97493	1.21446	2.79542	1.21446	3.41156	1.21446	3.84175	1.21446	2.95564	2.38614	1.21446	1.21446	1.94756	2.62403	5.23373	1.21446	1.21446	1.21446	1.21446	1.21446	2.04246	3.22682	1.21446	1.843	2.1898	2.72544	1.21446	3.9361	1.21446	1.21446	3.1029	2.53974	2.22345	2.28074	1.99171	2.2795	2.1886	1.21446	2.03048	1.21446	2.04628	2.98688	2.6359	2.58362	2.17863	1.21446	1.21446	1.21446	2.97312	2.25638	2.1326	2.84985	2.08847	1.21446	3.22631	2.53239	2.24199	1.21446	2.28778	4.51408	1.21446	2.64353	1.85926	3.21167	1.21446	1.21446	2.39826	2.29545	2.28621	1.21446
ENSG00000108798	5.68923	4.84564	6.0123	5.97538	5.72728	5.5412	5.5903	5.93052	5.96029	6.15535	4.66015	5.00148	6.75375	6.57377	7.54164	5.4786	5.65436	5.6013	6.26735	5.20568	4.57513	4.81782	6.089	5.31797	5.42116	5.58201	5.39545	5.74047	6.21369	5.70523	5.32451	5.33564	5.72486	4.42843	4.63223	4.38881	5.3346	5.47758	4.95967	5.31088	5.50185	5.60057	7.58965	5.44026	5.31672	5.61902	5.32831	4.99562	6.11778	5.64438	5.00906	5.89424	5.50681	5.41067	5.7915	6.1029	5.50906	7.22543	8.44445	5.03056	5.64581	5.3289	6.27196	5.04242	5.81592	6.28007	7.19927	6.27363	5.15671	6.30862	5.91077	6.18204	7.80359	5.72333	5.19151	5.9586	6.68378	5.87208	6.20122	5.89931	6.25743	6.43803	5.50034	5.49356	7.93086	7.69527	6.26896	6.67328	6.76828	6.80534	6.98769
ENSG00000108799	6.76179	6.56904	6.58998	6.64012	6.38432	6.76623	6.16842	6.11538	6.70767	6.41504	6.37131	6.41429	6.12036	6.49337	7.12697	6.21326	6.47736	6.74545	7.35613	6.5786	6.0677	6.20652	7.56066	6.59065	6.94753	6.79255	6.83425	6.3624	6.65292	6.72214	7.5615	5.89138	6.74346	6.98213	7.703	7.98353	6.22601	6.57997	7.31805	7.27855	6.73562	6.8	8.22186	7.34928	6.59639	6.06181	6.72068	6.48358	6.69692	9.04836	6.22224	7.58703	6.62282	6.18454	7.2672	7.03197	6.32179	7.2672	7.33852	6.4729	7.50029	6.87291	7.10973	6.28168	6.99649	6.6941	8.34731	6.40472	6.76627	6.44403	6.52025	6.39714	6.45052	6.79228	6.61998	6.54517	6.42955	6.6838	6.53894	6.76566	6.03174	6.43803	6.10359	6.22482	7.32858	6.94022	6.35823	6.30224	6.15878	6.56081	5.9516
ENSG00000108813	1.97142	2.78614	1.21446	1.21446	1.21446	1.91657	2.17956	2.11094	1.21446	1.21446	2.34151	1.21446	1.98856	2.76504	1.21446	1.21446	2.22687	1.21446	1.21446	2.24948	1.21446	1.97493	1.21446	1.88657	2.26185	1.21446	1.21446	1.21446	2.01507	1.21446	1.21446	1.21446	1.21446	1.94756	1.21446	1.21446	2.31076	2.51042	1.21446	1.21446	1.21446	1.21446	1.21446	2.7402	1.21446	1.21446	2.72544	1.21446	2.24055	1.21446	1.21446	1.21446	1.21446	1.80482	1.21446	1.21446	2.2795	1.21446	1.21446	2.03048	2.05646	1.21446	1.21446	1.21446	1.21446	2.82996	1.21446	1.21446	1.21446	1.21446	1.21446	2.49271	1.21446	1.21446	1.21446	2.22105	2.3024	1.21446	1.92257	1.21446	2.46147	1.21446	1.21446	2.6129	1.21446	1.21446	1.21446	1.21446	1.98756	1.21446	1.21446
ENSG00000108819	7.61082	6.72224	7.47187	7.11985	6.79124	6.74375	6.93158	7.08727	6.92386	7.19198	6.19168	6.24973	6.91792	7.34964	8.71846	7.43815	7.17471	6.62383	7.09799	7.11476	6.79977	6.83447	8.46733	6.43679	7.34917	7.44699	7.28534	7.20022	7.17627	7.10832	7.18236	7.27686	7.43544	6.69716	7.22525	6.90105	6.89676	7.19707	6.67672	6.97225	6.78984	6.50772	8.69723	6.9994	7.55515	5.8436	6.42544	6.32795	7.23152	7.79145	6.42997	8.58695	6.82347	6.77089	7.49293	7.49632	7.93916	7.89884	8.39829	6.95319	7.27642	7.26394	8.13392	6.79144	8.02546	7.40238	8.2212	6.95089	6.61664	7.48121	6.96191	7.60105	8.99019	7.52146	8.0984	7.27216	7.57495	7.37018	6.90454	7.26559	7.0123	7.25202	7.27254	6.64762	9.37849	9.94262	7.30655	8.57477	7.55606	8.74688	7.59855
ENSG00000108821	2.68175	2.59106	3.22635	3.38825	3.2288	2.40824	2.70222	1.21446	3.03695	4.10451	2.02127	3.32319	1.98856	2.76504	3.07631	2.50088	2.77158	2.28361	2.44371	2.4695	3.15233	2.68815	3.38932	3.19894	2.96022	2.75121	3.23862	3.30012	3.70326	3.294	2.38614	1.21446	3.52335	2.92719	3.50568	1.21446	1.21446	2.51042	3.16613	1.21446	1.21446	2.81062	4.95175	2.95247	2.69979	1.91057	1.21446	2.68122	1.21446	3.47975	2.03454	1.21446	2.6844	2.43851	2.89837	3.02106	1.21446	3.42387	3.52179	2.20753	2.38945	2.61911	2.27903	2.6359	2.3456	2.17863	1.21446	2.92789	1.21446	1.96909	2.95171	2.1326	3.42914	2.89304	2.61771	2.43565	1.99264	2.24199	1.92257	2.86024	2.46147	2.39501	2.64353	1.85926	1.21446	1.21446	3.16322	2.39826	2.52414	2.998	3.13874
ENSG00000108823	1.21446	1.21446	1.21446	1.21446	1.21446	1.21446	1.21446	1.21446	1.21446	1.21446	1.21446	1.21446	1.21446	1.21446	1.21446	1.21446	1.21446	1.21446	1.21446	1.21446	1.21446	1.21446	1.21446	1.21446	1.21446	1.21446	1.21446	1.21446	1.21446	1.21446	1.21446	1.21446	2.76058	1.21446	1.21446	1.21446	1.21446	1.21446	1.21446	1.21446	1.21446	1.21446	1.21446	1.21446	1.21446	1.21446	1.21446	1.21446	2.6379	1.21446	1.21446	1.21446	1.21446	1.21446	1.21446	1.21446	1.21446	1.21446	1.21446	1.21446	1.21446	1.21446	1.21446	1.21446	1.21446	1.21446	1.21446	1.21446	1.21446	1.21446	1.21446	1.21446	1.21446	1.21446	1.21446	1.21446	1.21446	1.21446	1.21446	1.21446	1.21446	1.21446	1.21446	1.85926	1.21446	1.21446	1.21446	1.21446	1.21446	1.21446	1.21446
ENSG00000108825	1.21446	1.21446	1.21446	1.21446	1.21446	1.21446	1.21446	1.21446	1.21446	1.21446	1.21446	1.21446	1.21446	1.21446	1.21446	1.21446	1.21446	1.21446	1.21446	1.21446	1.21446	1.21446	1.21446	1.21446	1.21446	1.21446	1.21446	1.21446	1.21446	1.21446	1.21446	1.21446	1.21446	1.21446	1.21446	1.21446	1.21446	1.21446	1.21446	1.21446	1.21446	1.21446	1.21446	1.21446	1.21446	1.21446	1.21446	1.21446	1.21446	1.21446	1.21446	1.21446	1.21446	1.21446	1.21446	1.21446	1.21446	1.21446	1.21446	1.21446	1.21446	1.21446	1.21446	1.21446	1.21446	1.21446	1.21446	1.21446	1.21446	1.21446	1.21446	1.21446	1.21446	1.21446	1.21446	1.21446	1.21446	1.21446	1.21446	1.21446	1.21446	1.21446	1.21446	1.21446	1.21446	1.21446	1.21446	1.21446	1.21446	1.21446	1.21446
ENSG00000108826	3.94515	3.73875	4.46211	4.76981	3.96118	4.10608	4.01463	4.96811	4.82675	4.85964	3.87802	4.12568	5.32511	5.29099	5.15027	4.59237	4.6588	4.61047	4.15025	4.01339	4.68224	4.33703	6.21781	4.75519	4.4782	4.44246	3.54798	4.11099	4.55296	4.14357	5.0695	5.26236	4.80166	3.93628	4.4037	3.36901	5.99086	4.34991	4.95967	3.4246	4.46422	3.93422	6.29862	4.71474	3.86424	4.78553	5.18036	3.21507	3.9361	4.45215	3.83559	5.65264	4.60693	4.04702	4.73033	4.06516	3.89374	4.99742	4.72125	4.45488	3.89228	4.501	5.74015	3.72056	3.88602	4.50391	5.11996	4.72775	4.5792	4.36579	4.28775	4.51562	6.00517	4.45659	3.78086	4.67823	5.20961	5.03185	4.30508	4.45132	4.87563	5.51051	4.35247	4.5691	6.1744	5.54667	4.43335	5.66656	4.46869	5.08646	5.38473
ENSG00000108828	4.90461	4.68332	5.70534	4.83584	5.20977	4.40622	4.66934	4.87966	5.54693	5.35016	3.21326	3.4195	4.86242	4.41576	7.33932	4.59237	4.82064	4.39632	5.12522	3.95533	4.33301	4.23817	6.96887	4.41355	4.96818	5.06157	4.5018	5.88822	4.91277	4.42893	4.75886	4.77421	4.876	3.99411	4.94648	3.76148	5.05728	4.66952	4.40369	4.13175	4.6334	4.26962	6.14499	4.71474	5.08812	4.34694	3.89419	3.88021	5.18274	5.16916	4.36132	6.4424	4.98955	4.21221	4.95395	4.93947	5.50906	5.81222	6.52898	5.15982	5.73679	4.59961	5.46521	4.6302	5.20039	4.86767	5.64287	4.25283	4.63736	4.61802	5.17347	5.40675	6.07786	4.6216	4.75459	4.83618	4.94249	5.53193	4.82811	5.2004	4.92052	5.79342	4.66779	3.72109	7.01686	6.94022	5.53388	5.80112	4.89291	5.9274	5.05076
ENSG00000108829	5.49333	5.66833	5.49516	5.22822	5.31005	5.33565	5.13766	4.78535	5.1479	5.30802	5.2486	5.38941	5.1124	5.02185	5.67442	5.60109	5.32984	4.52866	5.64835	5.53237	5.01764	5.44118	5.41349	5.00745	5.28549	5.31931	4.75427	5.11698	5.36344	5.12819	5.32451	5.29947	5.46195	5.58479	5.38083	5.01919	5.23003	5.22989	4.59448	5.49856	4.55134	5.13443	5.18067	5.27276	5.41106	6.29242	6.06573	5.5739	5.13306	5.64438	5.64316	4.50541	5.25159	5.18622	5.14721	5.64596	5.50906	5.46192	5.97876	5.62976	5.2417	5.30005	5.32908	5.12922	5.63126	5.01973	5.35245	5.28771	5.15671	5.50592	5.22332	4.84568	6.14706	5.06417	5.63339	5.5506	5.26276	5.81019	5.25361	5.22664	5.43459	5.70517	6.12929	5.70429	6.76393	6.1722	5.96219	6.17595	6.26512	5.89522	5.54135
ENSG00000108830	4.12136	3.73875	2.89662	2.66164	3.42983	3.72267	2.70222	2.72268	3.48514	3.48307	4.32293	3.67233	3.0144	3.07469	1.21446	2.27586	2.22687	4.02817	3.08385	3.83133	3.34788	4.63687	1.21446	3.36044	3.39477	3.60284	3.54798	2.32303	3.70326	3.294	3.15133	1.21446	3.06952	3.15963	4.48406	2.53109	2.89349	3.17803	1.21446	3.2596	4.16493	4.20869	1.21446	2.12194	3.95232	4.1337	3.77859	3.21507	2.6379	1.21446	2.3596	1.21446	2.6844	3.19796	2.98954	2.87957	3.75534	2.84567	1.21446	2.03048	3.71991	2.81749	2.27903	4.3392	3.33814	3.681	2.78412	3.86449	3.90697	2.27016	2.25638	2.1326	1.21446	3.70128	1.21446	2.76307	2.53239	2.24199	3.6069	3.84312	3.10902	2.84311	2.46388	2.6129	1.21446	1.21446	3.35956	1.21446	3.25339	3.23768	2.48251
ENSG00000108839	4.46236	3.97159	2.89662	3.56035	3.75835	3.36224	2.94771	1.21446	4.4113	2.60855	2.02127	3.10583	3.78988	1.21446	3.9421	2.27586	2.77158	2.69542	3.99388	4.49027	3.98484	3.5145	4.55242	3.36044	4.20193	3.05868	3.54798	3.68433	3.31701	3.56152	4.10951	4.02398	3.86058	3.15963	3.65578	3.64299	2.31076	2.77794	4.01365	4.52997	2.29347	2.81062	2.69039	3.87894	4.35664	1.21446	3.35704	4.00556	3.81262	4.45215	3.11087	3.74344	3.21914	3.46586	4.17381	3.14787	3.22623	4.38302	2.92377	3.46124	3.71991	3.69473	2.98688	2.05672	4.58077	4.10734	4.49669	3.20212	3.45566	3.41	3.18668	3.45332	5.35671	3.8889	4.01598	3.4878	2.72044	4.34602	4.0257	3.24035	3.53014	3.42065	3.53408	3.0406	3.87608	5.25829	4.25657	4.59954	3.71171	4.35512	4.36631
ENSG00000108840	6.10051	5.99516	6.8549	5.85386	5.99118	5.72098	5.71419	6.17207	6.05508	6.08239	5.40946	5.00148	5.76801	5.47014	7.00779	6.00745	5.94706	5.3166	6.03096	5.78203	5.43831	5.48447	7.10825	5.26102	6.17568	6.3689	5.75301	5.11698	5.33743	5.94757	8.08405	5.79092	5.72486	5.40837	7.30398	7.13163	4.86074	6.03595	6.36722	5.49856	5.54461	6.86953	5.8457	5.87363	6.3962	5.3527	5.22421	5.49231	5.32219	6.68026	5.17275	6.7796	6.37145	5.45033	6.03501	6.318	6.5012	6.18375	6.74121	5.70564	6.13805	5.51606	6.65946	5.73764	6.49416	6.08793	7.04233	5.49066	5.34206	6.53784	6.18618	6.2389	7.4403	7.09999	7.2572	6.02534	5.83577	5.84146	5.81881	6.37927	6.40614	5.91641	5.78565	5.41583	8.07705	7.91309	5.74748	6.57665	5.7645	6.93749	6.87471
ENSG00000108846	5.7254	4.63966	5.43743	4.62778	5.0448	4.77752	5.13766	4.18776	5.31082	4.79987	3.87802	4.23194	4.99288	4.51317	6.195	4.42415	5.19517	4.25023	5.33234	4.56892	5.01764	4.71204	6.81456	4.51519	5.33216	5.42049	5.7815	5.43853	5.07928	5.41355	4.99795	4.82617	5.13978	5.02843	4.13075	5.31129	5.05728	4.02876	3.71301	4.45883	4.27194	4.96245	6.9514	5.40828	4.86128	4.08684	4.0998	4.87161	5.13306	6.68026	3.75321	5.19115	4.57521	4.44163	5.39553	5.45443	5.17982	5.69449	5.80063	4.5994	4.18329	5.07998	5.50786	4.3392	5.65299	4.69741	6.43224	4.4128	4.84874	4.49753	5.22332	5.53359	6.45052	5.6991	4.54862	5.45687	4.69348	4.34602	3.6069	4.77107	4.57173	5.40229	4.26123	3.35646	6.61861	5.99232	5.37149	5.4098	5.05057	5.56766	5.00834
ENSG00000108848	10.5075	9.60157	9.43987	9.00391	9.95026	10.596	10.2746	8.73962	9.97755	8.45073	10.086	10.4962	10.1345	8.71815	9.44297	10.0158	10.3696	9.85847	8.79685	9.98447	9.4238	10.0708	9.12198	10.0372	9.60539	9.27568	9.6692	8.62413	9.33897	9.73884	8.39935	10.0592	9.76572	9.81225	9.49938	9.86461	10.3151	10.1493	9.17023	9.39731	8.99174	9.03313	8.93435	9.04803	9.04363	10.1816	10.0118	8.43275	8.79475	8.8105	10.5819	8.10157	8.84803	9.7787	9.26596	9.53035	9.65781	11.7549	8.87358	9.64902	9.23426	9.70827	9.31403	9.35922	9.1543	9.06602	8.65976	9.29838	11.2128	10.1929	9.0748	10.6488	9.46647	10.2741	9.19831	9.56606	9.69059	9.23491	9.66879	9.19699	9.47191	8.73726	9.33822	10.2213	8.62555	8.48884	9.51918	8.65383	9.5505	9.28851	9.31132
ENSG00000108849	1.21446	1.21446	1.21446	1.21446	1.21446	1.21446	1.21446	1.21446	1.21446	1.21446	1.21446	1.21446	1.21446	1.21446	1.21446	1.21446	1.21446	1.21446	1.21446	1.21446	1.21446	1.21446	1.21446	1.21446	1.21446	1.21446	1.21446	1.21446	1.21446	1.21446	1.21446	1.21446	1.21446	1.21446	1.21446	1.21446	1.21446	1.21446	1.21446	1.21446	1.21446	1.21446	1.21446	1.21446	1.21446	1.21446	1.21446	1.21446	1.21446	1.21446	1.21446	1.21446	1.21446	1.21446	1.21446	1.21446	1.21446	1.21446	1.21446	1.21446	1.21446	1.21446	1.21446	1.21446	1.21446	1.21446	1.21446	1.21446	1.21446	1.21446	1.21446	1.21446	1.21446	1.21446	1.21446	1.21446	1.21446	1.21446	1.21446	1.21446	1.21446	1.21446	1.21446	1.21446	1.21446	1.21446	1.21446	1.21446	1.21446	1.21446	1.21446
ENSG00000108852	2.27336	2.02888	1.21446	1.21446	1.21446	1.91657	2.17956	2.11094	2.31143	1.21446	1.21446	1.21446	1.21446	2.33597	1.21446	1.21446	1.21446	2.28361	3.08385	1.21446	2.2364	1.21446	1.21446	1.21446	1.21446	2.55986	3.05065	1.21446	1.21446	1.21446	2.83141	2.99091	2.33261	2.24064	1.21446	1.21446	1.99875	1.21446	2.13944	1.21446	1.21446	1.21446	1.21446	1.21446	2.09659	2.1898	1.21446	1.21446	1.21446	3.47975	2.03454	1.21446	1.21446	1.80482	2.43701	1.21446	1.21446	2.1886	1.21446	1.21446	2.38945	2.04628	2.68931	2.38981	2.02427	1.21446	1.21446	2.01621	2.75891	1.96909	1.21446	1.21446	1.21446	3.22224	1.21446	1.21446	1.21446	2.24199	1.92257	2.28778	1.21446	1.21446	1.21446	2.11905	1.21446	1.21446	1.21446	1.21446	1.21446	2.69889	1.21446
ENSG00000108854	7.53148	7.71698	6.53611	6.4646	6.92334	7.76939	7.99241	6.0763	7.95489	7.12096	8.41174	7.96976	5.67427	7.48048	4.73326	7.8491	7.78969	8.86254	5.90722	7.93408	7.41709	7.56502	6.21781	7.5203	6.73892	8.29471	6.80683	8.04233	6.92086	7.12811	9.16813	6.13615	7.01272	7.92703	6.8133	6.41502	8.51527	5.47758	8.09325	8.92239	5.81285	6.17244	6.39263	6.86489	7.68004	6.96837	5.66661	8.70526	6.67978	8.64383	6.48066	5.51467	7.17758	7.74703	6.77314	8.1038	6.85471	7.24647	5.70255	6.10022	7.14994	7.85934	6.24704	7.70904	6.07911	6.37669	5.80826	7.70248	6.81704	7.63528	8.51107	5.40675	5.23455	7.71478	5.66755	6.18563	5.5459	5.90205	6.47558	6.31975	7.56966	6.02971	6.28602	7.40569	4.32083	4.41107	7.67104	4.94953	8.56457	4.83714	5.68256
ENSG00000108861	6.44188	6.85124	6.7641	4.76981	6.42947	7.15478	7.47239	6.92094	6.20038	5.07642	7.07629	7.68235	7.97912	7.19851	4.31339	7.14189	7.92305	6.98464	4.88294	8.15837	6.79977	8.09366	6.81456	7.37184	6.78981	7.04251	8.10426	7.53849	6.55502	5.65144	5.59027	5.86691	5.01397	7.37701	7.41961	6.34319	7.81578	6.63915	6.08176	7.34837	6.31027	6.63867	8.24723	6.60838	6.70563	8.09494	7.91582	4.93496	6.88805	6.94904	6.98062	7.58703	7.02888	7.14893	7.54851	5.23333	6.78716	6.02221	7.71009	7.5919	6.79585	5.61297	8.54983	6.85369	8.27308	6.83674	6.09101	7.16567	6.8781	6.24821	7.45312	6.39714	4.78933	5.37117	7.3441	6.96764	6.90816	5.84146	7.19593	6.00896	6.3744	7.76913	7.48634	7.50637	8.37721	4.41107	7.23768	7.83065	7.04679	4.83714	5.59951
ENSG00000108878	1.21446	1.21446	1.21446	1.21446	1.21446	1.21446	1.21446	1.21446	1.21446	1.21446	1.21446	1.21446	1.21446	1.21446	1.21446	1.21446	1.21446	1.21446	1.21446	1.21446	1.21446	1.21446	1.21446	1.21446	1.21446	1.21446	1.21446	1.21446	1.21446	1.21446	1.21446	1.21446	1.21446	1.21446	1.21446	1.21446	1.21446	1.21446	1.21446	1.21446	1.21446	1.21446	1.21446	1.21446	1.21446	1.21446	1.21446	1.21446	1.21446	1.21446	1.21446	1.21446	1.21446	1.21446	1.21446	1.21446	1.21446	1.21446	1.21446	1.21446	1.21446	1.21446	1.21446	1.21446	1.21446	1.21446	1.21446	1.21446	1.21446	1.21446	1.21446	1.21446	1.21446	1.21446	1.21446	1.21446	1.21446	1.21446	1.21446	1.21446	1.21446	1.21446	1.21446	1.21446	1.21446	1.21446	1.21446	1.21446	1.21446	1.21446	1.21446
ENSG00000108883	5.90952	5.55612	5.84498	6.19138	5.81506	5.14235	5.69928	6.44167	5.85882	6.4347	5.96933	5.96114	5.95495	5.39608	6.6737	5.39072	5.21851	5.7698	6.67377	5.74891	5.3333	5.30288	6.54686	5.89292	5.79843	6.30433	5.31966	6.14475	5.2284	5.12819	6.49602	5.84203	5.64246	5.42908	5.80949	5.31129	5.67025	5.22989	6.34985	6.11777	5.36535	5.89581	6.34639	5.67322	6.01163	6.50872	5.87312	6.60477	5.60289	5.64438	5.66528	5.65264	5.7377	5.68993	6.10162	5.77905	5.06995	6.30911	6.69101	6.1707	5.27249	5.85003	5.84358	5.77032	6.63162	6.19782	6.27171	5.5823	5.90915	5.54669	5.53083	5.8822	7.06492	5.98607	5.76543	5.58644	6.19067	5.77821	5.94457	5.86638	5.8122	6.43803	6.17936	5.19149	7.37456	7.21084	6.83321	6.44597	6.59569	6.36338	6.43893
ENSG00000108924	1.21446	3.3487	1.21446	2.66164	1.21446	3.27662	1.90313	2.93297	2.73245	2.60855	2.02127	2.8422	1.21446	2.33597	1.21446	1.97325	1.21446	1.97891	2.09641	2.24948	1.21446	3.32817	1.21446	2.79542	1.21446	3.18748	1.21446	2.32303	2.01507	1.21446	2.83141	1.21446	1.21446	2.24064	2.23019	3.02132	2.31076	2.77794	1.21446	2.84625	1.21446	1.21446	2.69039	2.4783	2.09659	1.21446	3.08127	3.21507	1.21446	1.21446	1.21446	1.21446	2.16745	2.8129	3.29888	1.21446	1.21446	2.1886	1.21446	1.79526	2.05646	2.3756	2.27903	1.21446	3.21986	2.82996	1.21446	2.01621	2.13371	2.27016	2.25638	2.49271	1.21446	2.08847	2.22547	1.93329	1.21446	3.35821	1.92257	2.86024	2.72042	2.39501	2.24476	2.11905	1.21446	1.21446	1.21446	1.21446	1.98756	1.21446	1.21446
ENSG00000108932	5.8616	6.39761	5.55066	5.49573	5.20977	6.0369	5.88205	6.32988	5.82334	5.89622	6.39706	6.27442	5.59462	6.97151	4.31339	5.54115	6.13005	6.52276	5.19764	6.02264	6.71058	5.56731	4.08974	5.54153	5.23726	5.60367	5.06476	6.23027	5.51031	5.20504	5.32451	5.06085	7.23951	6.9105	7.20195	6.75652	6.26612	6.31546	5.85419	6.09472	6.85909	6.59242	5.28271	5.5321	5.86405	6.37139	6.11302	6.01444	6.91758	5.5395	5.85031	4.7724	5.7377	5.72804	6.20909	5.68526	6.41429	4.78243	5.22529	6.3702	5.11146	5.92738	5.54928	6.39071	6.25971	5.99355	4.49669	6.35371	6.36685	5.76961	5.36325	4.89394	3.82858	6.35479	5.56252	5.90288	5.95333	5.64269	5.11744	5.6512	5.85887	4.48987	6.2974	6.37996	3.21167	3.6621	5.37149	4.59954	5.86945	4.53466	5.05076
ENSG00000108946	8.20375	9.91129	8.75949	8.63177	9.21715	9.19316	9.17356	9.52631	8.97005	9.10335	9.61973	9.37098	9.08701	9.48088	8.53239	9.43948	9.12765	8.8312	8.62117	8.74291	9.23908	8.62419	8.46733	9.13327	9.25335	8.79488	8.45705	8.63983	8.94732	8.28259	9.05868	8.92465	8.50029	10.0853	8.91185	8.93415	9.09043	8.89197	8.76805	9.39023	9.35139	9.04176	8.01588	8.65851	9.07149	9.56106	8.96932	9.68357	8.93125	8.23851	9.62054	9.62917	9.32861	9.49733	8.62256	9.20056	8.01492	8.29181	7.96362	9.43529	8.71468	9.10599	8.67176	8.92087	8.99577	9.26073	8.27861	8.75189	9.33713	9.16715	8.64464	8.76562	7.92664	8.61414	9.8946	9.43858	8.93106	9.55285	9.19989	8.95459	9.33028	8.7702	9.87254	9.46145	7.89975	9.21837	8.88223	9.05878	9.11908	9.39289	8.95638
ENSG00000108947	1.21446	1.21446	1.21446	1.21446	1.21446	1.21446	1.21446	1.21446	1.21446	1.21446	1.21446	1.21446	1.21446	1.21446	1.21446	1.21446	1.21446	1.21446	1.21446	1.21446	1.21446	1.21446	1.21446	1.21446	1.21446	1.21446	1.21446	1.21446	1.21446	1.21446	1.21446	1.21446	1.21446	1.21446	1.21446	1.21446	1.21446	1.21446	1.21446	1.21446	1.21446	1.21446	1.21446	1.21446	1.21446	1.21446	1.21446	1.21446	1.21446	1.21446	1.21446	1.21446	1.21446	1.21446	1.21446	1.21446	1.21446	1.21446	1.21446	1.21446	1.21446	1.21446	1.21446	1.21446	1.21446	1.21446	1.21446	1.21446	1.21446	1.21446	1.21446	1.21446	1.21446	1.21446	1.21446	1.21446	1.21446	1.21446	1.21446	1.21446	1.21446	1.21446	1.21446	1.21446	1.21446	1.21446	1.21446	1.21446	1.21446	1.21446	1.21446
ENSG00000108950	1.21446	3.22999	1.21446	1.21446	1.21446	1.21446	1.90313	1.21446	2.31143	1.21446	1.21446	1.21446	1.21446	3.42976	1.21446	1.97325	3.41744	1.21446	1.21446	2.64985	2.2364	1.21446	3.38932	2.15675	2.66638	1.21446	3.40242	2.32303	1.21446	1.21446	1.21446	1.21446	1.21446	1.21446	3.14161	1.21446	1.21446	1.21446	1.21446	1.21446	1.21446	1.21446	1.21446	1.21446	3.61543	1.21446	1.21446	5.9241	1.21446	1.21446	1.21446	1.21446	1.21446	1.80482	1.21446	1.21446	1.21446	1.21446	1.21446	1.21446	1.21446	2.3756	1.21446	2.05672	3.21986	2.17863	1.21446	2.01621	2.13371	2.27016	1.21446	4.51562	1.21446	1.21446	1.21446	3.95113	2.53239	1.21446	1.21446	1.21446	2.93046	1.21446	1.95056	1.21446	1.21446	3.6621	2.64081	1.21446	1.21446	1.21446	2.48251
ENSG00000108953	7.52637	8.38121	7.25566	7.78333	8.2999	8.14287	7.81733	7.91573	7.74372	7.18039	7.65822	7.96598	7.86941	7.73133	7.65703	7.77315	7.79356	7.18312	7.89541	8.13936	8.02314	7.50339	7.23534	7.69829	7.33782	7.07382	6.91351	7.36042	6.78353	7.22319	7.69131	8.10158	7.29442	8.02523	7.74391	7.29276	8.21777	7.59086	7.71368	7.58988	7.73233	7.18211	4.67893	7.81215	7.54136	8.33041	8.24224	8.10334	8.13588	7.0667	8.22697	7.55226	7.35925	7.68208	7.39019	7.4228	7.04024	7.70732	6.96893	8.26885	7.80836	7.73596	7.32727	7.47174	7.34183	7.95247	7.10717	8.06136	8.02193	7.81248	7.25246	7.63673	7.16831	7.31418	7.87587	8.33446	7.58018	7.44325	8.08199	7.75316	7.89442	8.0088	8.25389	8.51985	7.23197	7.12615	7.98995	7.9985	8.29672	7.50442	8.38499
ENSG00000108958	1.21446	1.21446	1.21446	1.21446	1.21446	1.21446	1.21446	1.21446	1.21446	1.21446	1.21446	1.21446	1.21446	1.21446	1.21446	1.21446	1.21446	1.21446	1.21446	1.21446	1.21446	1.21446	1.21446	1.21446	1.21446	1.21446	1.21446	1.21446	1.21446	1.21446	1.21446	1.21446	1.21446	1.21446	1.21446	1.21446	1.21446	1.21446	1.21446	1.21446	1.21446	1.21446	1.21446	1.21446	1.21446	1.21446	1.21446	1.21446	1.21446	1.21446	1.21446	1.21446	1.21446	1.21446	1.21446	1.21446	1.21446	1.21446	1.21446	1.21446	1.21446	1.21446	1.21446	1.21446	1.21446	1.21446	1.21446	1.21446	1.21446	1.21446	1.21446	1.21446	1.21446	1.21446	1.21446	1.21446	1.21446	1.21446	1.21446	1.21446	1.21446	1.21446	1.21446	1.21446	1.21446	1.21446	1.21446	1.21446	1.21446	1.21446	1.21446
ENSG00000108960	7.49011	6.59195	6.69204	6.62164	7.7209	6.63399	5.8554	7.63597	6.3069	7.70224	6.70598	6.6209	5.55307	5.14775	6.76476	6.26351	5.97467	6.09985	6.3005	6.7803	5.68004	7.30694	4.90038	5.47637	6.22585	6.41855	7.15007	6.9545	7.76794	7.39638	6.71174	7.21045	7.6079	7.14704	7.96072	7.03241	7.21615	5.66041	7.32695	7.95852	6.75392	7.12641	8.64092	7.30667	7.84075	4.30681	5.90034	7.85736	7.73284	8.42631	6.33674	8.23906	6.65325	7.354	6.9743	6.11733	6.71628	6.54824	5.48367	6.19345	7.12494	7.16375	7.05339	7.42468	6.21664	5.36037	7.13853	6.24592	6.68658	7.32631	7.5242	6.2936	6.79021	7.46522	5.79662	7.32074	5.78228	8.10827	7.47105	5.57167	5.73922	6.61779	6.15454	5.41583	3.21167	4.89678	6.83321	7.29091	6.38787	5.39406	6.13954
ENSG00000108961	5.63322	4.4502	5.84498	5.57485	5.35767	4.77752	5.68421	5.09128	5.4571	5.68232	4.14934	4.42297	5.37369	5.20678	6.6737	4.81231	4.85091	5.08007	6.03096	4.846	4.45926	4.59774	5.94751	4.83566	5.23726	5.09261	5.89013	5.28676	5.66458	4.96087	5.20267	6.07342	5.3099	4.65777	4.94648	4.38881	5.62978	5.44471	5.1328	5.2702	5.58614	5.16648	6.48088	4.81612	5.36467	5.23059	4.9117	3.88021	5.32219	5.16916	4.97395	5.65264	5.32926	4.6953	5.3013	5.23333	4.75138	5.92104	6.92617	5.09665	5.7802	5.46503	5.50786	5.17888	5.36763	5.01973	6.53011	5.05117	5.30686	5.01807	5.78393	5.50291	6.8328	5.34013	5.66755	5.41759	5.95333	5.9884	5.47391	5.72656	5.33891	5.79342	5.53926	4.90261	7.76816	7.43861	5.57176	6.39019	5.65129	6.24076	5.05076
ENSG00000108963	5.84526	5.4344	5.24881	5.27641	5.47024	5.4514	5.57403	5.09128	5.40998	6.33357	4.52535	5.63836	6.01732	5.65075	6.47227	4.94205	5.3511	5.29217	5.12522	4.56892	4.45926	4.55749	5.17982	5.37274	4.70913	6.44275	4.69524	5.48575	5.70577	5.94757	4.92262	5.89138	5.07826	4.29808	4.22776	4.65151	5.62978	5.9912	4.76258	4.9476	4.71097	5.0681	6.64266	5.47153	5.31672	5.68242	5.0884	1.21446	5.2772	5.42636	5.0768	6.00134	4.86438	5.28466	6.04471	5.90087	4.95092	5.13976	6.83666	5.12859	6.18722	5.51606	5.94006	5.45877	5.04434	5.94393	5.11996	5.53721	4.94372	5.35337	4.69594	5.33885	7.06492	5.67446	5.04289	5.08269	5.52433	4.79567	5.01888	5.11864	4.87563	5.15777	5.39815	5.5816	6.61861	6.33208	5.84345	5.23032	5.61148	5.89522	6.03817
ENSG00000108984	6.10051	7.55163	6.58998	6.82914	7.25333	7.11449	7.58602	7.27138	6.85534	7.46479	7.71046	7.31117	7.3027	7.57834	5.05688	7.5075	7.76226	7.29766	6.77155	7.6595	8.09536	7.26422	7.35212	7.26043	6.14992	6.4783	6.56639	7.34773	6.71467	8.06375	7.74666	6.03002	7.3211	7.46963	8.57354	7.07735	7.11002	6.93906	7.3091	7.08174	7.45887	8.29887	5.55136	8.05798	6.81865	7.57996	7.197	6.8203	7.06998	6.68026	7.58906	7.40417	7.15649	6.98579	7.19501	6.79247	6.87112	6.30911	4.90975	7.44812	7.15818	6.32034	7.36247	7.49796	7.11061	5.57142	9.07067	7.04229	6.93667	6.74432	6.59765	6.5988	3.82858	6.02555	8.11084	7.21618	6.24436	6.96481	7.19593	6.65445	6.89419	8.96297	7.10794	7.29312	4.93009	4.89678	8.05142	6.20858	7.1544	6.43224	7.09245
ENSG00000109016	4.50496	5.62449	5.17999	4.76981	5.59461	5.16516	4.63819	4.26029	5.20429	5.30802	3.951	4.55095	4.22674	5.08619	5.85127	5.60109	4.85091	4.52866	4.59083	4.36343	4.9046	4.63687	6.33605	4.88689	4.55943	4.28881	4.81095	4.22826	4.45889	5.53742	4.3607	4.41476	5.07826	4.69262	4.4037	4.82083	5.05728	4.97705	5.00496	4.78338	4.16493	3.93422	5.07079	4.99949	4.72043	5.14298	5.42535	4.50404	4.72643	5.30352	5.29143	4.99708	4.89031	4.48078	5.34919	3.93825	4.82105	5.04646	5.89245	4.40323	4.58079	4.73574	5.06879	4.21646	4.09468	5.32197	6.02536	4.9513	4.63736	5.04685	4.46542	5.19258	6.07786	4.56871	5.19151	4.97835	5.23643	5.23446	4.26223	4.69763	4.68042	5.45742	5.03888	4.87956	5.68301	5.99232	5.32785	4.94953	5.21933	5.43947	5.73537
ENSG00000109046	9.63575	10.862	9.3452	9.65774	10.1505	10.4447	9.87006	10.0376	9.47982	9.73864	10.6948	10.9314	10.279	10.8583	7.79299	10.3096	10.0897	10.2649	9.10175	10.589	10.9179	11.0241	8.30298	10.6618	9.47935	9.89423	9.82076	9.78993	9.85861	9.50159	9.41701	9.45367	9.61214	10.6255	9.79436	9.75997	10.2197	9.49844	10.0155	9.97503	10.1444	9.89249	7.7755	10.2279	9.75226	10.5171	10.7701	10.0103	10.1587	8.64383	10.2463	8.4041	9.81914	10.4955	10.0157	9.81527	9.92065	8.56309	8.30128	10.3324	9.40836	9.67227	9.35247	10.4864	9.60724	9.88208	7.71819	10.2335	9.61683	10.1349	10.0061	8.56176	8.27434	9.37131	10.0464	9.91178	9.41462	8.89506	9.96561	9.28359	9.84319	8.29193	9.98315	10.4859	8.33133	6.94022	10.0068	8.20646	9.68576	8.77364	9.28504
ENSG00000109047	1.21446	1.21446	1.21446	1.21446	1.21446	2.58093	1.21446	1.21446	2.31143	1.21446	1.21446	1.21446	1.21446	1.21446	1.21446	1.21446	1.21446	1.21446	2.09641	1.21446	1.94447	2.68815	1.21446	1.21446	1.21446	1.21446	1.21446	1.21446	1.21446	1.21446	1.21446	1.21446	1.21446	1.21446	1.21446	1.21446	1.21446	1.21446	1.21446	1.21446	1.21446	1.21446	1.21446	1.21446	1.843	1.21446	1.21446	1.21446	1.21446	1.21446	1.21446	1.21446	1.21446	1.21446	1.21446	1.21446	1.21446	2.1886	1.21446	1.21446	1.21446	1.21446	1.21446	1.21446	1.21446	1.21446	1.21446	1.21446	1.21446	1.21446	1.21446	1.21446	1.21446	1.21446	1.21446	1.21446	1.21446	1.21446	1.21446	1.21446	1.21446	1.21446	1.21446	1.21446	1.21446	1.21446	1.21446	1.21446	1.21446	1.21446	1.21446
ENSG00000109061	1.21446	1.21446	1.21446	1.21446	1.21446	1.21446	1.21446	1.21446	1.21446	1.21446	1.21446	1.21446	1.21446	1.21446	1.21446	1.21446	1.21446	1.21446	1.21446	1.21446	1.21446	1.21446	1.21446	1.21446	1.21446	1.21446	1.21446	1.21446	1.21446	1.21446	1.21446	1.21446	1.21446	1.21446	1.21446	1.21446	1.21446	1.21446	1.21446	1.21446	1.21446	1.21446	1.21446	1.21446	1.21446	1.21446	1.21446	1.21446	1.21446	1.21446	1.21446	1.21446	1.21446	1.21446	1.21446	1.21446	1.21446	1.21446	1.21446	1.21446	1.21446	1.21446	1.21446	1.21446	1.21446	1.21446	1.21446	1.21446	1.21446	1.21446	1.21446	1.21446	1.21446	1.21446	1.21446	1.21446	1.21446	1.21446	1.21446	1.21446	1.21446	1.21446	1.21446	1.21446	1.21446	1.21446	1.21446	1.21446	1.21446	1.21446	1.21446
ENSG00000109062	7.34682	7.72218	7.68481	7.95545	7.27204	7.2535	7.58196	7.89344	7.61497	7.75791	6.531	6.52129	8.08835	7.26917	8.38717	7.04473	7.24999	7.46495	7.61507	7.17824	6.87633	6.76612	8.4146	7.01361	7.10317	7.28921	7.01284	8.06576	7.53112	7.22319	7.84124	7.38405	7.81921	7.08332	7.46925	6.83715	7.39551	7.40736	7.62267	7.73845	7.6271	7.73862	7.52888	7.30667	7.84075	7.70711	7.64962	6.93259	7.8214	8.23851	7.31669	8.19467	7.79748	6.89554	7.63128	7.56628	8.00009	8.25077	9.12104	7.65603	7.68836	7.88377	8.3065	7.29612	8.06238	7.42061	8.47561	7.77692	7.68192	7.45474	7.64755	7.85233	9.24001	7.46522	8.52296	7.89185	8.30637	7.82551	7.62906	7.93461	7.46057	7.66788	7.93521	7.81497	9.61708	9.64081	8.32474	8.43025	8.12042	8.90048	8.04733
ENSG00000109063	9.27997	9.11478	8.51701	8.22996	8.72104	9.26064	9.089	8.48032	8.60839	8.1633	8.93086	9.30964	8.09559	8.61613	7.41622	8.99737	8.85097	8.75307	7.67945	9.31987	8.94251	9.2315	7.86577	9.1107	8.19041	8.97562	9.2882	8.30116	8.46599	8.45701	7.58599	7.87536	8.31359	9.03783	8.81535	8.99396	8.50414	9.21474	7.70005	8.56	8.27237	8.171	8.39073	8.39538	8.63482	8.51552	8.41944	8.43819	8.5808	8.51177	8.91338	6.89511	8.5024	8.94608	9.05671	8.77232	9.21614	7.97012	7.75963	8.03514	8.49167	7.74665	7.97623	8.79835	8.42573	8.6022	7.96552	8.89692	8.86274	9.17851	8.19991	8.54684	6.9144	9.03219	8.51362	8.64962	7.62131	8.5617	8.48477	8.6365	8.48683	7.23638	7.97823	8.48232	6.61861	7.03618	7.91842	6.24048	7.62752	7.04396	7.24569
ENSG00000109065	3.10258	3.3487	3.48784	3.38825	3.3332	3.27662	3.683	4.32926	4.08677	3.31496	2.57877	3.4195	4.11531	2.76504	5.15027	3.42044	3.33024	3.52473	4.07426	2.94097	2.92057	2.68815	3.38932	3.57047	3.85714	3.77019	2.55367	2.74787	2.76115	2.48072	3.40591	2.50774	4.00234	2.63802	2.91087	2.16103	3.66102	3.60967	3.16613	3.93409	3.00923	3.25971	4.13545	3.29037	2.90749	3.57287	3.08127	4.73578	4.04941	1.21446	3.83559	3.1029	2.92751	2.85743	4.20929	3.46647	3.89374	4.22007	4.50384	2.59364	3.29019	4.39499	2.98688	3.412	3.08945	3.80064	5.11996	3.20212	2.97326	3.80724	3.55663	3.69756	4.13714	2.68682	2.61771	3.70599	2.72044	3.93919	3.45883	2.70098	2.93046	4.2587	3.05567	3.0406	1.21446	1.21446	2.93044	3.82513	2.87134	4.03368	3.56444
ENSG00000109066	4.58651	3.89829	4.2067	4.76981	4.71879	3.65794	4.32186	4.83329	4.67485	4.67223	3.63229	3.81783	4.51606	4.075	5.05688	3.74807	3.96394	4.39632	4.83824	3.83133	3.43558	3.22394	4.08974	3.86064	4.9077	4.23362	3.79879	4.53068	3.93414	3.97556	4.57374	4.41476	4.35717	3.26142	3.65578	4.0655	3.74152	4.27627	3.3257	3.93409	4.16493	3.48952	5.37796	3.67338	4.25746	3.98811	4.27888	3.41513	4.79212	4.66802	3.75321	3.74344	4.47556	4.01148	4.24389	4.87268	4.34005	5.38792	5.36029	3.35234	4.47819	4.01831	3.60034	3.67382	4.43663	4.92018	4.84217	3.86449	4.3192	4.16841	4.18971	4.74395	5.67093	4.397	3.78086	4.20665	3.80097	3.52868	4.50171	4.30991	4.2566	4.68845	3.75511	3.91886	4.93009	5.7867	4.5904	5.29267	4.16919	5.29868	4.14691
ENSG00000109072	1.21446	1.21446	1.21446	1.21446	1.21446	1.21446	1.21446	1.21446	1.21446	1.21446	1.21446	1.21446	1.21446	1.21446	1.21446	1.21446	1.21446	1.21446	1.21446	1.21446	1.21446	1.21446	1.21446	1.21446	1.21446	1.21446	1.21446	1.21446	1.21446	1.21446	1.21446	1.21446	1.21446	1.21446	1.21446	1.21446	1.21446	1.21446	1.21446	1.21446	1.21446	1.21446	1.21446	1.21446	1.21446	1.21446	1.21446	1.21446	1.21446	1.21446	1.21446	1.21446	1.21446	1.21446	1.21446	1.21446	1.21446	1.21446	1.21446	1.21446	1.21446	1.21446	1.21446	1.21446	1.21446	1.21446	1.21446	1.21446	1.21446	1.21446	1.21446	1.21446	1.21446	1.21446	1.21446	1.21446	1.21446	1.21446	1.21446	1.21446	1.21446	1.21446	1.21446	1.21446	1.21446	1.21446	1.21446	1.21446	1.21446	1.21446	1.21446
ENSG00000109079	4.50496	4.4502	4.2067	4.38381	4.52264	4.51752	4.57376	4.11124	4.964	5.12583	4.70238	4.70536	4.60067	4.13788	4.46763	4.51076	4.47609	4.61047	4.47836	4.96662	4.74939	4.23817	5.17982	4.41355	4.77844	4.28881	5.06476	4.33646	4.80265	4.14357	4.66931	4.97155	3.70244	4.62203	4.48406	5.1089	5.05728	4.48655	5.25015	5.22833	4.92113	4.68041	4.95175	4.95581	5.26711	4.49692	4.54599	4.80532	4.65755	4.85533	4.56492	4.50541	5.0597	4.5921	4.70591	4.97173	4.60087	4.38302	5.07621	4.9434	4.30877	4.81974	4.75026	5.14597	4.02856	4.75646	4.67992	4.46232	5.19575	4.57898	4.18971	4.24311	4.13714	4.51376	4.98971	4.00613	4.4844	4.58863	4.42632	4.53827	4.62711	4.59264	4.70269	4.70679	3.21167	4.89678	3.94078	4.49667	4.63798	4.61654	4.14691
ENSG00000109083	3.50548	5.05895	4.46211	4.4699	4.98529	5.16516	5.18134	5.40763	5.40998	5.1736	6.3318	5.49843	5.76801	5.92073	4.95695	5.03216	4.96594	4.92951	5.67391	5.07783	5.04456	5.70169	5.41349	5.35471	5.28549	5.06157	4.10536	5.33916	4.00321	5.12819	4.92262	6.13615	5.25541	5.13328	5.29506	5.99025	5.83947	5.26801	5.94957	5.69552	5.50185	5.28793	4.67893	4.91075	5.02975	5.3912	6.72829	5.26539	4.79212	4.45215	5.8112	5.36202	5.6944	4.74954	4.70591	5.15133	5.06995	4.38302	4.24676	6.2596	4.62943	4.81974	5.70395	5.85402	4.83134	4.43305	4.03814	5.53721	5.34206	4.79855	5.2715	4.94062	5.10099	4.90325	5.2378	5.10763	5.38759	4.85849	5.80414	5.2004	4.82928	4.94233	5.46033	5.47835	4.93009	5.99232	5.67975	5.23032	4.95808	4.69394	5.68256
ENSG00000109084	3.41586	2.78614	4.05909	3.56035	3.2288	4.40622	2.83143	5.93052	3.48514	4.73748	3.43941	4.84462	3.25571	3.07469	3.07631	3.32411	4.6588	5.62103	3.08385	6.31037	4.1448	4.85141	1.21446	4.09992	4.9077	3.84671	4.63365	4.99145	4.06899	1.21446	3.40591	5.84203	3.31628	3.93628	4.31849	3.64299	3.5754	2.77794	4.01365	4.22095	3.92253	6.76915	5.91075	3.78004	4.74489	4.08684	3.43724	2.68122	3.67685	2.89016	3.66552	1.21446	4.16916	3.75508	3.70836	4.48154	5.74137	4.83929	2.92377	3.10241	4.04541	3.26804	3.22543	5.66995	3.95913	3.40408	1.21446	5.70964	3.31415	4.41108	3.38472	4.89394	4.38956	4.12962	3.13347	3.70599	2.8814	3.67976	5.11744	3.53255	3.75094	2.39501	2.93361	4.20858	3.21167	1.21446	1.21446	3.64034	3.25339	4.90367	3.68047
ENSG00000109089	2.27336	1.21446	1.21446	1.21446	2.281	1.21446	1.21446	1.21446	1.21446	1.21446	1.21446	1.97287	1.21446	2.01721	1.21446	1.21446	1.21446	1.21446	1.21446	1.954	1.94447	1.21446	1.21446	1.88657	1.21446	1.21446	1.21446	1.21446	1.21446	1.21446	1.21446	1.21446	1.21446	1.21446	1.21446	1.21446	1.21446	1.21446	1.21446	1.21446	1.21446	2.04246	3.22682	2.4783	2.28689	1.21446	1.21446	1.21446	1.21446	1.21446	1.21446	1.21446	1.21446	1.21446	1.21446	1.21446	1.21446	1.21446	1.21446	1.79526	1.21446	2.04628	1.21446	1.81419	1.21446	2.17863	1.21446	1.21446	1.21446	1.21446	2.25638	2.1326	1.21446	1.21446	1.21446	1.93329	2.3024	1.21446	1.21446	1.21446	1.21446	1.21446	1.21446	1.21446	1.21446	1.21446	1.21446	1.21446	1.98756	2.998	1.21446
ENSG00000109099	5.29078	5.15474	5.70534	5.07304	4.92319	5.18762	5.43681	5.05139	4.67485	5.1736	5.06737	5.89895	5.32511	4.51317	4.31339	4.87866	4.93804	4.61047	3.50105	5.22994	4.57513	4.55749	4.55242	5.82918	4.9077	5.44471	3.05065	5.11698	4.98172	5.47682	4.75886	4.82617	5.19876	5.54742	5.57519	4.23647	5.76671	5.15048	4.40369	3.57115	4.6334	5.45275	4.51996	5.34212	4.56404	4.49692	5.58502	4.22665	4.50887	3.47975	5.96164	4.50541	4.98955	4.53134	5.23486	4.56888	4.67812	4.52905	3.52179	4.92531	4.62943	4.93713	4.67701	4.91129	4.58077	4.81315	4.49669	4.3082	4.38883	4.22042	5.06822	4.24311	4.95365	4.72182	4.93446	4.92317	4.18415	4.66105	4.6414	3.97536	3.84916	5.79342	5.01139	4.96962	3.87608	4.41107	5.28284	5.16512	4.22376	4.83714	4.72331
ENSG00000109101	1.21446	1.21446	1.21446	1.21446	1.21446	1.21446	1.21446	1.21446	1.21446	1.21446	1.21446	1.21446	1.21446	1.21446	1.21446	1.21446	1.21446	1.21446	1.21446	1.21446	1.21446	1.21446	1.21446	1.21446	1.21446	1.21446	1.21446	1.21446	1.21446	1.21446	1.21446	1.21446	1.21446	1.21446	1.21446	1.21446	1.21446	1.21446	1.21446	1.21446	1.21446	1.21446	1.21446	1.21446	1.21446	1.21446	1.21446	1.21446	1.21446	1.21446	1.21446	1.21446	1.21446	1.21446	1.21446	1.21446	1.21446	1.21446	1.21446	1.21446	1.21446	1.21446	1.21446	1.21446	1.21446	1.21446	1.21446	1.21446	1.21446	1.21446	1.21446	1.21446	1.21446	1.21446	1.21446	1.21446	1.21446	1.21446	1.21446	1.21446	1.21446	1.21446	1.21446	1.21446	1.21446	1.21446	1.21446	1.21446	1.21446	1.21446	1.21446
ENSG00000109103	6.55659	6.56904	7.1158	7.07981	6.58723	6.34641	6.31246	7.38756	6.58606	7.04626	5.72669	5.61919	7.10887	7.22719	8.43414	6.94054	6.52479	6.02786	6.85199	6.05007	6.20474	5.3737	8.08409	5.94195	7.33782	6.52437	6.41113	6.48343	6.49761	6.40266	6.33188	6.49635	6.5539	6.03954	6.38683	5.89292	6.19863	6.35131	6.33227	6.70956	6.66001	6.48257	6.82226	6.63619	6.6359	5.7282	6.20318	6.58527	6.66245	6.98934	5.68705	8.05266	6.70501	6.14085	6.51854	7.03197	6.87112	7.2672	7.52195	6.40309	7.02936	6.12086	7.50579	6.25885	6.82557	6.91601	7.65455	5.98596	6.40054	6.18516	6.43846	6.94464	7.94617	6.52962	7.47502	6.67546	6.44109	6.78368	6.12065	6.56502	6.30872	6.82017	6.30869	5.86485	8.20978	8.38335	6.5409	7.43563	6.44553	7.77556	6.90954
ENSG00000109107	4.73673	3.55794	3.70604	3.84974	4.29482	4.1986	4.92264	4.4578	3.95931	3.6322	3.33126	3.59325	3.78988	3.70879	4.46763	4.28335	4.55203	3.83465	3.37635	3.54325	3.59522	3.32817	5.61437	4.05526	4.392	4.28881	4.27759	1.21446	4.59775	2.95564	4.57374	5.10349	4.72322	3.26142	3.79082	3.64299	4.5032	4.77958	3.46775	3.93409	4.04902	3.93422	5.37796	3.29037	4.69553	4.03835	4.54599	3.74225	3.9361	4.45215	3.83559	4.50541	4.78364	3.97502	4.31063	4.33948	4.51917	5.04646	4.90975	3.56183	4.04541	4.85996	5.46521	3.35279	4.15779	4.27963	5.64287	3.61956	4.69323	4.72906	4.18971	4.94062	6.14706	4.86001	4.93446	4.29705	4.69348	4.43161	4.26223	5.06142	3.53014	5.0895	4.26123	3.77328	5.52855	5.99232	3.81717	5.02507	4.46869	5.95888	4.72331
ENSG00000109111	6.6905	6.49805	6.08918	6.65837	6.51575	5.89442	6.66654	6.17207	6.68811	5.97898	5.72669	6.09196	5.42068	5.88513	7.29928	6.2386	6.42832	6.12767	6.44092	6.34399	6.2856	6.08545	6.64173	6.0125	6.72155	6.46654	6.67655	6.33693	6.1102	6.03412	6.41629	5.98527	6.6199	6.14326	6.42761	5.78853	5.76671	6.63915	5.97247	5.94805	5.84738	6.26386	7.06991	6.42924	5.98126	5.69784	5.65066	6.04334	6.55379	7.14013	5.62071	7.00204	6.02076	5.85152	6.25997	6.318	6.54277	6.7679	7.01045	6.11619	5.82235	5.90843	6.4787	6.1555	6.64251	6.83674	7.28584	5.66844	6.43347	6.51751	6.35175	6.77568	6.87418	6.97462	5.91506	6.24282	5.78228	5.96019	6.06021	6.53393	6.22219	6.56868	6.14197	5.39977	7.37456	6.60678	6.07187	6.07338	5.63152	6.64056	6.48586
ENSG00000109113	5.11069	4.68332	5.03153	5.27641	4.95458	4.71685	5.02222	4.395	4.964	5.07642	4.26743	4.94079	5.42068	4.98856	5.95813	4.51076	4.88055	4.96092	5.19764	4.36343	4.96224	4.97834	6.089	4.66988	4.77844	4.96418	5.01748	5.70103	5.53338	5.34736	5.13764	5.56612	5.25541	4.79233	5.00179	4.38881	5.78525	5.10905	5.04886	5.09485	4.6334	4.58836	6.64266	4.66121	4.96888	5.09707	4.77056	4.32532	4.50887	5.91966	3.98684	5.51467	4.3307	4.58015	5.23486	5.20652	5.06995	5.18422	5.97876	4.66647	5.14515	4.77836	6.03048	4.8715	4.94181	5.15714	5.72794	4.80623	5.15671	4.76423	5.17347	4.94062	6.07786	4.98598	5.73354	4.64441	4.61351	4.5123	4.7064	4.65944	4.18411	6.02971	4.73675	4.20858	6.83144	5.99232	4.43335	5.46495	5.05057	5.7941	5.09195
ENSG00000109118	7.30569	7.8606	7.09733	7.26974	7.77871	7.23214	7.84465	7.07742	7.95489	6.89835	6.66418	7.09271	6.16236	6.79113	7.03243	7.28247	7.57678	6.96166	6.39562	7.26265	7.95419	6.69436	8.90976	7.34479	8.83591	7.58376	6.59873	6.83226	7.65701	6.74796	7.13336	6.54338	8.69137	7.28937	7.07941	6.7974	6.75368	7.37292	7.40466	7.61438	6.40598	9.02009	6.43743	7.07243	7.32486	6.37139	6.24623	8.15053	7.27778	10.0798	6.82265	8.53448	8.68094	7.09796	7.28367	7.30811	7.52793	6.78238	8.06561	7.61734	6.60408	6.97651	7.17719	6.93751	6.88176	7.78667	6.32723	7.38466	8.39202	7.55283	6.67109	7.10608	8.30491	7.82504	7.2117	7.31543	7.08031	7.55109	6.6901	7.27189	7.13099	8.06298	6.9797	6.78966	6.3688	6.1722	7.20197	6.71927	6.67496	7.12935	6.88642
ENSG00000109132	1.21446	1.21446	1.21446	1.21446	1.21446	1.21446	1.21446	1.21446	1.21446	1.21446	1.21446	1.21446	1.21446	1.21446	1.21446	1.21446	1.21446	1.21446	1.21446	1.21446	1.21446	1.21446	1.21446	1.21446	1.21446	1.21446	1.21446	1.21446	1.21446	1.21446	1.21446	1.21446	1.21446	1.21446	1.21446	1.21446	1.21446	1.21446	1.21446	1.21446	1.21446	1.21446	1.21446	1.21446	1.21446	1.21446	1.21446	1.21446	1.21446	1.21446	1.21446	1.21446	1.21446	1.21446	1.21446	1.21446	1.21446	1.21446	1.21446	1.21446	1.21446	1.21446	1.21446	1.21446	1.21446	1.21446	1.21446	1.21446	1.21446	1.21446	1.21446	1.21446	1.21446	1.21446	1.21446	1.21446	1.21446	1.21446	1.21446	1.21446	1.21446	1.21446	1.21446	1.21446	1.21446	1.21446	1.21446	1.21446	1.21446	1.21446	1.21446
ENSG00000109133	6.86251	8.33106	7.41333	7.83234	7.45232	7.75074	7.43244	7.69514	6.85534	7.62735	8.71513	8.69836	8.00626	8.27528	6.10487	8.72914	7.51708	8.29496	6.80658	7.89683	8.05312	7.89201	5.17982	7.9069	7.00609	7.74803	6.88757	7.1717	6.71467	6.72214	8.08405	7.27686	6.97959	8.67696	8.5038	7.25413	8.68748	7.10564	7.95087	8.42803	7.41356	7.50276	5.28271	7.37425	7.75668	8.13507	7.77607	9.19451	8.45559	5.5395	8.27798	6.51645	7.98852	8.05985	6.96411	8.48341	8.04415	6.387	6.21038	8.37371	7.68836	7.85441	6.9021	8.33065	7.75168	7.42964	5.45592	9.13817	7.31779	7.47068	6.80763	8.2058	5.67093	7.47948	8.27464	7.99523	7.25383	7.56986	7.95177	7.56104	7.86618	6.46513	7.86817	8.12856	5.68301	5.99232	7.87374	7.04231	7.75607	7.8529	8.24659
ENSG00000109158	1.21446	1.21446	1.21446	1.21446	1.21446	1.21446	1.21446	1.21446	1.21446	1.21446	1.21446	1.21446	1.21446	1.21446	1.21446	1.21446	1.21446	1.21446	1.21446	1.21446	1.21446	1.21446	1.21446	1.21446	1.21446	1.21446	1.21446	1.21446	1.21446	1.21446	1.21446	1.21446	1.21446	1.21446	1.21446	1.21446	1.21446	1.21446	1.21446	1.21446	1.21446	1.21446	1.21446	1.21446	1.21446	1.21446	1.21446	1.21446	1.21446	1.21446	1.21446	1.21446	1.21446	1.93504	1.21446	1.21446	1.21446	1.21446	1.21446	1.21446	1.21446	1.21446	1.21446	1.21446	1.21446	1.21446	1.21446	1.21446	1.21446	1.21446	1.21446	1.21446	1.21446	1.21446	1.21446	1.21446	1.21446	1.21446	1.21446	1.21446	1.21446	1.21446	1.21446	1.21446	1.21446	1.21446	1.21446	1.21446	3.78716	1.21446	1.21446
ENSG00000109163	1.21446	1.21446	1.21446	1.21446	1.21446	1.21446	1.21446	1.21446	1.21446	1.21446	1.21446	1.21446	1.21446	1.21446	1.21446	1.21446	1.21446	1.21446	1.21446	1.21446	1.21446	1.21446	1.21446	1.21446	1.21446	1.21446	1.21446	1.21446	1.21446	1.21446	1.21446	1.21446	1.21446	1.21446	1.21446	1.21446	1.21446	1.21446	1.21446	1.21446	1.21446	1.21446	1.21446	1.21446	1.21446	1.21446	1.21446	1.21446	1.21446	1.21446	1.21446	1.21446	1.21446	1.21446	1.21446	1.21446	1.21446	1.21446	1.21446	1.21446	1.21446	1.21446	1.21446	1.21446	1.21446	1.21446	1.21446	1.21446	1.21446	1.21446	1.21446	1.21446	1.21446	1.21446	1.21446	1.21446	1.21446	1.21446	1.21446	1.21446	1.21446	1.21446	1.21446	1.21446	1.21446	1.21446	1.21446	1.21446	1.21446	1.21446	1.21446
ENSG00000109171	9.06968	9.6944	9.28527	9.0667	9.66911	8.49413	8.96691	8.11184	9.68369	8.75035	8.86093	9.07352	5.856	9.17717	9.66399	9.02674	9.34526	9.20828	8.66634	8.67854	8.9846	8.88803	10.2118	9.43315	9.47677	9.1979	9.60699	9.41438	9.61735	10.1136	9.35425	6.48033	9.40949	9.63698	9.76882	9.85173	7.25651	9.36245	9.18254	9.32742	9.32717	9.13542	9.98519	10.2871	8.82191	4.22293	4.79993	9.32658	9.25984	10.1392	6.29486	10.3893	8.30101	8.56661	8.53756	7.90216	8.55623	9.86763	9.74874	7.64233	8.46536	4.15547	7.82463	8.17283	8.47221	8.93265	10.2624	8.54308	9.42156	9.30833	8.60772	9.69165	7.23334	9.7986	6.93203	9.54804	3.94084	9.60837	9.28149	9.49999	9.30736	10.2508	4.77002	6.59932	7.37456	1.21446	6.31428	6.39019	6.62593	7.19683	7.14211
ENSG00000109180	7.09417	8.30011	7.85939	7.74117	8.16632	8.43227	8.35732	8.56029	7.82657	8.04041	8.90419	9.08053	8.53945	8.65886	7.27883	8.43816	8.60412	8.72832	7.95384	8.30773	8.60069	7.93543	7.17319	8.70189	7.6989	7.7334	8.0643	7.60398	8.01693	8.25586	8.26174	8.45701	8.10678	8.23031	8.15524	7.59275	8.8741	7.96489	8.57246	8.48671	8.55391	8.07759	5.07079	8.04248	8.41414	9.21831	9.00575	8.58773	8.41477	7.4309	9.16832	7.62097	8.45139	8.64538	7.97847	8.17442	7.59858	7.3762	7.05081	8.71078	8.45871	8.45608	7.64571	8.70439	7.82991	8.33539	7.4195	8.82856	8.65524	8.19476	8.18118	7.96326	6.95353	7.91702	8.53686	8.42612	8.5863	8.25464	8.55208	8.40713	8.88038	7.85352	8.75634	9.40238	6.61861	7.21084	7.70545	8.19023	8.67469	7.97324	8.38086
ENSG00000109181	1.21446	1.21446	1.21446	1.21446	1.21446	1.21446	1.21446	1.21446	1.21446	1.21446	1.21446	1.21446	1.21446	1.21446	1.21446	1.21446	1.21446	1.21446	1.21446	1.21446	1.21446	1.21446	1.21446	1.21446	1.21446	1.21446	1.21446	1.21446	1.21446	1.21446	1.21446	1.21446	1.21446	1.21446	1.21446	1.21446	1.21446	1.21446	1.21446	1.21446	1.21446	1.21446	1.21446	1.21446	1.21446	1.21446	1.21446	1.21446	1.21446	1.21446	1.21446	1.21446	1.21446	1.21446	1.21446	1.21446	1.21446	1.21446	1.21446	1.21446	1.21446	1.21446	1.21446	1.21446	1.21446	1.21446	1.21446	1.21446	1.21446	1.21446	1.21446	1.21446	1.21446	1.21446	1.21446	1.21446	1.21446	1.21446	1.21446	1.21446	1.21446	1.21446	1.21446	1.21446	1.21446	1.21446	1.21446	1.21446	1.21446	1.21446	1.21446
ENSG00000109182	1.21446	1.21446	1.21446	1.21446	1.21446	1.21446	1.21446	1.21446	1.21446	1.21446	1.21446	1.21446	1.21446	1.21446	1.21446	1.21446	1.21446	1.21446	1.21446	1.21446	1.21446	1.21446	1.21446	1.21446	1.21446	1.21446	1.21446	1.21446	1.21446	1.21446	1.21446	1.21446	1.21446	1.21446	1.21446	1.21446	1.21446	1.21446	1.21446	1.21446	1.21446	1.21446	1.21446	1.21446	1.21446	1.21446	1.21446	1.21446	1.21446	1.21446	1.21446	1.21446	1.21446	1.21446	1.21446	1.21446	1.21446	1.21446	1.21446	1.21446	1.21446	1.21446	1.21446	1.21446	1.21446	1.21446	1.21446	1.21446	1.21446	1.21446	1.21446	1.21446	1.21446	1.21446	1.21446	1.21446	1.21446	1.21446	1.21446	1.21446	1.21446	1.21446	1.21446	1.21446	1.21446	1.21446	1.21446	1.21446	1.21446	1.21446	1.21446
ENSG00000109184	5.84526	4.23128	5.97226	3.84974	4.0815	4.05741	3.55165	4.68435	4.31125	2.89281	4.47741	4.50957	4.05607	3.52939	3.07631	3.22003	4.39583	3.60914	4.74438	3.89473	4.57513	5.96855	1.21446	4.64026	3.56722	3.51064	3.90873	6.92062	5.07928	4.55248	6.44336	3.9307	3.70244	6.3416	4.02646	6.65638	4.89543	3.17803	4.76258	6.81199	4.16493	6.93585	3.6019	5.82608	4.11324	5.04965	1.21446	3.74225	4.04941	1.21446	4.97395	1.21446	4.12568	4.37388	4.65577	3.26305	3.75534	2.56821	6.27999	4.3496	6.49118	4.85996	6.75088	5.93311	7.46953	4.57139	2.78412	7.11298	5.68113	4.11438	4.37939	3.45332	1.21446	3.35934	3.49645	5.24875	3.87269	3.81563	4.21802	4.20706	3.40434	3.42065	3.75511	4.24545	3.21167	1.21446	2.93044	3.42604	3.63182	2.998	4.22393
ENSG00000109189	4.00641	2.78614	1.21446	2.9547	3.11507	3.44258	5.04607	3.85257	3.03695	3.48307	4.20963	2.8422	3.45863	3.07469	7.14967	2.68509	7.04413	5.6013	8.59471	6.7133	6.16864	6.85106	1.21446	3.5041	4.55943	2.91485	2.82865	5.85268	4.00321	5.04698	4.66931	3.47677	5.84023	2.63802	4.22776	9.21365	2.54231	3.72713	6.33227	4.3048	4.6334	4.20869	1.21446	5.34212	2.69979	5.27246	4.0998	3.74225	3.52589	2.89016	6.03135	1.21446	3.38182	3.38255	2.79961	6.01317	3.60124	2.84567	1.21446	7.02253	5.75866	3.38834	8.04284	5.17888	6.09506	5.15714	7.71819	4.68682	3.90697	4.72906	2.65907	3.15312	5.35671	2.89304	2.61771	4.00613	4.65406	3.35821	3.67521	6.75671	3.10902	3.16481	3.75511	3.72109	1.21446	1.21446	6.12373	2.39826	2.29545	2.28621	4.72331
ENSG00000109193	1.21446	1.21446	1.21446	1.21446	1.21446	1.21446	1.21446	1.21446	1.21446	1.21446	1.21446	1.21446	1.21446	1.21446	1.21446	1.21446	1.21446	1.21446	1.21446	1.21446	1.21446	1.21446	1.21446	1.21446	1.21446	1.21446	1.21446	1.21446	1.21446	1.21446	1.21446	1.21446	1.21446	1.21446	1.21446	1.21446	1.21446	1.21446	1.21446	1.21446	1.21446	1.21446	1.21446	1.21446	1.21446	1.21446	1.21446	1.21446	1.21446	1.21446	1.21446	1.21446	1.21446	1.21446	1.21446	1.21446	1.21446	1.21446	1.21446	1.21446	1.21446	1.21446	1.21446	1.21446	1.21446	1.21446	1.21446	1.21446	1.21446	1.21446	1.21446	1.21446	1.21446	1.21446	1.21446	1.21446	1.21446	1.21446	1.21446	1.21446	1.21446	1.21446	1.21446	1.21446	1.21446	1.21446	1.21446	1.21446	1.21446	1.21446	1.21446
ENSG00000109205	5.2416	4.92034	4.46211	4.38381	5.49173	5.31542	5.26491	3.75427	4.50472	4.20106	5.13037	4.66831	4.22674	4.36441	4.14008	5.43534	5.0978	5.45504	4.29082	5.18101	5.04456	3.95522	3.38932	5.54153	4.4782	5.99624	5.35806	4.77965	4.80265	4.14357	4.47124	3.72266	4.45795	4.88551	4.56008	3.02132	4.96239	4.02876	4.47019	4.89493	4.6334	5.37271	4.82187	5.19986	3.90899	4.84242	3.35704	4.66266	4.58516	4.19714	3.83559	4.17589	3.65688	4.53134	5.1106	3.7228	4.95092	3.5704	4.24676	4.48002	3.89228	4.39499	4.33899	5.30345	3.63982	4.92018	4.28608	4.51016	4.89702	5.10271	2.65907	5.23057	3.82858	4.81542	3.49645	4.34015	4.18415	4.91865	4.82811	4.49547	4.87563	4.77821	3.53408	4.09173	1.21446	1.21446	3.94078	3.64034	3.78716	3.61413	2.95799
ENSG00000109208	1.21446	1.21446	1.21446	1.21446	1.21446	1.21446	1.21446	1.21446	1.21446	1.21446	1.21446	1.21446	1.21446	1.21446	1.21446	1.21446	1.21446	1.21446	1.21446	1.21446	1.21446	1.21446	1.21446	1.21446	1.21446	1.21446	1.21446	1.21446	1.21446	1.21446	1.21446	1.21446	1.21446	1.21446	1.21446	1.21446	1.21446	1.21446	1.21446	1.21446	1.21446	1.21446	1.21446	1.21446	1.21446	1.21446	1.21446	1.21446	1.21446	1.21446	1.21446	1.21446	1.21446	1.21446	1.21446	1.21446	1.21446	1.21446	1.21446	1.21446	1.21446	1.21446	1.21446	1.21446	1.21446	1.21446	1.21446	1.21446	1.21446	1.21446	1.21446	1.21446	1.21446	1.21446	1.21446	1.21446	1.21446	1.21446	1.21446	1.21446	1.21446	1.21446	1.21446	1.21446	1.21446	1.21446	1.21446	1.21446	1.21446	1.21446	1.21446
ENSG00000109220	8.12487	9.6891	8.0635	8.04134	8.55789	9.03874	8.38782	9.28448	8.32151	8.64039	9.57252	8.97913	8.43493	8.95087	8.04378	8.41613	8.63036	9.04118	8.42485	9.21332	8.84114	8.6994	7.10825	8.38085	8.25821	8.68514	9.64037	7.85776	8.36052	8.00075	9.17622	7.97015	9.13657	9.11473	8.84949	8.48247	8.1191	7.9059	7.99619	8.50429	9.40446	8.87797	8.05949	8.50871	8.55124	8.78959	8.46567	8.27134	8.66588	7.30884	7.96762	9.69439	8.48982	8.78079	8.45998	8.17097	8.0869	7.33751	8.02567	8.37371	8.62542	8.22705	7.7645	8.78377	8.63631	8.70245	7.46967	8.46417	8.31465	9.03406	8.41284	8.10243	7.10021	8.32911	8.17743	8.78658	7.94259	8.39806	9.04026	8.62672	7.94929	8.44257	7.88711	9.03213	8.90156	9.23867	8.00384	7.75543	8.27781	7.61709	8.31312
ENSG00000109255	7.11473	6.96087	5.65561	4.62778	6.77384	7.85921	6.46996	6.19048	5.58983	5.1736	6.69564	8.17696	5.76801	5.67181	4.14008	6.44863	6.94303	6.70911	4.35615	8.19871	6.54219	8.14837	4.08974	6.98469	5.76486	6.44275	6.35542	8.6502	6.34971	4.77129	4.75886	6.15647	4.94666	5.69141	5.71371	6.41502	5.38416	6.22175	6.12325	4.99839	6.55955	5.13443	6.19804	6.29611	5.95023	6.48228	7.15811	5.21535	4.72643	5.91966	5.99692	4.17589	6.56797	7.09589	5.98547	6.07361	7.17847	4.38302	4.50384	5.85589	5.73679	5.30005	5.50786	6.81249	5.51739	5.46978	4.67992	6.25984	7.16939	6.45476	7.76957	5.33885	5.10099	6.19091	5.66755	6.35081	5.52433	4.97637	6.54776	5.42091	6.13011	4.48987	5.80174	6.51999	4.32083	3.6621	5.28284	3.42604	4.78919	5.43947	5.00834
ENSG00000109265	3.50548	2.95276	2.89662	2.2583	2.281	3.27662	2.17956	2.11094	2.31143	1.21446	2.34151	2.6844	1.98856	1.21446	1.21446	2.27586	1.21446	3.33782	2.09641	2.94097	1.94447	3.59866	1.21446	1.88657	2.96022	2.32555	2.17779	2.74787	2.92564	4.29349	2.83141	1.21446	3.06952	3.15963	2.91087	2.16103	1.99875	2.77794	2.768	2.18897	3.00923	1.21446	2.69039	2.12194	2.44396	1.21446	1.21446	3.41513	2.6379	2.89016	2.79634	1.21446	3.12932	2.04373	2.79961	1.99171	2.68994	1.21446	1.21446	3.29428	3.15636	2.04628	1.21446	2.38981	2.02427	2.17863	1.21446	2.76323	2.49421	1.96909	2.95171	1.21446	2.84985	2.68682	2.22547	2.22105	2.72044	1.21446	1.92257	2.51504	3.10902	2.39501	1.95056	1.85926	1.21446	1.21446	3.53012	1.21446	1.21446	1.21446	2.48251
ENSG00000109270	3.21575	5.15474	4.2067	5.45447	5.31005	6.55012	5.24447	6.20866	4.50472	5.77791	7.1233	5.97628	5.57399	6.00606	2.57347	5.99262	5.12277	5.19004	5.26657	5.41047	6.45499	5.77319	4.08974	6.48717	5.23726	3.84671	5.46744	5.88822	4.80265	3.78421	5.13764	5.37092	5.36239	6.74737	5.38083	5.67595	5.82162	6.01375	6.38438	6.24885	6.78984	4.43798	1.21446	6.04949	5.36467	4.38596	7.28214	6.37416	6.51567	4.66802	6.01423	4.99708	6.39865	5.65078	5.16518	4.93947	5.17982	3.25891	2.92377	6.22323	5.73679	5.51606	4.94977	5.41805	4.27606	5.24193	4.84217	6.18884	6.16594	5.80362	4.8942	4.94062	3.42914	5.24277	6.67132	6.08912	5.74549	5.74551	5.52855	5.88294	7.06295	5.74997	6.2974	6.74596	3.87608	4.41107	5.67975	5.09681	5.70901	5.48348	5.54135
ENSG00000109272	3.58943	5.75218	5.88867	4.70057	5.81506	3.78445	4.47126	3.40736	3.03695	6.71756	2.77238	5.73057	5.30019	3.52939	3.9421	3.74807	3.33024	1.21446	6.3005	5.66261	6.00082	5.1498	5.17982	4.18516	6.01374	3.91919	4.63365	2.32303	2.76115	3.78421	4.57374	5.40536	5.64246	3.8128	3.79082	5.31129	5.50104	4.11624	6.08176	5.60041	4.92113	5.13443	4.34082	5.19986	5.49958	1.21446	2.40502	5.98495	3.15948	5.5395	1.21446	3.1029	4.0808	4.5681	5.56722	5.56397	5.55048	3.25891	1.21446	3.56183	3.15636	5.70376	2.27903	4.00938	5.89094	6.11059	4.49669	5.01865	5.37642	3.99959	5.88009	5.75792	4.38956	3.35934	4.12005	3.83404	2.8814	4.66105	3.53492	5.37475	3.64506	4.86263	4.11216	4.70679	3.87608	7.12615	7.03613	4.69544	3.99134	5.95888	5.132
ENSG00000109320	7.40363	8.11097	7.2886	7.5296	7.54751	7.10864	7.64159	7.45759	7.40334	7.31375	7.5069	6.96966	7.64611	7.64363	7.7785	7.02303	7.48867	7.27919	8.2063	8.09729	7.86686	7.62894	7.51128	7.28436	7.57868	7.851	7.77	7.68693	7.32884	7.27736	8.143	7.81917	7.89221	8.03873	8.12459	8.05267	7.8946	7.81262	7.59347	7.65431	7.61714	7.59944	8.89476	7.81215	8.13752	7.86544	7.81944	7.41362	7.53752	7.45986	8.0496	9.71024	7.68051	7.03649	8.03063	7.75784	7.8175	7.52135	7.40229	7.99474	7.61844	7.68682	8.00622	7.91763	8.15267	7.92719	7.36751	7.65062	7.70905	7.69076	7.29953	7.64376	8.17853	7.60192	8.29659	7.89897	7.63643	7.84105	7.80863	7.71673	7.4067	7.32774	8.24511	7.7627	8.1842	7.86164	8.07793	7.96073	7.99866	7.89414	7.7015
ENSG00000109321	2.27336	1.21446	2.89662	2.2583	2.69194	2.40824	1.21446	3.53328	1.21446	2.21864	1.21446	4.01064	1.21446	1.21446	1.21446	1.21446	2.61958	1.21446	1.21446	1.954	2.92057	1.21446	1.21446	3.0138	1.21446	1.21446	1.21446	1.21446	1.21446	2.95564	3.15133	1.21446	1.21446	2.24064	1.21446	3.97142	1.99875	1.21446	1.21446	2.18897	4.37136	2.61296	1.21446	2.12194	1.843	1.21446	1.21446	1.21446	2.24055	1.21446	1.21446	1.21446	2.16745	1.93504	1.21446	1.21446	2.2795	3.93326	1.21446	1.21446	1.21446	1.21446	1.21446	3.29076	1.21446	1.21446	1.21446	2.76323	2.49421	2.67747	1.21446	1.21446	1.21446	2.08847	1.21446	2.61178	2.3024	1.21446	1.92257	1.21446	1.21446	1.21446	3.16672	4.94764	3.21167	1.21446	2.24272	1.21446	1.21446	1.21446	1.21446
ENSG00000109323	5.87775	7.42346	6.12613	7.18421	7.20872	6.90095	6.46115	7.46517	5.36126	6.45411	6.30485	6.6959	4.75609	7.09337	5.85127	6.9172	6.99783	7.19631	7.05009	6.92796	7.14741	6.73069	7.29491	6.63601	6.66814	7.22791	6.17407	5.77885	6.70456	6.5567	6.61983	5.10349	7.42317	7.69523	6.50585	7.15279	5.8571	7.00802	7.72718	6.76898	6.97282	5.47847	3.89445	6.56564	6.34942	7.51192	6.51615	6.25574	6.0393	5.42636	7.02397	6.19425	6.41651	6.2901	6.65779	6.9213	6.19713	6.49647	7.20183	6.16304	5.82235	5.80973	5.01052	7.13003	7.82036	7.2166	6.09101	7.15081	6.24228	6.77031	5.99907	6.89835	5.67093	6.0828	6.19797	6.55423	5.78228	5.71205	6.52112	6.19277	6.29183	6.54348	6.43768	6.20651	8.60641	8.10229	5.87407	6.36146	5.46275	5.43947	6.92097
ENSG00000109332	9.23842	10.5038	10.013	10.4799	9.97711	10.1944	10.2364	10.791	10.0673	10.0661	10.6162	10.4222	10.5544	10.6596	10.3722	10.3043	10.5076	10.462	10.085	10.0789	10.3642	10.0512	10.1963	10.3443	9.98775	9.74787	9.44754	10.0391	9.81817	9.79252	10.3775	10.3685	10.2638	10.6461	10.1665	9.83711	10.4106	10.1224	10.7931	10.1777	10.3448	9.88412	9.58359	10.3608	10.4367	10.8892	10.5883	10.6328	10.3869	9.26895	10.6492	10.7414	10.4463	10.1697	9.74769	9.96421	9.28813	9.50492	9.35655	10.6279	9.94791	10.4236	9.57632	10.1905	9.69477	10.2271	9.09485	10.3273	10.4432	9.8883	10.4615	10.0355	8.33484	9.8057	10.8536	10.3511	10.2378	10.2801	10.288	10.1337	10.3084	9.97287	10.728	10.7147	9.32095	10.3023	9.8134	10.2823	10.1757	10.2229	10.4618
ENSG00000109339	5.55496	6.53399	6.69204	6.5055	6.53654	7.23214	7.24011	6.57373	7.00518	6.71756	6.63202	7.3052	6.80764	6.50514	5.7947	6.94823	7.10778	7.20937	6.86312	6.81267	6.76797	5.85784	7.65461	7.24587	6.99167	6.27767	5.72394	6.43623	6.57735	7.08825	6.91875	5.43898	6.46092	6.85051	7.06657	7.2832	6.46302	7.09511	6.78404	6.14047	6.73562	6.24902	7.44365	7.13222	6.69942	6.00099	6.36815	7.44641	6.87305	6.00083	6.75221	6.89511	6.59957	7.04727	6.41014	6.34276	6.2483	6.49647	7.01045	6.43524	6.20325	6.50816	6.03048	6.83324	6.55304	6.6484	6.32723	6.25984	7.08905	7.19175	6.87134	6.66943	4.95365	6.96451	5.63339	6.22022	5.38759	7.07404	6.68211	6.51283	6.72836	6.75581	5.46033	6.17859	5.82247	5.25829	5.78019	5.23032	5.27144	5.98969	6.21579
ENSG00000109381	7.54164	8.03364	6.48015	7.8875	7.86337	7.18844	7.52822	7.62248	6.74603	7.72636	7.89335	7.58215	6.18969	7.48048	7.33932	8.13187	7.7819	7.63919	7.2999	7.56293	7.92206	8.36597	7.69939	8.17354	7.64466	7.77209	7.81885	7.24197	8.02913	7.60847	7.77888	6.87284	7.55267	8.34341	8.34269	7.09931	7.44291	7.62783	7.25418	7.91974	7.8304	8.34491	7.39907	7.85417	7.31273	7.81339	5.36791	7.60971	6.67978	8.06087	6.41702	7.44264	7.56925	7.82682	7.67875	7.59746	6.64173	7.60517	7.23723	7.0055	7.02035	6.48278	7.3391	7.55526	7.98328	7.89496	7.22871	7.65589	6.98187	7.59222	7.64755	7.0752	6.60599	7.54879	6.1505	7.70522	6.47516	7.30445	7.41429	7.43776	7.07287	6.61779	6.80745	7.08846	4.93009	5.25829	6.703	6.49967	6.39959	6.10671	6.60402
ENSG00000109390	5.05479	5.60206	6.42192	5.41198	5.69061	5.5412	5.77235	6.03614	6.02417	6.2693	5.43459	5.03089	5.27482	5.60768	6.00873	5.39072	5.21851	5.13611	6.39562	5.53237	5.1962	4.81782	6.81456	5.49294	5.33216	5.29286	5.15486	5.77885	4.84031	6.07552	6.14659	6.13615	5.76436	5.42908	5.29506	5.06475	4.92931	5.68874	6.14356	5.75559	5.50185	5.31675	4.82187	5.77691	5.36467	5.58624	6.79501	5.44971	5.80632	5.02085	6.33674	6.36434	6.1651	5.75992	5.26847	5.66574	4.95092	5.84021	6.21038	5.76764	6.56742	6.59362	5.01052	6.04415	5.85392	5.15714	5.64287	6.25984	6.18541	5.07505	6.08225	5.83377	5.67093	5.17399	5.70092	5.27098	6.09161	5.81019	5.83334	5.72656	6.03174	6.02971	5.86433	6.36352	6.6931	7.43861	6.63319	6.86957	6.15878	5.08646	6.40677
ENSG00000109424	1.21446	1.21446	1.21446	1.21446	1.21446	1.21446	1.21446	1.21446	1.21446	1.21446	1.21446	1.21446	1.21446	1.21446	1.21446	1.21446	1.21446	1.21446	1.21446	1.21446	1.21446	1.21446	1.21446	1.21446	1.21446	1.21446	1.21446	1.21446	1.21446	1.21446	1.21446	1.21446	1.21446	1.21446	1.21446	1.21446	1.21446	1.21446	1.21446	1.21446	1.21446	1.21446	1.21446	1.21446	1.21446	1.21446	1.21446	1.21446	1.21446	1.21446	1.21446	1.21446	1.21446	1.21446	1.21446	1.21446	1.21446	1.21446	1.21446	1.21446	1.21446	1.21446	1.21446	1.21446	1.21446	1.21446	1.21446	1.21446	1.21446	1.21446	1.21446	1.21446	1.21446	1.21446	1.21446	1.21446	1.21446	1.21446	1.21446	1.21446	1.21446	1.21446	1.21446	1.21446	1.21446	1.21446	1.21446	1.21446	1.21446	1.21446	1.21446
ENSG00000109436	7.38682	4.345	3.70604	3.71276	5.44842	7.64156	5.30493	7.20053	5.89345	7.62735	7.37714	6.74087	4.82785	6.07086	3.7108	6.44863	7.26682	3.90223	8.31566	6.81267	5.45842	4.85141	1.21446	6.97295	3.56722	3.91919	6.86116	4.53068	3.52413	8.163	7.16621	4.92472	4.00234	5.69141	5.84004	3.36901	4.82517	6.91532	6.14356	6.1848	6.75392	6.17244	6.56404	5.69985	6.58298	4.97542	5.40646	6.30428	3.81262	6.68026	5.31962	6.4424	5.32926	5.50155	6.74961	6.96181	3.42708	6.79672	1.21446	6.64773	7.50029	6.3346	6.93366	8.02293	6.03018	5.86613	6.74915	3.86449	6.76627	7.45474	4.08426	6.95598	7.20119	4.2014	4.54862	7.66397	3.80097	4.43161	5.75919	3.91083	6.7898	5.65892	5.28811	5.29941	3.87608	1.21446	6.22216	4.49667	6.0881	4.03368	4.06539
ENSG00000109445	5.08301	5.57928	5.24881	6.08743	5.49173	6.10905	6.04419	5.86322	6.47624	6.4347	7.35761	6.02076	5.7125	5.44587	4.84949	6.13443	5.98828	6.60418	5.12522	6.16743	5.872	6.52888	3.38932	6.63601	4.84454	5.99624	6.31705	5.77885	5.66458	5.59556	5.77233	5.59622	6.19825	6.69716	7.3257	7.86038	7.00338	5.71652	6.45105	6.09472	6.45155	5.9881	5.97298	6.11027	5.67447	7.58411	6.78775	6.09945	6.28581	5.16916	6.364	5.19115	5.93659	6.34362	6.71358	6.0437	5.46641	5.49754	3.52179	6.39002	6.75296	6.05348	4.01846	6.90848	5.67439	5.69665	5.24092	6.58138	6.3497	6.07816	5.8167	5.65013	3.82858	4.94521	5.63339	5.83006	5.66895	5.56981	5.51056	5.89931	6.23991	6.29435	6.4065	6.78966	3.87608	4.41107	5.45498	4.69544	6.11679	4.69394	5.6554
ENSG00000109452	7.54164	6.73258	6.74048	8.29551	7.90391	8.41104	8.97621	6.64219	8.23653	7.93395	9.12812	7.39794	5.83883	6.39563	6.15064	7.54858	7.30535	7.88288	7.82316	7.32006	7.04501	8.01488	4.90038	6.98469	8.41225	7.72849	6.97639	7.28254	6.53233	6.43481	7.51124	5.8167	8.28677	8.5578	7.88958	7.20435	6.33059	6.51826	7.52553	8.303	7.01894	8.84877	6.88828	7.70469	8.41414	6.77142	7.37712	6.96313	6.01216	7.74514	6.65628	5.19115	7.90567	7.65835	6.88534	7.16974	6.41429	6.13941	6.83666	7.15194	7.4475	6.53309	5.62869	8.34517	8.23045	6.87692	6.66548	7.34605	7.74881	6.28476	6.18618	6.43006	7.62126	7.93266	6.12616	7.36774	5.78228	7.74523	7.67004	6.72036	6.13011	6.94085	7.99579	6.53475	4.65794	3.6621	8.38435	4.86977	5.48496	6.31558	5.35124
ENSG00000109458	5.7254	5.60206	4.2067	4.194	4.34343	5.02248	5.22374	5.40763	4.82675	3.88858	4.96734	6.00608	5.14079	4.88377	3.07631	5.03216	4.17251	4.44182	4.2223	5.43152	4.57513	5.12261	3.38932	6.47057	6.77304	5.68718	4.63365	4.22826	3.70326	4.77129	3.96461	2.99091	6.04645	5.13328	4.22776	4.82083	4.82517	4.11624	5.00496	3.82352	7.52428	6.12446	6.24921	4.71474	4.69553	4.2655	4.79993	4.00556	4.65755	5.91966	5.31962	4.7724	4.78364	4.66172	4.27766	4.33948	4.88746	3.93326	2.92377	5.06399	3.15636	4.2193	3.60034	4.18401	4.58077	4.57139	4.28608	3.70621	4.3192	4.22042	3.70889	3.90434	4.38956	4.33478	5.59839	4.34015	4.06782	6.09602	4.26223	5.03193	4.32552	3.6346	4.30759	4.62579	3.21167	3.6621	3.94078	3.42604	4.16919	4.61654	4.14691
ENSG00000109466	4.77193	6.66937	5.24881	5.45447	5.97603	5.78115	5.30493	6.03614	5.08919	5.57991	7.1837	5.6944	6.09167	6.64993	5.15027	6.57336	6.20188	5.54043	5.54131	5.68029	6.63326	5.46299	5.41349	6.38457	4.96818	3.77019	4.86545	4.77965	4.64117	6.15491	5.20267	4.77421	5.01397	6.86574	5.68031	5.34854	6.38017	5.34132	5.61316	6.31017	6.00863	6.74821	3.89445	6.93371	5.93973	5.12021	6.48055	6.41893	5.48924	6.90758	5.83089	7.10159	5.97326	5.94227	4.27766	6.15976	5.06995	4.89397	5.97876	6.62561	5.21023	5.70376	5.58953	5.77032	5.01097	6.58512	6.1538	5.31471	5.34206	5.35337	5.40702	5.75792	1.21446	5.40155	7.00052	6.66713	4.90947	5.71205	6.20122	5.30261	5.55298	5.01781	6.42736	6.49758	4.65794	5.25829	4.5904	5.88431	5.21933	5.34716	5.54135
ENSG00000109471	1.21446	1.21446	1.21446	1.21446	1.21446	1.21446	1.21446	1.21446	1.21446	1.21446	1.21446	1.21446	1.21446	1.21446	1.21446	1.21446	1.21446	1.21446	1.21446	1.21446	1.21446	1.21446	1.21446	1.21446	1.21446	1.21446	3.05065	1.21446	1.21446	1.21446	1.21446	1.21446	1.21446	1.21446	1.21446	1.21446	1.21446	1.21446	1.21446	1.21446	1.21446	1.21446	1.21446	1.21446	1.21446	1.21446	1.21446	1.21446	1.21446	1.21446	1.21446	1.21446	1.21446	1.93504	1.21446	1.21446	1.21446	1.21446	1.21446	1.21446	1.21446	1.21446	1.21446	1.21446	1.21446	1.21446	1.21446	1.21446	1.21446	1.21446	1.21446	1.21446	1.21446	1.21446	1.21446	1.21446	1.21446	1.21446	1.21446	1.21446	1.21446	1.21446	1.21446	1.85926	1.21446	1.21446	1.21446	1.21446	1.21446	1.21446	1.21446
ENSG00000109472	1.21446	1.21446	1.21446	1.21446	1.21446	1.21446	1.21446	1.21446	1.21446	1.21446	1.21446	1.21446	1.21446	1.21446	1.21446	1.21446	1.21446	1.21446	1.21446	1.21446	1.21446	1.21446	1.21446	1.21446	1.21446	1.21446	1.21446	1.21446	1.21446	1.21446	1.21446	1.21446	1.21446	1.21446	1.21446	1.21446	1.21446	1.21446	1.21446	1.21446	1.21446	1.21446	1.21446	1.21446	1.21446	1.21446	1.21446	1.21446	1.21446	1.21446	1.21446	1.21446	1.21446	1.21446	1.21446	1.21446	1.21446	1.21446	1.21446	1.21446	1.21446	1.21446	1.21446	1.21446	1.21446	1.21446	1.21446	1.21446	1.21446	1.21446	1.21446	1.21446	1.21446	1.21446	1.21446	1.21446	1.21446	1.21446	1.21446	1.21446	1.21446	1.21446	1.21446	1.21446	1.21446	1.21446	1.21446	1.21446	1.21446	1.21446	1.21446
ENSG00000109475	5.57493	5.12352	8.37854	7.61612	8.14956	9.35009	7.74306	9.13105	10.3578	9.08791	10.6114	8.43944	7.76888	9.27655	8.09145	8.03402	8.36462	9.17037	9.52255	7.41797	8.54551	10.3183	10.3089	10.7822	7.57868	7.67335	8.47457	8.41501	7.39947	9.31566	7.91073	11.0199	8.05208	10.4223	8.47493	9.6265	10.7937	9.15012	10.7291	9.15724	9.19618	8.11895	7.79283	9.61576	9.02019	10.5677	11.2052	9.79595	9.0493	10.1121	11.2167	9.32385	9.64374	8.1366	6.55972	8.331	7.84267	9.02838	8.76862	9.86492	10.1462	8.53839	8.44975	8.2749	6.73694	8.70245	9.94983	9.66402	10.2843	9.69496	9.95562	10.2244	10.3744	9.70457	8.71858	9.7118	9.43495	10.6356	10.3327	10.1483	10.1096	10.6958	9.90355	9.98338	10.0156	10.2432	10.1243	9.75716	8.93017	7.96552	9.68406
ENSG00000109501	2.97809	2.78614	2.43567	2.66164	2.85041	2.19807	2.17956	2.93297	3.03695	1.21446	2.02127	2.50027	1.98856	2.01721	1.21446	2.84295	1.93753	1.21446	2.90717	2.80457	2.45393	2.50361	3.38932	1.88657	1.21446	2.55986	1.21446	2.32303	2.76115	2.95564	2.38614	2.77479	3.31628	1.21446	2.62403	1.21446	2.31076	2.51042	1.21446	2.84625	1.21446	3.59095	1.21446	1.21446	2.09659	1.91057	2.19536	1.21446	2.6379	1.21446	3.11087	1.21446	1.89434	2.22345	2.6916	3.14787	2.68994	3.42387	3.52179	3.03133	2.05646	2.61911	1.21446	2.05672	1.21446	2.55479	1.21446	2.01621	1.21446	2.27016	1.21446	1.21446	4.13714	2.08847	1.21446	2.76307	2.3024	2.24199	2.2063	2.28778	1.21446	2.39501	2.93361	2.73561	1.21446	5.25829	1.21446	2.8474	2.71119	2.69889	2.74516
ENSG00000109511	1.21446	1.21446	1.21446	1.21446	1.21446	1.21446	1.21446	1.21446	1.21446	1.21446	1.21446	1.21446	1.21446	2.33597	1.21446	1.21446	1.21446	1.21446	1.21446	1.21446	1.21446	1.21446	1.21446	1.21446	1.21446	1.21446	1.21446	1.21446	1.21446	1.21446	1.21446	1.21446	1.21446	1.21446	1.21446	1.21446	1.21446	1.21446	1.21446	1.21446	1.21446	1.21446	1.21446	1.21446	1.21446	1.21446	1.21446	1.21446	1.21446	1.21446	1.21446	1.21446	1.21446	1.21446	1.21446	1.21446	1.21446	1.21446	1.21446	1.21446	1.21446	1.21446	1.21446	1.21446	1.21446	1.21446	1.21446	1.21446	1.21446	1.21446	1.21446	1.21446	1.21446	1.21446	1.21446	1.21446	1.21446	1.21446	1.21446	1.21446	1.21446	1.21446	1.21446	1.21446	1.21446	1.21446	1.21446	1.21446	1.21446	1.21446	1.21446
ENSG00000109519	6.29337	4.80676	6.29789	5.12666	6.44055	5.72098	5.5241	5.16787	6.47624	4.917	5.57682	5.91475	5.92271	6.63929	5.05688	5.19693	6.99109	5.16333	5.81839	5.78203	5.73048	5.87418	4.08974	6.03527	4.84454	6.10643	6.67655	4.99145	7.14671	7.31238	5.0695	6.00782	6.43671	6.7799	6.73427	6.28687	5.28327	6.4372	6.6486	6.63166	7.03399	6.83021	8.2346	5.19986	4.88346	5.58624	7.0889	6.07167	4.58516	5.83362	6.23706	7.40417	5.10462	6.6026	4.75434	5.58491	5.3771	4.78243	7.85387	6.2596	5.80143	5.01034	6.64046	6.09661	5.10881	5.20016	6.57666	6.5133	4.63736	7.21717	5.97023	7.18531	5.46927	6.50191	5.44919	6.43173	5.00632	5.36957	6.91139	5.27773	6.42176	5.91641	6.43768	5.7173	4.65794	4.41107	7.07613	5.4098	4.98958	4.83714	6.01701
ENSG00000109534	4.87258	5.35608	6.23162	5.94595	4.79023	5.31542	6.36059	5.66664	4.89703	4.917	6.96022	5.43401	5.19592	4.64775	3.9421	5.4786	5.51073	4.8974	5.54131	5.73206	5.59182	6.09941	3.38932	6.4789	4.09625	5.29286	5.35806	4.77965	5.99869	4.96087	5.77233	5.14489	7.23951	5.52836	5.29506	5.34854	5.62978	6.68199	5.1328	5.56726	7.37861	4.99854	4.13545	5.04188	5.52791	5.31314	4.85691	6.88553	6.88805	4.19714	5.55115	3.74344	4.94079	6.07062	4.91195	6.15976	5.62991	6.90655	4.50384	6.9263	5.14515	5.49077	4.33899	5.71543	5.04434	4.6358	5.72794	5.7497	6.80452	5.10271	4.5465	5.75792	4.38956	4.94521	5.56252	6.75621	6.8137	5.67778	5.56385	5.22664	5.58111	5.70517	5.53926	6.17859	3.87608	3.6621	4.97823	5.02507	6.93049	5.0281	7.25474
ENSG00000109536	2.68175	4.17075	5.88867	1.21446	1.21446	5.73626	4.89662	1.21446	3.2805	5.83828	7.24166	7.24405	6.98961	6.57377	1.21446	5.86817	5.3927	4.34929	5.23252	5.58964	5.17202	6.43291	1.21446	6.8436	3.56722	5.34529	5.35806	3.30012	2.33304	6.61398	5.72893	4.27126	5.64246	5.00097	1.21446	1.21446	7.10266	1.21446	5.173	1.21446	3.45255	4.68041	4.67893	4.60557	5.02975	6.81443	7.0889	1.21446	3.35555	1.21446	6.74186	4.99708	5.55605	4.76015	3.07434	3.93825	5.12594	2.56821	1.21446	5.14429	4.30877	6.3346	3.7544	6.72083	1.21446	2.82996	1.21446	5.46681	3.31415	3.93841	4.08426	4.57624	2.84985	1.21446	5.56252	2.89659	6.09161	3.81563	5.43629	6.15239	4.78137	1.21446	4.73675	5.88803	3.87608	4.41107	1.21446	5.29267	1.21446	6.01985	4.82479
ENSG00000109572	6.40894	7.43617	7.8373	7.42695	6.14806	6.90095	5.74357	6.97501	6.56476	5.2646	6.67475	7.54207	6.35574	6.81967	6.23803	6.75989	7.36387	6.18175	6.92818	7.20896	7.71259	7.98513	5.61437	6.8436	5.13562	7.18554	7.78413	7.59327	7.31562	8.9493	7.58599	6.34529	5.36239	7.08982	7.79152	8.22731	4.99473	6.14212	8.39346	7.83194	7.81306	8.15915	7.04118	7.76886	6.7483	6.16519	4.47469	7.84921	7.46938	8.23851	4.90101	5.36202	5.97326	5.55101	6.85259	6.68042	6.96582	7.08065	5.48367	6.00054	6.67471	5.83002	4.88632	7.17135	5.5409	6.85026	7.77915	6.61426	7.1984	6.5479	7.11449	6.38039	5.35671	6.67315	5.32613	6.83267	5.03719	8.10827	7.41429	6.68306	7.13099	7.82245	5.7363	6.05094	3.87608	4.89678	4.86032	5.16512	5.21933	5.52619	6.15898
ENSG00000109576	1.21446	1.21446	1.21446	1.21446	1.21446	1.21446	1.21446	1.21446	1.21446	1.21446	1.21446	1.21446	1.21446	1.21446	1.21446	1.21446	1.21446	1.21446	1.21446	1.21446	1.21446	1.21446	1.21446	1.21446	1.21446	1.21446	1.21446	1.21446	1.21446	1.21446	1.21446	1.21446	1.21446	1.21446	1.21446	1.21446	1.21446	1.21446	1.21446	1.21446	1.21446	1.21446	1.21446	1.21446	1.21446	1.21446	1.21446	1.21446	1.21446	1.21446	1.21446	1.21446	1.21446	1.21446	1.21446	1.21446	1.21446	1.21446	1.21446	1.21446	1.21446	1.21446	1.21446	1.21446	1.21446	1.21446	1.21446	1.21446	1.21446	1.21446	1.21446	1.21446	1.21446	1.21446	1.21446	1.21446	1.21446	1.21446	1.21446	1.21446	1.21446	1.21446	1.21446	1.21446	1.21446	1.21446	1.21446	1.21446	1.21446	1.21446	1.21446
ENSG00000109586	4.32622	5.64658	4.86583	4.76981	4.92319	5.50596	4.66934	5.74354	4.964	5.57991	6.56547	5.41188	3.45863	4.80936	4.46763	5.56141	5.61978	4.64967	5.16189	5.90736	6.2856	5.96855	3.38932	5.74876	5.37735	4.93019	4.81095	5.11698	6.07921	5.53742	6.41629	4.19361	5.94703	6.10523	5.53837	5.67595	4.36068	5.47758	5.25015	5.72587	6.23407	6.54463	2.69039	6.29611	5.63596	4.22293	5.65066	5.89267	6.06594	6.8209	6.90844	5.19115	6.36226	5.9095	5.93416	5.47701	6.698	5.18422	3.52179	5.32041	5.59806	4.33883	5.01052	5.91374	6.82557	4.6358	3.73589	5.86358	4.79877	5.46397	5.75039	4.98583	2.84985	5.27597	4.54862	5.22618	4.23886	5.18643	5.69698	5.2004	5.6087	4.68845	4.11216	5.15362	4.65794	1.21446	5.28284	3.98788	4.67732	3.23768	4.96462
ENSG00000109606	5.13785	6.21779	5.93107	6.4646	6.20112	6.36616	6.15756	5.58539	6.90704	6.41504	7.69499	6.67751	6.58911	5.92073	4.73326	6.64142	6.29239	6.82402	6.69884	6.73879	7.03836	7.23292	4.55242	6.45378	5.69527	6.10643	5.75301	5.81624	5.99869	7.55098	7.03004	7.34035	7.06102	6.88829	5.98379	5.52156	5.9748	6.14212	7.01084	7.34837	6.53859	7.35825	5.55136	6.96693	6.67435	7.21835	7.0889	6.60477	6.91758	5.74211	7.81806	4.99708	7.2639	6.44505	6.77314	6.39104	6.85471	6.02221	5.89245	7.14419	5.9226	7.39889	5.62869	7.32203	6.25971	6.01773	5.95657	6.39214	6.61664	6.24821	6.05506	5.73172	4.38956	5.83869	6.79989	6.53605	6.3583	6.51966	6.4663	5.94733	6.25743	5.91641	7.13987	7.22656	5.15852	7.50718	6.65096	6.71927	7.00905	6.51922	6.60402
ENSG00000109610	1.21446	1.21446	1.21446	1.21446	1.21446	1.21446	1.21446	1.21446	1.21446	1.21446	1.21446	1.21446	1.21446	1.21446	1.21446	1.21446	1.21446	1.21446	1.21446	1.21446	1.21446	1.21446	1.21446	1.21446	1.21446	1.21446	1.21446	1.21446	1.21446	1.21446	1.21446	1.21446	1.21446	1.21446	1.21446	1.21446	1.21446	1.21446	1.21446	1.21446	1.21446	1.21446	1.21446	1.21446	1.21446	1.21446	1.21446	1.21446	1.21446	1.21446	1.21446	1.21446	1.21446	1.21446	1.21446	1.21446	1.21446	1.21446	1.21446	1.21446	1.21446	1.21446	1.21446	1.21446	1.21446	1.21446	1.21446	1.21446	1.21446	1.21446	1.21446	1.21446	1.21446	1.21446	1.21446	1.21446	1.21446	1.21446	1.21446	1.21446	1.21446	1.21446	1.21446	1.21446	1.21446	1.21446	1.21446	1.21446	1.21446	1.21446	1.21446
ENSG00000109618	4.93594	5.02554	4.46211	4.83584	4.82465	4.94541	5.40035	5.66664	4.4113	4.29137	5.40946	5.88297	2.71301	6.23533	2.57347	5.5206	4.96594	5.43288	4.35615	5.22994	5.95915	6.20652	5.61437	5.45961	5.18734	4.82304	4.96858	5.81624	6.1102	5.47682	5.72893	2.77479	5.46195	5.54742	5.68031	7.54556	4.20206	5.26801	6.16358	5.81326	4.98481	5.75576	5.46728	5.37558	5.81895	4.78553	1.91461	6.20551	5.7082	5.42636	5.55115	3.1029	5.01332	4.84226	4.24389	5.23333	4.1347	4.45792	4.72125	4.55285	5.44449	3.38834	4.59978	5.06021	6.76709	4.27963	3.34614	4.51016	4.08676	4.69301	4.28775	3.9971	1.21446	3.8889	2.22547	4.25258	4.4844	5.53193	5.11744	5.14642	5.37152	5.51051	3.82144	4.35059	1.21446	1.21446	3.94078	2.8474	4.1124	2.28621	3.56444
ENSG00000109625	1.21446	1.21446	1.21446	1.21446	1.21446	1.21446	1.21446	1.21446	1.21446	1.21446	1.21446	1.21446	1.21446	1.21446	1.21446	1.21446	1.21446	1.21446	1.21446	1.21446	1.21446	1.21446	1.21446	1.21446	1.21446	1.21446	1.21446	1.21446	1.21446	1.21446	1.21446	1.21446	1.21446	1.21446	1.21446	1.21446	1.21446	1.21446	1.21446	1.21446	1.21446	1.21446	1.21446	1.21446	1.21446	1.21446	1.21446	1.21446	1.21446	1.21446	1.21446	1.21446	1.21446	1.21446	1.21446	1.21446	1.21446	1.21446	1.21446	1.21446	1.21446	1.21446	1.21446	1.21446	1.21446	1.21446	1.21446	1.21446	1.21446	1.21446	1.21446	1.21446	1.21446	1.21446	1.21446	1.21446	1.21446	1.21446	1.21446	1.21446	1.21446	1.21446	1.21446	1.21446	1.21446	1.21446	1.21446	1.21446	1.21446	1.21446	1.21446
ENSG00000109654	4.22754	3.73875	1.21446	3.71276	2.98993	3.18488	3.48079	2.72268	3.2805	3.76642	3.21326	4.06935	2.87332	3.62209	4.73326	4.33187	4.43653	3.83465	3.37635	3.17484	3.0419	4.18599	1.21446	4.00912	2.96022	3.84671	3.23862	5.9229	4.06899	2.48072	2.38614	2.99091	2.33261	2.92719	2.91087	5.27303	3.66102	2.14571	4.18293	3.70321	1.21446	5.13443	3.22682	2.4783	3.16388	4.97542	3.08127	2.97747	2.6379	2.89016	3.36162	1.21446	3.21914	3.4925	3.54804	3.64268	4.43245	2.84567	1.21446	2.69561	3.71991	3.13528	4.01846	3.85185	3.88602	3.05211	2.78412	2.33461	3.15523	1.96909	4.5465	2.1326	1.21446	3.06857	1.21446	2.43565	3.46877	2.24199	2.41807	2.86024	2.93046	2.39501	2.79769	2.84627	1.21446	1.21446	2.64081	2.39826	2.71119	2.28621	1.21446
ENSG00000109667	4.9966	4.28929	3.22635	4.4699	4.79023	3.44258	2.38615	5.13009	5.08919	4.20106	2.57877	4.23194	2.29681	3.52939	2.57347	4.12681	3.23676	4.52866	2.44371	3.06343	4.0935	6.15397	5.41349	2.79542	3.19606	2.32555	2.55367	6.08477	4.1919	4.14357	5.13764	2.14373	3.52335	4.79233	6.93139	4.71022	3.27936	3.33831	6.29645	4.84025	5.77746	4.00809	1.21446	6.24283	2.69979	5.31314	3.77859	6.1267	3.52589	3.88489	1.21446	5.36202	5.01332	3.81865	3.85169	4.80259	2.98761	5.18422	3.52179	3.16964	5.38942	6.16941	3.7544	2.52016	4.33164	3.40408	1.21446	3.78765	4.5792	4.45497	2.95171	4.79573	1.21446	2.89304	6.24393	2.76307	4.1272	3.52868	2.99217	4.97105	3.53014	3.6346	3.61186	5.49356	1.21446	6.72671	5.28284	4.26526	6.05883	5.43947	5.17095
ENSG00000109670	7.99041	8.41369	8.49601	7.99903	8.52708	8.37982	7.9553	8.26289	8.18164	7.33483	8.6604	8.71648	7.72289	8.32588	8.47065	8.06973	8.57964	8.29802	7.99489	7.98465	8.46106	7.6433	9.61804	8.79977	8.39593	8.25087	8.21787	7.79371	8.36695	8.56982	8.4131	6.05188	7.95319	8.5484	8.61823	7.80802	6.63621	8.09206	7.90407	8.50429	8.13955	8.36568	9.51737	8.57483	7.71733	7.96421	7.05905	8.18331	8.12326	8.2217	6.84216	8.7492	7.64689	8.09041	7.39019	7.59746	7.94692	8.23507	8.51826	7.25637	7.99927	6.71844	8.28831	7.26973	7.34849	7.68476	8.3739	8.12355	7.92691	7.58247	7.44268	8.22467	7.49436	7.87446	6.83032	8.08234	7.17314	8.64371	7.86266	7.70282	8.19154	9.01428	6.79947	7.258	6.61861	4.89678	6.57853	6.52579	7.57684	7.28631	7.08231
ENSG00000109674	1.97142	2.95276	1.21446	2.2583	2.85041	3.58994	2.55604	2.4634	2.73245	1.21446	1.21446	1.21446	1.21446	2.92986	3.07631	3.22003	1.21446	2.51009	3.08385	1.21446	2.45393	3.75266	1.21446	2.3589	2.66638	2.75121	2.82865	3.05481	2.76115	3.294	3.40591	2.14373	1.21446	3.26142	2.23019	1.21446	1.21446	1.21446	3.71301	1.21446	2.29347	1.21446	1.21446	3.13279	1.21446	1.21446	1.21446	4.00556	2.24055	1.21446	1.21446	1.21446	1.21446	2.04373	1.21446	1.99171	1.21446	1.21446	1.21446	2.48091	2.38945	1.21446	1.21446	1.81419	2.77781	2.17863	1.21446	2.92789	2.97326	1.96909	3.55663	1.21446	2.84985	2.08847	1.21446	1.93329	1.21446	2.24199	2.2063	2.51504	1.21446	1.21446	2.79769	1.21446	1.21446	1.21446	1.21446	1.21446	1.21446	1.21446	2.12506
ENSG00000109680	1.97142	3.09908	1.21446	1.21446	4.02265	3.18488	4.39854	1.21446	3.95931	1.21446	5.21995	2.27535	1.21446	2.33597	1.21446	2.84295	3.33024	4.34929	3.50105	3.95533	3.80389	3.67785	3.38932	2.66863	2.26185	3.30438	4.35636	3.05481	5.11038	1.21446	2.83141	1.21446	2.33261	2.92719	2.23019	3.76148	4.40981	2.9944	3.16613	3.93409	4.27194	2.3704	6.0899	2.7402	2.28689	3.16993	1.21446	3.58866	2.24055	1.21446	1.21446	1.21446	5.12656	4.13206	4.0221	4.38844	4.01946	2.56821	1.21446	2.35407	3.15636	3.26804	3.7544	2.83625	4.38511	4.75646	1.21446	4.80623	1.21446	1.21446	2.25638	3.69756	1.21446	3.48336	3.32764	3.77152	4.4386	2.24199	1.21446	2.51504	2.93046	2.84311	1.95056	2.73561	1.21446	1.21446	1.21446	2.39826	1.21446	2.28621	4.49559
ENSG00000109684	6.5262	6.65857	6.5633	5.88521	6.6742	6.97998	6.66654	6.44167	5.92726	4.53196	6.20632	7.21247	6.52619	5.39608	3.7108	5.24789	5.47245	5.90461	5.00922	5.60823	6.18077	7.07945	3.38932	5.55736	4.70913	5.34529	6.87442	4.11099	5.5561	5.90226	4.3607	4.41476	3.86058	6.81171	6.01089	5.5538	5.28327	5.54114	5.1328	6.59928	6.92517	6.58062	6.92018	6.29611	4.72043	5.88459	5.53374	4.12049	5.08159	6.8209	5.26267	1.21446	4.47556	6.29373	6.68905	5.03414	5.28185	5.09387	3.93155	4.9434	4.72197	5.76828	4.2401	4.65391	5.81592	5.6354	5.24092	5.53721	4.5792	6.33209	5.56983	6.41369	5.84774	5.74715	4.21688	5.4951	5.126	6.14696	4.79865	4.93961	4.78137	5.74997	6.03725	5.9772	7.01686	1.21446	5.08714	5.88431	3.78716	3.90759	4.29692
ENSG00000109685	5.19066	6.18801	6.08918	5.3682	5.74527	5.3947	5.13766	5.40763	5.54693	5.1736	5.89893	5.34336	5.16862	7.09337	5.95813	5.32109	5.49172	6.2466	5.7237	5.45227	6.41447	7.2704	7.69939	6.42821	6.77304	5.625	7.77	7.25562	7.62521	5.85547	5.59027	5.59622	5.98094	6.6184	5.46176	6.74263	6.79994	5.945	6.83484	5.92208	7.10697	6.76915	7.68556	6.16858	5.44118	5.16539	5.87312	5.31374	5.74166	7.92207	5.52719	7.28218	6.59957	6.46772	5.63312	5.84992	5.28185	5.22734	6.21038	5.86537	6.66317	6.3346	6.6212	6.16372	5.51739	6.06491	7.4195	6.23186	5.27077	5.35337	5.2715	5.3732	4.95365	5.62387	4.62065	4.60977	6.25747	4.97637	5.16429	5.96298	5.6087	7.0522	4.95477	5.43172	7.93086	5.54667	5.32785	5.29267	4.95808	5.39406	5.132
ENSG00000109686	3.21575	3.45746	2.89662	1.21446	2.85041	1.91657	1.90313	2.4634	2.73245	1.21446	1.21446	2.8422	1.21446	2.57221	1.21446	2.68509	1.93753	1.21446	1.21446	2.64985	2.63235	3.32817	1.21446	2.52531	2.26185	2.55986	2.55367	1.21446	2.33304	1.21446	1.21446	1.21446	2.33261	1.21446	2.91087	3.02132	1.21446	1.21446	2.13944	2.18897	2.29347	2.3704	1.21446	2.4783	2.28689	1.21446	1.21446	2.27296	2.92705	2.89016	2.60019	1.21446	1.21446	2.04373	2.28074	1.21446	1.21446	3.06951	2.92377	1.21446	2.83577	2.3756	1.21446	2.05672	2.3456	2.55479	3.34614	2.01621	1.21446	1.21446	2.25638	2.9713	2.84985	2.68682	1.21446	1.21446	2.3024	3.16195	1.21446	2.51504	2.46147	1.21446	2.64353	1.85926	1.21446	1.21446	2.64081	1.21446	1.98756	2.998	1.21446
ENSG00000109689	7.73553	7.58054	7.35231	7.06621	7.74341	8.2477	8.00154	7.68869	7.93842	7.42603	8.84699	7.64972	7.83955	6.61778	6.35991	7.22027	7.55411	8.01894	6.66106	8.35518	7.85177	8.76213	6.73073	7.73	7.72528	6.82051	7.36268	7.33492	7.49639	8.32607	7.27565	6.5739	7.69209	7.64757	7.80705	7.91091	7.7931	8.25692	7.77348	8.14943	7.80431	7.1585	6.9514	7.9679	8.25841	8.05067	8.97891	7.50983	7.44931	5.64438	7.60055	6.7796	7.4998	8.34938	6.83593	7.58714	7.7658	7.27746	7.37075	8.20505	8.15143	7.44559	6.9021	8.93173	7.67426	7.06256	7.10717	7.77692	7.57538	8.6951	6.70646	7.2786	6.60599	7.58882	7.29041	7.6301	7.40282	7.06084	7.40946	7.66508	7.0123	7.10481	7.64606	8.18806	4.65794	5.25829	7.5149	6.07338	7.96359	6.60124	7.11252
ENSG00000109705	1.21446	1.21446	1.21446	1.21446	1.21446	1.21446	1.21446	1.21446	1.21446	1.21446	1.21446	1.21446	1.21446	1.21446	1.21446	1.21446	1.21446	1.21446	1.21446	1.21446	1.21446	1.21446	1.21446	1.21446	1.21446	1.21446	1.21446	1.21446	1.21446	1.21446	1.21446	1.21446	1.21446	1.21446	1.21446	1.21446	1.21446	1.21446	1.21446	1.21446	1.21446	1.21446	1.21446	1.21446	1.21446	1.21446	1.21446	1.21446	1.21446	1.21446	1.21446	1.21446	1.21446	1.21446	1.21446	1.21446	1.21446	1.21446	1.21446	1.21446	1.21446	1.21446	1.21446	1.21446	1.21446	1.21446	1.21446	1.21446	1.21446	1.21446	1.21446	1.21446	1.21446	1.21446	1.21446	1.21446	1.21446	1.21446	1.21446	1.21446	1.21446	1.21446	1.21446	1.21446	1.21446	1.21446	1.21446	1.21446	1.21446	1.21446	1.21446
ENSG00000109736	6.08669	5.40877	5.79993	5.72112	5.42627	5.7958	5.57403	5.79262	5.63148	6.10713	5.09922	4.84462	6.48267	6.34416	7.08047	5.74968	5.8609	5.41037	6.3005	5.69776	5.81081	5.0949	6.96887	5.74876	6.09698	5.72718	5.99113	6.63741	6.06346	5.70523	5.59027	5.84203	5.94703	5.18296	5.61109	5.78853	5.47841	5.74377	5.64203	5.63282	5.58614	5.50374	7.90866	5.27276	5.80745	5.23059	5.34825	4.50404	5.92752	6.41025	4.78409	6.19425	5.99721	5.87596	6.04471	6.56944	6.36878	6.36792	7.63244	5.95688	6.17102	6.2767	6.64046	5.8232	6.39464	5.94393	6.1538	6.71872	5.15671	5.78671	5.94081	6.25736	8.14513	5.92475	6.68803	5.41759	6.84008	6.53885	5.74389	5.99379	6.03174	5.91641	5.78565	5.99866	8.10459	8.10229	5.84345	6.86957	6.59569	7.48295	6.25245
ENSG00000109738	1.21446	1.21446	1.21446	1.21446	1.21446	1.21446	1.21446	1.21446	1.21446	1.21446	1.21446	1.21446	1.21446	1.21446	1.21446	1.21446	1.21446	1.21446	1.21446	1.21446	1.21446	1.21446	1.21446	1.21446	1.21446	1.21446	1.21446	1.21446	2.01507	1.21446	1.21446	1.21446	1.21446	1.21446	1.21446	1.21446	1.21446	1.21446	1.21446	1.21446	1.21446	1.21446	1.21446	1.21446	1.21446	1.21446	1.21446	1.21446	1.21446	1.21446	1.21446	1.21446	1.21446	1.21446	1.21446	1.21446	1.21446	1.21446	1.21446	1.21446	1.21446	1.21446	1.21446	1.21446	1.21446	1.21446	1.21446	1.21446	1.21446	1.21446	1.21446	1.21446	1.21446	1.21446	1.21446	1.21446	1.21446	1.21446	1.21446	1.21446	1.21446	1.21446	1.21446	1.21446	1.21446	1.21446	1.21446	1.21446	1.21446	1.21446	1.21446
ENSG00000109743	6.1142	8.00407	6.69204	6.89216	6.90748	7.09687	6.9755	7.87081	6.35735	6.81079	6.62114	6.94682	7.1372	8.11572	6.98272	7.82004	7.25563	6.71828	6.795	7.88166	7.91119	6.96216	7.51128	7.54428	7.11652	6.98603	6.66131	7.15722	7.10889	7.00507	6.73383	6.6759	7.23951	7.96993	6.98699	7.66077	7.75135	7.48197	7.2819	6.69431	7.2684	6.92656	5.63079	7.46229	7.492	7.15284	7.88554	7.05105	6.59092	6.63016	8.12318	7.55226	7.7769	7.16685	7.55869	7.30181	7.32856	6.20542	5.80063	8.06625	7.08228	7.15574	7.72898	6.58062	7.20906	7.44753	6.38069	7.12063	6.72698	7.38356	7.31106	6.61321	6.87418	6.98466	8.7744	7.69706	7.4087	7.2932	7.31442	7.14738	7.59052	6.77758	7.42027	7.33584	7.07372	6.72671	7.81192	7.27561	6.88121	7.48295	7.42488
ENSG00000109756	7.32346	7.41706	6.78734	6.98181	7.00762	7.06097	6.68178	7.01685	6.05508	5.83828	7.44656	7.19319	5.59462	6.40822	6.27981	6.9328	6.54334	6.99976	6.05059	7.14685	7.0907	8.24567	6.21781	6.38457	7.14285	6.45469	7.48014	6.65813	7.53683	6.84684	7.16621	5.96237	7.029	8.04543	6.94549	6.87583	5.11721	6.22175	6.16358	9.04759	6.49573	7.28018	6.78809	6.64989	7.3369	5.91128	5.84537	7.21227	6.82711	6.28628	5.97939	7.36464	6.76197	6.58197	6.96922	6.8454	6.47996	6.44278	5.80063	6.72778	6.25028	5.58935	5.77546	6.43889	6.67468	6.58512	6.21396	6.27363	7.10956	6.72672	5.78393	6.31138	5.10099	7.00454	6.81519	6.90528	5.50242	6.51966	6.96509	6.79217	6.67725	5.95518	6.70868	5.78063	4.93009	5.25829	5.81217	5.23032	5.19255	6.16183	5.92912
ENSG00000109758	1.21446	1.21446	1.21446	1.21446	1.21446	1.21446	1.21446	1.21446	1.21446	1.21446	1.21446	1.21446	1.21446	1.21446	1.21446	1.21446	1.21446	1.21446	1.21446	1.21446	1.21446	1.21446	1.21446	1.21446	1.21446	1.21446	1.21446	1.21446	1.21446	1.21446	1.21446	1.21446	1.21446	1.21446	1.21446	1.21446	1.99875	1.21446	1.21446	1.21446	1.21446	1.21446	1.21446	1.21446	1.21446	1.21446	1.21446	1.21446	1.21446	1.21446	1.21446	1.21446	1.21446	1.21446	1.21446	1.21446	1.21446	1.21446	1.21446	1.21446	1.21446	1.21446	1.21446	1.21446	1.21446	1.21446	1.21446	1.21446	1.21446	1.21446	1.21446	1.21446	1.21446	1.21446	1.21446	1.21446	1.21446	1.21446	1.21446	1.21446	1.21446	1.21446	1.21446	1.21446	1.21446	1.21446	1.21446	1.21446	1.21446	1.21446	1.21446
ENSG00000109762	3.81378	2.95276	4.2067	2.2583	3.11507	4.05741	3.91274	3.53328	4.08677	4.10451	4.20963	4.37759	3.86141	3.79028	2.57347	3.22003	3.64902	3.68856	4.2223	4.01339	3.25383	2.50361	1.21446	3.0138	4.392	3.98804	3.40242	3.68433	4.50671	3.78421	3.61891	3.47677	4.00234	3.67703	3.65578	4.82083	2.54231	4.19855	4.26045	3.07015	4.27194	4.58836	1.21446	3.67338	2.57956	3.50158	4.47469	4.41751	4.25159	3.47975	1.21446	1.21446	4.12568	3.79779	2.43701	3.36872	3.60124	4.30391	1.21446	3.51248	4.30877	2.3756	1.21446	4.65391	3.63982	3.54972	2.78412	4.4128	4.63736	3.41	3.18668	2.9713	1.21446	3.48336	4.12005	3.95113	2.3024	3.81563	3.37808	3.97536	3.53014	3.81912	3.53408	3.0406	1.21446	1.21446	3.16322	3.16975	2.71119	2.28621	2.48251
ENSG00000109771	3.81378	2.78614	2.43567	2.2583	3.42983	3.27662	2.55604	3.53328	2.73245	3.12166	2.34151	4.37759	2.71301	2.01721	1.21446	2.50088	3.78382	2.99397	2.90717	4.74831	3.80389	4.81782	1.21446	3.28222	4.09625	3.18748	2.55367	3.05481	2.76115	1.21446	5.77233	3.60534	3.31628	3.15963	4.4037	3.97142	4.36068	2.14571	2.768	1.21446	2.70856	2.61296	1.21446	2.4783	2.69979	3.88177	2.19536	4.73578	2.6379	1.21446	1.21446	1.21446	2.6844	3.38255	3.54804	1.99171	3.42708	3.06951	1.21446	3.46124	2.83577	2.81749	2.27903	3.29076	3.88602	2.55479	1.21446	3.20212	2.49421	2.4941	2.25638	3.15312	2.84985	3.59674	2.61771	4.00613	2.53239	2.63982	3.19976	3.00043	3.94081	1.21446	2.64353	4.35059	1.21446	1.21446	1.21446	2.39826	1.21446	2.28621	2.12506
ENSG00000109775	4.12136	4.84564	6.58998	6.93768	6.3377	4.74751	5.15967	4.78535	4.50472	5.92434	5.50747	5.91475	4.47179	5.69256	6.23803	5.85183	5.91891	5.34062	7.00054	5.98048	4.41842	7.53453	4.08974	5.72093	5.83123	6.02859	6.69162	4.61862	5.57846	6.79825	6.27273	5.06085	7.21126	4.72664	6.71793	7.15279	5.60911	5.10905	6.66273	6.59928	7.58684	4.72429	7.2312	6.53643	6.02162	5.33306	6.49846	4.87161	5.44927	4.85533	7.05774	3.74344	4.78364	4.8522	4.84653	4.28875	4.75138	5.84021	5.36029	6.08408	4.89074	5.01034	6.58191	5.33297	6.15713	4.97082	3.73589	5.36722	4.79877	6.5479	6.21103	4.98583	5.76205	4.2014	4.30743	5.35659	5.126	6.37767	5.45522	4.8409	5.20052	5.22292	5.03888	5.26433	3.21167	1.21446	4.97823	3.98788	5.10907	3.43934	4.82479
ENSG00000109787	9.74638	9.71018	9.71893	9.58334	9.48099	8.96135	8.92594	9.24102	9.35514	8.96491	9.03285	9.30666	6.48267	8.91166	8.75592	9.30811	9.40348	9.21477	9.46528	9.50079	9.40713	8.93352	9.54632	9.34375	9.39425	9.33663	9.3417	9.0727	9.36647	10.2507	9.52858	8.153	9.42495	9.66118	10.0473	9.35721	7.13188	9.13736	8.55363	9.56168	9.35739	9.58978	9.85098	9.82642	9.62968	8.18781	7.83008	9.64172	9.5249	9.12268	7.09886	10.0337	8.9264	9.24718	9.05791	9.5623	9.56257	9.1081	9.50188	8.36038	9.04514	7.85441	7.78194	8.98714	9.11187	9.18277	9.19517	8.43074	9.03878	9.68703	8.69391	9.54355	7.62126	9.60885	7.68101	9.49846	7.61114	10.2687	9.76933	9.24733	9.34263	8.81824	8.10009	7.99634	6.83144	7.43861	7.43514	6.80706	7.59223	8.40276	7.57705
ENSG00000109790	7.40363	7.8029	7.16985	7.17156	7.24073	7.91389	7.33467	7.31396	7.05185	7.37608	7.58174	8.00336	6.81643	7.39459	6.87786	7.69755	7.69754	8.00027	7.06944	7.45944	7.61768	7.85136	6.21781	7.80139	7.23141	7.52268	7.77	7.50459	7.36779	7.27736	7.22976	6.6185	7.18244	7.97696	7.63502	7.69722	6.69614	7.43266	7.51778	7.52244	7.83899	7.0256	7.60935	7.66476	7.13579	8.11228	6.24623	7.74764	7.24322	7.9011	7.71605	6.4424	6.98769	7.43179	7.51053	6.79247	6.76976	6.4609	7.05081	6.95319	7.50676	7.05607	6.91797	7.21547	7.28046	7.2166	7.22871	7.67678	7.47621	7.46007	7.03327	7.05425	6.50423	7.09999	6.12616	7.04037	6.41792	7.10011	6.9782	6.84377	7.36694	7.41365	6.54656	7.47231	5.52855	4.89678	7.15294	6.49967	6.23926	6.24076	6.25245
ENSG00000109794	1.21446	1.21446	1.21446	1.21446	2.69194	1.21446	1.21446	1.21446	1.21446	1.21446	1.21446	1.21446	1.21446	2.92986	1.21446	1.21446	1.21446	1.21446	1.21446	1.21446	1.21446	1.21446	1.21446	1.88657	2.26185	1.21446	1.21446	1.21446	1.21446	1.21446	1.21446	1.21446	1.21446	1.21446	1.21446	1.21446	1.21446	1.21446	1.21446	1.21446	1.21446	1.21446	3.22682	1.21446	1.21446	1.21446	1.21446	1.21446	1.21446	1.21446	1.21446	1.21446	1.21446	1.21446	2.89837	1.99171	1.21446	1.21446	1.21446	1.21446	2.38945	2.3756	1.21446	1.21446	1.21446	1.21446	1.21446	1.21446	2.49421	2.27016	1.21446	1.21446	1.21446	1.21446	2.9035	2.22105	1.21446	1.21446	1.21446	1.21446	1.21446	1.21446	1.21446	1.21446	1.21446	1.21446	1.21446	1.21446	1.21446	1.21446	1.21446
ENSG00000109805	1.21446	1.21446	2.43567	1.21446	4.52264	2.19807	2.17956	2.11094	1.21446	1.21446	1.21446	2.8422	2.71301	2.01721	2.57347	2.50088	3.23676	3.11933	2.09641	2.4695	1.21446	1.97493	3.38932	2.3589	2.26185	4.11624	2.17779	1.21446	2.92564	1.21446	3.15133	3.33432	4.45795	2.92719	1.21446	2.80219	2.89349	2.77794	2.768	3.4246	3.78323	3.59095	1.21446	1.21446	2.99905	4.42393	1.21446	2.68122	3.35555	2.89016	2.03454	1.21446	1.21446	3.16443	2.43701	1.21446	1.21446	2.1886	1.21446	2.8754	1.21446	1.21446	1.21446	2.6359	2.3456	2.55479	1.21446	2.57059	2.97326	2.4941	2.25638	2.49271	1.21446	1.21446	2.22547	3.12583	2.3024	1.21446	2.2063	2.28778	1.21446	2.39501	2.24476	2.3138	1.21446	1.21446	2.24272	2.39826	3.13862	1.21446	2.48251
ENSG00000109814	3.31967	5.45959	3.48784	5.41198	4.75496	5.70553	5.65358	5.13009	4.89703	5.89622	6.06885	5.22134	5.95495	4.60429	2.57347	4.46812	5.19517	5.3166	5.16189	4.60666	5.6454	5.64563	1.21446	5.39054	5.33216	5.34529	4.27759	5.95676	3.78464	5.04698	4.57374	5.53538	4.45795	5.02843	4.82897	3.76148	6.36793	4.34991	5.75202	5.69552	5.21446	7.55794	5.77757	4.28886	5.44118	5.23059	7.0224	4.00556	4.42823	3.47975	4.05666	3.74344	5.79349	5.81659	4.20929	4.83807	4.34005	6.61449	1.21446	5.23506	5.07697	5.92738	5.58953	6.64658	4.21817	4.19614	1.21446	6.44183	4.79877	4.89679	4.9546	4.08403	3.42914	4.51376	5.56252	5.87419	5.81816	3.52868	5.33769	4.8409	5.04729	4.68845	6.05077	5.73019	1.21446	3.6621	5.23636	5.46495	5.85248	5.14254	4.96462
ENSG00000109819	1.21446	2.35189	1.21446	1.21446	1.21446	1.21446	1.21446	1.21446	1.21446	1.21446	1.21446	1.21446	1.21446	1.21446	1.21446	1.21446	1.21446	1.21446	1.21446	1.21446	1.21446	1.21446	1.21446	1.21446	2.26185	1.21446	1.21446	1.21446	1.21446	1.21446	1.21446	1.21446	1.21446	2.24064	1.21446	1.21446	1.21446	1.21446	1.21446	1.21446	1.21446	1.21446	1.21446	1.21446	1.21446	1.21446	1.21446	1.21446	1.21446	1.21446	1.21446	1.21446	1.21446	2.76658	1.21446	1.21446	1.21446	1.21446	1.21446	1.21446	1.21446	2.04628	1.21446	1.21446	1.21446	1.21446	1.21446	1.21446	1.21446	1.96909	1.21446	1.21446	1.21446	1.21446	1.21446	1.21446	1.21446	2.24199	1.21446	1.21446	1.21446	1.21446	2.24476	2.11905	1.21446	1.21446	1.21446	1.21446	1.21446	1.21446	1.21446
ENSG00000109832	4.06508	4.59462	4.05909	3.56035	4.13796	5.82467	4.15466	3.94429	4.20351	3.31496	4.20963	4.50957	3.14085	3.07469	4.31339	3.10667	3.41744	4.61047	3.81755	3.46041	4.45926	4.63687	4.08974	3.86064	4.30018	3.84671	4.63365	3.84175	4.4094	3.56152	3.80268	4.60586	1.21446	3.67703	3.79082	2.16103	3.88952	4.93019	3.82072	1.21446	4.27194	5.03375	3.22682	4.71474	3.81799	2.56982	4.74058	3.88021	4.15417	5.02085	4.05666	3.74344	4.21133	3.46586	3.75783	4.00316	3.60124	2.56821	4.90975	3.46124	2.38945	4.33883	4.2401	3.52298	3.72694	5.24193	5.80826	3.31964	4.69323	2.27016	3.18668	2.49271	2.84985	5.02561	1.21446	3.56455	3.14993	4.1574	2.74148	3.84312	4.39122	3.16481	3.53408	2.84627	4.32083	1.21446	4.73176	2.8474	2.52414	3.61413	3.56444
ENSG00000109846	1.21446	1.21446	1.21446	1.21446	1.21446	1.21446	1.21446	1.21446	1.21446	1.21446	1.21446	1.21446	1.21446	1.21446	1.21446	1.21446	1.21446	1.21446	1.21446	1.21446	1.21446	1.21446	1.21446	1.21446	1.21446	1.21446	1.21446	1.21446	1.21446	1.21446	1.21446	1.21446	1.21446	1.21446	1.21446	1.21446	1.21446	1.21446	1.21446	1.21446	1.21446	1.21446	1.21446	1.21446	1.21446	1.21446	1.21446	1.21446	1.21446	1.21446	1.21446	1.21446	1.21446	1.21446	1.21446	1.21446	1.21446	1.21446	1.21446	1.21446	1.21446	1.21446	1.21446	1.21446	1.21446	1.21446	1.21446	1.21446	1.21446	1.21446	1.21446	1.21446	1.21446	1.21446	1.21446	1.21446	1.21446	1.21446	1.21446	1.21446	1.21446	1.21446	1.21446	1.21446	1.21446	1.21446	1.21446	1.21446	1.21446	1.21446	1.21446
ENSG00000109851	1.21446	1.21446	1.21446	1.21446	1.21446	1.21446	1.21446	1.21446	1.21446	1.21446	1.21446	1.21446	1.21446	1.21446	1.21446	1.21446	1.21446	1.21446	1.21446	1.21446	1.21446	1.21446	1.21446	1.21446	1.21446	1.21446	1.21446	1.21446	1.21446	1.21446	1.21446	1.21446	1.21446	1.21446	1.21446	1.21446	1.21446	1.21446	1.21446	1.21446	1.21446	1.21446	1.21446	1.21446	1.21446	1.21446	1.21446	1.21446	1.21446	1.21446	1.21446	1.21446	1.21446	1.21446	1.21446	1.21446	1.21446	1.21446	1.21446	1.21446	1.21446	1.21446	1.21446	1.21446	1.21446	1.21446	1.21446	1.21446	1.21446	1.21446	1.21446	1.21446	1.21446	1.21446	1.21446	1.21446	1.21446	1.21446	1.21446	1.21446	1.21446	1.21446	1.21446	1.21446	1.21446	1.21446	1.21446	1.21446	1.21446	1.21446	1.21446
ENSG00000109854	4.83982	6.28963	4.77515	5.57485	5.72728	5.81031	5.8554	6.42622	5.96029	5.21982	5.76679	5.34336	6.5046	6.46955	4.46763	5.58139	5.8902	5.99802	5.84111	5.68029	5.85694	5.39655	5.61437	5.89292	5.98488	5.56002	5.11052	4.61862	4.76397	5.85547	5.32451	6.6899	5.87672	6.30853	5.57519	5.52156	6.09849	5.96828	6.18333	5.66451	6.3348	5.83745	3.22682	6.16858	6.10849	6.92324	6.99112	6.37416	5.89816	6.15062	6.87094	6.00134	6.41651	6.53674	5.68373	5.09394	5.59074	4.78243	4.50384	6.33654	5.84296	6.08756	5.70395	5.84382	6.30153	6.28007	3.73589	5.49066	6.40054	5.82032	5.91077	5.95192	5.10099	5.6991	6.12616	6.07658	6.00092	5.45305	5.86196	5.99379	6.39036	5.51051	6.49808	6.70743	5.15852	5.54667	6.35823	6.47307	6.60584	6.29107	6.45475
ENSG00000109861	8.21331	9.06656	7.81486	8.22385	8.52708	9.08265	8.65989	9.08017	8.48912	8.28198	8.3505	8.84144	8.26882	10.1331	7.31944	8.58358	8.2815	8.90129	8.33577	8.48633	8.30922	9.325	7.04024	8.7178	8.26422	8.82509	8.13764	8.50348	9.02652	8.56257	9.106	8.57103	8.62867	8.93872	7.93974	8.59104	7.96529	7.95328	9.44202	8.50865	9.6242	8.54023	9.5432	8.59974	8.37772	9.35322	9.51014	9.05267	9.05926	9.44584	9.75006	8.76447	9.35314	9.22787	7.99357	8.79042	7.92352	8.10291	7.37075	9.11656	8.91267	8.87208	7.4081	9.06482	9.021	8.35922	8.11487	8.9791	8.19021	8.05376	8.4235	8.46587	7.66904	7.69657	9.30233	9.14387	8.17097	8.5237	8.52999	8.20171	8.52345	8.54128	8.9234	9.38011	7.46234	7.43861	8.81686	7.84108	8.64055	5.98969	8.99472
ENSG00000109881	4.41843	4.59462	3.70604	3.38825	4.0815	4.97156	4.50626	2.72268	3.95931	2.89281	4.66015	5.36657	4.32994	4.51317	3.7108	4.55216	4.43653	4.99165	3.81755	2.80457	4.28827	4.63687	4.08974	5.81609	3.19606	3.77019	3.90873	1.21446	3.86143	4.14357	3.61891	4.41476	3.70244	4.65777	3.50568	3.02132	4.36068	4.11624	4.91289	4.45883	4.27194	3.68524	4.13545	4.42419	3.86424	3.26115	4.82871	4.41751	3.9361	2.89016	5.92548	3.74344	4.16916	4.44163	4.24389	3.7228	4.24114	4.13089	2.92377	4.42929	4.30877	3.78307	3.22543	4.89153	3.08945	3.54972	2.78412	3.86449	4.69323	4.61802	3.38472	4.38595	3.82858	3.48336	1.21446	3.83404	3.37095	4.43161	4.6414	5.03193	3.84916	4.48987	4.0031	5.01261	1.21446	1.21446	4.43335	3.16975	3.54687	3.76876	3.43736
ENSG00000109906	7.155	7.09516	6.9812	6.76324	7.5978	6.29579	6.89283	7.57426	5.96029	7.09649	7.04407	7.49036	5.51028	7.4625	5.90569	7.88563	6.72487	7.25419	6.06995	8.12976	5.94498	7.25178	5.17982	5.92985	6.902	7.65277	6.56639	5.77885	6.98908	7.75566	6.73383	6.64749	6.85727	6.75557	6.66776	5.84167	7.67401	7.41584	8.45968	6.4069	6.49573	8.77307	7.06991	6.44505	6.68066	5.29294	6.66628	6.5045	5.74166	6.28628	7.14671	8.19467	6.36226	7.79133	6.75553	7.46848	7.08312	6.69324	4.72125	5.20544	7.21456	7.09844	7.46319	7.19958	6.94467	7.90146	8.59343	6.40472	6.46566	7.34949	7.07446	7.02223	5.84774	6.04489	6.87479	7.45739	6.42955	6.19615	7.28833	6.46967	6.80178	6.20072	6.34204	7.19905	6.83144	5.25829	6.93824	6.62577	5.72775	6.62103	6.57538
ENSG00000109911	4.83982	4.59462	4.46211	5.32304	4.98529	5.86693	4.9482	4.68435	4.89703	4.00076	5.30425	5.53982	5.37369	5.26346	3.9421	5.27271	5.52949	5.62103	4.83824	5.30033	5.59182	5.03781	4.55242	5.13985	4.96818	4.49016	5.56907	5.23237	2.76115	4.96087	5.43679	4.72028	4.80166	5.54742	5.15593	5.67595	4.30977	5.34132	4.10086	4.84025	4.6334	5.50374	5.28271	5.30786	4.9053	6.07367	5.56813	4.66266	5.08159	2.89016	4.86309	4.50541	5.55605	5.15452	5.20044	5.06435	5.06995	4.13089	4.50384	5.14429	5.33214	4.08858	4.2401	4.91129	5.46919	5.57142	4.28608	5.31471	5.03276	5.39864	4.62319	5.02964	4.13714	4.12962	3.32764	5.00516	5.15442	5.13674	5.39766	6.02396	4.39122	5.45742	5.50034	5.19149	3.21167	3.6621	4.43335	5.35243	6.11679	4.76734	4.96462
ENSG00000109917	4.93594	5.15474	5.10769	5.01733	4.71879	5.65818	5.04607	4.51793	5.20429	5.07642	5.57682	5.36657	5.76801	5.02185	4.95695	5.45713	5.41306	5.3166	4.83824	4.78163	4.78182	4.13179	4.08974	5.60385	4.63626	5.06157	5.50212	5.33916	5.76543	5.12819	4.99795	6.23499	4.45795	4.85512	5.10637	5.70493	6.42809	5.02242	5.67032	4.99839	3.45255	4.14498	5.77757	4.95581	5.44118	5.3527	5.24564	5.4058	5.40815	4.19714	5.42716	5.19115	5.27141	5.20182	5.21775	5.60555	4.88746	5.49754	4.90975	5.60732	4.24744	6.00078	5.84358	5.75951	4.21817	5.50447	3.73589	6.12941	5.50616	5.33019	5.6078	5.83377	5.57364	4.72182	5.59839	5.51384	5.64916	5.23446	5.25361	6.02396	5.08717	4.77821	5.26506	6.14051	5.15852	4.41107	5.9904	5.61875	5.83531	6.29107	5.17095
ENSG00000109919	6.44188	6.79313	6.23162	8.51654	8.54769	7.03035	8.77084	6.53105	6.35735	6.76493	8.03938	7.42022	7.41688	6.93719	5.85127	7.16189	6.59758	8.17023	5.81839	8.43529	8.10175	7.12791	4.90038	6.70149	8.44964	6.79255	5.75301	6.71854	7.02201	6.40266	8.21541	6.75793	6.2822	6.70565	5.64612	8.15579	6.97947	6.27871	7.54854	7.1835	6.35892	6.26386	5.46728	5.75168	7.73259	8.01117	9.59576	5.6882	6.87305	5.16916	9.09707	4.7724	8.10589	6.87872	6.38745	6.42622	6.60296	5.63179	5.36029	7.93531	7.02035	8.25728	6.43525	6.98463	6.31521	8.11243	8.33383	7.11298	6.22357	7.76157	8.19369	5.99659	6.07786	6.13787	7.06591	8.02486	7.15924	6.44024	6.65785	6.76566	7.06295	6.06557	8.81881	8.95339	5.35545	4.89678	6.65096	9.17879	7.20867	6.01985	8.35583
ENSG00000109920	4.06508	4.72567	1.21446	1.21446	4.02265	1.21446	5.1153	4.73575	3.95931	1.21446	2.93783	1.21446	1.21446	2.33597	3.7108	3.88622	3.64902	4.83091	2.44371	4.22399	5.04456	4.13179	4.08974	5.03039	5.23726	5.44471	1.21446	3.05481	2.56874	1.21446	4.47124	1.21446	5.07826	5.4495	1.21446	1.21446	1.21446	3.17803	1.21446	1.21446	1.21446	1.21446	1.21446	5.40828	1.21446	1.21446	1.21446	1.21446	4.34268	4.19714	1.21446	3.74344	1.21446	3.3239	3.75783	4.90646	1.21446	3.42387	3.52179	3.29428	3.71991	2.3756	5.06879	3.76575	1.21446	1.21446	1.21446	4.00637	4.94372	1.21446	4.8942	3.15312	1.21446	2.68682	1.21446	2.76307	2.72044	1.21446	3.67521	4.03701	1.21446	4.48987	4.0587	1.21446	3.21167	1.21446	1.21446	1.21446	2.52414	2.28621	2.12506
ENSG00000109927	1.97142	1.21446	1.21446	1.21446	1.977	1.21446	1.21446	1.21446	1.21446	1.21446	1.21446	1.21446	1.98856	1.21446	5.39865	1.21446	1.21446	1.21446	1.21446	1.21446	1.21446	1.21446	1.21446	1.21446	1.21446	4.05362	4.56926	2.32303	1.21446	5.12819	1.21446	1.21446	1.21446	1.21446	1.21446	1.21446	1.99875	1.21446	2.13944	1.21446	1.21446	1.21446	6.68041	1.21446	1.21446	1.21446	1.21446	1.21446	1.21446	1.21446	1.21446	1.21446	2.16745	3.02054	1.21446	1.21446	2.2795	5.46192	1.21446	1.21446	1.21446	5.3289	2.27903	1.21446	1.21446	1.21446	1.21446	2.01621	4.38883	1.21446	1.21446	1.21446	1.21446	1.21446	1.21446	1.21446	1.21446	1.21446	1.21446	4.03701	1.21446	1.21446	1.21446	1.21446	1.21446	1.21446	2.24272	5.02507	4.05319	4.96724	1.21446
ENSG00000109929	4.22754	5.45959	4.67828	5.17834	5.26078	5.90797	4.81559	6.01563	4.964	4.73748	5.78643	5.89895	4.6805	5.39608	4.31339	6.05103	6.35672	5.99802	5.64835	5.38911	5.76316	6.49759	3.38932	6.02393	5.18734	5.26591	5.53599	6.14475	5.98203	4.96087	5.38175	5.59622	4.45795	5.86843	4.48406	6.05916	6.06855	5.5719	6.14356	6.1848	5.88111	5.37271	6.48088	4.86422	5.00974	6.61799	5.4624	5.31374	5.36581	4.66802	6.16138	3.1029	5.38487	5.49525	4.80118	4.76622	4.82105	3.82271	4.24676	5.52591	5.54868	5.41212	5.23057	5.19506	5.44446	4.6358	4.03814	5.68919	4.98893	6.11922	5.06822	4.31635	3.42914	5.64939	4.54862	5.13214	4.4386	4.1574	4.76856	4.90746	5.6087	4.37902	4.11216	6.05094	1.21446	1.21446	4.05421	3.42604	5.3462	4.53466	4.29692
ENSG00000109943	4.9966	4.95628	5.03153	4.62778	4.24446	5.55851	4.99797	5.20467	5.1479	4.67223	5.35782	6.03528	4.559	5.05438	4.84949	5.81858	5.52949	5.62103	5.08759	5.86163	5.17202	5.44118	4.90038	5.7068	5.73049	5.42049	5.56907	4.99145	5.11038	5.65144	5.32451	4.34484	5.3099	5.69141	5.57519	6.48343	4.82517	5.34132	5.55363	5.38892	5.88111	5.45275	4.34082	5.64609	4.56404	5.41007	5.0884	5.82769	5.44927	4.45215	6.64521	4.17589	5.52341	4.97547	4.70591	4.12451	5.06995	4.59676	5.07621	4.90699	4.72197	5.35718	4.88632	4.6302	4.90593	4.86767	4.84217	6.50163	5.88552	5.07505	4.18971	4.51562	4.13714	5.62387	4.54862	5.41759	5.43463	5.08526	5.52855	6.11084	4.87563	5.61113	5.01139	5.59576	3.87608	4.41107	4.25657	4.69544	4.89291	4.14925	4.91952
ENSG00000109944	5.40682	5.02554	4.05909	5.41198	5.44842	5.14235	4.66934	3.94429	4.20351	4.67223	4.52535	5.53982	2.87332	3.93998	4.46763	5.39072	4.69268	5.7158	4.96835	4.93741	4.57513	5.54704	4.90038	4.51519	5.0262	5.53768	5.75301	4.77965	5.2284	5.9915	4.92262	5.73793	5.25541	4.79233	4.56008	4.15361	2.89349	5.06639	4.01365	5.35043	5.74118	4.68041	4.95175	4.91075	4.59133	5.53562	5.58502	4.99562	4.65755	4.45215	6.19213	4.17589	5.34804	4.5437	4.80118	4.28875	5.90985	4.66139	5.07621	5.33415	4.62943	4.01831	4.51808	4.53118	4.58077	4.92018	4.67992	4.64468	5.56689	4.89679	4.37939	4.57624	3.42914	4.45659	2.61771	4.71125	4.4844	4.72995	3.91852	4.15265	4.2566	4.48987	4.0031	4.41655	4.65794	1.21446	4.25657	3.82513	3.54687	2.28621	4.14691
ENSG00000109956	4.27775	2.95276	3.22635	4.89894	3.89684	3.5183	3.61893	2.93297	4.4113	3.12166	3.08318	3.32319	4.7188	3.86717	4.60666	2.68509	3.23676	5.08007	3.23846	3.76485	2.2364	3.89096	4.08974	4.14319	3.85714	4.5363	3.90873	5.81624	3.70326	4.77129	1.21446	2.50774	4.00234	1.21446	3.79082	3.87046	2.89349	3.33831	2.50195	4.72414	5.3168	3.25971	4.13545	2.7402	3.37674	4.2655	1.21446	3.41513	4.91504	4.19714	3.47084	1.21446	4.40499	5.58108	3.54804	4.83807	3.22623	4.89397	4.90975	3.16964	4.85039	4.44899	1.21446	3.67382	4.38511	3.54972	4.49669	5.31471	4.08676	4.05817	3.70889	3.69756	3.42914	4.51376	3.78086	3.77152	4.84105	5.28092	4.57328	4.30991	4.68042	3.98165	3.36332	5.22837	3.87608	4.41107	5.23636	1.21446	4.16919	4.14925	4.14691
ENSG00000109971	7.59139	8.36468	8.33978	9.08704	8.80048	9.10779	9.13536	9.0628	9.21524	8.91331	9.31349	9.05939	8.80083	8.54388	9.05536	8.7089	8.96706	9.16703	9.58606	8.94617	8.63413	8.77306	9.08871	9.58826	8.7095	8.51026	8.54262	9.43552	7.92417	9.09214	9.17622	10.1341	8.99046	8.99173	8.68697	9.1012	10.0936	8.8425	9.81199	9.17107	9.40735	8.35533	8.34446	8.99804	9.1047	10.5289	10.7418	9.36424	9.04261	8.27156	10.4602	8.8811	9.74694	8.8655	8.40459	9.11338	8.54093	9.11955	9.58666	9.82425	9.58523	10.2437	8.72681	9.68001	8.89246	8.89403	8.68121	10.0556	9.52249	9.23091	9.63629	9.60787	8.97126	8.6109	9.63728	8.99051	9.90143	9.17795	9.45096	9.07639	9.62802	9.76798	9.555	10.0605	9.91025	10.3404	9.68783	9.90618	9.99357	8.64909	10.1413
ENSG00000109991	1.21446	1.21446	1.21446	1.21446	1.21446	1.21446	1.21446	1.21446	1.21446	1.21446	1.21446	1.21446	1.21446	1.21446	1.21446	1.21446	1.21446	1.21446	1.21446	1.21446	1.21446	1.97493	1.21446	1.21446	1.21446	1.21446	1.21446	1.21446	1.21446	1.21446	1.21446	1.21446	1.21446	1.21446	1.21446	1.21446	1.21446	1.21446	1.21446	1.21446	1.21446	1.21446	1.21446	1.21446	1.21446	1.21446	1.21446	1.21446	1.21446	1.21446	1.21446	1.21446	2.16745	1.21446	1.21446	1.21446	1.21446	1.21446	1.21446	1.21446	1.21446	1.21446	1.21446	1.21446	2.02427	1.21446	1.21446	1.21446	1.21446	1.21446	1.21446	1.21446	1.21446	1.21446	1.21446	1.21446	1.21446	1.21446	1.21446	1.21446	1.21446	1.21446	1.21446	1.21446	1.21446	1.21446	1.21446	1.21446	1.21446	1.21446	1.21446
ENSG00000110002	3.88104	4.39858	3.70604	3.18997	3.96118	2.9785	4.01463	4.03028	4.67485	4.67223	2.93783	3.67233	2.29681	4.075	4.31339	3.42044	3.84653	3.60914	4.07426	3.83133	3.92713	3.5145	1.21446	3.69409	2.96022	4.11624	4.10536	3.84175	3.61668	3.294	4.24073	4.41476	1.21446	2.63802	2.91087	1.21446	3.5754	2.9944	2.98337	4.13175	2.70856	3.77338	2.69039	4.05767	3.44057	4.89711	4.14677	3.58866	3.67685	3.47975	3.66552	3.1029	3.88515	3.85944	3.54804	3.7228	4.01946	3.70243	2.92377	4.20584	4.04541	3.78307	3.89277	4.08189	4.02856	4.10734	4.28608	3.20212	3.99978	4.72906	1.21446	4.16584	4.38956	3.35934	3.13347	4.05904	3.02302	3.35821	4.0257	3.24035	3.64506	4.37902	3.16672	4.31641	4.93009	4.89678	4.15906	4.49667	3.78716	4.76734	4.87294
ENSG00000110011	5.2416	4.95628	5.55066	5.07304	4.8911	4.62068	4.54041	5.16787	5.74964	5.68232	4.32293	3.67233	5.57399	4.98856	5.73582	4.51076	4.72576	4.39632	6.05059	5.32305	4.71621	4.59774	7.46016	4.54751	5.42116	5.34529	4.19413	4.53068	5.01499	5.80712	5.9716	5.43898	5.8028	4.34289	4.88893	5.42027	5.28327	5.22989	5.75202	4.52997	5.26654	5.75576	5.46728	5.04188	5.34886	4.6957	5.20245	4.66266	5.2772	5.83362	4.51671	6.7796	5.4384	4.42834	4.9331	4.93947	5.46641	5.69449	6.96893	4.90699	5.54868	5.54091	5.50786	5.07778	5.49349	5.50447	6.78922	4.9164	5.34206	5.12985	5.36325	5.43952	6.95353	4.94521	5.40933	5.29287	5.78228	5.28092	5.2751	5.03193	5.27139	6.1681	5.55833	4.90261	7.54508	7.50718	6.26896	6.57665	5.96725	5.89522	6.01701
ENSG00000110013	3.88104	3.89829	1.21446	3.18997	4.13796	3.65794	3.91274	2.93297	3.48514	3.31496	4.02031	4.06935	2.87332	2.92986	4.14008	4.01174	3.41744	4.14362	7.03047	3.83133	4.24206	3.5145	8.79067	3.7519	3.39477	2.55986	2.55367	3.68433	3.61668	4.6661	4.92262	6.60379	3.86058	3.52606	3.65578	5.73334	1.99875	3.17803	7.30009	4.3048	4.37136	4.68041	3.22682	3.13279	2.90749	5.31314	3.83761	5.6882	3.35555	3.47975	1.21446	1.21446	3.03256	5.63367	3.85169	3.46647	2.2795	3.06951	2.92377	2.48091	3.62476	3.4985	2.98688	3.46866	3.54668	3.40408	1.21446	3.07259	3.80743	3.93841	2.65907	3.31192	1.21446	5.96592	2.22547	3.89383	2.72044	4.5123	4.12518	2.86024	4.78137	5.01781	3.05567	3.48943	1.21446	1.21446	3.81717	3.16975	3.63182	2.998	4.72331
ENSG00000110025	5.36152	5.05895	4.67828	6.03249	5.8978	5.64204	5.66898	5.55725	5.4571	5.71489	4.20963	4.94079	5.53184	6.07086	6.54259	5.11692	5.49172	5.21627	6.23342	5.20568	5.49782	4.33703	6.96887	5.09707	5.13562	5.31931	5.2802	5.9229	5.01499	5.59556	5.72893	6.23499	6.07812	4.91526	5.42187	3.02132	5.52331	5.60201	5.69807	5.46293	5.04577	5.19782	3.22682	5.56146	6.13632	4.9237	5.55104	5.21535	5.92752	5.30352	5.17275	6.71818	6.03239	4.97547	5.67125	5.54272	4.51917	6.11672	5.48367	5.99192	5.82235	5.94608	5.62869	5.81278	5.92703	5.60377	5.72794	5.86358	5.56689	4.9887	5.99907	5.62187	4.38956	5.02561	5.52573	5.63858	6.10619	5.32593	5.72842	5.37475	5.9479	5.95518	5.70242	5.87649	6.27487	8.14595	5.87407	6.96808	5.93538	5.68534	6.25245
ENSG00000110031	7.01616	7.05452	7.41333	7.65297	7.02977	7.39958	7.24011	7.60201	7.75317	7.25967	7.54192	7.0143	7.99856	6.60691	6.64203	7.11479	6.86412	7.45402	7.67314	7.23307	7.35959	6.15397	5.17982	7.17082	6.80638	7.44699	7.409	7.12783	7.20524	6.89385	7.76822	7.97015	7.50692	7.07679	7.05361	7.21444	7.84253	7.33764	7.74721	7.81089	7.91412	6.9078	6.56404	7.43089	7.30458	8.43744	7.609	7.81614	8.22712	6.3496	8.20454	6.00134	7.48297	7.28276	7.17307	7.37561	7.48595	7.20408	6.92617	7.70956	7.91914	7.65879	7.03896	7.76948	7.46953	7.66195	6.66548	7.48875	7.70905	7.46539	7.10127	7.08557	6.70104	7.28197	7.55916	7.82606	7.72872	7.50307	7.86971	7.67461	8.09266	7.93325	7.84899	7.91697	6.3688	6.60678	7.68835	7.69919	8.08097	7.81904	7.61271
ENSG00000110042	4.41843	3.45746	3.89388	4.55104	4.60439	4.15311	3.48079	4.11124	3.81886	3.88858	2.93783	3.94932	3.71438	4.73085	4.46763	4.33187	4.22011	3.60914	3.81755	3.46041	5.26639	2.84628	4.08974	3.80735	3.98186	4.74685	3.6792	3.5061	3.86143	7.00507	4.10951	3.9307	4.00234	2.63802	4.13075	4.23647	3.38564	2.77794	2.768	5.89564	3.92253	4.14498	3.22682	2.95247	3.50145	3.16993	3.65226	4.12049	4.25159	5.02085	4.1866	3.1029	3.71764	2.98179	6.23476	3.7228	4.51917	4.7232	3.93155	4.07913	3.52236	4.08858	3.42623	3.85185	5.46919	4.35843	4.67992	3.07259	3.70006	3.99959	3.38472	3.581	4.78933	3.06857	4.87699	4.11	3.80097	3.52868	3.45883	4.15265	5.12596	4.59264	4.26123	3.82355	5.35545	4.41107	4.43335	4.13346	2.87134	4.96724	3.97879
ENSG00000110046	6.67212	6.6367	6.3919	6.87666	6.59715	5.99942	7.00607	6.58769	6.68811	5.46963	5.55407	5.91475	6.76287	5.58565	7.99448	6.28799	6.44814	5.7158	5.94966	5.45227	6.00082	6.0135	8.35987	5.90534	6.93252	6.1658	6.48221	5.9229	6.66339	6.33611	6.77702	6.36288	6.50816	5.58479	7.06657	5.58532	5.56685	6.95078	6.01718	6.73957	4.92113	6.75872	8.209	6.31344	5.96065	5.55269	5.58502	6.07167	6.19221	6.63016	5.04333	7.80941	5.98529	6.00566	6.27653	6.01317	6.52214	7.52135	7.83088	6.3501	5.49753	6.78222	7.24163	5.70419	5.97953	7.227	8.19161	4.84391	6.46566	6.11922	6.74098	5.92905	7.52065	6.5702	6.88932	5.97219	6.27047	5.9884	5.83334	5.91549	5.90408	6.96001	5.7363	5.85312	7.8022	7.57264	6.68586	6.44597	5.29679	7.33505	6.07958
ENSG00000110047	9.0449	8.53974	8.64334	8.68611	8.27848	7.47426	8.44247	8.49889	8.10257	8.54416	7.20571	7.19964	8.66149	8.43131	9.87616	8.15532	8.52474	7.93492	8.48372	7.77074	8.09856	7.54477	10.5171	8.14768	8.56609	8.23018	8.5301	8.85686	8.91262	7.75566	8.42672	8.43641	8.65512	8.04877	8.49903	7.30225	8.10443	8.70046	7.67239	8.07489	8.13955	7.67349	10.6851	8.34575	8.78434	7.63697	7.86154	7.52014	8.51955	9.36394	7.40459	9.99542	7.94922	7.98665	8.67656	8.47784	8.65424	9.14217	9.91644	8.19382	8.12226	8.17653	9.54091	7.79877	8.48738	8.52004	9.32347	7.64533	8.15612	8.2665	8.27835	8.81938	10.2105	8.83271	9.25547	8.25058	8.70821	8.79493	8.53665	8.67261	7.84319	8.6277	8.37688	7.75012	10.5084	11.0177	8.79307	9.51154	8.41394	9.75932	8.68546
ENSG00000110048	5.70743	5.71086	5.24881	5.78902	5.69061	5.20972	5.22374	6.17207	5.89345	5.86754	5.76679	5.67596	4.22674	5.71302	6.195	5.56141	5.17144	5.80471	5.69902	5.84606	5.07098	5.77319	5.17982	5.50932	5.37735	5.31931	5.96654	5.61875	5.51031	6.15491	5.9716	4.77421	5.64246	5.70843	5.71371	6.24805	5.05728	6.3335	5.94957	6.64758	6.62066	6.00587	5.77757	5.80171	5.58295	4.89711	6.3875	5.95485	5.9845	6.22004	5.62071	5.89424	6.10027	5.91423	5.8257	5.74227	5.97207	6.22676	6.27999	5.33415	6.08713	5.92738	5.01052	5.83355	6.12643	5.99355	5.64287	5.95204	6.38379	6.09198	6.23546	6.08197	5.10099	6.06397	5.82716	5.90288	5.66895	5.74551	5.66484	6.28282	6.13011	6.20072	5.41918	6.07133	5.82247	6.1722	5.9904	5.4098	6.14492	5.0281	5.31695
ENSG00000110057	7.47428	7.63667	7.58226	7.51965	7.20872	6.78835	7.33467	7.44232	7.49626	7.5302	6.77632	7.2315	9.3486	8.38434	9.23056	7.49704	7.32154	6.8576	8.03481	8.37968	7.17797	7.20092	9.13833	7.20633	7.49938	7.57831	7.33416	7.28254	8.59742	7.20467	7.84124	8.42809	8.11443	7.26085	7.6263	7.33037	7.94073	7.14699	7.12749	7.57332	7.402	7.96416	9.66585	8.27681	7.52041	7.03656	7.30266	6.91707	8.27352	7.62241	7.06606	8.67035	7.02307	7.13079	7.93221	7.54511	7.71219	8.31689	8.21513	8.05802	7.3716	7.88861	8.97818	7.23508	8.02546	7.84183	8.05039	6.57026	7.22684	7.86969	7.38929	7.62256	9.41835	7.60843	8.78996	8.18212	8.44454	7.98783	7.79757	7.57128	7.67759	7.75822	8.4113	7.56141	10.2556	9.64081	8.04472	9.07655	9.28925	9.49023	8.09852
ENSG00000110060	4.46236	5.53259	5.55066	4.83584	4.82465	5.65818	5.93391	4.63102	4.75283	4.67223	5.19071	5.31978	4.99288	5.02185	4.84949	4.55216	5.26408	5.41037	5.23252	5.05083	5.28904	4.85141	4.08974	5.86776	5.58414	4.89536	4.81095	5.23237	5.1706	5.53742	5.54091	4.66422	5.19876	5.52836	5.05504	3.87046	5.76671	5.19073	5.55363	4.45883	4.16493	4.63513	4.82187	4.99949	5.08812	6.07367	5.0884	4.32532	5.32219	5.16916	4.93794	4.7724	5.14817	5.29196	4.77796	4.69054	4.88746	5.46192	4.24676	5.40096	5.38942	5.51606	4.59978	5.3619	5.22965	5.32197	4.03814	5.41788	5.44276	5.4851	5.2715	5.3732	5.46927	4.56871	4.3925	5.20324	5.03719	4.72995	5.54631	5.25242	4.62711	5.0895	4.63201	6.0198	4.32083	3.6621	5.41385	4.49667	4.67732	4.83714	5.00834
ENSG00000110063	5.08301	4.72567	4.77515	4.62778	3.82935	4.94541	4.43537	4.92457	7.96305	3.88858	4.42777	4.55095	4.89617	3.79028	4.14008	4.28335	6.86412	4.57016	4.2223	4.78163	4.93371	4.71204	4.08974	5.16077	4.9077	4.39308	4.63365	4.61862	4.1919	4.14357	3.40591	4.87629	3.52335	4.15436	3.91368	3.64299	5.54525	4.66952	3.71301	4.03644	3.45255	5.89581	4.67893	3.43076	4.72043	5.04965	7.511	3.74225	4.50887	1.21446	7.80818	3.74344	4.78364	4.87187	4.63001	4.48154	5.74137	4.59676	3.93155	4.45488	4.67646	4.55116	4.13368	5.21105	4.48633	3.80064	4.03814	4.76753	4.63736	4.57898	4.37939	4.69022	4.38956	4.12962	4.98971	4.60977	4.65406	4.34602	4.60775	4.62019	4.87563	4.2587	4.89581	5.01261	3.87608	3.6621	4.66284	4.49667	7.87828	4.14925	8.4416
ENSG00000110066	7.61082	7.96514	7.54185	7.94805	7.67946	8.03908	7.84465	7.66257	7.70532	7.31375	8.18681	7.91197	6.83385	7.36263	7.17202	7.8284	8.15163	8.00402	7.55456	8.06744	7.58156	8.32202	7.6084	7.82116	7.85038	7.67335	7.61269	7.34773	7.32884	7.78088	7.70255	7.64335	7.10776	8.10117	7.88227	8.02426	8.32916	7.88772	7.03276	8.04517	8.03123	8.01762	7.37625	7.71124	7.54827	8.16584	8.15747	8.01866	7.51837	6.94904	8.05378	7.36464	7.67681	7.8845	7.65046	7.33302	7.52793	7.21479	7.55038	7.80611	7.3857	7.51605	7.4081	7.53957	7.81556	7.41152	7.7388	7.82918	7.64727	7.79992	7.44268	7.54207	7.66904	7.95835	7.45564	7.63864	7.42622	7.79393	7.70989	7.50339	7.53421	7.53363	7.73236	8.04349	7.12842	7.03618	7.64469	7.07804	7.46981	7.73073	7.1711
ENSG00000110074	4.00641	4.92034	4.3402	5.32304	4.95458	5.04727	4.36072	5.16787	5.02796	3.6322	3.951	4.55095	4.27929	5.44587	6.79388	5.2971	4.88055	3.76356	6.25048	5.18101	3.34788	3.42463	5.17982	4.51519	5.33216	3.60284	4.56926	6.28459	5.57846	4.29349	5.0695	5.43898	5.19876	3.67703	3.91368	5.7612	3.03591	4.41988	4.59448	3.2596	5.3168	3.77338	7.1257	4.28886	4.67019	5.00059	4.99012	3.21507	5.02821	3.88489	4.90101	5.51467	4.89031	4.08166	4.9331	4.43576	3.42708	4.13089	6.06018	4.79181	5.47126	5.46503	5.87646	4.8715	5.44446	4.01248	4.49669	3.61956	4.16861	3.87439	5.06822	5.83377	5.57364	5.34013	5.09416	3.40632	4.87567	5.81019	4.82811	4.62019	3.40434	5.0895	5.06585	4.51004	3.87608	3.6621	5.90404	4.86977	5.10907	6.38671	4.66972
ENSG00000110075	7.22602	6.97835	6.87674	7.11985	7.1826	7.21046	7.16624	7.37153	6.9732	7.05898	7.92906	7.26882	7.19899	6.85686	6.73504	7.72916	7.65129	7.20286	7.05979	7.62802	7.0713	7.95091	7.04024	7.25074	6.72155	6.76404	7.64401	7.42225	7.77278	7.76832	6.66652	6.34529	7.21126	7.41374	7.31488	7.57719	7.86446	7.0413	7.0966	7.731	7.35484	7.35133	6.0899	7.25383	7.15404	7.74465	6.86569	6.96313	6.26297	7.57024	6.79288	6.7796	7.24405	7.69585	7.28367	7.53977	7.93916	6.64651	7.1283	6.93081	7.08228	7.66444	7.27895	7.72578	7.05468	6.97889	6.57666	7.44679	7.52283	7.17887	6.99088	6.18204	7.84578	6.5702	7.05307	6.58108	6.59362	7.11296	6.67407	7.15421	7.69696	6.73371	6.89988	7.74378	5.68301	6.72671	6.65096	6.86957	7.52966	6.71613	7.06181
ENSG00000110076	1.97142	1.21446	2.43567	2.2583	1.977	1.21446	2.38615	1.21446	1.21446	1.21446	2.02127	1.21446	1.21446	2.01721	1.21446	1.97325	2.44258	1.97891	1.21446	1.21446	1.21446	1.21446	1.21446	1.21446	2.66638	2.32555	2.17779	1.21446	2.33304	1.21446	1.21446	2.77479	1.21446	2.24064	1.21446	2.16103	1.21446	1.21446	1.21446	1.21446	1.21446	2.04246	1.21446	1.21446	1.21446	1.21446	1.21446	1.21446	1.21446	1.21446	1.21446	3.1029	1.21446	2.30079	2.28074	1.99171	2.68994	1.21446	1.21446	1.79526	1.21446	2.3756	1.21446	2.23906	2.02427	2.17863	3.73589	1.21446	1.21446	2.27016	1.21446	2.49271	1.21446	2.43295	1.21446	1.93329	2.3024	1.21446	2.2063	1.98196	2.46147	2.39501	1.21446	2.47439	1.21446	1.21446	2.64081	1.21446	1.98756	1.21446	1.21446
ENSG00000110077	6.77045	8.37792	8.16455	7.74117	7.97792	7.95358	7.92042	7.76432	7.42713	7.14503	8.09153	7.78035	7.68021	8.24755	8.82098	8.06266	7.86161	7.68199	8.58466	8.27907	8.77071	8.2488	9.50908	7.56005	7.20666	7.53398	7.51443	8.57599	7.31562	8.17256	8.29924	8.17804	7.0451	8.14552	7.22525	8.39199	8.97629	7.38161	9.00545	7.94571	8.07554	8.29887	6.92018	7.9514	7.68004	8.71402	8.11749	8.21537	7.23152	7.85824	8.53923	9.28203	8.27191	7.30809	7.76925	8.07824	7.70306	7.8855	8.8509	8.70947	7.89962	7.84945	7.96101	7.70624	7.4198	8.0955	8.40001	8.06136	7.36972	7.80412	8.00783	7.6988	8.62868	7.72679	7.60387	7.67231	7.91391	7.5128	7.97485	7.06282	8.33854	8.50912	7.82562	8.31946	9.68251	8.48884	8.65466	8.70041	8.75437	7.54642	8.97568
ENSG00000110079	4.00641	5.30139	4.05909	3.84974	4.68167	3.95462	4.84311	5.9737	4.89703	4.67223	5.21995	5.16946	4.60067	5.29099	5.15027	5.00275	4.78971	4.39632	6.75969	5.22994	6.2856	4.01661	4.55242	5.35471	3.56722	5.44471	4.86545	4.22826	4.30486	6.23015	3.40591	3.33432	3.31628	4.29808	4.02646	3.36901	5.78525	2.51042	5.64203	5.22833	5.26654	6.52012	4.13545	3.78004	5.00974	6.43711	2.97401	4.87161	5.74166	2.89016	5.55115	6.51645	4.36834	4.24303	4.34285	5.09394	2.2795	4.83929	1.21446	4.90699	3.80881	5.49077	3.7544	4.80964	3.95913	4.81315	4.03814	3.86449	4.38883	3.87439	5.17347	4.38595	4.38956	2.68682	5.63339	4.25258	4.1272	2.24199	4.60775	3.91083	5.99043	3.81912	4.80252	5.52351	3.21167	4.41107	5.60867	4.86977	5.70901	3.61413	5.62773
ENSG00000110080	3.41586	5.15474	3.22635	4.70057	3.3332	3.5183	4.54041	4.5756	4.08677	3.76642	3.951	3.21914	3.54943	3.86717	3.43161	3.88622	3.71809	3.52473	3.81755	3.46041	4.37636	2.98553	4.08974	3.19894	4.30018	3.77019	3.79879	3.68433	3.31701	4.14357	4.57374	2.77479	3.31628	4.38631	3.33639	4.15361	3.81752	4.27627	3.71301	3.2596	4.04902	2.61296	1.21446	3.78004	4.03512	2.39838	3.18	3.21507	4.04941	3.88489	1.21446	4.17589	4.16916	3.79779	4.49372	4.65113	3.75534	2.84567	2.92377	4.1119	3.97097	3.86604	5.58953	3.6254	4.48633	3.681	4.28608	3.42737	3.58343	3.73662	3.18668	3.90434	5.35671	3.97388	4.6892	3.77152	3.37095	3.81563	3.292	3.4422	4.39122	2.39501	4.4791	3.48943	4.65794	4.89678	3.53012	4.59954	3.54687	5.52619	4.61402
ENSG00000110090	8.15164	8.76294	8.36316	8.25414	8.59302	8.57694	8.59904	8.34318	8.49476	8.78903	8.24465	8.60663	9.10505	8.74319	8.10312	8.47058	8.33301	8.36375	7.96937	8.41172	8.3819	8.6994	7.86577	8.10532	8.85594	8.68767	8.5301	9.2227	8.14203	7.72999	7.82075	8.43641	7.97855	8.31872	7.88227	8.58327	8.29406	8.08675	8.25115	8.3907	8.34053	7.87523	8.77778	8.00034	8.18931	9.3138	8.16309	7.80775	7.94122	7.87983	9.03699	7.97605	8.57966	9.03383	8.37991	8.6685	8.66369	8.01372	7.16553	8.50364	8.23168	8.38256	8.3065	8.431	8.69758	8.07263	7.71819	8.69415	8.20458	8.83093	8.03589	7.96326	8.19495	8.6109	8.62625	8.03136	8.43593	7.95251	8.10309	8.47685	7.98123	8.35119	8.28564	8.53643	8.20978	7.86164	8.18543	8.00779	9.11731	8.44778	8.655
ENSG00000110092	2.27336	1.21446	1.21446	2.66164	2.69194	2.58093	1.21446	1.21446	1.21446	1.21446	2.02127	1.21446	1.21446	2.01721	1.21446	2.50088	1.21446	2.85419	1.21446	1.21446	1.21446	2.98553	1.21446	1.88657	1.21446	2.55986	2.55367	2.74787	2.33304	2.48072	1.21446	1.21446	2.33261	1.94756	2.62403	3.02132	3.48392	2.14571	1.21446	1.21446	2.29347	2.97932	3.22682	1.21446	2.69979	3.07159	2.97401	1.21446	3.15948	2.89016	1.21446	1.21446	2.6844	2.13855	1.21446	2.30113	3.42708	1.21446	1.21446	2.35407	1.21446	2.3756	2.27903	1.21446	2.3456	1.21446	1.21446	2.01621	2.97326	2.4941	2.25638	1.21446	1.21446	1.21446	7.06591	2.61178	2.3024	2.24199	2.41807	2.86024	2.10952	1.21446	1.21446	2.47439	1.21446	1.21446	2.24272	1.21446	1.98756	2.28621	2.12506
ENSG00000110104	4.41843	3.89829	4.2067	3.71276	3.75835	3.72267	4.63819	3.6483	3.81886	4.53196	2.77238	3.94932	3.71438	2.57221	5.32054	4.07046	3.90649	3.90223	4.29082	3.76485	3.15233	3.95522	4.55242	3.86064	3.56722	4.17617	3.54798	4.33646	3.42465	4.86923	4.10951	4.34484	4.00234	1.94756	4.4037	3.02132	4.86074	4.11624	3.92056	3.93409	4.16493	2.81062	3.22682	3.13279	3.66898	3.64055	3.35704	1.21446	3.35555	3.47975	3.83559	3.74344	3.83156	3.35355	3.85169	2.87957	3.42708	5.13976	4.24676	3.60941	4.36754	3.4985	3.42623	3.52298	4.02856	4.35843	4.03814	4.00637	4.45518	4.65601	3.97014	4.94062	5.35671	3.97388	3.78086	4.50046	3.94084	4.5123	3.80228	3.84312	4.18411	5.0895	4.0587	4.20858	3.21167	4.41107	4.15906	4.38572	4.37577	4.35512	4.66972
ENSG00000110107	5.55496	4.92034	5.55066	5.64985	5.61433	5.25294	5.2027	5.09128	5.89345	5.83828	5.2486	5.0597	5.88974	5.42119	6.7047	5.69574	5.3927	4.79646	6.59581	4.90758	5.01764	4.85141	4.08974	5.28026	5.50496	5.74677	5.35806	5.53147	5.74582	5.70523	5.54091	5.56612	5.36239	4.94441	5.05504	3.97142	5.94214	5.37662	6.18333	5.97356	5.04577	4.8874	6.29862	5.23677	5.51381	4.81426	5.48057	4.73578	5.60289	5.83362	5.92548	5.19115	5.32926	5.36988	5.64594	5.40816	5.74137	5.75456	5.22529	5.77772	5.41722	5.92738	5.37591	5.39025	5.04434	4.97082	4.84217	5.62601	5.07528	5.82032	6.10895	5.53359	6.50423	5.51701	5.79662	5.5506	5.36348	5.18643	5.43629	5.37475	5.52428	5.22292	5.71946	5.17268	7.07372	6.94022	5.64465	6.69645	5.81793	6.31558	5.6554
ENSG00000110108	6.34072	5.94262	6.8549	7.03862	6.55703	6.53275	6.64339	7.01685	7.29111	7.38621	6.23517	6.21188	7.23221	6.79113	8.12619	6.32395	6.42832	6.55383	7.12598	6.56915	6.20474	5.8413	6.44531	6.43679	6.77304	6.82051	6.44711	7.18603	6.69438	6.58563	7.33464	6.77116	6.80149	6.1803	5.98379	6.12492	6.54136	6.38628	7.02184	6.99731	6.71709	6.40439	6.71721	6.18751	7.0409	7.13598	6.79501	6.41893	7.18371	7.02854	6.54161	7.36464	6.86306	6.86415	6.87451	6.98558	6.85471	7.44151	7.80752	6.60879	7.34297	7.1875	6.76849	6.70966	7.07891	6.66379	7.25756	7.32635	6.75329	7.22345	6.88684	7.05425	7.16831	6.70993	6.75301	6.86215	7.5162	7.18778	7.25099	7.16777	6.98104	7.42749	7.14618	6.87327	8.52721	8.52235	6.93824	7.88208	7.58712	7.83607	7.00926
ENSG00000110148	1.21446	1.21446	1.21446	1.21446	1.21446	1.21446	1.21446	1.21446	1.21446	1.21446	1.21446	1.21446	1.21446	1.21446	1.21446	1.21446	1.21446	1.21446	1.21446	1.21446	1.21446	1.21446	1.21446	1.21446	1.21446	1.21446	1.21446	1.21446	1.21446	1.21446	1.21446	1.21446	1.21446	1.21446	1.21446	1.21446	1.21446	1.21446	1.21446	1.21446	1.21446	1.21446	1.21446	1.21446	1.21446	1.21446	1.21446	1.21446	1.21446	1.21446	1.21446	1.21446	1.21446	1.21446	1.21446	1.21446	1.21446	1.21446	1.21446	1.21446	1.21446	1.21446	1.21446	1.21446	1.21446	1.21446	1.21446	1.21446	1.21446	1.21446	1.21446	1.21446	1.21446	1.21446	1.21446	1.21446	1.21446	1.21446	1.21446	1.21446	1.21446	1.21446	1.21446	1.21446	1.21446	1.21446	1.21446	1.21446	1.21446	1.21446	1.21446
ENSG00000110169	1.21446	1.21446	1.21446	1.21446	1.21446	1.21446	1.90313	1.21446	1.21446	1.21446	1.21446	1.21446	2.52577	1.21446	3.07631	1.21446	2.44258	1.21446	2.09641	1.954	1.21446	1.21446	1.21446	1.21446	1.21446	1.21446	1.21446	1.21446	1.21446	1.21446	2.38614	1.21446	1.21446	1.21446	1.21446	1.21446	1.21446	1.21446	1.21446	1.21446	1.21446	1.21446	1.21446	1.21446	1.21446	1.91057	1.91461	1.21446	1.21446	2.89016	2.3596	1.21446	1.89434	1.21446	1.21446	1.21446	1.21446	2.56821	1.21446	1.21446	2.38945	1.21446	1.21446	1.21446	1.21446	1.21446	1.21446	1.21446	1.21446	1.21446	1.21446	1.21446	1.21446	1.21446	1.21446	1.21446	2.53239	1.21446	1.21446	1.21446	1.21446	2.39501	1.21446	1.21446	1.21446	1.21446	1.21446	2.39826	1.21446	1.21446	1.21446
ENSG00000110171	2.68175	2.02888	1.21446	1.21446	1.21446	2.19807	1.90313	1.21446	2.31143	1.21446	1.21446	1.21446	1.98856	2.33597	1.21446	1.97325	1.21446	2.28361	2.44371	1.954	1.21446	1.21446	1.21446	1.21446	1.21446	1.21446	1.21446	2.32303	2.01507	2.95564	1.21446	1.21446	1.21446	1.21446	1.21446	1.21446	1.99875	1.21446	2.13944	1.21446	3.45255	1.21446	1.21446	1.21446	1.21446	1.21446	1.21446	1.21446	1.21446	1.21446	1.21446	3.1029	1.89434	1.93504	2.09146	1.21446	1.21446	2.1886	1.21446	1.79526	2.38945	2.04628	1.21446	1.21446	3.08945	2.82996	1.21446	1.21446	1.21446	1.96909	1.21446	2.75714	1.21446	1.21446	1.21446	1.93329	2.3024	1.21446	2.41807	2.28778	1.21446	1.21446	2.24476	2.3138	1.21446	1.21446	1.21446	2.39826	1.98756	1.21446	2.74516
ENSG00000110172	1.21446	1.21446	1.21446	1.21446	1.21446	2.86055	1.21446	2.11094	1.21446	1.21446	1.21446	1.21446	1.21446	1.21446	1.21446	1.21446	1.21446	1.21446	1.21446	1.21446	1.21446	1.21446	1.21446	2.66863	1.21446	1.21446	1.21446	1.21446	2.33304	1.21446	1.21446	1.21446	1.21446	1.21446	1.21446	1.21446	1.21446	1.21446	1.21446	1.21446	1.21446	1.21446	1.21446	1.21446	1.21446	1.21446	1.21446	1.21446	1.21446	1.21446	1.21446	1.21446	1.21446	1.21446	1.21446	1.21446	1.21446	1.21446	1.21446	1.21446	1.21446	1.21446	1.21446	1.21446	1.21446	1.21446	1.21446	1.21446	1.21446	2.4941	1.21446	2.1326	1.21446	1.21446	1.21446	1.21446	1.21446	2.24199	1.92257	1.21446	2.93046	1.21446	1.21446	1.21446	1.21446	1.21446	1.21446	1.21446	1.21446	1.21446	1.21446
ENSG00000110195	1.21446	2.02888	1.21446	1.21446	1.21446	1.21446	1.21446	1.21446	1.21446	1.21446	1.21446	1.21446	1.21446	1.21446	1.21446	1.21446	1.21446	1.21446	1.21446	1.21446	1.21446	1.21446	1.21446	1.21446	1.21446	2.00958	1.21446	1.21446	1.21446	1.21446	1.21446	1.21446	2.33261	1.94756	1.21446	1.21446	1.21446	1.21446	1.21446	1.21446	1.21446	1.21446	1.21446	1.21446	1.21446	1.21446	1.21446	1.21446	1.21446	1.21446	1.21446	1.21446	1.21446	1.21446	1.21446	1.21446	1.21446	1.21446	1.21446	2.20753	1.21446	1.21446	1.21446	1.21446	1.21446	1.21446	1.21446	1.21446	1.21446	1.21446	1.21446	1.21446	1.21446	1.21446	1.21446	1.21446	1.21446	1.21446	1.21446	1.21446	1.21446	1.21446	1.21446	1.21446	1.21446	1.21446	1.21446	1.21446	1.21446	1.21446	1.21446
ENSG00000110200	3.74305	4.99133	4.3402	3.38825	3.82935	4.32682	3.683	4.4578	4.08677	4.37622	3.87802	3.59325	5.61495	4.60429	7.47131	3.88622	5.0978	3.52473	6.90682	3.69495	4.28827	4.07539	4.90038	4.48212	4.09625	3.84671	4.56926	4.11099	5.19979	6.23015	3.80268	7.21045	5.36239	4.42843	3.50568	3.76148	4.7887	4.34991	5.92631	3.07015	5.36535	3.68524	5.07079	4.21597	4.15072	4.49692	3.89419	5.86055	4.65755	4.66802	4.56492	4.99708	3.71764	3.95641	4.20929	4.06516	4.01946	4.13089	4.24676	5.34777	4.04541	3.6002	6.4787	4.08189	3.88602	4.50391	4.49669	4.13504	3.99978	4.53884	5.2715	5.50291	5.10099	5.86069	3.90344	3.77152	5.36348	6.09602	3.97315	4.15265	4.02674	6.41042	4.16364	4.80807	5.68301	9.52984	4.43335	6.92948	5.52838	4.44775	5.92912
ENSG00000110203	4.80628	7.42983	5.97226	6.28833	5.26078	9.47808	5.74357	6.05636	5.20429	5.02523	5.48358	5.31978	6.22975	5.26346	5.90569	5.91611	6.04146	6.7544	5.45545	8.25866	6.08071	8.00379	5.79057	5.64888	6.01374	2.75121	5.46744	5.17584	5.89571	4.77129	4.3607	6.44774	5.76436	6.90313	5.57519	5.27303	6.09849	5.50971	5.52291	4.03644	5.21446	5.10165	4.13545	5.98603	4.50783	8.0774	5.66661	6.09945	5.83759	5.5395	5.45283	7.1489	6.17563	5.41067	6.01539	5.43148	4.82105	4.59676	4.72125	7.99689	5.6691	5.11357	8.3065	6.04415	4.97681	6.55241	4.98781	4.4128	5.76122	5.23352	6.65308	5.02964	5.57364	4.6216	8.66474	5.65555	5.5881	5.28092	5.52855	5.53018	5.73922	4.68845	5.55833	6.45168	4.93009	5.7867	4.66284	6.24048	4.16919	7.58722	5.38473
ENSG00000110218	3.10258	2.59106	2.89662	2.9547	2.98993	3.72267	3.15135	3.40736	3.2805	3.12166	3.21326	4.3307	3.71438	2.57221	3.43161	2.84295	3.71809	3.68856	3.90854	2.94097	3.0419	2.68815	1.21446	2.90961	2.66638	3.51064	2.55367	3.05481	3.07019	3.56152	3.61891	2.14373	3.70244	3.52606	3.33639	2.53109	1.21446	2.9944	3.16613	3.4246	3.25003	3.37966	3.22682	3.13279	3.55966	3.82535	3.83761	4.32532	3.9361	2.89016	3.98684	3.74344	3.03256	3.35355	2.43701	2.71876	2.98761	4.03559	1.21446	3.29428	3.80881	2.81749	1.21446	2.38981	2.3456	3.681	1.21446	2.92789	3.80743	3.31399	1.21446	3.90434	1.21446	3.59674	2.9035	2.89659	3.87269	3.67976	3.6069	3.69673	3.40434	3.81912	3.61186	3.91886	3.87608	3.6621	4.34774	3.16975	3.35871	4.03368	3.29668
ENSG00000110237	1.97142	2.78614	1.21446	2.2583	1.977	1.21446	1.21446	1.21446	1.21446	1.21446	1.21446	1.97287	2.29681	1.21446	2.57347	2.50088	1.93753	1.21446	1.21446	1.21446	1.94447	2.27816	1.21446	2.15675	1.21446	1.21446	1.21446	1.21446	1.21446	1.21446	1.21446	1.21446	1.21446	1.94756	1.21446	1.21446	2.73155	1.21446	1.21446	1.21446	1.21446	1.21446	1.21446	1.21446	1.21446	1.21446	1.21446	1.21446	3.15948	1.21446	1.21446	1.21446	2.16745	2.13855	1.21446	1.21446	2.2795	1.21446	1.21446	2.03048	1.21446	1.21446	1.21446	1.21446	3.21986	3.40408	1.21446	1.21446	1.21446	2.27016	1.21446	1.21446	2.84985	2.68682	2.22547	2.43565	1.21446	1.21446	2.2063	2.51504	1.21446	1.21446	3.05567	2.11905	3.21167	1.21446	2.64081	1.21446	2.52414	3.23768	1.21446
ENSG00000110243	1.21446	1.21446	1.21446	1.21446	1.21446	1.21446	1.21446	1.21446	1.21446	1.21446	1.21446	1.21446	1.21446	1.21446	1.21446	1.21446	1.21446	1.21446	1.21446	1.21446	1.21446	1.21446	1.21446	1.21446	1.21446	1.21446	1.21446	1.21446	1.21446	1.21446	1.21446	1.21446	1.21446	1.21446	1.21446	1.21446	1.21446	1.21446	1.21446	1.21446	1.21446	1.21446	1.21446	1.21446	1.21446	1.21446	1.21446	1.21446	1.21446	1.21446	1.21446	1.21446	1.21446	1.21446	1.21446	1.21446	1.21446	1.21446	1.21446	1.21446	1.21446	1.21446	1.21446	1.21446	1.21446	1.21446	1.21446	1.21446	1.21446	1.21446	1.21446	1.21446	1.21446	1.21446	1.21446	1.21446	1.21446	1.21446	1.21446	1.21446	1.21446	1.21446	1.21446	1.21446	1.21446	1.21446	1.21446	1.21446	1.21446	1.21446	1.21446
ENSG00000110244	1.21446	1.21446	1.21446	1.21446	1.21446	1.21446	1.21446	1.21446	1.21446	1.21446	1.21446	1.21446	1.21446	1.21446	1.21446	1.21446	1.21446	1.21446	1.21446	1.21446	1.21446	1.21446	1.21446	1.21446	1.21446	1.21446	1.21446	1.21446	1.21446	1.21446	1.21446	1.21446	1.21446	1.21446	1.21446	1.21446	1.21446	1.21446	1.21446	1.21446	1.21446	1.21446	1.21446	1.21446	1.21446	1.21446	1.21446	1.21446	1.21446	1.21446	1.21446	1.21446	1.21446	1.21446	1.21446	1.21446	1.21446	1.21446	1.21446	1.21446	1.21446	1.21446	1.21446	1.21446	1.21446	1.21446	1.21446	1.21446	1.21446	1.21446	1.21446	1.21446	1.21446	1.21446	1.21446	1.21446	1.21446	1.21446	1.21446	1.21446	1.21446	1.21446	1.21446	1.21446	1.21446	1.21446	1.21446	1.21446	1.21446	1.21446	1.21446
ENSG00000110245	1.21446	1.21446	1.21446	1.21446	1.21446	1.21446	1.21446	1.21446	1.21446	1.21446	1.21446	1.21446	1.21446	1.21446	1.21446	1.21446	1.21446	1.21446	1.21446	1.21446	1.21446	1.21446	1.21446	1.21446	1.21446	1.21446	1.21446	1.21446	1.21446	1.21446	1.21446	1.21446	1.21446	1.21446	1.21446	1.21446	1.21446	1.21446	1.21446	1.21446	1.21446	1.21446	1.21446	1.21446	1.21446	1.21446	1.21446	1.21446	1.21446	1.21446	1.21446	1.21446	1.21446	1.21446	1.21446	1.21446	1.21446	1.21446	1.21446	1.21446	1.21446	1.21446	1.21446	1.21446	1.21446	1.21446	1.21446	1.21446	1.21446	1.21446	1.21446	1.21446	1.21446	1.21446	1.21446	1.21446	1.21446	1.21446	1.21446	1.21446	1.21446	1.21446	1.21446	1.21446	1.21446	1.21446	1.21446	1.21446	1.21446	1.21446	1.21446
ENSG00000110274	6.94138	6.66937	6.16216	6.14034	6.59715	6.01202	6.28278	6.26187	6.02417	6.35437	5.88078	5.59975	6.1485	5.90304	5.47272	6.42675	6.50601	6.04255	6.10792	5.69776	6.35148	6.36519	7.40715	5.49294	6.14992	5.64603	6.51647	6.81392	6.66339	6.52718	6.57157	6.64749	5.46195	6.07931	6.13924	6.10333	6.7252	6.45378	5.32336	6.11777	6.23407	6.89833	7.7402	6.44505	6.15458	5.82967	5.44399	5.72436	6.77966	6.8209	5.20336	5.77851	6.11128	6.12463	6.80202	6.4492	6.64173	6.28896	6.21038	6.72778	6.2808	6.37655	6.24704	5.47209	6.2455	6.55241	6.78922	6.18884	6.36685	6.29674	5.84875	6.5397	6.45052	5.88236	5.99789	6.61612	6.04698	6.12171	6.36004	6.02396	6.4372	6.51783	6.47823	5.7173	6.1744	5.25829	6.44228	5.66656	6.34002	6.26613	6.03817
ENSG00000110315	6.97176	7.96952	6.83273	7.17156	7.5978	7.74698	7.41432	7.87081	7.47358	6.82576	7.92022	7.71876	7.42265	7.85134	6.27981	7.82004	8.01223	7.71442	7.1804	7.40741	8.07602	7.99635	6.44531	7.38075	7.21909	7.50556	7.30507	6.67855	7.30896	6.77332	7.40515	6.99061	6.87539	7.83718	7.15418	7.47174	7.315	7.27374	7.2354	7.58988	6.80747	7.00809	5.37796	7.37425	7.15404	7.22368	7.20247	8.03312	6.87305	7.14013	7.49362	6.71818	6.93293	7.64705	7.20369	7.01667	6.5012	5.84021	5.89245	7.35711	6.94616	6.56971	6.73305	7.21941	6.39464	7.10827	5.72794	6.42957	7.32657	7.41685	7.11449	6.96724	5.92861	7.2656	8.22399	7.26114	6.94103	7.02046	6.95185	6.8182	7.63136	6.92142	7.80585	7.95857	5.35545	5.7867	6.55984	6.49967	6.69411	7.28631	6.67323
ENSG00000110318	5.36152	4.28929	4.77515	5.27641	5.26078	5.65818	5.47237	5.46936	5.50272	4.917	5.76679	5.96114	3.78988	5.42119	3.7108	4.70659	5.65436	6.15496	4.35615	5.90736	5.09691	6.0135	1.21446	5.39054	4.30018	5.89457	5.2802	5.11698	4.64117	5.34736	3.61891	5.22426	4.1309	5.67418	4.63223	5.73334	2.31076	5.66041	5.21209	5.97356	4.78453	5.93344	3.89445	4.28886	4.76895	4.97542	8.40053	3.58866	5.18274	4.19714	5.31962	1.21446	4.94079	5.65078	5.20044	4.83807	5.70517	4.13089	2.92377	4.90699	5.9226	5.07998	4.01846	5.71543	5.10881	3.91064	3.73589	6.48987	4.69323	4.76423	4.83114	4.69022	3.42914	5.24277	4.87699	5.13214	4.69348	4.58863	5.45522	5.09032	5.23639	4.68845	4.5953	6.25187	1.21446	1.21446	4.92049	3.98788	5.13744	4.35512	4.96462
ENSG00000110321	9.18757	10.1804	10.0399	9.97938	9.979	10.3812	9.94059	10.2244	9.95318	10.289	10.6359	10.1612	10.1922	10.3741	9.73324	10.1242	10.124	9.99296	10.2978	10.5221	10.0442	10.3981	9.54632	10.1844	10.136	9.97106	10.0717	10.08	9.7424	9.90861	10.272	10.4082	10.0808	10.5967	10.0093	10.3395	10.5327	10.214	10.3362	10.5864	10.2138	9.94287	8.68799	10.1932	10.6677	10.9443	10.868	10.3243	10.4092	9.84208	11.2121	9.92924	10.4636	10.1959	9.95469	10.2185	9.90281	9.77658	9.55895	10.7679	10.4444	10.4261	9.9601	10.7727	10.1513	10.4773	9.99763	10.7083	10.4001	10.2261	10.1414	10.111	9.00888	10.0403	11.0071	10.4183	10.5798	10.4806	10.381	10.3091	10.5252	10.0818	11.0848	11.0238	9.7711	10.1282	10.4116	10.5647	10.8896	10.2613	10.2208
ENSG00000110324	8.09413	7.97388	8.66858	8.40216	8.19274	8.42758	8.70157	8.09729	8.55539	8.75035	8.00214	8.18349	9.29618	8.70547	8.38717	7.92125	8.56384	8.17023	8.72851	7.87784	8.05312	8.0548	7.35212	8.19894	8.34013	8.19858	8.55503	9.2638	8.56427	8.14369	8.40624	8.60835	8.30024	7.44955	8.23201	8.19199	8.29082	8.15927	7.88613	8.17161	8.39981	8.22124	9.05418	7.83631	8.41603	8.44886	8.43579	7.61933	8.6262	8.13457	8.76802	7.48012	8.50031	8.35286	8.51856	8.69035	8.3726	8.57145	8.68135	8.61724	8.73134	8.92952	8.16083	8.6601	8.5921	8.16203	8.13054	8.80741	8.29688	8.53253	8.496	8.72642	8.12814	8.35643	8.52761	8.29178	9.29104	8.61237	8.30391	8.79559	8.7287	8.44936	8.43722	9.15052	8.48592	8.64914	8.78906	8.08004	8.98366	8.94433	8.27357
ENSG00000110328	1.21446	1.21446	1.21446	1.21446	1.21446	1.21446	1.21446	1.21446	1.21446	1.21446	1.21446	1.21446	1.21446	1.21446	1.21446	1.21446	1.93753	1.21446	1.21446	1.21446	1.21446	1.21446	1.21446	1.21446	1.21446	1.21446	1.21446	1.21446	1.21446	1.21446	1.21446	1.21446	1.21446	1.21446	1.21446	1.21446	1.21446	1.21446	1.21446	1.21446	1.21446	2.04246	1.21446	1.21446	1.21446	1.21446	1.21446	1.21446	1.21446	1.21446	1.21446	1.21446	1.21446	1.21446	1.21446	1.21446	1.21446	1.21446	1.21446	1.21446	1.21446	1.21446	1.21446	1.21446	1.21446	1.21446	1.21446	1.21446	1.21446	1.21446	1.21446	1.21446	1.21446	1.21446	1.21446	1.21446	1.21446	1.21446	1.21446	1.21446	1.21446	1.21446	1.21446	1.21446	1.21446	1.21446	1.21446	1.21446	1.21446	1.21446	1.21446
ENSG00000110330	7.12828	7.11901	7.80351	6.93768	7.79173	7.91389	7.28567	6.01563	8.26981	7.52103	7.94659	7.70975	7.80465	8.82754	7.23705	7.63217	8.2815	8.23873	7.1352	7.81134	5.55495	7.80102	9.07178	8.17354	7.569	7.50556	7.39985	7.44626	7.62521	7.42865	7.5738	7.47576	8.25944	8.33523	7.46925	7.33037	7.20931	6.81625	6.84727	6.72464	7.16281	8.1512	7.7402	6.66346	7.31679	8.50243	6.26728	8.44361	6.26297	6.72868	5.92548	8.55218	7.20351	7.10004	6.87994	7.31438	6.99605	7.4506	7.37075	7.8353	7.37866	7.57125	7.5874	7.8145	6.90002	6.39526	6.90318	8.0494	8.1212	6.92489	8.32459	7.41635	7.06492	7.95835	7.02704	7.15199	6.45253	6.97893	7.4849	6.94962	5.58111	7.15557	6.49808	7.27127	7.89975	8.10229	7.70545	6.33216	6.18611	6.65983	7.54049
ENSG00000110344	6.34072	7.02117	6.53611	6.64012	6.50525	7.09687	6.7628	6.73287	6.76484	6.84057	7.54192	7.10652	6.70724	7.11655	5.85127	6.69731	6.66686	6.7544	6.63532	7.34793	7.05821	6.79213	5.79057	6.83714	6.80638	6.85697	6.59873	6.52913	7.00564	6.49705	6.71174	7.07835	6.53121	6.69716	6.93139	6.43243	7.3465	6.66785	6.61991	6.98483	6.67929	7.0256	6.14499	6.38075	6.78391	7.07244	7.54585	6.8695	6.73058	6.57824	8.2744	6.19425	6.85654	7.11242	6.30103	6.63103	6.56311	6.18375	5.89245	7.16733	6.78524	6.6517	6.52087	6.80201	6.79663	6.50191	5.11996	6.69843	6.98187	6.70891	6.35175	6.46225	6.95353	6.5568	7.15274	6.77183	7.18004	6.14696	6.4663	6.65445	6.4372	6.10057	7.24345	7.55419	5.35545	6.33208	7.02254	6.47307	6.97814	6.96872	6.80242
ENSG00000110367	9.13989	9.31897	8.89934	9.41122	9.29235	9.35628	9.12565	9.29089	9.10155	9.12165	9.70202	9.56718	9.28514	9.09008	8.52373	9.18164	9.48364	9.31183	8.86487	9.74143	9.42889	9.95189	8.18199	9.3908	9.29503	9.60519	9.28323	8.95633	9.15824	9.13677	9.45073	9.34069	9.0475	9.59077	9.13124	9.11473	9.7039	9.18031	9.50805	9.54266	9.27746	9.43465	8.60212	9.09635	9.28316	9.65375	9.80888	9.20413	9.17683	9.05786	9.59921	9.12532	9.19026	9.53575	8.95498	8.95992	9.22254	8.74775	8.28445	9.54095	9.12505	9.33406	9.23078	9.48659	9.28328	9.16396	8.42565	9.40706	9.03611	9.18013	9.29977	8.90085	8.77778	9.19882	9.51387	9.09039	9.27824	8.78693	9.33852	9.13277	9.21412	8.50261	9.29208	9.89902	9.00747	8.92452	9.15852	8.87301	8.96605	9.37261	8.84387
ENSG00000110375	1.21446	1.21446	1.21446	1.21446	1.21446	1.21446	1.21446	1.21446	1.21446	1.21446	1.21446	1.21446	1.21446	1.21446	1.21446	1.21446	1.21446	1.97891	1.21446	1.21446	1.21446	1.21446	1.21446	1.88657	1.21446	1.21446	1.21446	1.21446	1.21446	1.21446	1.21446	2.77479	1.21446	1.21446	1.21446	1.21446	1.21446	1.21446	2.768	1.21446	1.21446	1.21446	1.21446	1.21446	1.21446	1.21446	2.19536	2.27296	1.21446	1.21446	1.21446	1.21446	1.89434	1.21446	1.83929	1.21446	1.21446	1.21446	1.21446	1.79526	2.38945	1.21446	1.21446	1.21446	1.21446	2.17863	1.21446	1.21446	1.21446	1.96909	1.21446	1.21446	1.21446	1.21446	1.21446	1.21446	2.3024	1.21446	1.21446	1.21446	1.21446	1.21446	1.21446	1.21446	1.21446	1.21446	1.21446	1.21446	1.21446	2.69889	2.12506
ENSG00000110395	9.14323	9.04805	7.89191	8.88506	8.42494	10.2332	7.87146	8.53532	8.11727	10.0534	8.42743	7.99966	9.71209	10.2883	10.1733	8.66755	8.26485	7.87059	8.09741	10.1352	8.72178	9.10409	8.01492	8.13194	10.5368	8.78072	8.94901	10.0332	8.08084	8.27374	8.37847	7.22974	8.3912	10.4686	8.7725	8.59491	7.89886	8.23312	7.9335	8.83476	7.95422	8.59401	7.62878	8.71824	8.83752	7.68797	7.7943	8.44361	8.23886	8.36639	9.143	8.79452	8.39175	10.0432	8.61444	10.6879	10.7828	8.1258	8.26743	8.34862	11.4529	7.91729	8.69955	10.7636	10.6202	9.9667	8.32022	9.95654	10.1447	9.90403	8.38584	7.79666	8.56695	9.10532	9.16886	8.36567	7.92627	10.1598	8.42138	9.93898	8.2926	7.50781	8.72931	8.14307	8.07705	7.50718	8.30243	7.76642	8.53833	8.95995	9.71555
ENSG00000110400	4.00641	4.23128	3.48784	4.194	4.29482	3.65794	3.74417	4.5756	3.48514	3.48307	2.93783	3.21914	4.27929	4.00914	4.95695	3.67335	3.84653	3.68856	5.04894	3.17484	3.59522	3.59866	4.90038	2.79542	3.85714	3.60284	4.27759	3.84175	4.00321	5.85547	5.0695	3.60534	4.2486	4.20393	3.65578	1.21446	3.03591	3.72713	2.98337	3.70321	2.70856	3.59095	1.21446	3.67338	3.81799	3.42624	3.65226	3.74225	4.25159	3.47975	4.36132	4.7724	4.21133	3.66541	3.29888	3.7228	4.34005	4.66139	3.93155	3.86431	3.41141	2.98677	4.2401	3.412	3.63982	4.86767	4.03814	3.07259	3.45566	3.66211	3.38472	4.08403	4.95365	3.59674	5.28265	3.83404	3.94084	3.52868	3.67521	3.69673	4.32552	3.6346	4.16364	3.48943	5.35545	5.99232	4.51406	4.26526	3.54687	4.69394	3.13874
ENSG00000110422	8.19412	9.35622	7.50027	7.8875	8.15964	8.36026	7.90752	8.56735	7.36689	7.85592	10.0057	8.23153	8.2266	8.7407	6.82242	8.40779	7.99551	9.6371	7.395	7.88166	8.77272	8.295	8.01492	8.05891	7.94319	7.69868	8.35193	7.72668	7.39947	7.44452	7.87143	7.99853	7.68183	9.08087	8.34269	7.94161	8.67016	7.40736	8.02382	8.31799	8.4399	8.99366	7.7755	7.88924	8.59531	7.7594	8.40291	8.56303	9.48848	8.30387	8.9317	7.89513	8.06122	8.94435	8.68278	7.52363	8.49934	6.58174	5.36029	8.57748	7.5132	7.49083	7.74685	8.61141	7.59246	7.64654	8.33383	7.80566	7.75533	8.14927	7.63843	7.4727	5.84774	7.97355	8.62625	8.12855	7.88465	7.42275	8.01993	7.57637	7.87188	7.67949	8.62037	8.61657	6.45697	6.60678	6.909	7.44934	7.90728	7.91833	7.76626
ENSG00000110427	1.21446	1.21446	1.21446	1.21446	1.21446	2.19807	1.21446	1.21446	1.21446	1.21446	1.21446	1.21446	1.21446	1.21446	1.21446	1.21446	1.21446	1.21446	1.21446	1.21446	1.21446	1.21446	1.21446	1.21446	1.21446	1.21446	1.21446	1.21446	1.21446	1.21446	1.21446	1.21446	1.21446	1.21446	1.21446	3.02132	1.21446	1.21446	1.21446	1.21446	1.21446	1.21446	1.21446	1.21446	1.21446	1.21446	1.21446	1.21446	1.21446	1.21446	1.21446	1.21446	1.21446	1.21446	1.21446	1.21446	1.21446	1.21446	1.21446	1.21446	1.21446	1.21446	1.21446	1.21446	1.21446	1.21446	1.21446	1.21446	1.21446	1.21446	1.21446	1.21446	1.21446	1.21446	1.21446	1.21446	1.21446	1.21446	1.21446	1.21446	1.21446	1.21446	1.21446	1.21446	1.21446	1.21446	1.21446	1.21446	1.21446	1.21446	1.21446
ENSG00000110429	7.00151	6.14217	6.23162	6.44371	6.13449	6.63399	5.97162	6.01563	6.281	5.71489	7.2698	6.59173	6.0771	6.49337	5.23794	5.90031	6.65838	6.33276	5.69902	6.39834	6.22831	5.95324	4.90038	6.4954	5.79843	6.09119	6.08551	9.03363	5.41409	6.23015	6.46993	6.94465	6.46092	6.33066	6.2111	5.5538	7.11002	8.58862	6.25972	6.44384	6.42895	6.20356	5.55136	6.31344	5.88609	7.64494	6.20318	6.07167	5.77435	5.02085	7.05774	6.51645	6.33436	6.58197	5.45507	5.8671	5.23174	5.13976	5.07621	6.16304	6.25028	6.83331	8.90049	6.71526	5.97953	5.15714	8.38701	6.71872	6.48149	5.78671	6.08225	5.33885	4.13714	5.17399	7.00052	5.85963	5.88733	8.26043	6.24531	5.96298	6.35826	5.70517	6.52736	6.54207	3.87608	4.41107	5.23636	6.52579	5.98292	5.29868	5.62773
ENSG00000110435	4.06508	3.45746	5.37727	3.84974	5.2355	4.97156	4.32186	4.4578	4.82675	5.30802	5.00147	4.70536	3.78988	3.70879	3.43161	3.95041	4.72576	4.25023	3.23846	4.49027	4.61174	2.98553	1.21446	5.37274	4.4782	3.6891	4.01054	3.98292	4.1318	3.56152	3.61891	4.02398	3.70244	4.82407	5.33859	3.76148	3.03591	4.97705	4.76258	4.13175	4.78453	3.93422	5.28271	5.19986	3.95232	4.03835	5.32831	4.00556	4.34268	3.47975	5.0768	3.1029	4.12568	4.92931	4.20929	3.64268	2.68994	3.5704	3.52179	3.78454	3.15636	4.08858	2.68931	5.73764	4.94181	3.91064	3.34614	4.51016	4.45518	4.22042	4.37939	3.581	2.84985	4.05394	5.09416	4.77509	3.02302	4.34602	4.94023	4.09603	5.63577	4.48987	4.51891	4.53988	1.21446	1.21446	5.71402	3.16975	4.51295	3.90759	4.91952
ENSG00000110436	5.33833	5.88809	5.10769	4.38381	4.82465	4.51752	5.0926	4.51793	5.20429	4.10451	4.52535	4.84462	4.27929	5.54055	5.32054	3.95041	4.88055	3.76356	4.15025	5.64471	5.04456	3.32817	6.33605	4.09992	4.63626	3.84671	5.11052	4.8538	3.86143	4.14357	4.57374	3.72266	3.52335	4.97297	4.02646	4.65151	4.86074	4.66952	3.71301	4.66232	4.04902	3.37966	5.18067	5.19986	4.32435	5.16539	4.58033	4.50404	4.15417	6.15062	4.86309	3.74344	3.52645	4.24303	5.18292	4.76622	4.43245	4.94663	5.07621	4.57631	3.80881	4.28034	5.46521	3.97166	4.15779	5.15714	5.11996	3.86449	4.45518	4.05817	4.37939	4.24311	4.38956	5.10172	4.21688	4.46206	3.02302	3.81563	3.80228	3.91083	3.75094	4.12705	4.43814	4.00799	4.93009	4.41107	4.86032	3.16975	3.92659	4.14925	4.49559
ENSG00000110442	4.80628	5.86944	6.5633	6.16609	6.09297	6.28546	5.92112	5.61299	5.58983	6.29104	5.40946	5.2714	6.52619	6.45749	6.47227	6.18746	5.83099	5.73403	5.56883	5.53237	5.6454	5.35048	6.44531	5.81609	5.98488	5.625	5.53599	5.9229	5.82272	6.11576	5.43679	6.38026	5.3099	5.75833	5.15593	6.1878	5.47841	5.15048	7.20676	6.09472	5.77746	5.85716	4.82187	5.59022	6.00158	6.10868	5.8313	5.75964	6.26297	5.02085	5.90706	6.00134	5.63455	5.59294	6.04471	5.62589	5.8448	6.24779	6.78972	5.88415	6.06975	6.24685	6.27196	5.48529	5.83504	6.11059	6.38069	6.20332	5.88552	6.17221	6.41727	6.56956	6.99162	4.86001	6.07622	6.18563	6.55166	6.09602	5.99711	6.11084	6.63769	6.68845	6.10359	6.36352	6.61861	6.94022	6.14897	6.80706	6.39959	5.8623	5.81112
ENSG00000110446	6.89458	6.88871	6.26514	7.37275	6.75623	5.86693	6.15756	6.29627	5.96029	6.41504	4.96734	5.24659	6.54747	6.82905	9.14844	6.2758	6.35672	5.69734	7.86805	6.24067	6.18077	5.77319	7.90453	5.13985	6.83897	6.89253	6.41113	5.95676	6.83077	6.72214	7.62196	6.84808	6.6199	5.77458	6.58007	7.4633	6.25287	6.20225	6.82231	6.24885	5.66575	6.85	6.56404	7.3988	6.40385	5.61902	5.51624	8.03312	6.51567	8.07965	5.68705	9.04008	6.04393	5.75465	6.34881	6.87963	6.87112	8.10867	8.41384	6.23789	6.32541	7.27137	8.43329	5.79171	7.64751	7.60729	8.75386	5.26019	5.73502	6.44403	6.61636	6.87464	8.44873	6.97462	8.02797	6.73245	7.3426	7.31562	6.26687	5.89931	5.92616	8.20627	7.65493	5.67792	10.0863	9.51326	7.55319	8.84737	7.57684	7.55673	7.01992
ENSG00000110448	6.58635	5.73167	6.08918	6.74628	6.47326	5.72098	6.64339	6.13453	6.76484	6.2693	5.55407	5.6944	6.66893	4.46531	7.6087	6.00745	6.76492	6.07149	5.7237	5.55171	5.51712	5.54704	6.44531	6.09067	5.37735	6.13642	6.49944	6.41204	6.44998	5.80712	6.11326	6.73111	5.98094	5.63909	6.366	5.34854	5.89172	6.38628	5.45943	5.81326	6.12576	5.42657	7.1257	6.20619	6.41903	6.9492	6.67418	5.31374	6.21618	6.63016	6.58858	5.65264	6.08918	5.85152	6.41014	5.76078	6.2483	6.95847	6.78972	5.87479	6.50417	6.30594	6.36752	5.56202	6.15713	6.3195	6.66548	5.7497	6.22357	6.37792	6.18618	6.32895	7.78202	6.33921	6.47342	5.9586	6.93288	6.28977	6.32965	6.64478	5.76396	6.71126	6.31989	6.05094	7.76816	7.63526	6.50226	6.94891	7.08356	7.31088	6.93231
ENSG00000110455	4.41843	4.23128	3.48784	3.97426	3.96118	3.95462	3.05373	3.85257	4.31125	4.97214	3.53934	3.10583	4.05607	4.19804	4.14008	4.12681	3.02619	3.76356	5.59583	4.17425	3.59522	4.13179	1.21446	4.80934	2.96022	4.11624	4.27759	3.05481	5.38899	3.56152	4.10951	5.26236	5.55504	4.20393	3.33639	3.76148	5.11721	3.17803	3.71301	3.70321	4.16493	4.53999	6.9514	4.05767	3.30962	3.70499	5.24564	3.74225	4.58516	3.47975	4.74288	4.17589	2.81233	3.54423	4.06161	3.7228	3.60124	3.93326	5.80063	3.65537	3.15636	4.08858	4.59978	4.00938	4.33164	4.92018	3.34614	5.14452	3.58343	4.57898	4.18971	3.45332	4.13714	5.62387	3.64616	4.00613	4.00579	3.35821	3.74023	3.53255	3.40434	5.45742	4.0587	4.20858	6.6931	5.7867	3.81717	3.98788	5.13744	5.0281	3.56444
ENSG00000110484	1.21446	1.21446	1.21446	1.21446	1.21446	1.21446	1.21446	1.21446	1.21446	1.21446	1.21446	1.21446	1.21446	1.21446	1.21446	1.21446	1.21446	1.21446	1.21446	1.21446	1.21446	1.21446	1.21446	1.21446	1.21446	1.21446	1.21446	1.21446	1.21446	1.21446	1.21446	1.21446	1.21446	1.21446	1.21446	1.21446	1.21446	1.21446	1.21446	1.21446	1.21446	1.21446	1.21446	1.21446	1.21446	1.21446	1.21446	1.21446	1.21446	1.21446	1.21446	1.21446	1.21446	1.21446	1.21446	1.21446	1.21446	1.21446	1.21446	1.21446	1.21446	1.21446	1.21446	1.21446	1.21446	1.21446	1.21446	1.21446	2.13371	1.21446	1.21446	1.21446	1.21446	1.21446	1.21446	1.21446	1.21446	1.21446	1.21446	1.21446	1.21446	1.21446	1.21446	1.21446	1.21446	1.21446	1.21446	1.21446	1.21446	1.21446	1.21446
ENSG00000110492	1.21446	1.21446	1.21446	1.21446	1.21446	1.21446	1.21446	2.11094	1.21446	1.21446	1.21446	1.21446	2.29681	2.01721	1.21446	1.21446	1.93753	1.21446	1.21446	1.21446	1.94447	1.21446	4.08974	1.88657	1.21446	1.21446	1.21446	2.32303	2.33304	3.294	2.38614	2.77479	2.76058	1.21446	2.62403	1.21446	2.31076	1.21446	1.21446	1.21446	1.21446	1.21446	1.21446	1.21446	1.21446	1.21446	2.19536	1.21446	2.24055	2.89016	1.21446	1.21446	1.21446	1.63335	1.21446	1.99171	1.21446	1.21446	3.52179	1.79526	1.21446	1.21446	1.21446	1.21446	2.02427	2.17863	1.21446	1.21446	2.13371	1.96909	1.21446	1.21446	3.42914	1.21446	2.22547	1.21446	1.21446	1.21446	1.21446	1.21446	1.21446	2.84311	1.21446	1.21446	1.21446	1.21446	1.21446	1.21446	1.21446	1.21446	1.21446
ENSG00000110497	3.88104	3.3487	2.89662	4.08847	3.2288	3.36224	4.06289	3.40736	4.20351	4.10451	2.57877	2.98117	3.99418	3.42976	4.31339	3.22003	3.41744	3.11933	3.99388	3.54325	3.15233	3.89096	3.38932	3.57047	3.85714	4.85966	3.79879	3.30012	3.70326	3.78421	3.80268	2.99091	3.31628	3.87593	2.91087	3.51306	3.48392	4.19855	2.50195	3.57115	3.62804	3.25971	5.55136	3.55758	3.90899	3.50158	2.97401	3.21507	4.15417	3.47975	3.47084	6.51645	3.77579	3.64203	3.93953	3.64268	3.60124	4.52905	3.93155	2.48091	3.52236	4.08858	3.7544	3.46866	4.33164	3.80064	4.03814	3.70621	3.58343	3.93841	3.84574	4.08403	2.84985	3.06857	4.21688	3.83404	3.64509	4.05258	3.45883	3.97536	3.26516	4.59264	3.61186	3.66681	3.87608	4.89678	2.64081	3.98788	3.45614	5.0281	3.56444
ENSG00000110514	5.84526	4.99133	5.84498	5.8218	4.92319	4.97156	5.18134	4.63102	5.36126	4.73748	4.74339	4.70536	5.14079	4.68991	5.95813	4.59237	4.7581	5.45504	5.59583	4.93741	5.12239	5.03781	5.17982	4.72731	5.95544	4.78545	5.63304	5.38971	6.03144	5.70523	4.75886	5.53538	6.22678	5.00097	5.74635	4.31471	4.36068	5.945	5.45943	5.14074	4.55134	5.39989	6.34639	5.44026	5.34886	5.18745	4.61386	5.5739	5.7082	6.22004	4.65669	5.65264	4.75567	4.94795	5.72056	5.06435	5.74137	6.13941	6.58504	4.55285	4.53042	4.501	5.17865	5.17888	5.20039	5.43423	6.02536	4.76753	10.2209	5.35337	4.5465	5.50291	5.10099	4.98598	5.19151	5.15623	5.60874	5.18643	5.58118	5.25242	5.99043	6.06557	5.28811	4.8323	6.06637	5.54667	4.73176	5.66656	5.86945	6.01985	5.54135
ENSG00000110536	3.81378	4.5481	4.77515	4.08847	4.95458	5.3947	4.39854	4.73575	4.67485	5.83828	5.21995	4.81106	5.97079	5.26346	3.9421	4.70659	4.69268	5.08007	5.19764	4.27203	3.92713	5.03781	5.41349	4.86151	4.20193	4.85966	4.27759	4.53068	4.7242	5.04698	5.26489	5.53538	4.45795	4.58537	4.02646	3.76148	6.2395	5.47758	5.32336	4.22095	5.50185	4.26962	5.18067	3.97119	4.74489	5.61902	5.42535	5.5739	4.50887	3.88489	4.78409	4.50541	5.32926	4.86207	4.57706	3.87013	4.34005	4.66139	5.22529	5.32041	4.96817	5.96455	5.28067	5.00617	4.27606	4.27963	4.28608	5.53721	4.79877	4.27057	4.8942	4.69022	5.57364	5.06417	4.47271	4.46206	5.60874	4.91865	5.4171	4.90746	5.27139	5.5617	5.09232	5.50861	5.52855	6.1722	5.23636	6.24048	5.88622	5.39406	5.6554
ENSG00000110583	5.45073	5.38267	5.31448	5.9159	4.98529	5.67414	5.2027	4.26029	4.75283	5.02523	5.0348	5.51927	6.68821	5.26346	5.32054	5.65862	5.61978	5.36425	4.41858	5.18101	5.88689	5.32688	1.21446	5.52551	4.63626	4.70717	5.63304	4.53068	5.64353	4.77129	3.80268	3.47677	4.94666	5.8984	4.48406	4.92345	5.94214	4.61112	5.39301	4.66232	4.92113	5.6238	5.70605	5.23677	5.04947	5.31314	6.10134	4.66266	5.52813	5.16916	5.17275	3.1029	5.61919	5.34905	4.86867	5.33583	5.87769	4.89397	4.24676	5.47723	5.21023	5.01034	5.80992	5.258	5.51739	4.81315	5.24092	5.3412	4.89702	5.10271	4.76514	4.79573	6.07786	4.86001	4.87699	5.08269	5.00632	3.93919	4.53795	5.25242	4.57173	3.6346	4.0587	4.53988	3.87608	5.25829	5.13863	2.8474	5.16526	4.83714	4.49559
ENSG00000110619	6.30535	6.65857	5.17999	4.70057	5.44842	6.8387	5.99622	5.88601	6.64815	7.43582	6.11615	6.23722	7.01273	6.63929	7.6411	6.64142	6.27029	5.85553	7.03047	6.20452	5.26639	6.25723	7.40715	6.1648	6.66814	6.46654	6.48221	6.81392	6.82145	6.46626	5.93389	6.63307	7.07677	6.02603	6.7014	6.74263	6.95515	6.4372	5.94957	6.33004	6.49573	6.32173	7.7755	6.58003	6.83571	6.56018	6.00435	6.07167	6.43626	6.86489	5.31962	7.68656	6.89524	6.41869	6.90145	6.71875	5.97207	6.72357	7.37075	6.80361	6.66317	6.82323	7.55734	6.41155	6.46991	6.79541	1.21446	7.00972	6.10591	5.54669	6.52025	6.44624	7.80359	6.62259	7.02704	6.75621	7.0505	6.28977	5.75919	6.97298	6.4372	6.64173	6.89988	6.62022	8.46483	8.30847	7.16536	7.13003	6.74091	7.96552	6.83902
ENSG00000110628	2.68175	3.22999	3.70604	2.2583	1.21446	2.9785	2.94771	3.53328	2.31143	3.76642	1.21446	4.23194	1.21446	1.21446	2.57347	3.10667	1.93753	1.97891	1.21446	2.64985	1.21446	5.06664	3.38932	4.44825	1.21446	3.05868	1.21446	1.21446	2.33304	2.95564	1.21446	1.21446	1.21446	2.24064	1.21446	2.80219	3.03591	2.51042	2.50195	1.21446	1.21446	1.21446	4.95175	4.42419	2.28689	2.71727	2.72544	2.27296	3.35555	2.89016	1.21446	3.74344	4.21133	5.46331	3.1537	1.21446	2.2795	2.84567	1.21446	2.69561	2.83577	2.81749	1.21446	1.21446	2.77781	2.55479	3.34614	1.21446	1.21446	3.31399	2.65907	1.21446	3.42914	3.06857	3.78086	3.63713	4.65406	2.92929	2.2063	3.12614	3.10902	3.81912	1.21446	4.53988	1.21446	1.21446	3.16322	2.39826	1.98756	1.21446	2.95799
ENSG00000110651	7.39245	6.33108	7.94453	7.66203	7.2596	7.07903	7.40975	7.28856	7.5941	8.16918	6.74659	6.80157	8.1763	7.09337	8.53239	6.82822	6.70029	7.44852	8.22367	7.04156	6.99781	6.60913	7.69939	7.32646	7.66297	7.43498	7.69723	7.80303	7.81567	6.91679	7.30545	7.79994	7.69209	6.24001	7.02733	6.9135	7.76073	7.52964	7.47038	7.12785	7.59701	7.1585	8.72458	6.50661	7.3724	7.1695	7.15811	7.09307	8.03174	7.79145	7.23789	7.55226	7.11883	7.27544	7.69115	7.68714	7.6565	8.55046	9.29908	7.25637	7.98545	7.95927	7.5874	7.48818	7.57553	7.09698	8.30649	7.83848	7.46829	7.31459	7.64755	7.6988	8.61654	7.21533	7.61265	7.09105	8.56537	7.87917	7.70989	8.02677	7.52701	7.89394	7.14618	7.42164	8.978	8.94938	7.68835	8.00779	8.01778	8.67771	8.05771
ENSG00000110660	2.49791	2.59106	3.22635	2.2583	2.50699	2.9785	2.17956	2.11094	1.21446	1.21446	2.34151	2.8422	1.21446	2.01721	1.21446	1.21446	2.77158	3.52473	2.44371	1.954	1.94447	1.21446	1.21446	2.66863	1.21446	3.05868	2.55367	2.74787	2.33304	3.294	3.15133	2.50774	1.21446	2.63802	2.62403	1.21446	1.21446	3.17803	1.21446	2.84625	3.00923	2.3704	1.21446	1.21446	2.44396	3.16993	1.21446	1.21446	2.6379	1.21446	4.46679	1.21446	3.12932	3.09456	2.6916	1.21446	2.2795	1.21446	1.21446	2.95588	3.52236	3.86604	2.68931	3.72056	3.33814	3.05211	1.21446	2.33461	2.13371	2.67747	1.21446	2.49271	2.84985	3.06857	1.21446	2.76307	2.3024	1.21446	2.592	3.24035	1.21446	1.21446	2.64353	2.11905	1.21446	1.21446	3.16322	2.39826	3.13862	1.21446	2.12506
ENSG00000110665	5.61405	5.4344	6.32991	6.06022	5.3809	6.34641	5.82825	5.76829	6.02417	5.30802	5.19071	4.59116	5.87297	6.17767	6.6737	5.76721	5.02015	5.90461	6.10792	5.90736	5.31134	5.87418	6.73073	5.63403	5.65918	5.23845	5.19788	6.05382	5.2284	5.12819	5.26489	5.8167	5.84023	5.08182	5.20382	5.89292	5.78525	5.26801	5.82932	5.38892	5.36535	5.47847	5.70605	5.37558	5.02975	5.18745	5.81708	5.72436	5.7082	5.74211	5.83089	5.77851	5.70898	5.78595	5.3013	5.90087	5.46641	6.13941	6.34638	6.21584	5.62213	6.3627	6.00097	5.41805	5.69548	5.32197	6.27171	6.54774	5.68113	4.72906	6.10895	6.01841	6.33668	5.13831	5.48797	5.83006	6.12062	5.9884	5.681	5.55108	5.66234	4.86263	5.31081	6.09144	7.12842	7.21084	6.07187	6.24048	5.41726	6.43224	6.01701
ENSG00000110675	7.35261	7.6907	6.8549	7.10662	7.12888	7.2953	6.95056	6.70754	6.64815	6.17888	7.07629	7.97353	5.69352	6.40822	6.23803	6.83654	6.85672	7.0802	6.3168	7.20896	7.15971	7.73999	6.33605	7.2891	6.87083	7.00239	7.10576	6.38744	6.96387	6.23015	6.14659	5.93909	6.46092	6.9539	6.94549	6.43243	6.29226	6.97395	5.995	5.49856	6.78984	6.50772	5.8457	6.71652	6.373	7.01828	6.45326	6.66175	6.62713	7.0667	7.04937	5.77851	6.33436	6.91687	6.97937	6.79247	6.85471	6.387	5.89245	6.16304	6.39681	6.03613	6.22169	6.6756	6.50613	7.07412	6.86618	6.53635	6.8781	6.8456	7.06086	6.41369	5.92861	6.99463	5.04289	6.48008	5.64916	6.06986	5.98415	6.45868	6.56924	6.43803	5.7363	6.89629	5.35545	3.6621	6.19817	5.09681	5.39396	5.64717	6.03817
ENSG00000110680	1.21446	1.21446	1.21446	1.21446	1.21446	1.21446	1.21446	1.21446	1.21446	1.21446	1.21446	1.21446	1.21446	1.21446	1.21446	1.21446	1.21446	1.21446	1.21446	1.21446	1.21446	1.21446	1.21446	1.21446	1.21446	1.21446	1.21446	1.21446	1.21446	1.21446	1.21446	1.21446	1.21446	1.21446	1.21446	1.21446	1.21446	1.21446	1.21446	1.21446	1.21446	1.21446	1.21446	1.21446	1.21446	1.21446	1.21446	1.21446	1.21446	1.21446	1.21446	1.21446	1.21446	1.21446	1.21446	1.21446	1.21446	1.21446	1.21446	1.21446	1.21446	1.21446	1.21446	1.21446	1.21446	1.21446	1.21446	1.21446	1.21446	1.21446	1.21446	1.21446	1.21446	1.21446	1.21446	1.21446	1.21446	1.21446	1.21446	1.21446	1.21446	1.21446	1.21446	1.21446	1.21446	1.21446	1.21446	1.21446	1.21446	1.21446	1.21446
ENSG00000110693	7.30569	6.27554	8.67482	7.29328	7.5829	5.96094	6.3319	5.90844	7.19734	6.9264	5.66436	6.38057	5.57399	6.81967	5.32054	6.40453	6.9077	6.51225	5.56883	6.55008	7.44248	8.0548	8.81122	6.47057	6.34412	7.1998	7.11697	6.52913	6.37544	8.54795	6.66652	6.05188	7.52998	8.64863	8.21466	8.68839	5.3346	6.27871	5.35861	7.41497	5.54461	6.07483	8.82908	5.85005	5.67447	6.65791	4.85691	8.55804	7.17151	9.66064	5.26267	7.05268	6.79646	6.76044	6.46897	6.81918	6.1168	7.43236	5.07621	5.47723	5.52333	5.90843	6.11556	5.61099	6.44525	7.57509	7.3408	6.36663	5.47481	6.92489	5.68086	5.59304	5.57364	6.66067	5.56252	6.37147	4.80557	8.83814	7.32985	6.49141	5.27139	7.98093	5.35514	5.05434	5.35545	4.41107	4.97823	4.86977	5.81793	5.48348	5.85949
ENSG00000110696	7.57169	6.98702	9.96034	8.07567	7.30269	7.89362	7.06534	8.241	7.88788	8.30885	8.59243	9.82792	7.02036	9.94735	10.0521	9.32594	9.2624	9.71244	8.12541	7.7332	10.0392	10.0149	7.94227	8.55619	7.78501	8.25087	9.84959	7.72668	9.66504	9.98384	10.4342	7.66477	11.1492	10.809	10.3512	10.8079	8.19026	8.27568	11.3429	10.552	10.9963	10.6616	12.7216	10.0687	7.88239	7.74835	8.2073	10.4868	8.20933	11.4922	7.91334	10.9122	9.69763	9.14846	7.51053	7.57675	9.56257	7.38571	10.1198	7.72524	7.8343	7.77827	6.91797	8.29372	7.6092	9.08329	10.5222	8.45513	7.9668	7.95525	8.29587	8.23402	5.35671	9.78431	6.79989	7.8298	7.05801	8.12105	9.79826	9.74349	10.1204	9.08143	7.23164	8.18105	5.94958	6.60678	7.59967	6.88982	7.26738	5.39406	6.98769
ENSG00000110697	3.74305	3.45746	2.89662	3.97426	2.98993	2.58093	3.15135	3.26805	2.73245	3.76642	2.57877	2.27535	3.45863	3.52939	4.31339	3.67335	2.90569	2.99397	3.90854	3.54325	2.78549	2.50361	1.21446	2.79542	3.71992	3.77019	4.19413	2.74787	3.52413	3.56152	3.40591	2.77479	3.86058	2.79168	3.14161	1.21446	2.89349	2.9944	2.768	3.07015	3.00923	3.12735	6.03263	1.21446	2.99905	2.1898	2.19536	3.41513	3.67685	3.88489	3.24239	1.21446	3.21914	3.09456	4.06161	3.26305	4.60087	4.13089	6.06018	3.10241	3.71991	3.26804	4.51808	2.83625	4.09468	3.54972	2.78412	2.92789	2.97326	3.41	2.65907	4.08403	5.23455	3.70128	3.49645	2.76307	4.1272	3.52868	3.10029	3.61715	3.40434	2.39501	3.82144	3.0406	5.35545	5.25829	3.81717	3.42604	3.78716	4.76734	3.13874
ENSG00000110700	9.09921	8.65565	10.634	9.51244	9.52843	9.07368	9.07321	10.1131	10.2832	10.4984	9.26191	8.45571	9.77654	9.82371	10.8692	8.60321	9.34922	9.72386	11.0967	8.55488	8.58024	8.63381	11.431	9.1529	9.38048	9.45577	9.68997	9.38363	9.09582	10.5327	10.0101	11.349	10.0847	9.5595	9.15873	10.2417	10.712	9.83363	10.6445	9.73552	10.24	9.06734	10.9102	9.77891	9.97065	10.7976	10.9641	10.0658	9.49339	10.2594	10.25	10.8055	10.6367	8.32122	9.45595	9.9977	9.60731	10.5242	11.3749	10.2142	11.1203	10.5233	10.6066	10.0358	10.0518	10.0598	10.9986	9.87868	10.1948	9.03584	10.4089	10.324	11.2825	9.46032	9.73496	9.67179	9.90664	10.7521	9.89563	10.1172	10.0266	10.8718	10.1531	9.89331	12.2282	12.6411	10.8018	11.3625	9.82144	9.93754	10.1425
ENSG00000110711	6.71765	5.73167	6.78734	6.21623	6.3495	6.0854	6.39798	6.62876	6.58606	6.70142	5.82492	5.65728	6.94221	6.57377	7.6087	6.20041	6.27029	6.09985	6.82946	6.14217	5.84173	5.79052	7.65461	6.32116	7.00609	6.19459	6.21639	6.79534	6.25586	6.66908	6.57157	6.44774	6.74346	5.62122	6.23427	6.16714	6.84475	6.63915	6.38438	6.515	6.20775	6.07483	7.06991	6.36422	6.3962	6.48228	6.53362	6.25574	6.67978	7.21	5.7085	7.40417	6.23722	6.06212	6.6641	6.41459	6.80435	7.38571	8.21513	6.1398	6.74204	6.37655	6.78588	6.36955	6.18719	6.25995	7.3408	6.34067	6.49715	6.23582	6.45935	6.89835	8.11094	6.47367	6.6373	6.13818	6.73154	7.03405	6.24531	6.8522	6.52656	6.9976	6.36384	6.36352	8.02034	8.58714	6.66852	7.40783	6.5648	7.37055	6.77749
ENSG00000110713	6.51592	7.11111	6.23162	7.03862	6.47326	6.54146	6.37941	6.77005	6.70767	6.2693	6.49569	6.7672	6.06239	5.7332	6.60964	5.91611	6.17833	6.23386	6.69884	6.81267	6.67673	6.25723	6.44531	6.24511	6.85498	6.27767	6.13047	6.28459	6.40072	6.49705	6.79814	6.34529	7.80037	6.73912	6.79784	6.05916	5.95857	6.81625	6.79691	6.53226	6.28532	6.72696	6.0899	6.91113	6.82436	6.48228	7.15246	7.35726	6.51567	6.68026	6.67815	7.19471	6.72664	6.11645	6.51854	6.65099	6.71628	6.69324	6.27999	6.39002	6.39681	5.98278	6.0594	6.30415	6.76709	7.39317	6.62176	6.52487	6.67286	6.37792	6.43846	6.5397	6.07786	5.92475	6.97352	6.56324	6.07689	6.46051	6.42856	6.73865	6.80178	6.35355	6.79145	6.15012	6.83144	7.57264	6.59698	6.94891	6.34002	6.40965	7.08231
ENSG00000110717	5.63322	5.05895	7.22195	5.22822	5.10193	5.20972	5.54094	5.9737	5.36126	5.4309	3.951	4.37759	6.29412	4.64775	8.00697	5.22264	4.96594	4.61047	7.84578	4.64342	4.78182	4.28847	8.83147	4.41355	5.42116	5.26591	4.86545	5.66048	6.25586	5.12819	6.14659	6.89717	5.41303	4.15436	5.68031	4.92345	5.05728	5.30513	5.4266	4.59769	4.85446	6.14063	7.04118	5.44026	5.18042	5.96323	5.22421	5.82769	4.65755	7.0667	5.26267	5.89424	4.98955	4.65035	5.38025	5.43148	5.17982	7.34728	8.8509	5.33415	5.57358	5.74709	7.52663	4.72275	4.6693	6.51894	7.67608	5.46681	5.15671	5.33019	5.56983	6.22019	8.75582	5.02561	5.40933	4.86577	5.90412	5.41191	5.20964	5.42091	5.16372	7.35695	5.37681	5.13431	9.89456	7.57264	7.18987	8.3375	5.65129	5.9274	5.59951
ENSG00000110719	7.62522	7.62006	7.07861	7.24582	6.85053	6.80292	6.67418	7.56724	7.08215	7.03342	6.68523	6.2246	8.29106	7.65423	8.51502	6.79446	6.87879	6.30866	7.32427	7.62802	6.83856	7.09346	9.05465	6.51981	7.36043	7.06606	7.03664	8.29456	6.93822	6.93937	6.73383	7.02414	6.78241	6.73912	7.06657	7.08837	6.97141	8.19912	6.45105	6.515	6.71709	7.06846	8.54189	6.58003	6.66165	6.39047	8.25546	6.4408	7.42895	8.18748	6.44281	7.86712	6.69773	6.34012	6.87451	7.73932	6.75215	7.68438	8.98189	7.81102	7.12494	7.3436	8.77114	7.04367	7.72633	7.10827	8.34731	6.03538	6.68658	7.12617	6.57868	6.83832	9.26354	7.80251	8.10463	6.50834	7.26685	7.22379	6.79019	6.37927	6.3744	6.9976	7.20169	6.94679	9.99363	9.23867	7.74734	8.12342	7.49187	8.54419	7.61974
ENSG00000110721	4.37308	4.10749	4.95109	4.55104	4.82465	4.36708	4.63819	3.94429	4.89703	4.67223	5.0348	4.90945	4.22674	4.19804	5.61029	3.95041	4.78971	4.14362	4.41858	5.07783	4.9046	4.13179	4.08974	4.98414	3.39477	4.34192	5.01748	3.98292	4.24952	4.55248	5.26489	4.02398	4.80166	4.85512	3.14161	3.64299	4.45728	3.60967	4.10086	5.14074	4.46422	4.14498	2.69039	4.28886	4.44928	5.02533	5.42535	4.73578	3.9361	4.45215	5.47805	4.17589	3.93672	4.04702	4.52205	4.80259	4.1347	4.22007	3.52179	5.11271	5.33214	4.89907	4.01846	5.02441	3.44653	4.27963	3.73589	4.55643	4.89702	4.72906	4.08426	4.24311	2.84985	4.12962	3.90344	4.11	4.00579	3.67976	4.67428	3.34519	4.73179	4.59264	4.8343	5.41583	3.21167	4.41107	4.66284	5.02507	5.13744	3.61413	4.36631
ENSG00000110723	4.00641	3.97159	4.2067	6.42252	4.47993	4.51752	4.15466	5.86322	3.81886	4.00076	4.42777	4.28219	3.14085	2.92986	3.07631	3.88622	3.41744	3.68856	2.44371	2.94097	3.0419	3.59866	1.21446	3.86064	3.39477	3.91919	3.40242	2.74787	4.55296	3.56152	3.80268	2.99091	3.70244	3.52606	3.91368	3.76148	2.89349	3.17803	1.21446	4.22095	3.45255	4.32801	2.69039	3.67338	3.0842	4.2655	2.72544	2.68122	3.67685	2.89016	4.30546	3.1029	4.16916	3.38255	3.54804	3.93825	4.88746	3.5704	2.92377	3.16964	3.80881	3.13528	2.98688	3.6254	6.59847	3.681	2.78412	4.0722	4.24593	4.27057	3.38472	3.80486	4.13714	2.68682	3.13347	3.95113	3.26519	3.35821	3.80228	4.15265	3.64506	3.16481	3.05567	4.05049	3.21167	1.21446	3.94078	3.16975	3.45614	4.03368	2.48251
ENSG00000110756	4.06508	3.65138	4.67828	3.71276	3.89684	3.90021	2.83143	5.79262	2.31143	5.3911	4.52535	6.18608	3.36112	4.51317	4.31339	6.12086	3.78382	6.22101	2.6995	4.846	3.15233	4.42939	1.21446	4.2259	3.85714	3.84671	5.06476	3.5061	4.64117	3.78421	4.10951	2.50774	3.31628	4.38631	5.46176	4.0655	6.54136	2.77794	5.173	5.69552	5.26654	6.33584	2.69039	2.12194	4.22278	3.16993	1.21446	2.68122	6.33042	2.89016	1.21446	3.74344	4.57521	3.54423	3.22836	3.64268	3.89374	2.56821	4.72125	3.6998	4.30877	2.04628	2.98688	4.36828	2.77781	3.40408	5.11996	3.42737	4.16861	2.97312	5.06822	4.79573	1.21446	2.68682	2.22547	3.77152	3.14993	1.21446	3.292	3.00043	3.10902	2.39501	2.79769	3.42462	1.21446	1.21446	4.15906	2.8474	2.52414	2.28621	2.12506
ENSG00000110768	2.68175	2.02888	3.89388	1.21446	2.98993	3.08598	1.21446	2.11094	5.4571	2.21864	6.22082	5.91475	3.54943	1.21446	4.46763	3.10667	2.61958	1.21446	1.21446	3.46041	5.76316	1.97493	1.21446	3.86064	1.21446	5.39586	2.17779	1.21446	3.31701	3.294	1.21446	2.14373	1.21446	6.10523	5.86997	5.73334	3.27936	1.21446	2.13944	2.5687	5.81285	5.45275	3.22682	2.12194	5.59638	1.21446	3.77859	5.75964	5.44927	1.21446	1.21446	1.21446	2.37169	1.63335	5.41065	5.09394	5.12594	2.1886	1.21446	1.79526	2.05646	1.21446	1.21446	2.74051	1.21446	1.21446	1.21446	3.31964	6.02176	2.97312	2.25638	4.98583	1.21446	1.21446	1.21446	2.89659	1.21446	1.21446	5.86196	5.30261	2.46147	1.21446	1.21446	1.21446	1.21446	1.21446	5.41385	1.21446	2.52414	2.28621	1.21446
ENSG00000110777	5.63322	5.02554	5.88867	4.62778	4.43588	5.70553	4.32186	5.71836	5.1479	4.917	4.57173	5.00148	3.78988	3.70879	5.90569	4.51076	4.9933	4.86454	6.34885	4.87712	4.87489	5.03781	4.55242	5.05296	5.08196	4.5363	5.66398	4.43691	5.1706	4.29349	5.68418	6.15647	4.45795	4.42843	4.56008	4.15361	4.36068	5.71652	5.55363	5.22833	4.46422	5.25852	5.07079	3.29037	5.4262	4.9237	4.93832	5.53368	4.91504	5.42636	4.86309	4.50541	4.50957	4.3316	5.25176	4.38844	4.95092	5.30988	5.70255	5.38785	5.04161	5.63621	5.06879	6.64071	5.04434	4.92018	4.98781	3.52694	5.30686	4.53884	5.01254	5.11343	5.23455	4.67259	5.32613	4.97835	4.65406	5.18643	4.7064	4.73483	4.32552	5.01781	6.60265	4.99128	5.82247	6.1722	4.66284	5.92416	6.31548	5.0281	5.132
ENSG00000110786	1.21446	1.21446	1.21446	1.21446	1.21446	1.21446	1.21446	1.21446	1.21446	1.21446	1.21446	1.21446	1.21446	1.21446	1.21446	1.21446	1.21446	1.21446	1.21446	1.21446	1.21446	1.21446	1.21446	1.21446	1.21446	1.21446	1.21446	1.21446	1.21446	1.21446	1.21446	1.21446	1.21446	1.21446	1.21446	1.21446	1.21446	1.21446	1.21446	1.21446	1.21446	1.21446	1.21446	1.21446	1.21446	1.21446	1.21446	1.21446	1.21446	1.21446	1.21446	1.21446	1.21446	1.21446	1.21446	1.21446	1.21446	1.21446	1.21446	1.21446	1.21446	2.04628	1.21446	1.21446	1.21446	1.21446	1.21446	1.21446	1.21446	1.21446	1.21446	1.21446	1.21446	1.21446	1.21446	1.21446	1.21446	1.21446	1.21446	1.21446	1.21446	1.21446	1.21446	1.21446	1.21446	1.21446	1.21446	1.21446	1.21446	1.21446	1.21446
ENSG00000110799	2.83931	2.59106	3.22635	4.55104	2.50699	2.19807	1.90313	1.21446	2.31143	1.21446	1.21446	2.6844	1.98856	1.21446	3.07631	1.21446	1.21446	1.21446	1.21446	2.24948	2.45393	2.50361	1.21446	1.21446	1.21446	2.00958	2.17779	2.32303	2.01507	2.48072	2.38614	1.21446	2.33261	2.45898	1.21446	1.21446	1.21446	1.21446	5.35861	1.21446	1.21446	3.48952	1.21446	2.4783	2.09659	3.07159	1.21446	1.21446	2.24055	1.21446	1.21446	3.74344	1.21446	2.22345	1.21446	1.99171	1.21446	2.84567	1.21446	2.48091	3.29019	2.61911	2.27903	2.05672	2.3456	1.21446	1.21446	1.21446	1.21446	1.96909	1.21446	1.21446	5.23455	2.43295	3.64616	1.93329	1.99264	2.63982	2.41807	2.51504	1.21446	2.84311	3.68538	1.21446	3.87608	3.6621	2.24272	3.16975	1.21446	2.28621	2.48251
ENSG00000110801	6.72659	7.14247	7.18742	6.74628	6.78256	7.0549	6.76994	7.37153	6.80172	7.27065	7.33116	7.16707	7.19899	7.44429	7.86333	7.27637	7.03105	6.80692	6.88513	6.97876	7.12875	7.02931	8.33171	7.04758	7.02037	7.24176	7.07161	7.22818	6.73468	7.16689	7.03004	7.75406	6.74346	7.08982	7.04053	8.34223	7.38342	7.03029	7.26348	6.97225	6.92517	6.68349	5.91075	6.8882	7.22049	6.9492	7.55015	7.22492	7.17151	7.02854	6.6997	8.02757	7.27372	7.22881	7.17749	7.14884	7.09714	7.21479	7.37075	6.95762	7.00216	6.98557	6.82005	7.43828	6.88176	6.75286	6.82822	7.42843	6.40054	7.27882	7.00515	7.21394	7.23334	6.93375	7.32286	6.74042	7.26036	7.37018	6.84134	7.08443	7.31774	6.92142	7.05532	7.19442	8.15815	9.68588	7.00883	10.0637	6.8215	6.98409	7.08231
ENSG00000110811	2.83931	1.21446	2.43567	2.66164	1.21446	1.91657	1.90313	1.21446	1.21446	2.60855	1.21446	1.21446	1.21446	1.21446	1.21446	1.97325	2.22687	1.21446	2.09641	1.21446	2.2364	2.68815	1.21446	2.15675	2.26185	1.21446	1.21446	1.21446	2.56874	2.95564	2.38614	1.21446	1.21446	1.94756	1.21446	1.21446	1.99875	2.14571	1.21446	1.21446	1.21446	2.3704	1.21446	1.21446	1.843	2.1898	1.21446	2.27296	1.21446	1.21446	2.3596	1.21446	1.21446	1.80482	1.21446	2.30113	1.21446	2.56821	1.21446	2.03048	2.63548	2.3756	1.21446	1.81419	1.21446	1.21446	2.78412	2.57059	1.21446	1.21446	2.25638	2.49271	1.21446	1.21446	2.22547	1.93329	2.3024	1.21446	1.21446	1.98196	1.21446	1.21446	1.21446	2.6129	1.21446	1.21446	1.21446	2.39826	1.98756	2.69889	1.21446
ENSG00000110841	3.50548	3.45746	3.70604	5.27641	4.8911	3.08598	4.63819	5.20467	4.75283	5.02523	5.00147	4.84462	4.51606	2.92986	3.43161	3.88622	2.44258	4.14362	3.72006	4.44925	5.01764	5.77319	4.55242	5.26102	4.30018	3.98804	5.4319	1.21446	2.92564	1.21446	2.83141	2.50774	4.35717	4.65777	3.14161	4.23647	5.43206	3.33831	2.98337	2.84625	2.70856	6.0579	1.21446	3.78004	4.07473	2.84755	4.27888	3.41513	4.04941	3.47975	2.3596	4.7724	3.65688	3.12998	6.20909	2.87957	2.98761	5.18422	1.21446	3.10241	2.63548	2.98677	5.17865	2.6359	2.02427	4.10734	5.35245	3.42737	4.45518	5.58633	2.65907	5.62187	1.21446	2.89304	3.64616	3.63713	4.1272	2.24199	4.38706	3.7719	3.53014	4.48987	3.94517	2.6129	1.21446	1.21446	5.53388	1.21446	3.01228	1.21446	3.56444
ENSG00000110844	3.21575	2.02888	3.48784	2.66164	3.11507	2.9785	3.32652	2.11094	2.73245	3.76642	2.77238	2.50027	3.25571	1.21446	4.14008	2.98197	2.90569	3.11933	2.90717	2.64985	2.2364	3.22394	3.38932	2.90961	3.39477	3.41156	3.6792	3.30012	2.92564	3.294	3.40591	2.99091	3.70244	2.63802	3.50568	2.53109	4.36068	2.9944	2.13944	2.18897	2.70856	2.97932	5.28271	2.4783	2.90749	3.93596	3.65226	2.27296	3.15948	2.89016	1.21446	3.1029	3.21914	2.615	3.29888	3.26305	2.68994	3.06951	3.52179	3.16964	4.11606	3.38834	4.01846	3.15691	3.63982	2.17863	2.78412	2.76323	3.99978	3.09734	2.95171	2.49271	4.13714	3.06857	3.64616	3.40632	2.72044	3.35821	2.41807	3.12614	2.72042	5.28524	2.46388	2.84627	3.87608	5.7867	2.93044	2.8474	3.35871	4.03368	3.56444
ENSG00000110848	1.21446	1.21446	1.21446	2.9547	1.977	4.55275	3.40593	4.18776	4.50472	3.76642	4.78325	4.23194	3.99418	3.86717	1.21446	4.66953	3.71809	3.52473	4.88294	2.64985	4.1448	3.32817	1.21446	4.51519	2.66638	2.91485	2.82865	4.33646	3.52413	3.97556	4.24073	5.43898	4.552	3.15963	4.02646	3.51306	4.89543	2.9944	5.09145	4.59769	4.46422	4.00809	1.21446	3.55758	4.03512	3.70499	5.15792	4.32532	3.67685	3.88489	5.45283	3.74344	3.71764	3.7766	1.83929	3.64268	2.68994	2.84567	1.21446	4.52899	4.24744	4.15547	1.21446	4.24816	2.77781	1.21446	3.73589	5.78867	3.58343	3.99959	3.38472	3.15312	1.21446	3.59674	3.32764	3.22631	3.72527	4.34602	4.50171	4.20706	4.62711	2.84311	4.16364	5.03363	3.21167	1.21446	2.93044	3.64034	3.63182	3.61413	3.29668
ENSG00000110851	5.19066	5.53259	4.67828	5.12666	5.5129	5.64204	5.24447	4.68435	5.36126	5.46963	5.16086	5.7126	5.08345	5.26346	5.47272	5.62052	5.21851	5.98287	5.23252	5.45227	5.31134	6.0135	4.90038	5.80287	5.42116	5.3708	4.43096	5.43853	5.1706	5.47682	4.75886	5.0169	5.19876	5.40837	5.71371	4.7666	5.50104	5.74377	5.85419	5.8687	5.41231	5.47847	5.28271	4.60557	5.02975	5.18745	5.78822	5.72436	5.60289	5.64438	5.86948	4.99708	5.14817	5.62215	4.86867	5.72351	5.23174	5.49754	4.90975	4.96126	5.17806	5.35718	4.2401	5.93311	5.79653	5.6354	4.49669	5.05117	5.23375	5.37618	4.83114	5.33885	4.13714	5.51701	5.2378	5.79987	5.52433	6.06986	5.35796	5.50898	6.11097	5.74997	4.89581	5.81733	4.32083	4.41107	4.79749	4.78527	5.3462	4.96724	4.72331
ENSG00000110852	4.27775	5.27323	5.65561	5.97538	5.63378	6.67416	5.18134	6.77005	6.17247	6.2693	7.71046	6.3919	6.89321	7.03778	4.60666	5.86817	6.22504	6.2466	5.08759	5.58964	5.73048	7.04381	5.79057	7.32184	5.65918	4.82304	5.39545	5.23237	5.70577	5.20504	4.99795	6.70377	5.91231	7.20207	5.20382	6.64148	7.20244	5.19073	6.73138	5.72587	6.64047	4.92542	3.89445	6.42924	5.88609	7.68411	7.65362	6.04334	6.0393	4.85533	7.85693	4.7724	5.70898	6.13276	5.34919	5.70451	4.95092	4.52905	4.24676	7.07651	6.51704	5.85003	5.77546	5.44533	4.83134	4.6358	4.67992	6.8441	5.93239	5.04685	5.97023	5.50291	4.6035	5.489	5.66755	5.94487	5.5459	5.53193	6.12065	5.48747	5.63577	5.15777	5.70242	6.44388	4.65794	5.25829	6.14897	5.29267	5.57053	5.39406	6.13954
ENSG00000110871	3.31967	3.97159	4.57432	4.62778	4.64355	5.25294	4.47126	4.78535	4.50472	3.6322	5.00147	5.00148	5.30019	4.95448	4.95695	3.95041	4.69268	4.86454	5.59583	4.56892	5.07098	4.67495	5.17982	5.13985	4.63626	4.44246	4.96858	4.53068	4.24952	4.42893	4.75886	4.27126	4.1309	4.20393	4.4037	5.45484	5.35959	5.02242	4.70873	4.38392	4.04902	5.16648	3.6019	4.71474	4.32435	5.74314	5.18036	5.0538	4.72643	4.85533	5.14148	4.7724	4.66831	4.673	3.65702	4.28875	4.60087	4.7232	4.50384	5.11271	5.2417	4.97421	4.51808	4.95	3.88602	4.01248	4.49669	4.46232	4.89702	4.22042	4.28775	4.24311	4.13714	4.51376	4.30743	4.74353	5.23643	4.97637	4.46452	4.8409	4.57173	5.45742	5.24162	5.31663	5.52855	5.54667	4.97823	5.51807	5.44018	4.14925	4.72331
ENSG00000110876	9.44735	9.86622	9.32946	9.97756	9.43471	8.5727	9.38599	9.95531	9.20839	9.40428	7.91132	8.18674	9.87023	8.94441	10.4312	9.08897	9.04391	8.8584	9.25113	8.63396	9.15863	8.13488	11.1777	8.34489	9.56459	8.9921	9.34646	9.06497	9.71497	9.06159	9.37547	9.29565	9.36531	8.85917	9.76684	8.65543	8.97225	8.94567	8.23234	8.62574	8.95268	9.43137	10.192	9.81583	9.44936	9.00906	9.12863	9.29092	9.39452	9.96333	8.80823	11.0115	8.97838	8.94723	9.5551	9.47407	9.35961	10.3469	10.4973	9.28823	9.02727	9.22357	10.4299	8.33793	9.33282	9.94325	10.765	8.13868	9.21471	9.01607	9.38678	10.0607	10.9708	9.66766	10.3399	9.75564	9.4117	9.77734	9.58984	9.26005	8.9276	9.68117	9.81931	8.92709	11.1376	11.2405	9.58071	10.5329	9.37627	10.7897	9.88696
ENSG00000110880	6.72659	7.7631	7.3048	7.15881	7.16269	7.09094	6.25248	6.89873	6.11497	7.29236	7.81915	7.16707	7.22563	6.43307	6.7047	7.88963	6.93604	6.57418	7.31619	7.78712	7.2197	7.46079	6.21781	6.87547	6.902	6.71522	6.03909	6.41204	6.26965	6.33611	6.75559	7.23929	6.50816	7.40334	7.06657	7.44626	7.41941	6.68199	6.31447	6.07129	6.49573	6.48257	4.51996	6.74233	6.43405	7.62495	7.94549	6.91707	6.64489	6.28628	8.28156	6.94957	6.62282	6.93558	6.96922	7.14181	6.19713	6.4788	6.639	7.38699	6.57974	6.94898	7.49526	6.49206	7.37483	6.95407	6.62176	6.06741	6.94811	7.54783	6.47994	6.76282	7.90685	6.90231	7.65575	7.33132	6.94913	6.95056	6.89073	6.59545	7.24065	6.35355	7.6725	7.33584	7.46234	7.12615	7.14042	7.02411	6.88954	7.63666	7.54049
ENSG00000110881	1.97142	1.21446	1.21446	2.66164	1.21446	1.21446	2.55604	1.21446	1.21446	1.21446	1.21446	1.21446	1.21446	1.21446	1.21446	1.21446	1.21446	1.21446	1.21446	1.21446	1.21446	1.21446	1.21446	1.88657	1.21446	1.21446	1.21446	1.21446	1.21446	1.21446	1.21446	1.21446	1.21446	1.21446	1.21446	2.16103	1.21446	1.21446	1.21446	1.21446	1.21446	1.21446	1.21446	1.21446	1.21446	1.21446	2.19536	1.21446	1.21446	2.89016	1.21446	1.21446	2.16745	1.21446	1.21446	1.21446	1.21446	1.21446	1.21446	1.21446	1.21446	1.21446	3.22543	1.21446	1.21446	1.21446	1.21446	1.21446	2.13371	1.21446	1.21446	1.21446	1.21446	1.21446	1.21446	1.21446	1.21446	1.21446	1.92257	1.98196	1.21446	1.21446	1.21446	1.85926	1.21446	1.21446	1.21446	1.21446	1.21446	1.21446	1.21446
ENSG00000110887	1.21446	1.21446	1.21446	1.21446	1.21446	1.21446	1.21446	1.21446	1.21446	1.21446	1.21446	1.21446	1.21446	1.21446	1.21446	1.21446	1.21446	1.21446	1.21446	1.21446	1.21446	1.21446	1.21446	1.21446	1.21446	1.21446	1.21446	1.21446	1.21446	1.21446	1.21446	1.21446	1.21446	1.21446	1.21446	1.21446	1.21446	1.21446	1.21446	1.21446	1.21446	1.21446	1.21446	1.21446	1.21446	1.21446	1.21446	1.21446	1.21446	1.21446	1.21446	1.21446	1.21446	1.21446	1.21446	1.21446	1.21446	1.21446	1.21446	1.21446	1.21446	1.21446	1.21446	1.21446	1.21446	1.21446	1.21446	1.21446	1.21446	1.21446	1.21446	1.21446	1.21446	1.21446	1.21446	1.21446	1.21446	1.21446	1.21446	1.21446	1.21446	1.21446	1.21446	1.21446	1.21446	1.21446	1.21446	1.21446	1.21446	1.21446	1.21446
ENSG00000110888	6.67212	5.30139	6.78734	5.57485	4.92319	5.94788	5.80057	5.24056	5.82334	5.12583	5.06737	6.03528	4.11531	5.37052	6.0576	5.2971	5.84602	6.14138	5.81839	5.51276	4.74939	5.46299	6.64173	5.66358	4.9077	5.74677	5.94152	6.43623	6.1102	6.72214	6.27273	5.06085	5.59941	5.50905	6.79784	6.87583	5.30916	6.38628	6.06055	6.69431	4.78453	6.12446	7.80996	6.62235	5.00974	4.84242	4.32028	6.17971	5.89816	6.68026	4.82414	7.28218	5.38487	5.73874	4.63001	5.56397	5.50906	6.11672	7.1283	4.322	5.75866	4.6918	4.94977	5.00617	6.2455	5.50447	6.43224	6.47801	6.48149	6.47598	5.49073	6.49373	5.23455	6.00594	4.75459	5.58644	5.48018	6.95056	6.50308	6.28282	4.39122	7.22058	5.50034	5.44743	6.3688	5.7867	3.68126	4.26526	4.55587	4.35512	4.61402
ENSG00000110900	1.21446	1.21446	1.21446	1.21446	1.21446	1.21446	1.21446	1.21446	1.21446	1.21446	1.21446	1.21446	1.21446	1.21446	1.21446	1.21446	1.21446	1.21446	1.21446	1.21446	1.21446	1.21446	1.21446	1.21446	1.21446	1.21446	1.21446	1.21446	1.21446	1.21446	1.21446	1.21446	1.21446	1.21446	1.21446	1.21446	1.21446	1.21446	1.21446	1.21446	1.21446	1.21446	1.21446	1.21446	1.21446	1.21446	1.21446	1.21446	1.21446	1.21446	1.21446	1.21446	1.21446	1.21446	1.21446	1.21446	1.21446	1.21446	1.21446	2.03048	1.21446	1.21446	1.21446	1.21446	1.21446	1.21446	1.21446	1.21446	1.21446	1.21446	1.21446	1.21446	1.21446	1.21446	1.21446	1.21446	1.21446	1.21446	1.21446	1.21446	1.21446	1.21446	1.21446	1.21446	1.21446	1.21446	1.21446	1.21446	1.21446	1.21446	1.21446
ENSG00000110906	5.08301	5.45959	5.31448	5.97538	5.79793	5.20972	5.86879	5.66664	5.36126	6.05723	5.57682	5.38941	5.88974	5.3445	5.32054	5.45713	5.43313	5.3166	6.08906	5.41047	4.87489	4.78343	5.17982	5.35471	4.96818	5.56002	4.63365	5.28676	5.91339	5.59556	5.38175	5.89138	4.876	5.13328	4.82897	4.87306	5.11721	4.88173	6.67672	6.1628	5.04577	6.10811	3.89445	5.37558	5.81895	6.56018	6.3875	5.89267	5.8682	4.66802	6.35044	5.36202	5.8603	5.46975	5.45507	5.54272	4.88746	5.84021	5.22529	5.573	5.11146	6.13723	5.50786	5.88419	5.10881	5.46978	5.55244	5.91731	5.90915	5.44252	5.91077	5.90581	5.46927	5.06417	5.79662	5.81504	6.6243	5.23446	6.2986	5.68938	5.6087	6.20072	6.15454	6.60632	5.15852	5.54667	5.78019	6.20858	6.11679	6.01985	5.51137
ENSG00000110911	6.24441	4.88348	3.70604	5.94595	6.72035	6.22181	5.8554	5.16787	5.71132	5.86754	6.49569	5.80031	3.9294	5.39608	6.57651	6.25111	6.13005	5.10837	7.47699	5.5708	4.49895	5.7199	6.81456	5.03039	4.84454	7.0504	6.84777	8.03443	3.86143	6.26634	5.89517	6.05188	7.38574	5.23097	5.71371	4.71022	4.20206	6.03595	5.77825	6.75435	6.40598	4.80818	5.91075	6.02865	5.34886	5.63514	4.27888	6.60477	5.77435	7.62241	4.30546	4.7724	3.83156	5.73874	6.59975	5.99765	7.15187	7.03302	6.74121	4.97891	5.44449	5.30005	6.14283	4.65391	6.76709	6.58512	7.28584	5.5823	6.4171	4.9887	5.71605	6.81359	7.02873	6.38544	3.78086	5.60403	4.06782	3.52868	5.04417	5.50898	6.149	7.06995	5.16892	5.21005	3.21167	3.6621	3.81717	6.24048	4.1124	5.68534	5.68256
ENSG00000110917	7.21971	6.28963	7.18742	7.39468	6.71124	7.42333	6.52167	7.29708	6.20038	8.26011	7.39641	7.36386	7.07265	7.00502	7.82154	7.05902	7.42012	7.82464	7.96421	7.61432	7.43744	8.02588	6.96887	7.62896	6.8865	7.09687	7.72678	7.49311	7.57061	8.01144	6.89934	7.50772	7.38574	7.24929	7.01401	8.18174	7.63372	7.91789	7.39623	7.49632	7.96995	7.90864	8.0451	7.895	8.0501	7.5758	7.64158	7.79083	7.1592	8.00301	4.82414	7.324	7.34999	7.68069	8.31929	7.95527	8.10087	6.86633	8.12351	7.53669	8.13065	6.46992	7.69256	7.21941	7.28741	7.57509	7.7388	8.43994	7.34399	6.98532	7.87432	7.63673	8.52861	7.99357	6.61998	7.80345	7.41456	7.54161	7.89759	6.29524	7.31774	7.12193	7.23755	7.36913	6.6931	5.25829	7.61785	7.1129	5.67079	6.83953	7.29042
ENSG00000110921	4.00641	3.55794	4.57432	4.08847	4.02265	3.84355	3.85883	4.26029	3.6623	3.6322	3.33126	3.32319	3.63443	3.20432	4.14008	4.07046	3.02619	4.25023	3.81755	3.37202	2.63235	2.84628	3.38932	3.28222	2.96022	3.6891	3.79879	4.22826	4.64117	4.29349	2.38614	2.99091	3.31628	3.52606	4.02646	4.71022	4.14493	3.48094	3.16613	2.5687	3.00923	2.97932	5.37796	3.67338	2.99905	1.91057	2.5773	2.68122	3.67685	3.88489	3.11087	3.1029	3.88515	3.64203	3.49003	3.26305	3.22623	4.30391	2.92377	3.46124	3.52236	4.55116	3.7544	3.67382	3.54668	3.24019	3.34614	3.78765	3.58343	3.99959	3.84574	4.08403	4.38956	3.59674	3.13347	3.22631	4.18415	4.05258	3.292	3.4422	3.84916	2.84311	3.36332	3.0406	4.65794	3.6621	4.34774	3.64034	3.35871	3.90759	3.78731
ENSG00000110925	4.62558	5.73167	4.3402	5.75547	5.10193	5.43275	4.92264	6.0763	5.54693	5.07642	5.50747	5.08794	4.60067	5.56328	5.32054	3.88622	4.88055	5.80471	5.00922	4.78163	5.43831	4.01661	3.38932	4.93635	5.37735	5.15274	3.23862	4.53068	4.1318	5.75707	5.0695	6.15647	4.552	6.79589	5.50058	4.15361	5.30916	4.93019	5.69807	5.09485	5.45778	4.43798	3.22682	4.35816	5.12576	4.46089	5.94023	5.6882	6.0393	4.19714	6.45554	3.74344	5.31023	5.42401	4.40515	5.74227	5.55048	5.18422	4.72125	5.23506	5.27249	6.05348	4.51808	5.90396	5.73676	5.15714	5.24092	4.88061	5.78696	5.80362	4.46542	5.59304	4.78933	4.98598	6.12616	5.47611	5.88733	5.28092	5.04417	5.53018	5.23639	5.91641	5.93892	5.95542	5.15852	5.99232	5.57176	4.49667	6.29052	5.34716	5.24581
ENSG00000110931	6.64409	8.3105	7.00122	7.28156	7.09426	7.03653	7.11105	8.25417	6.9405	6.89835	7.54768	6.93138	8.17288	7.81873	7.50691	7.26409	7.17471	6.91456	7.44771	7.02784	7.69156	7.51384	7.82593	7.18615	7.25574	7.00239	6.92631	6.83226	7.49639	6.91679	7.79997	7.32249	7.78128	8.74029	7.90409	9.26796	7.62861	6.91532	8.33733	7.46073	7.24272	8.78853	7.15281	7.08257	7.51689	6.88339	7.53722	7.10681	7.28912	7.27664	7.554	8.71818	7.55321	7.4285	7.66938	7.44582	7.54847	6.94567	6.639	7.95539	7.32845	8.04841	8.58998	7.73131	7.87212	8.07263	7.19927	6.80667	7.45232	6.90156	7.24045	8.19148	7.69236	7.41413	7.94004	7.24444	7.67601	7.07404	7.73715	6.95745	7.63136	6.71126	7.63266	7.66891	7.32858	8.10229	8.14213	7.65256	7.56129	7.54642	7.5181
ENSG00000110934	8.77903	9.24867	8.75361	8.88118	8.97232	8.75409	8.81811	9.1022	9.19806	8.85251	8.83292	8.55218	8.91362	8.66149	9.05536	9.05374	8.67096	8.71006	8.67899	8.79647	8.79851	8.47165	9.76217	8.66409	9.04927	8.69524	8.44376	8.69096	8.20791	8.92122	8.83691	8.73522	8.92239	8.99866	8.92258	8.62549	8.76411	8.80101	8.78106	8.90594	8.91253	8.73899	8.76904	9.31198	8.91178	8.76606	9.09961	9.08078	9.09523	9.1496	9.15084	9.6864	8.93725	8.88967	8.77449	9.03585	9.02418	9.39384	9.47989	9.16143	8.77752	9.09348	8.95146	8.34155	8.8485	9.08615	9.28896	8.80504	9.28174	9.13584	8.9365	9.3806	8.93263	8.95772	9.34772	9.24661	9.09331	9.17182	9.21243	9.05648	9.11442	9.12027	9.27493	9.1813	9.62661	10.0727	9.11759	9.5148	9.12614	9.23173	9.28946
ENSG00000110944	1.97142	2.35189	2.89662	2.9547	3.3332	3.78445	3.15135	4.11124	4.20351	4.37622	4.02031	3.74703	3.0144	3.86717	3.07631	3.59425	3.5762	3.43459	2.90717	2.80457	3.34788	3.75266	1.21446	3.91193	2.66638	3.18748	3.40242	4.22826	3.19959	4.14357	3.40591	4.87629	4.1309	3.87593	3.50568	4.0655	5.08756	3.72713	4.26045	3.93409	3.45255	3.37966	4.34082	3.67338	4.35664	4.46089	3.65226	3.58866	2.92705	2.89016	4.51671	1.21446	4.57521	3.8392	3.65702	3.64268	3.42708	3.70243	2.92377	4.14392	5.07697	4.64645	4.01846	4.4247	3.21986	3.54972	3.34614	3.20212	3.80743	3.31399	4.5465	4.08403	3.42914	3.48336	4.01598	3.63713	4.1272	3.81563	3.67521	4.09603	3.64506	3.16481	3.16672	3.66681	5.15852	4.41107	2.64081	4.13346	2.87134	4.25597	3.13874
ENSG00000110955	7.91817	7.8606	8.27551	8.36933	7.84267	8.036	7.88468	7.86509	8.32151	8.21536	7.37714	7.45302	8.39149	8.4618	9.30826	8.03402	7.59466	7.719	8.94823	8.06408	7.77788	7.67159	10.3725	7.50409	8.02332	8.00104	7.82569	8.52054	7.70849	8.07399	8.35729	8.94812	8.29352	7.39811	7.86011	7.63845	8.3005	8.09206	8.46372	8.05116	7.70438	7.63409	8.01588	7.97879	8.43667	8.37896	8.49271	8.17681	8.16078	7.69729	8.12716	9.77197	8.08651	7.5258	8.17887	8.50823	8.142	8.918	9.30743	8.16919	8.58932	8.62208	8.57505	8.25774	8.52314	8.28155	8.68121	8.39337	8.13126	8.16568	8.34155	8.78482	9.7029	7.85817	8.79382	8.08859	8.92491	8.46476	8.08805	8.25983	8.31784	8.60353	8.69534	8.24744	10.6176	11.5759	9.24584	9.33088	8.83204	9.01333	8.82879
ENSG00000110958	7.43667	8.16541	8.48894	8.35262	8.03744	8.84658	8.25415	8.74896	8.46634	8.29279	9.22468	8.82901	8.68567	8.72067	7.70379	8.42994	8.24517	8.65145	8.37906	8.40908	8.16108	8.46628	7.56066	8.7283	7.92813	7.95554	7.91184	8.05018	7.90223	8.20087	8.32129	8.90078	8.5349	8.56482	8.06772	8.25691	9.23037	8.26633	9.01924	8.56	8.64493	8.23259	7.84362	7.86595	8.42732	9.6714	9.15849	8.93439	8.72133	7.67276	9.40472	8.32394	8.73704	8.64893	7.87901	8.32481	7.66594	7.87878	7.01045	8.73809	8.34786	8.88423	7.96864	8.81538	7.74664	8.49875	7.67608	9.23993	8.61994	8.47048	8.47052	8.2433	6.74631	8.09435	8.53686	8.50063	8.7389	8.63482	8.56951	8.60695	8.91111	8.50912	8.69103	9.46722	7.76816	8.64914	8.50156	8.53034	8.78371	8.14707	8.31745
ENSG00000110975	1.21446	1.21446	1.21446	1.21446	1.21446	1.21446	1.21446	1.21446	1.21446	1.21446	1.21446	1.21446	1.21446	1.21446	1.21446	1.21446	1.21446	1.21446	1.21446	1.21446	1.21446	1.21446	1.21446	1.21446	1.21446	1.21446	1.21446	1.21446	1.21446	1.21446	1.21446	1.21446	1.21446	1.21446	1.21446	1.21446	1.21446	2.14571	1.21446	1.21446	1.21446	1.21446	1.21446	1.21446	1.21446	1.21446	1.21446	1.21446	1.21446	1.21446	1.21446	1.21446	1.21446	1.63335	1.21446	1.21446	1.21446	1.21446	1.21446	1.21446	1.21446	1.21446	1.21446	1.21446	1.21446	1.21446	1.21446	1.21446	1.21446	1.21446	1.21446	1.21446	1.21446	1.21446	1.21446	1.21446	1.21446	1.21446	1.21446	1.21446	1.21446	1.21446	1.21446	1.21446	1.21446	1.21446	1.21446	1.21446	1.21446	1.21446	1.21446
ENSG00000110987	5.68923	4.0412	5.93107	3.97426	5.01536	5.07164	4.43537	4.73575	5.31082	6.00553	4.02031	4.63026	4.42607	4.31112	6.79388	4.81231	4.47609	4.44182	4.88294	4.53014	4.0935	4.51607	5.79057	4.93635	4.9077	4.70717	5.06476	3.98292	5.60048	4.86923	4.24073	3.72266	4.94666	3.26142	5.64612	4.31471	4.7887	5.60201	4.95967	5.2702	3.62804	4.58836	7.42153	4.60557	5.69958	3.70499	3.35704	4.73578	4.97275	6.41025	3.98684	4.50541	4.0808	3.68839	5.28498	4.76622	4.60087	5.38792	6.27999	3.97589	4.04541	4.81974	5.42125	5.21105	3.72694	5.24193	4.84217	3.31964	4.89702	4.61802	4.83114	5.3732	6.27621	5.20879	1.21446	4.95103	4.1272	5.81019	5.01888	4.65944	4.87563	4.86263	4.5953	3.96414	5.35545	5.54667	3.81717	4.78527	3.71171	4.90367	3.78731
ENSG00000111011	9.09231	8.88846	8.57155	8.54132	9.41802	8.44625	8.80427	7.84201	8.59794	7.65274	8.93525	9.44619	7.25824	8.47082	7.59223	9.03218	9.17744	8.73737	8.11148	8.27907	8.69033	8.5061	7.10825	9.23377	8.3683	8.88367	8.81442	7.79371	9.14149	8.51827	8.49941	5.79092	9.02333	9.48258	9.43088	8.57937	7.57111	9.02543	8.39346	8.47783	8.46788	8.82648	10.3957	8.98999	8.07665	8.27761	7.59659	8.33692	8.73797	9.15846	7.07433	8.07732	8.51281	8.70789	8.08333	8.37064	8.21449	8.43611	8.99228	7.34024	7.82398	7.21856	7.63615	8.14407	7.75669	8.10681	8.63798	8.02924	8.84756	9.18657	7.98642	9.18246	7.62126	8.78469	6.454	8.82825	6.12062	8.48468	9.08337	8.84494	8.91938	8.64556	6.86972	7.35674	4.32083	4.89678	7.261	5.92416	6.27788	7.10144	6.13954
ENSG00000111012	1.21446	1.21446	1.21446	1.21446	1.21446	1.21446	2.17956	1.21446	1.21446	1.21446	1.21446	1.21446	1.21446	1.21446	1.21446	1.21446	1.21446	1.21446	1.21446	1.21446	1.21446	1.21446	1.21446	1.21446	1.21446	1.21446	1.21446	1.21446	1.21446	1.21446	1.21446	1.21446	1.21446	1.21446	1.21446	1.21446	1.21446	2.14571	1.21446	1.21446	1.21446	1.21446	1.21446	1.21446	1.21446	1.21446	1.21446	1.21446	1.21446	1.21446	1.21446	1.21446	2.16745	1.80482	1.21446	1.21446	1.21446	1.21446	1.21446	2.03048	1.21446	2.04628	1.21446	2.05672	1.21446	1.21446	1.21446	1.21446	1.21446	1.21446	1.21446	1.21446	1.21446	1.21446	1.21446	1.21446	1.99264	1.21446	1.21446	1.21446	1.21446	1.21446	1.95056	1.21446	1.21446	1.21446	1.21446	1.21446	1.21446	1.21446	1.21446
ENSG00000111046	1.21446	1.21446	1.21446	1.21446	1.21446	1.21446	1.21446	1.21446	1.21446	1.21446	1.21446	1.21446	1.21446	1.21446	1.21446	1.21446	1.21446	1.21446	1.21446	1.21446	1.21446	1.21446	1.21446	1.21446	1.21446	1.21446	1.21446	1.21446	1.21446	1.21446	1.21446	1.21446	1.21446	1.21446	1.21446	1.21446	1.21446	1.21446	1.21446	1.21446	1.21446	1.21446	1.21446	1.21446	1.21446	1.21446	1.21446	1.21446	1.21446	1.21446	1.21446	1.21446	1.21446	1.21446	1.21446	1.21446	1.21446	1.21446	1.21446	1.21446	1.21446	1.21446	1.21446	1.21446	1.21446	1.21446	1.21446	1.21446	1.21446	1.21446	1.21446	1.21446	1.21446	1.21446	1.21446	1.21446	1.21446	1.21446	1.21446	1.21446	1.21446	1.21446	1.21446	1.21446	1.21446	1.21446	1.21446	1.21446	1.21446	1.21446	1.21446
ENSG00000111049	1.21446	1.21446	1.21446	1.21446	1.21446	1.21446	1.21446	1.21446	1.21446	1.21446	1.21446	1.21446	1.21446	1.21446	1.21446	1.21446	1.21446	1.21446	1.21446	1.21446	1.21446	1.21446	1.21446	1.21446	1.21446	1.21446	1.21446	1.21446	1.21446	1.21446	1.21446	1.21446	1.21446	1.21446	1.21446	1.21446	1.21446	1.21446	1.21446	1.21446	1.21446	1.21446	1.21446	1.21446	1.21446	1.21446	1.21446	1.21446	1.21446	1.21446	1.21446	1.21446	1.21446	1.21446	1.21446	1.21446	1.21446	1.21446	1.21446	1.21446	1.21446	1.21446	1.21446	1.21446	1.21446	1.21446	1.21446	1.21446	1.21446	1.21446	1.21446	1.21446	1.21446	1.21446	1.21446	1.21446	1.21446	1.21446	1.21446	1.21446	1.21446	1.21446	1.21446	1.21446	1.21446	1.21446	1.21446	1.21446	1.21446	1.21446	1.21446
ENSG00000111052	5.19066	6.73258	4.86583	5.75547	5.94524	6.0369	5.68421	6.24435	6.14401	6.00553	6.3318	6.23722	6.97398	6.00606	5.15027	6.09333	6.73297	4.72496	5.77182	5.5708	6.83856	6.2321	6.44531	5.81609	6.20098	5.09261	5.53599	6.08477	5.91339	5.59556	5.81445	4.97155	5.55504	6.70565	6.25708	6.08141	5.69007	6.65357	6.10265	5.63282	5.84738	6.52012	3.6019	6.16858	5.54187	6.01336	6.63424	5.26539	5.2772	5.83362	5.26267	6.89511	5.64975	6.10823	6.18297	5.43148	5.70517	5.46192	4.72125	6.44791	5.54868	5.83002	6.11556	5.97108	6.11083	6.56886	5.11996	4.76753	5.07528	5.04685	5.12181	5.85819	4.95365	6.19091	5.59839	5.83006	5.48018	5.49303	5.29626	5.70809	5.63577	5.34496	5.78565	5.78063	4.65794	3.6621	5.60867	4.86977	5.93538	5.1965	5.73537
ENSG00000111057	2.68175	2.78614	3.22635	2.9547	2.281	2.58093	2.83143	4.18776	2.31143	3.6322	2.34151	2.27535	2.71301	1.21446	2.57347	2.50088	2.44258	1.21446	3.08385	2.24948	2.45393	2.84628	1.21446	2.90961	1.21446	1.21446	2.17779	1.21446	2.76115	2.48072	2.83141	3.60534	2.76058	2.63802	2.23019	2.16103	2.54231	2.51042	1.21446	3.07015	1.21446	2.61296	1.21446	2.7402	2.57956	1.91057	2.5773	2.27296	1.21446	2.89016	3.66552	3.1029	3.21914	2.37212	2.6916	2.87957	2.98761	2.56821	1.21446	2.20753	3.29019	2.61911	1.21446	2.52016	1.21446	3.05211	2.78412	3.31964	2.13371	2.27016	2.65907	2.1326	3.82858	2.89304	2.22547	2.43565	2.53239	2.92929	2.592	2.51504	3.10902	3.16481	2.64353	2.84627	1.21446	3.6621	2.64081	2.8474	2.29545	2.69889	3.56444
ENSG00000111058	6.56658	8.4827	5.43743	6.4646	6.83383	7.31067	6.94426	7.29708	6.17247	7.02047	7.32447	7.60178	6.53687	7.09337	6.79388	7.77315	7.29444	7.05146	6.18096	6.8599	7.6616	6.72169	6.089	7.47942	6.82277	6.89253	7.43609	6.52913	6.41319	6.58563	6.73383	5.62571	6.2822	8.12668	7.23677	6.96225	7.2893	6.82901	7.24482	7.23708	6.38264	7.56992	4.34082	7.18962	6.96022	7.47666	7.89232	6.66175	6.84259	6.00083	7.84248	7.05268	7.61633	7.58622	7.14179	7.03956	7.17847	5.04646	7.30554	7.54849	6.13805	6.70753	6.41303	7.51731	7.25941	6.66379	5.64287	6.36663	6.81704	6.07816	7.12759	6.3463	4.78933	6.66067	6.9037	6.48008	5.83577	6.24372	6.60809	6.64478	6.35826	4.86263	6.75066	7.14722	4.32083	3.6621	6.80174	5.35243	4.85917	6.47639	6.03817
ENSG00000111077	4.46236	3.09908	4.77515	4.55104	4.24446	3.36224	3.91274	4.395	4.08677	3.31496	2.93783	3.59325	3.45863	3.52939	5.95813	3.32411	4.12323	3.90223	3.81755	3.27721	3.80389	3.5145	6.64173	3.1098	3.85714	3.84671	4.10536	3.84175	4.06899	4.6661	3.96461	2.14373	3.52335	3.60367	4.22776	3.76148	3.27936	3.48094	3.59598	3.4246	3.00923	3.59095	5.07079	4.21597	3.0842	2.56982	2.19536	1.21446	2.6379	5.30352	3.11087	5.36202	3.12932	3.12998	3.60364	4.18143	3.89374	4.03559	5.22529	2.20753	3.62476	3.38834	4.88632	2.74051	3.33814	4.6358	4.98781	3.07259	3.45566	2.97312	3.55663	3.581	1.21446	4.2014	1.21446	2.76307	3.02302	2.24199	3.19976	3.53255	3.75094	4.77821	2.24476	2.3138	5.15852	3.6621	2.24272	3.42604	2.29545	3.76876	4.14691
ENSG00000111087	1.21446	2.02888	1.21446	1.21446	4.82465	1.21446	1.90313	1.21446	1.21446	1.21446	3.43941	1.21446	1.21446	1.21446	1.21446	1.21446	1.21446	1.21446	1.21446	1.21446	1.21446	1.21446	1.21446	1.21446	1.21446	2.00958	2.17779	1.21446	2.92564	1.21446	1.21446	1.21446	1.21446	1.21446	1.21446	1.21446	1.21446	1.21446	1.21446	1.21446	1.21446	1.21446	1.21446	1.21446	4.18721	1.21446	1.21446	1.21446	1.21446	1.21446	1.21446	1.21446	1.21446	1.21446	1.21446	1.99171	1.21446	1.21446	1.21446	1.21446	1.21446	1.21446	1.21446	1.21446	1.21446	5.53834	1.21446	1.21446	1.21446	1.21446	1.21446	1.21446	1.21446	1.21446	1.21446	1.21446	1.21446	1.21446	1.21446	1.98196	1.21446	1.21446	1.21446	1.21446	1.21446	1.21446	3.16322	1.21446	1.21446	1.21446	1.21446
ENSG00000111110	2.49791	1.21446	2.89662	2.66164	3.11507	2.19807	2.38615	2.93297	2.31143	3.12166	1.21446	2.8422	1.21446	2.33597	2.57347	2.68509	2.22687	2.28361	2.09641	2.4695	1.94447	3.11042	1.21446	2.15675	2.96022	2.32555	2.17779	2.32303	1.21446	2.95564	1.21446	1.21446	1.21446	2.24064	2.23019	2.53109	1.99875	2.14571	1.21446	1.21446	1.21446	2.61296	1.21446	2.12194	2.28689	1.21446	2.72544	3.41513	1.21446	1.21446	3.24239	1.21446	2.81233	2.94176	1.21446	2.87957	2.68994	1.21446	1.21446	3.10241	2.05646	2.81749	1.21446	1.21446	2.77781	4.50391	1.21446	2.01621	2.49421	2.4941	1.21446	2.75714	1.21446	4.26968	3.13347	3.12583	1.99264	2.63982	1.92257	1.21446	1.21446	2.39501	1.21446	2.47439	3.21167	1.21446	1.21446	2.39826	2.52414	1.21446	2.12506
ENSG00000111142	7.08725	6.75305	7.63445	6.84516	7.46863	7.85222	7.46801	7.30554	8.26981	7.3556	7.88882	7.92371	8.58643	7.98329	7.79299	8.01583	8.2338	8.1769	7.36399	7.31442	8.08572	8.16505	7.65461	8.56989	7.3827	7.88229	8.31835	8.14124	8.20432	7.78088	6.97547	8.20265	7.66109	7.93427	7.75995	7.42903	9.18231	8.18431	8.13438	7.81794	7.402	7.55794	9.64691	7.81215	7.8209	8.15751	8.28669	7.00776	7.99759	7.74514	7.75258	7.58703	7.43124	8.33272	7.8153	7.79418	7.89172	7.95742	8.28445	8.12456	7.6712	8.26474	8.37703	7.58613	6.98798	7.82139	8.17658	8.03329	8.0327	8.44382	7.91266	8.74288	9.2713	8.18855	7.55916	8.0792	8.65969	8.1274	8.33737	8.39853	8.23635	7.96205	8.22144	8.26744	8.85367	8.45452	8.4868	8.80003	8.34294	8.41981	8.28688
ENSG00000111144	7.73553	8.71682	7.90259	7.86412	7.94722	8.06951	7.88796	7.98586	7.88788	7.5302	8.15323	8.03619	8.10995	8.71055	8.48856	8.26105	7.90166	8.09833	8.8759	8.44306	8.36606	7.95858	9.27771	7.78135	7.92813	8.03722	7.45387	8.21296	7.20524	8.10428	8.43348	7.78698	7.84702	8.48325	7.7195	8.92803	8.40292	7.41584	8.30618	8.76354	8.11145	8.11077	7.62878	7.59567	7.50982	9.48437	8.541	8.00405	7.8675	8.04184	8.14297	8.65405	8.09762	7.15693	7.54851	8.07085	8.10087	7.97012	8.08517	8.68829	7.58828	8.1405	7.79058	8.69025	8.58083	8.62988	8.26447	8.21564	7.75533	8.18513	7.83492	8.08188	8.02173	7.36886	7.81633	8.05707	8.18475	8.10827	8.22636	7.53512	8.47567	8.69214	8.60901	8.17165	8.42169	9.15568	8.62801	8.68891	8.5929	7.86954	8.64471
ENSG00000111145	6.64409	6.39761	6.6672	5.27641	6.18804	6.71324	6.57975	5.71836	5.99259	6.85524	6.76648	6.77587	8.13475	6.60691	4.73326	6.70642	6.09275	6.29646	5.90722	7.14685	6.05457	8.2299	3.38932	6.37568	6.59371	7.14188	7.62058	7.34773	7.40572	7.20467	5.93389	7.51559	5.41303	6.36324	5.95617	7.44626	8.30692	6.69599	5.97247	5.72587	6.12576	6.93585	7.64796	6.29611	7.38017	6.40931	8.39815	5.49231	6.88805	6.22004	8.6485	4.99708	7.10239	7.00363	7.0388	6.96977	7.5887	5.4254	5.07621	6.9398	6.98373	7.67567	6.58191	6.87885	7.68483	5.66635	5.35245	7.39099	5.59631	7.27277	6.08225	6.3463	6.50423	6.94408	7.41607	5.56863	6.73154	6.01607	6.51213	6.39089	5.63577	5.28524	6.77527	6.91895	5.15852	4.89678	7.17767	5.46495	7.03181	6.83953	5.51137
ENSG00000111181	2.97809	2.02888	1.21446	1.21446	2.281	2.40824	1.21446	1.21446	2.31143	3.12166	2.34151	1.21446	2.71301	1.21446	3.7108	1.21446	2.61958	2.69542	2.6995	2.24948	1.21446	1.97493	1.21446	1.88657	2.26185	2.32555	1.21446	1.21446	2.33304	1.21446	3.15133	1.21446	3.06952	2.45898	1.21446	1.21446	1.21446	1.21446	1.21446	1.21446	1.21446	1.21446	1.21446	2.4783	2.44396	3.34632	2.5773	2.68122	2.6379	1.21446	3.66552	1.21446	2.16745	2.04373	2.09146	3.26305	1.21446	2.1886	4.50384	2.20753	2.05646	2.04628	1.21446	2.23906	2.3456	3.24019	1.21446	2.33461	1.21446	1.96909	1.21446	3.69756	1.21446	2.43295	1.21446	3.01657	2.3024	1.21446	2.592	1.21446	2.10952	1.21446	2.24476	2.47439	4.65794	1.21446	2.24272	1.21446	2.87134	1.21446	2.12506
ENSG00000111186	2.83931	1.21446	4.05909	1.21446	2.50699	3.08598	1.90313	1.21446	2.73245	1.21446	2.34151	1.97287	1.21446	2.57221	2.57347	2.68509	1.21446	2.51009	1.21446	2.4695	2.45393	1.21446	1.21446	2.79542	2.26185	3.18748	2.82865	1.21446	2.01507	1.21446	3.96461	1.21446	2.33261	3.15963	1.21446	3.87046	3.27936	1.21446	2.13944	2.18897	1.21446	1.21446	1.21446	2.4783	3.37674	1.21446	4.14677	2.68122	2.24055	1.21446	3.36162	3.1029	1.21446	2.04373	2.43701	1.21446	1.21446	2.1886	1.21446	2.78901	2.38945	2.61911	2.98688	2.23906	2.58362	3.24019	2.78412	2.01621	1.21446	2.27016	3.18668	2.1326	3.42914	1.21446	1.21446	2.43565	2.72044	4.34602	2.592	2.70098	2.10952	2.39501	2.24476	1.21446	1.21446	1.21446	3.35956	2.39826	1.98756	1.21446	1.21446
ENSG00000111196	5.05479	3.45746	4.46211	9.23106	8.8839	4.48138	9.12704	3.75427	4.20351	4.00076	7.88428	8.05054	3.36112	5.62938	2.57347	3.95041	3.49919	7.96989	5.36412	4.67925	3.86689	3.82356	1.21446	8.34717	4.96818	4.28881	10.7601	8.24752	9.16563	5.65144	6.30261	4.02398	4.1309	9.1725	4.56008	6.70015	5.45542	9.40141	9.68972	6.75435	4.85446	7.31619	10.4377	9.80209	7.51336	3.42624	5.61821	5.1635	8.82233	6.28628	1.21446	5.36202	5.50681	5.19404	4.91195	4.93947	8.1754	4.13089	9.23048	9.36614	9.87358	3.13528	2.98688	3.76575	4.62572	8.75369	8.00007	3.78765	4.94372	3.73662	9.76341	3.31192	2.84985	4.76939	3.32764	4.46206	3.55984	4.05258	7.97812	5.35111	5.33891	4.86263	3.75511	4.73279	1.21446	4.89678	3.16322	3.16975	3.78716	3.43934	8.94524
ENSG00000111199	1.97142	1.21446	1.21446	1.21446	1.21446	1.21446	1.21446	1.21446	1.21446	1.21446	1.21446	1.21446	2.52577	1.21446	1.21446	1.21446	1.21446	1.21446	1.21446	1.21446	1.21446	1.21446	3.38932	1.21446	2.26185	1.21446	1.21446	1.21446	2.01507	1.21446	1.21446	1.21446	1.21446	1.94756	1.21446	1.21446	1.21446	1.21446	1.21446	1.21446	1.21446	1.21446	1.21446	1.21446	1.21446	1.21446	1.91461	2.27296	2.24055	1.21446	1.21446	1.21446	1.21446	1.21446	1.83929	1.21446	2.68994	2.1886	1.21446	1.21446	2.63548	1.21446	1.21446	1.81419	1.21446	1.21446	1.21446	2.01621	1.21446	2.27016	1.21446	1.21446	2.84985	1.21446	1.21446	1.21446	1.21446	1.21446	1.21446	1.21446	2.10952	2.39501	1.21446	2.11905	1.21446	1.21446	1.21446	2.8474	2.29545	1.21446	1.21446
ENSG00000111203	5.79511	5.30139	6.05125	5.32304	5.67191	6.29579	5.57403	5.20467	6.54313	5.4309	5.50747	6.14649	5.02371	5.1173	5.05688	5.80166	5.78493	5.62103	5.54131	5.71501	5.1962	5.06664	5.17982	6.11224	5.89467	5.96314	5.91606	5.95676	5.80387	6.03412	5.72893	5.71069	5.59941	5.13328	5.95617	5.27303	6.06855	6.40345	5.77825	5.53332	5.41231	5.93344	6.9514	5.44026	5.73644	5.18745	5.20245	6.04334	5.32219	5.02085	4.74288	4.50541	5.55605	5.89043	6.07345	5.36034	6.27321	5.56624	5.97876	5.03056	5.64581	5.63621	5.87646	5.8232	5.63126	5.66635	5.88432	5.23214	5.65341	5.90107	6.21103	5.56362	5.57364	6.19091	5.2378	5.4951	5.18228	5.45305	5.78931	5.88294	5.23639	5.28524	5.65007	5.50861	5.68301	5.54667	5.41385	5.16512	5.46275	5.64717	5.28182
ENSG00000111206	1.21446	3.45746	1.21446	3.38825	1.21446	3.08598	2.17956	2.4634	3.03695	1.21446	3.87802	2.98117	3.99418	2.57221	2.57347	2.84295	3.41744	3.23324	3.23846	2.4695	2.2364	3.67785	3.38932	3.5041	2.26185	3.05868	2.17779	1.21446	2.76115	2.48072	3.40591	3.17426	3.52335	2.63802	2.23019	3.51306	2.54231	2.77794	2.98337	2.5687	2.70856	1.21446	3.6019	2.4783	1.21446	4.22293	3.51284	2.68122	2.24055	1.21446	3.75321	3.1029	2.37169	2.50074	3.80557	1.99171	3.60124	3.25891	3.93155	2.95588	2.05646	2.3756	2.68931	2.05672	2.3456	3.40408	1.21446	2.92789	3.58343	2.4941	1.21446	2.49271	2.84985	3.06857	2.61771	3.01657	1.99264	2.63982	2.41807	1.98196	2.46147	3.16481	3.26878	2.6129	1.21446	3.6621	3.53012	3.16975	3.35871	2.998	3.13874
ENSG00000111215	1.21446	1.21446	1.21446	1.21446	1.21446	1.21446	1.21446	1.21446	1.21446	1.21446	1.21446	1.21446	1.21446	1.21446	1.21446	1.21446	1.21446	1.21446	1.21446	1.21446	1.21446	1.21446	1.21446	1.21446	1.21446	1.21446	1.21446	1.21446	1.21446	1.21446	1.21446	1.21446	1.21446	1.21446	1.21446	1.21446	1.21446	1.21446	1.21446	1.21446	1.21446	1.21446	1.21446	1.21446	1.21446	1.21446	1.21446	1.21446	1.21446	1.21446	1.21446	1.21446	1.21446	1.21446	1.21446	1.21446	1.21446	1.21446	1.21446	1.21446	1.21446	1.21446	1.21446	1.21446	1.21446	1.21446	1.21446	1.21446	1.21446	1.21446	1.21446	1.21446	1.21446	1.21446	1.21446	1.21446	1.21446	1.21446	1.21446	1.21446	1.21446	1.21446	1.21446	1.21446	1.21446	1.21446	1.21446	1.21446	1.21446	1.21446	1.21446
ENSG00000111218	4.22754	4.5	4.05909	4.4699	4.39041	4.10608	4.01463	4.11124	4.59234	4.00076	3.71923	4.37759	1.21446	3.07469	4.84949	4.07046	3.71809	3.90223	4.83824	3.27721	3.92713	3.5145	4.55242	3.6337	4.4782	3.30438	2.82865	2.74787	3.42465	3.78421	4.3607	4.77421	4.552	3.74661	4.82897	4.97212	2.54231	3.83522	5.1328	3.82352	4.71097	4.20869	2.69039	4.21597	3.44057	5.16539	3.43724	4.50404	4.34268	4.19714	4.30546	1.21446	4.12568	3.43867	4.10002	3.36872	3.22623	4.38302	3.93155	4.04556	4.72197	4.93713	4.59978	3.52298	3.63982	4.01248	4.03814	3.52694	3.80743	2.97312	4.8942	4.45227	4.13714	4.05394	2.9035	4.05904	3.02302	2.63982	3.6069	4.03701	4.96404	3.42065	2.64353	3.72109	1.21446	3.6621	4.15906	4.13346	3.01228	3.76876	4.14691
ENSG00000111224	4.50496	5.05895	5.55066	5.64985	5.20977	5.82467	5.48982	5.79262	5.40998	5.54408	6.61018	5.41188	5.53184	5.31799	4.14008	4.51076	5.24148	5.38749	4.92629	5.45227	5.59182	5.3737	5.17982	6.09067	5.76486	5.26591	6.37423	5.23237	5.76543	5.80712	4.92262	5.79092	6.50816	5.79066	4.88893	6.50004	5.28327	5.10905	5.69807	5.18521	6.40598	4.58836	5.18067	5.89682	5.06893	6.81443	3.83761	5.53368	6.16782	4.19714	5.0768	4.50541	5.76586	5.72265	5.68373	5.33583	4.01946	4.30391	5.22529	5.69505	5.11146	5.07998	5.23057	6.09661	5.67439	5.46978	4.49669	6.11416	6.18541	5.78671	5.78393	4.84568	4.95365	4.51376	4.01598	5.47611	4.29152	5.41191	5.18714	5.42091	6.81366	4.94233	4.66779	5.96636	3.21167	4.41107	6.22216	4.26526	4.89291	5.8623	5.17095
ENSG00000111229	7.77051	8.99106	8.44579	8.34138	8.38541	8.68306	8.25923	8.89069	8.3897	8.72263	9.23363	9.08053	8.97964	9.42473	8.68777	9.22978	9.10132	8.82908	9.26168	8.98217	9.40842	8.93352	9.47086	9.13327	8.83994	9.02049	8.17027	8.84336	8.40177	9.07695	8.78498	8.94229	8.75146	9.29426	8.90826	9.5998	9.05083	9.12707	9.09411	9.42065	9.19618	8.49696	7.37625	9.67724	9.20108	8.88513	10.1291	9.73975	8.91671	8.56606	9.5877	9.32385	9.37839	9.23967	8.85521	9.23896	8.86133	8.86118	8.68135	9.39092	9.2689	9.09348	9.00441	9.15715	8.64175	9.15037	8.83265	9.27117	9.45999	9.13417	9.19167	9.17278	9.10755	8.98797	9.55771	9.35554	9.41316	9.43753	9.40193	9.14482	9.78254	9.2698	9.64005	9.75615	9.15964	9.57845	9.92344	9.5502	9.27342	9.12839	9.24925
ENSG00000111231	3.66842	4.5	4.05909	3.97426	5.53377	4.24266	4.50626	4.78535	4.4113	5.02523	5.78643	4.77669	3.63443	4.77065	3.07631	4.70659	5.12277	4.25023	4.64388	5.15591	4.28827	5.52649	1.21446	4.88689	3.85714	5.18189	4.75427	4.61862	4.00321	4.77129	5.0695	4.77421	5.64246	4.58537	3.50568	4.7666	4.75126	4.93019	6.34985	5.09485	4.78453	3.77338	3.22682	4.66121	4.61811	4.6957	4.05119	4.32532	4.42823	3.47975	5.50283	3.74344	4.0808	4.84226	4.60378	4.69054	2.98761	4.52905	2.92377	5.15982	5.07697	3.6002	3.22543	5.12922	3.63982	4.27963	3.34614	5.31471	4.24593	4.45497	4.28775	4.57624	1.21446	4.33478	4.75459	4.86577	5.15442	4.58863	4.6414	4.73483	5.20052	3.6346	4.63201	4.8323	4.65794	3.6621	4.05421	4.13346	4.92586	3.23768	4.72331
ENSG00000111237	5.1645	5.66833	6.36124	5.8218	6.26481	6.89416	5.5903	6.31317	6.87278	6.3951	7.75592	7.47979	8.11352	7.45646	4.84949	6.02212	6.49652	6.64323	6.16305	7.34793	7.19002	7.02931	6.21781	7.29382	5.37735	6.15118	5.83684	6.05382	5.98203	6.77332	5.81445	7.82552	5.84023	7.38231	5.53837	6.71445	7.9283	6.2972	6.75795	6.83997	7.402	6.12446	5.70605	6.56564	6.51398	8.37896	7.94875	7.02233	6.51567	5.02085	7.5599	5.36202	6.74087	6.72055	6.23476	6.42622	6.5012	5.13976	5.59728	7.4291	6.97443	6.71844	6.45714	6.97066	6.3817	6.33881	5.88432	7.78175	6.80452	7.41136	7.01928	5.95192	6.21308	6.64809	6.24393	6.67546	7.18691	7.08713	7.29358	6.8182	7.48306	6.38227	6.53699	8.48422	6.83144	5.99232	6.48254	6.52579	7.09801	6.62103	6.09984
ENSG00000111241	1.21446	1.21446	1.21446	1.21446	1.21446	1.21446	1.21446	1.21446	1.21446	1.21446	1.21446	1.21446	1.21446	1.21446	1.21446	1.21446	1.21446	1.21446	1.21446	1.21446	1.21446	1.21446	1.21446	1.21446	1.21446	1.21446	1.21446	1.21446	1.21446	1.21446	1.21446	1.21446	1.21446	1.21446	1.21446	1.21446	1.21446	1.21446	1.21446	1.21446	1.21446	1.21446	1.21446	1.21446	1.21446	1.21446	1.21446	1.21446	1.21446	1.21446	1.21446	1.21446	1.21446	1.21446	1.21446	1.21446	1.21446	1.21446	1.21446	1.21446	1.21446	1.21446	1.21446	1.21446	1.21446	1.21446	1.21446	1.21446	1.21446	1.21446	1.21446	1.21446	1.21446	1.21446	1.21446	1.21446	1.21446	1.21446	1.21446	1.21446	1.21446	1.21446	1.21446	1.21446	1.21446	1.21446	1.21446	1.21446	1.21446	1.21446	1.21446
ENSG00000111245	1.21446	1.21446	1.21446	1.21446	1.21446	1.21446	1.21446	1.21446	1.21446	2.21864	1.21446	1.21446	1.21446	1.21446	1.21446	1.21446	1.21446	1.21446	1.21446	1.21446	1.21446	1.21446	1.21446	1.21446	1.21446	1.21446	1.21446	1.21446	1.21446	1.21446	1.21446	1.21446	1.21446	2.45898	1.21446	1.21446	1.21446	1.21446	1.21446	1.21446	1.21446	1.21446	1.21446	1.21446	1.21446	3.57287	1.21446	1.21446	1.21446	1.21446	1.21446	1.21446	1.21446	1.21446	1.21446	1.99171	1.21446	1.21446	1.21446	1.21446	1.21446	1.21446	1.21446	1.21446	1.21446	1.21446	1.21446	1.21446	1.21446	1.21446	1.21446	1.21446	1.21446	1.21446	1.21446	1.21446	1.21446	1.21446	1.21446	1.21446	1.21446	1.21446	1.21446	1.85926	1.21446	1.21446	1.21446	1.21446	1.21446	1.21446	1.21446
ENSG00000111247	1.21446	2.78614	3.22635	3.56035	2.281	3.08598	3.48079	2.72268	2.73245	2.60855	2.34151	4.37759	3.36112	2.76504	2.57347	2.68509	2.90569	1.97891	2.6995	3.06343	3.92713	2.27816	3.38932	3.7519	2.96022	2.55986	3.54798	2.74787	3.42465	1.21446	1.21446	2.14373	2.33261	3.60367	1.21446	1.21446	1.21446	2.77794	2.13944	3.70321	1.21446	2.61296	1.21446	2.7402	1.21446	1.91057	3.27156	4.00556	2.24055	2.89016	1.21446	1.21446	3.03256	2.71831	2.6916	2.71876	1.21446	2.56821	1.21446	1.79526	3.71991	1.21446	2.27903	2.92472	2.77781	2.82996	1.21446	4.0722	1.21446	1.96909	2.25638	2.9713	1.21446	1.21446	1.21446	3.22631	2.3024	1.21446	1.92257	2.70098	3.26516	1.21446	1.21446	1.21446	1.21446	1.21446	1.21446	1.21446	1.21446	1.21446	2.95799
ENSG00000111249	2.68175	3.45746	1.21446	3.71276	3.3332	2.58093	1.21446	4.18776	3.95931	1.21446	3.43941	4.81106	5.27482	2.57221	3.7108	2.68509	3.49919	2.69542	1.21446	2.80457	1.94447	3.22394	1.21446	1.21446	2.26185	2.00958	1.21446	1.21446	1.21446	1.21446	2.83141	2.99091	1.21446	2.79168	1.21446	1.21446	1.21446	1.21446	2.50195	1.21446	3.00923	1.21446	1.21446	1.21446	3.23883	3.50158	4.54599	1.21446	3.15948	2.89016	1.21446	1.21446	3.03256	2.13855	3.54804	2.71876	1.21446	1.21446	1.21446	4.322	1.21446	1.21446	3.60034	1.21446	2.58362	1.21446	1.21446	1.21446	2.97326	3.80724	1.21446	3.9971	3.82858	4.05394	1.21446	3.22631	3.94084	1.21446	3.45883	3.12614	1.21446	1.21446	3.75511	4.8323	3.21167	1.21446	2.93044	1.21446	2.71119	1.21446	3.13874
ENSG00000111252	5.94061	5.85055	6.0123	5.88521	5.81506	5.88074	5.78653	6.39482	5.50272	5.95192	5.8624	5.58005	5.95495	5.98939	5.95813	5.54115	4.9933	5.38749	6.18096	6.19226	5.53616	5.73788	5.17982	5.64888	5.95544	5.34529	5.15486	5.43853	5.0475	6.11576	6.44336	5.50396	6.30913	5.80655	5.64612	6.03655	5.50104	5.22989	5.49152	6.02325	5.91406	5.77662	2.69039	5.77691	6.14548	6.13155	6.51615	6.48358	5.77435	5.5395	6.55349	6.19425	6.06673	5.70638	5.56722	5.95007	5.28185	6.18375	5.80063	5.85589	6.06975	6.12086	5.54928	6.11368	6.11083	6.23953	5.45592	5.5823	5.59631	6.198	6.02733	5.83377	4.95365	5.94548	6.6373	6.35081	6.10619	6.09602	5.90386	5.44344	5.99043	6.1681	6.26299	6.5638	6.3688	6.72671	6.3797	6.60142	6.57517	6.04939	6.21579
ENSG00000111254	1.97142	2.35189	2.43567	1.21446	2.69194	3.08598	1.21446	2.11094	1.21446	1.21446	2.02127	2.6844	1.21446	1.21446	1.21446	3.95041	2.44258	2.69542	1.21446	1.21446	1.94447	2.50361	1.21446	1.21446	1.21446	2.32555	2.17779	1.21446	2.01507	1.21446	2.38614	1.21446	1.21446	1.21446	2.23019	2.16103	5.28327	3.17803	1.21446	1.21446	1.21446	2.04246	1.21446	1.21446	2.09659	2.1898	1.21446	2.68122	1.21446	1.21446	1.21446	1.21446	1.89434	1.93504	2.43701	1.21446	1.21446	1.21446	1.21446	1.21446	2.05646	2.3756	2.27903	2.23906	2.3456	1.21446	1.21446	2.57059	1.21446	1.21446	1.21446	1.21446	1.21446	1.21446	1.21446	2.22105	1.21446	1.21446	2.74148	1.21446	1.21446	2.39501	1.21446	2.11905	1.21446	1.21446	1.21446	1.21446	1.21446	2.28621	1.21446
ENSG00000111261	1.21446	1.21446	1.21446	1.21446	1.21446	1.21446	1.21446	1.21446	1.21446	1.21446	1.21446	1.21446	1.21446	1.21446	1.21446	1.21446	1.21446	1.21446	1.21446	1.21446	1.21446	1.21446	1.21446	1.21446	1.21446	1.21446	1.21446	1.21446	1.21446	1.21446	1.21446	1.21446	1.21446	1.21446	1.21446	1.21446	1.21446	1.21446	1.21446	1.21446	1.21446	1.21446	1.21446	1.21446	1.21446	1.21446	1.21446	1.21446	1.21446	1.21446	1.21446	1.21446	1.21446	1.21446	1.21446	1.21446	1.21446	1.21446	1.21446	1.21446	1.21446	1.21446	1.21446	1.21446	1.21446	1.21446	1.21446	1.21446	1.21446	1.21446	1.21446	1.21446	1.21446	1.21446	1.21446	1.21446	1.21446	1.21446	1.21446	1.21446	1.21446	1.21446	1.21446	1.21446	1.21446	1.21446	1.21446	1.21446	1.21446	1.21446	1.21446
ENSG00000111262	1.21446	1.21446	1.21446	1.21446	1.21446	1.21446	1.90313	1.21446	1.21446	1.21446	1.21446	1.21446	1.21446	1.21446	1.21446	1.21446	1.21446	1.21446	1.21446	1.21446	1.21446	1.21446	1.21446	1.21446	1.21446	1.21446	1.21446	1.21446	1.21446	1.21446	1.21446	1.21446	1.21446	1.21446	1.21446	1.21446	1.21446	1.21446	1.21446	1.21446	1.21446	1.21446	1.21446	1.21446	1.21446	1.21446	1.21446	1.21446	2.24055	1.21446	1.21446	1.21446	1.21446	1.21446	1.21446	1.21446	1.21446	1.21446	1.21446	1.21446	1.21446	1.21446	1.21446	1.21446	1.21446	1.21446	1.21446	1.21446	1.21446	1.21446	1.21446	1.21446	1.21446	1.21446	1.21446	1.21446	1.21446	1.21446	1.21446	1.21446	1.21446	1.21446	1.21446	1.21446	1.21446	1.21446	1.21446	1.21446	1.21446	1.21446	1.21446
ENSG00000111266	1.97142	1.21446	1.21446	1.21446	1.21446	1.21446	3.61893	3.26805	1.21446	1.21446	2.02127	1.21446	1.21446	1.21446	1.21446	1.21446	1.21446	1.21446	4.88294	2.64985	2.78549	1.21446	1.21446	1.88657	3.19606	2.32555	1.21446	1.21446	2.56874	3.294	2.38614	1.21446	2.76058	1.21446	5.42187	4.7666	1.21446	1.21446	2.13944	1.21446	1.21446	1.21446	3.6019	5.23677	1.21446	1.21446	6.0777	5.1635	1.21446	2.89016	1.21446	4.50541	1.89434	2.30079	1.21446	1.21446	2.2795	1.21446	1.21446	2.95588	1.21446	1.21446	1.21446	1.21446	1.21446	3.24019	4.84217	1.21446	1.21446	1.21446	1.21446	1.21446	1.21446	2.43295	1.21446	2.22105	1.21446	1.21446	1.21446	1.98196	1.21446	4.94233	1.21446	1.21446	1.21446	1.21446	5.32785	1.21446	1.21446	1.21446	1.21446
ENSG00000111269	5.49333	6.07868	6.26514	6.08743	5.65297	6.44259	6.42539	6.19048	6.38193	5.68232	6.69564	6.6959	6.72602	6.20679	5.85127	6.17438	6.16641	6.27175	6.23342	6.05007	6.2856	6.39945	5.41349	6.75043	5.73049	5.82257	5.89013	5.77885	5.96517	6.33611	6.17918	6.94465	6.30913	6.30853	6.01089	5.91788	6.45147	5.68874	6.43467	6.14047	6.42895	6.50772	6.19804	5.75168	6.49977	7.82044	7.62945	6.80352	5.9845	5.5395	7.48123	6.19425	6.27686	6.13276	5.94457	5.76078	5.74137	5.84021	5.22529	6.59747	6.46484	6.41731	5.97084	6.52432	5.83504	5.66635	6.02536	6.66744	6.46566	6.28476	6.02733	6.08197	4.6035	5.67446	6.07622	6.07658	6.16306	6.63114	6.21237	6.46967	6.6107	6.06557	6.2158	6.83803	5.35545	6.1722	5.84345	6.14257	6.64574	6.01985	6.09984
ENSG00000111271	5.778	5.0916	6.48015	5.22822	5.3809	5.0956	5.04607	4.32926	5.25855	5.07642	4.96734	4.46693	5.1124	5.26346	4.95695	5.11692	4.78971	5.08007	4.69502	5.07783	5.45842	5.22839	3.38932	4.83566	5.08196	5.46852	5.35806	5.23237	5.01499	4.14357	5.20267	4.66422	4.876	3.99411	4.31849	5.23373	5.35959	5.19073	4.18293	4.45883	5.04577	4.63513	4.67893	4.71474	4.47886	4.56633	4.67863	4.41751	4.58516	5.16916	4.56492	4.50541	3.83156	4.51887	5.12902	5.56397	5.06995	5.22734	5.22529	4.48002	5.52333	4.39499	5.06879	4.83056	4.53433	5.32197	5.55244	4.88061	4.51855	5.37618	5.40702	5.33885	4.38956	5.27597	4.6892	4.80596	5.03719	4.25489	4.57328	5.32706	4.82928	4.86263	4.55762	4.90261	4.32083	4.89678	4.66284	4.49667	4.59752	4.90367	4.82479
ENSG00000111275	8.56912	11.7627	7.93416	8.26608	10.8139	9.24872	8.66373	10.4625	8.37142	7.86319	8.59798	9.30964	8.24624	10.8777	7.6411	8.70209	8.85839	8.71006	10.6699	8.91111	10.582	9.08669	6.33605	8.84552	8.24611	8.52166	8.26396	8.59222	8.32138	8.10428	7.98626	7.95284	7.72244	8.72785	8.26049	8.52769	8.52356	7.75362	8.09325	10.1886	7.86447	8.02634	7.58965	10.4099	8.1237	9.11461	8.60022	10.587	7.51837	7.59656	8.28512	7.62097	8.31535	8.34239	8.66088	8.34025	8.62553	7.58879	6.40985	8.77371	8.80924	8.16462	7.93006	8.92571	8.12966	8.59017	6.74915	8.53738	9.31523	10.4827	8.26656	7.33181	7.23334	8.28512	8.1715	11.0097	7.83306	7.43304	10.2165	8.17846	8.59057	11.082	10.4768	8.71532	7.23197	6.60678	10.9544	10.8533	11.0671	7.55673	10.8746
ENSG00000111276	7.18772	8.52792	7.63445	8.05517	7.7209	8.4738	8.20757	8.42314	7.8176	8.20967	9.05323	8.61147	8.53945	8.24405	6.39834	8.28555	8.36201	8.41821	7.57501	8.28773	8.25005	7.86368	6.21781	8.48983	7.94319	7.74803	7.43609	7.96135	7.66224	7.62249	7.99543	8.3332	7.26723	8.85155	7.95376	8.40527	8.70216	7.79972	8.48375	8.56839	8.62519	7.94589	6.14499	8.01099	8.22643	8.97315	8.84892	8.50196	7.90483	6.77553	9.09097	7.51664	8.49192	8.56736	7.39019	7.78066	7.4427	6.95847	5.70255	8.66274	8.07083	8.40636	7.57745	8.56257	7.77164	7.73661	6.21396	8.36469	8.29688	7.97401	8.35832	7.44882	4.95365	7.36117	8.36572	8.11331	8.1	8.42408	8.19019	8.16838	8.25825	7.15557	8.79895	9.31967	6.45697	7.21084	7.57196	7.69919	8.22942	8.32649	7.67476
ENSG00000111291	1.21446	1.21446	2.89662	1.21446	1.21446	2.19807	1.21446	1.21446	1.21446	1.21446	1.21446	1.21446	1.21446	1.21446	1.21446	1.21446	2.22687	1.21446	1.21446	1.21446	1.21446	2.27816	1.21446	1.21446	1.21446	1.21446	1.21446	1.21446	1.21446	1.21446	1.21446	1.21446	1.21446	1.21446	1.21446	1.21446	1.21446	1.21446	1.21446	1.21446	1.21446	1.21446	1.21446	1.21446	1.21446	1.21446	1.21446	1.21446	1.21446	1.21446	1.21446	1.21446	1.21446	1.93504	1.21446	1.21446	1.21446	1.21446	1.21446	1.21446	1.21446	1.21446	1.21446	1.21446	1.21446	1.21446	1.21446	1.21446	1.21446	1.21446	1.21446	1.21446	1.21446	1.21446	1.21446	1.93329	1.21446	1.21446	1.21446	1.21446	1.21446	1.21446	1.21446	1.21446	1.21446	1.21446	1.21446	1.21446	1.21446	1.21446	1.21446
ENSG00000111300	5.98601	5.4344	5.88867	5.9159	5.72728	6.23261	5.90822	5.9737	5.54693	5.86754	7.0359	6.32257	5.80385	5.20678	5.73582	6.12086	5.76924	5.34062	5.45545	6.35503	5.6454	6.38812	4.55242	5.90534	5.62215	6.45469	7.30507	5.88822	6.06346	6.15491	5.59027	5.89138	5.94703	6.21642	6.18754	5.94241	5.47841	6.01375	5.21209	5.60041	6.28532	6.24902	4.67893	5.80171	6.1271	6.96837	4.93832	6.09945	5.74166	5.30352	6.06497	4.50541	5.36657	5.86624	5.97535	5.7971	6.27321	5.4254	5.07621	5.62976	5.9031	5.11357	5.42125	5.75951	6.12643	5.72632	4.98781	5.76932	6.27898	5.80362	6.08225	5.43952	6.07786	5.54448	3.78086	5.83006	5.48018	5.56981	6.02268	5.63173	5.8122	5.22292	6.05077	5.89949	5.94958	4.89678	5.37149	5.4098	5.63152	5.48348	5.57073
ENSG00000111305	4.70064	4.88348	5.24881	4.38381	4.56411	5.07164	4.78751	4.5756	4.67485	3.88858	4.93237	5.38941	5.02371	4.91956	4.31339	5.11692	4.7581	5.08007	4.96835	4.99524	4.68224	3.89096	4.55242	5.05296	5.46367	5.21045	5.15486	5.28676	4.84031	5.04698	4.24073	2.77479	4.1309	4.65777	4.48406	3.87046	4.82517	4.19855	4.18293	4.89493	4.92113	4.00809	5.63079	4.66121	4.53621	4.1337	2.5773	2.97747	4.65755	3.47975	3.24239	5.19115	4.0808	4.62734	4.60378	5.09394	5.01167	3.93326	3.52179	4.14392	4.24744	3.94428	3.89277	4.3392	4.94181	4.81315	3.73589	4.0722	4.38883	4.65601	3.84574	4.51562	4.78933	4.45659	5.09416	4.34015	4.29152	4.91865	4.0257	4.49547	4.2566	4.68845	3.45146	3.77328	3.87608	3.6621	4.92049	3.98788	4.22376	4.44775	4.61402
ENSG00000111319	3.31967	3.09908	2.43567	4.38381	3.60413	1.91657	3.48079	1.21446	1.21446	3.12166	2.93783	3.10583	3.63443	2.57221	3.07631	2.68509	2.77158	3.11933	2.90717	1.21446	2.2364	1.97493	6.33605	3.19894	2.26185	4.28881	3.6792	2.32303	3.52413	4.77129	1.21446	1.21446	2.33261	3.44364	1.21446	4.71022	4.86074	3.83522	3.46775	1.21446	2.70856	4.07822	2.69039	3.78004	2.28689	2.96476	2.5773	2.27296	1.21446	1.21446	2.03454	1.21446	2.81233	2.43851	3.07434	3.14787	2.98761	3.42387	3.52179	3.46124	2.63548	3.38834	4.01846	2.05672	2.58362	4.35843	2.78412	2.01621	3.45566	3.09734	2.65907	3.15312	3.42914	3.79831	2.61771	4.05904	1.21446	2.92929	2.87348	3.84312	1.21446	2.84311	1.95056	2.47439	5.52855	1.21446	1.21446	2.8474	2.71119	2.998	3.56444
ENSG00000111321	9.75841	9.23419	8.89934	8.15487	9.05743	9.33013	8.72197	8.3877	8.52264	8.69438	8.98911	9.34501	9.35012	8.7407	7.31944	9.66984	9.37402	9.15189	7.7827	9.30146	9.23181	9.71873	7.40715	9.1761	9.09044	9.67702	9.81389	8.7257	9.31592	9.31997	7.71371	7.86922	8.23158	8.78703	9.00567	9.17541	8.44426	9.1552	8.26047	8.26224	8.42286	9.00031	9.15814	8.88966	8.87787	8.21481	8.21001	8.228	8.48053	8.66886	8.62054	7.68656	8.72098	9.48865	9.45504	9.60383	9.86237	7.41388	8.21513	8.10472	9.12505	8.19227	9.16585	8.78909	9.06007	8.51156	8.09902	8.92774	8.75298	9.12077	8.78353	8.59478	7.80359	9.5202	8.42172	8.18795	7.68574	8.32261	8.42856	8.75575	8.81394	7.10481	7.87957	8.18573	7.32858	5.99232	7.98995	6.14257	7.79205	8.66347	7.66799
ENSG00000111325	4.87258	4.17075	5.03153	3.97426	4.43588	4.51752	4.2819	4.11124	4.82675	4.10451	3.43941	3.88515	4.96136	4.075	4.14008	4.28335	4.22011	4.52866	4.59083	4.0691	3.73784	4.18599	4.08974	4.00912	4.4782	3.60284	3.23862	4.43691	4.1919	3.78421	3.80268	4.11138	3.52335	3.52606	3.79082	3.20704	4.5908	3.33831	3.71301	3.70321	4.04902	3.37966	4.34082	3.67338	4.47886	4.08684	3.89419	4.41751	4.42823	4.85533	4.65669	3.1029	3.59326	4.1807	3.85169	4.06516	4.24114	4.45792	4.24676	3.78454	3.71991	3.78307	4.67701	3.76575	4.62572	3.80064	3.73589	3.61956	3.99978	3.87439	4.08426	4.57624	4.38956	4.51376	3.64616	3.70599	4.4844	4.58863	4.21802	3.53255	3.10902	3.98165	4.63201	4.35059	4.32083	4.89678	4.15906	4.49667	4.51295	5.29868	4.14691
ENSG00000111328	6.12777	6.69075	6.23162	6.74628	6.56717	6.80292	6.29274	6.29627	6.281	6.60058	5.40946	6.09196	6.20317	6.39563	6.10487	6.05103	5.90462	6.35646	6.63532	6.7803	6.0677	5.79052	5.94751	6.39341	6.8865	6.35622	5.35806	6.08477	5.74582	6.43481	6.44336	6.23499	6.2822	6.26321	5.29506	6.30589	6.66649	5.54114	6.31447	6.36898	5.77746	6.21887	4.34082	5.91965	6.49977	6.48228	5.96622	6.5655	6.45652	6.52439	6.19213	6.58688	6.73377	5.5203	5.87007	6.26716	5.28185	6.28896	4.50384	6.42247	5.84296	7.01241	5.90861	6.21997	6.80634	6.63284	5.35245	6.31423	5.90915	6.47598	6.30636	6.2389	4.6035	5.6991	6.58472	6.44153	6.24436	6.70094	6.54776	5.84963	6.75325	6.38227	7.24931	6.83803	5.94958	6.83741	6.50226	7.07804	6.47905	5.60797	6.95471
ENSG00000111331	6.32902	6.26132	6.61618	6.861	6.3377	6.33643	7.33467	6.42622	6.47624	6.51079	7.57047	7.83942	8.56574	7.02966	7.29928	6.37055	6.49652	6.58425	5.48465	8.74501	6.76797	8.36597	8.11747	7.71951	6.27433	6.87486	6.37423	6.48343	8.26059	7.24147	5.59027	7.75406	8.26632	6.15571	7.29299	8.13999	6.36793	6.66785	6.38438	6.44384	5.77746	7.00809	8.42448	8.72796	6.80138	6.91008	6.36815	6.1267	8.71714	7.02854	6.39075	6.83851	5.6944	6.55802	7.58551	6.34276	6.52214	6.63059	8.30128	6.63671	6.65155	5.85003	6.97973	5.61099	6.46991	6.35787	6.97443	6.90735	6.55813	6.68177	6.75793	6.32895	7.10021	6.68551	5.28265	7.5998	6.53021	7.61574	5.59831	6.29524	6.01124	7.28279	5.75294	6.09144	5.82247	6.60678	6.59698	5.23032	7.95964	6.88934	8.08335
ENSG00000111335	5.9559	5.66833	6.42192	6.62164	6.77384	6.44259	6.77705	6.97501	6.9732	6.3951	7.51279	7.36386	8.82497	7.15438	6.76476	6.22598	6.15439	6.33276	6.41088	9.0225	6.27433	7.97381	7.51128	7.54428	6.14992	6.66469	6.54994	6.52913	8.54458	6.87053	6.33188	8.22204	8.62867	6.29733	6.63332	8.27631	6.50831	6.76404	5.85419	6.94675	6.98835	6.53243	7.44365	8.81563	7.24624	7.95463	6.60974	6.5655	9.15221	5.91966	7.28141	5.19115	6.50261	6.71515	7.35165	6.65099	6.54277	6.85268	7.60561	7.29892	6.60408	6.81309	6.73305	6.65826	6.84454	6.19782	5.88432	7.1358	7.21743	7.13286	6.50024	6.3463	6.39472	5.90371	6.56675	7.78048	7.09499	7.47347	6.52112	6.33185	6.75325	6.9976	6.49808	6.75229	6.27487	7.12615	7.20197	6.60142	8.99335	6.83953	8.33463
ENSG00000111339	4.37308	4.4502	4.05909	4.29212	3.60413	4.05741	3.91274	4.03028	3.95931	4.37622	2.93783	4.94079	3.36112	2.01721	3.07631	3.81889	4.12323	2.85419	3.08385	3.95533	4.49895	3.5145	1.21446	4.304	3.39477	3.6891	2.17779	4.70142	4.91277	3.97556	4.66931	3.60534	2.33261	3.93628	2.23019	3.64299	2.31076	3.17803	3.92056	3.70321	3.45255	4.43798	2.69039	3.87894	3.30962	3.98811	1.21446	4.22665	3.67685	3.47975	5.34727	3.1029	3.77579	3.75508	3.07434	3.02106	3.22623	3.82271	2.92377	2.78901	3.89228	3.26804	2.98688	3.93287	4.27606	3.05211	3.34614	3.70621	3.45566	3.49945	2.25638	3.15312	1.21446	3.79831	1.21446	3.31944	3.02302	2.92929	3.10029	3.53255	3.40434	3.16481	2.24476	3.42462	1.21446	1.21446	3.68126	1.21446	2.71119	2.998	3.29668
ENSG00000111341	1.97142	2.02888	2.89662	2.2583	2.281	1.91657	2.70222	3.11174	1.21446	6.2248	1.21446	1.97287	1.21446	1.21446	2.57347	2.50088	2.44258	2.51009	1.21446	3.17484	1.21446	2.68815	1.21446	1.21446	1.21446	1.21446	2.17779	2.32303	1.21446	1.21446	1.21446	1.21446	1.21446	1.21446	1.21446	5.27303	1.21446	2.14571	1.21446	1.21446	2.29347	2.3704	2.69039	2.12194	1.843	1.21446	2.40502	2.27296	2.6379	3.47975	2.60019	1.21446	2.37169	1.93504	2.09146	1.99171	2.2795	1.21446	1.21446	1.79526	3.00658	1.21446	1.21446	1.21446	1.21446	2.55479	1.21446	2.76323	1.21446	4.89679	2.25638	1.21446	1.21446	2.68682	2.61771	1.21446	1.21446	1.21446	1.92257	2.86024	2.46147	1.21446	1.21446	2.3138	1.21446	1.21446	2.64081	1.21446	1.21446	2.28621	2.12506
ENSG00000111344	1.21446	1.21446	1.21446	1.21446	1.21446	1.21446	1.21446	1.21446	2.31143	1.21446	1.21446	1.21446	1.21446	2.76504	1.21446	1.21446	1.21446	1.97891	2.90717	1.21446	1.21446	1.21446	1.21446	1.21446	1.21446	1.21446	1.21446	1.21446	1.21446	1.21446	1.21446	3.47677	1.21446	1.94756	4.22776	1.21446	1.21446	1.21446	1.21446	1.21446	1.21446	1.21446	1.21446	1.21446	2.09659	1.21446	1.21446	1.21446	1.21446	1.21446	1.21446	1.21446	1.21446	1.21446	1.21446	1.21446	1.21446	1.21446	1.21446	1.21446	2.63548	1.21446	1.21446	1.21446	1.21446	1.21446	1.21446	1.21446	1.21446	1.21446	3.38472	1.21446	1.21446	2.08847	1.21446	1.21446	1.21446	1.21446	1.21446	1.21446	1.21446	1.21446	1.21446	1.21446	1.21446	1.21446	1.21446	1.21446	1.21446	1.21446	1.21446
ENSG00000111348	10.1086	10.8848	10.4128	10.3173	10.3776	10.0531	10.2708	10.9694	10.5583	10.7228	9.50017	9.47707	10.6855	10.3861	11.4242	10.1569	10.196	9.94886	10.8803	9.93296	10.2093	9.6362	11.919	9.97244	10.4991	10.2222	9.71046	10.2651	10.0761	10.4148	10.8026	11.0254	10.3762	9.9641	10.1665	10.2143	10.6074	10.284	10.4677	10.3022	10.4964	10.1254	10.6967	10.558	10.754	10.5466	11.0019	10.6149	10.4375	10.4043	10.4104	11.8739	10.5027	9.96967	10.3836	10.5006	10.2041	11.1333	11.0462	10.809	10.7688	11.0647	11.1026	10.0274	10.7031	10.66	10.942	9.98927	10.3122	10.3163	10.6873	11.037	12.0057	10.4538	11.1541	10.7389	11.0018	10.9261	10.7086	10.6159	10.4914	10.9743	10.9921	10.4925	12.0765	12.6103	11.5099	11.847	10.8528	11.354	11.1923
ENSG00000111358	6.46343	6.52211	5.75341	6.65837	6.49466	6.82449	6.68933	6.22662	6.281	5.74675	6.99435	7.45841	6.36775	6.13286	4.84949	6.82822	6.36717	7.36342	5.56883	7.05515	6.55156	7.73553	4.90038	6.96705	6.22585	6.45469	6.79292	5.61875	6.06346	6.30165	5.77233	6.34529	6.16915	7.09629	6.52477	7.68275	6.46302	6.18248	6.06055	7.10498	6.84209	6.29308	5.55136	5.98603	6.52804	6.8968	5.77357	6.35124	6.01216	5.74211	6.84216	4.7724	6.31545	6.26072	6.61285	6.02852	6.00221	5.4254	4.50384	6.26677	6.2808	6.37655	6.03048	7.45176	5.99661	6.58512	5.45592	7.11298	6.3497	6.38915	5.99907	5.95192	5.10099	6.04489	5.59839	6.45126	5.64916	6.33439	5.84772	6.49141	6.5832	5.91641	6.09057	6.66113	3.87608	4.41107	5.78019	4.69544	5.98292	5.64717	6.13954
ENSG00000111361	5.19066	4.88348	5.31448	5.07304	5.49173	5.488	5.62229	5.13009	5.50272	5.35016	5.72669	5.16946	5.08345	5.44587	4.84949	5.43534	4.85091	5.56101	6.06995	5.74891	5.09691	5.20267	5.17982	5.55736	4.96818	5.18189	4.81095	5.48575	4.7242	4.86923	5.85538	5.56612	5.3099	5.46962	5.53837	4.23647	5.2569	5.37662	5.4266	5.31088	5.21446	5.16648	2.69039	4.86422	5.52791	5.33306	5.81708	6.37416	5.18274	5.30352	6.22224	4.7724	5.40294	5.45033	5.48394	5.12292	5.12594	5.66348	5.80063	5.91186	5.96082	6.00078	4.94977	5.54952	5.44446	5.39778	5.80826	6.35371	5.93239	5.66247	5.22332	5.83377	4.38956	4.98598	5.36833	5.9586	5.72673	6.01607	5.47391	5.70809	6.27473	5.99292	6.22774	6.08142	5.15852	5.25829	5.23636	5.35243	5.86945	4.96724	5.85949
ENSG00000111364	6.65349	6.70132	6.61618	6.08743	6.83383	7.31067	6.92519	6.39482	7.08215	6.00553	7.16883	7.645	6.3314	6.22113	5.32054	8.18168	6.54334	6.68124	5.7237	6.49129	6.34071	6.8261	4.90038	6.63601	5.83123	6.1215	6.73591	6.90338	6.22788	6.64179	6.3887	5.96237	6.22678	6.86574	6.7664	6.98601	6.8623	7.08451	6.61991	6.81199	6.8759	6.70539	5.37796	6.62235	5.98126	6.84241	7.10066	6.5045	6.26297	5.64438	6.98062	5.36202	6.59957	7.04512	6.07345	6.74684	6.39171	6.02221	5.07621	6.73812	6.01632	6.16941	5.90861	6.18809	5.9091	6.6012	5.55244	6.46605	6.46566	7.06449	5.99907	6.50922	5.57364	6.70993	6.19797	6.68374	6.23112	5.60671	6.88378	6.19277	6.74086	6.23261	6.35298	7.19442	4.32083	4.41107	6.71993	5.35243	6.46796	5.2485	5.85949
ENSG00000111371	7.87865	7.97823	7.95483	8.21771	8.37967	7.97624	8.46024	8.30148	8.05755	8.36626	8.47653	8.07883	6.99736	6.52838	7.2157	6.97862	7.95108	7.95057	8.40594	8.15837	7.36491	8.4391	6.64173	8.02523	7.94319	8.27464	8.6429	7.58248	7.23364	8.4956	8.92111	8.20752	7.84702	7.75778	8.09959	8.38307	7.94485	8.27568	8.38497	8.8657	8.43424	8.32384	6.19804	8.1476	8.34633	8.62424	8.14616	8.72321	8.53868	7.72141	9.0285	6.71818	8.06122	8.2008	7.96066	8.03335	8.18199	8.1144	7.92071	8.27241	8.63135	7.96844	7.22897	9.08549	8.46916	7.63878	7.71819	7.90195	8.2924	7.91699	8.24868	7.90008	6.87418	7.74462	7.70583	7.96499	7.86766	8.21942	8.54108	7.81908	7.78405	8.09799	8.50743	8.51429	7.5043	6.83741	6.73667	7.9985	7.92764	7.53603	7.32523
ENSG00000111404	1.21446	1.21446	1.21446	1.21446	1.21446	1.21446	1.21446	1.21446	1.21446	1.21446	1.21446	1.21446	1.21446	1.21446	1.21446	1.21446	1.21446	1.21446	1.21446	1.21446	1.21446	1.21446	1.21446	1.21446	1.21446	1.21446	1.21446	1.21446	1.21446	1.21446	1.21446	1.21446	1.21446	1.21446	1.21446	1.21446	1.21446	1.21446	1.21446	1.21446	1.21446	1.21446	1.21446	1.21446	1.21446	1.21446	1.21446	1.21446	1.21446	1.21446	1.21446	1.21446	1.21446	1.21446	1.21446	1.21446	1.21446	1.21446	1.21446	1.21446	1.21446	1.21446	1.21446	1.21446	1.21446	1.21446	1.21446	1.21446	1.21446	1.21446	1.21446	1.21446	1.21446	1.21446	1.21446	1.21446	1.21446	1.21446	1.21446	1.21446	1.21446	1.21446	1.21446	1.21446	1.21446	1.21446	1.21446	1.21446	1.21446	1.21446	1.21446
ENSG00000111405	1.21446	1.21446	1.21446	1.21446	1.21446	1.21446	1.21446	1.21446	1.21446	1.21446	1.21446	1.21446	1.21446	1.21446	1.21446	1.21446	1.21446	1.21446	1.21446	1.21446	1.21446	1.21446	1.21446	1.21446	1.21446	1.21446	1.21446	1.21446	1.21446	1.21446	1.21446	1.21446	1.21446	1.21446	1.21446	1.21446	1.21446	1.21446	1.21446	1.21446	1.21446	1.21446	1.21446	1.21446	1.21446	1.21446	1.21446	1.21446	1.21446	1.21446	1.21446	1.21446	1.21446	1.21446	1.21446	1.21446	1.21446	1.21446	1.21446	1.21446	1.21446	1.21446	1.21446	1.21446	1.21446	1.21446	1.21446	1.21446	1.21446	1.21446	1.21446	1.21446	1.21446	1.21446	1.21446	1.21446	1.21446	1.21446	1.21446	1.21446	1.21446	1.21446	1.21446	1.21446	1.21446	1.21446	1.21446	1.21446	1.21446	1.21446	2.12506
ENSG00000111412	5.82874	6.30358	5.65561	5.8218	6.46244	6.22181	6.11328	6.45696	5.71132	6.5292	6.44722	6.13305	6.49368	6.38293	4.95695	6.12086	6.11773	5.98287	6.45571	6.34399	5.77922	6.73963	3.38932	6.2741	5.65918	6.3689	5.86373	6.83226	5.87781	5.85547	6.07913	6.63307	5.91231	6.09233	6.08927	6.10333	6.89676	5.945	5.49152	6.86741	6.09736	5.57697	5.55136	5.44026	6.52804	6.69675	9.12288	5.6511	6.11778	4.66802	7.23789	7.71827	6.35302	6.59674	6.43985	6.13161	6.88734	5.18422	4.24676	6.62002	6.89778	6.68545	5.80992	7.1174	6.64251	5.69665	8.00007	6.85331	6.02176	6.27268	6.45935	5.62187	5.46927	5.79365	6.37361	5.6889	6.84877	6.06986	6.53894	6.11084	6.09157	5.28524	6.70868	7.54329	5.94958	6.1722	6.96689	6.30224	7.03932	5.7941	6.6321
ENSG00000111424	5.51417	5.66833	5.03153	5.97538	5.86527	5.46982	5.71419	5.81654	5.20429	5.02523	5.21995	5.08794	4.99288	5.71302	5.73582	5.94721	5.8609	5.43288	5.00922	5.45227	4.96224	4.71204	5.41349	5.24153	5.69527	5.3708	4.63365	5.17584	5.19979	5.47682	5.54091	5.14489	5.36239	5.82227	6.0375	5.48859	5.52331	5.74377	5.49152	5.53332	5.70396	5.64665	4.51996	6.0075	5.58295	5.63514	6.50733	5.5739	4.58516	4.85533	4.97395	5.77851	5.60366	5.32791	5.54	5.33583	5.50906	5.49754	5.59728	5.98324	5.41722	5.27061	5.54928	5.04242	5.89094	5.53834	5.55244	4.9513	5.34206	5.85317	5.40702	5.15355	5.10099	5.62387	5.32613	6.06394	5.23643	4.79567	5.75919	5.17366	5.6087	5.0895	5.84894	5.29941	4.93009	5.25829	5.67975	5.23032	5.24562	5.8623	5.8355
ENSG00000111432	1.21446	1.21446	1.21446	1.21446	1.21446	1.21446	1.21446	1.21446	1.21446	1.21446	1.21446	1.21446	1.21446	1.21446	1.21446	1.21446	1.21446	1.21446	1.21446	1.21446	1.21446	1.21446	1.21446	1.21446	1.21446	1.21446	1.21446	1.21446	1.21446	1.21446	1.21446	1.21446	1.21446	1.21446	1.21446	1.21446	1.21446	1.21446	1.21446	1.21446	1.21446	1.21446	1.21446	1.21446	1.21446	1.21446	1.21446	1.21446	1.21446	1.21446	1.21446	1.21446	1.21446	1.21446	1.21446	1.21446	1.21446	1.21446	1.21446	1.21446	1.21446	1.21446	1.21446	1.21446	1.21446	1.21446	1.21446	1.21446	1.21446	1.21446	1.21446	1.21446	1.21446	1.21446	1.21446	1.21446	1.21446	1.21446	1.21446	1.21446	1.21446	1.21446	1.21446	1.21446	1.21446	1.21446	1.21446	1.21446	1.21446	1.21446	1.21446
ENSG00000111445	3.66842	4.23128	4.67828	4.62778	4.79023	4.74751	4.39854	4.5756	3.95931	4.20106	4.14934	4.8774	3.86141	5.39608	4.14008	3.81889	4.01909	4.48591	4.96835	5.38911	4.78182	4.18599	3.38932	4.80934	4.63626	4.5363	4.86545	4.22826	3.61668	3.78421	4.92262	4.41476	4.94666	3.74661	3.33639	6.05916	5.30916	4.19855	4.5337	4.45883	4.27194	4.8874	3.89445	3.97119	4.22278	4.72628	4.70994	4.87161	3.35555	3.47975	3.11087	1.21446	4.94079	4.86207	4.52205	4.12451	3.75534	3.25891	2.92377	4.57631	4.53042	4.64645	4.59978	4.4247	2.77781	4.27963	3.34614	5.36722	4.5792	4.72906	4.37939	4.57624	3.42914	3.97388	4.30743	4.00613	5.26276	3.93919	4.50171	4.40574	3.75094	4.12705	5.19356	4.73279	1.21446	3.6621	4.79749	3.64034	5.24562	4.35512	4.66972
ENSG00000111450	6.5262	4.80676	7.09733	4.76981	6.484	5.07164	6.00836	6.45696	6.25463	7.08409	7.27675	6.21188	7.07265	6.44533	6.93124	3.32411	6.62395	6.60418	7.59518	6.26428	6.88377	6.14052	7.51128	7.03634	3.71992	7.1998	5.75301	7.54961	7.09348	7.39638	7.34902	6.46413	3.70244	6.14326	6.0375	6.01359	8.28107	5.9912	7.60083	6.53226	7.87286	6.29308	8.05949	4.35816	6.99101	5.74314	3.65226	5.89267	7.26636	2.89016	4.1866	7.40417	5.52341	6.98579	5.54	7.40528	6.87112	5.18422	7.01045	6.84249	6.74204	4.85996	4.43138	6.64658	6.76709	4.6358	6.21396	6.0191	6.26075	6.13265	7.31106	5.75792	3.82858	5.88236	6.41437	4.83618	6.77776	7.17558	6.42856	6.09672	6.42176	3.16481	4.80252	4.31641	7.01686	1.21446	3.68126	6.55144	3.78716	7.41657	7.46446
ENSG00000111452	1.21446	2.35189	1.21446	1.21446	1.21446	1.21446	2.17956	1.21446	1.21446	1.21446	3.08318	3.81783	3.14085	1.21446	1.21446	1.21446	1.21446	1.97891	3.90854	1.21446	1.94447	2.98553	1.21446	3.6337	1.21446	2.32555	1.21446	5.9229	1.21446	2.48072	1.21446	1.21446	1.21446	1.94756	1.21446	1.21446	1.21446	1.21446	1.21446	3.2596	1.21446	1.21446	1.21446	5.59022	2.28689	2.56982	2.8563	1.21446	2.6379	1.21446	2.03454	1.21446	2.16745	2.94176	1.83929	1.21446	1.21446	1.21446	1.21446	3.35234	1.21446	1.21446	1.21446	1.21446	2.02427	2.17863	1.21446	1.21446	2.13371	1.96909	4.08426	4.94062	1.21446	2.43295	2.61771	1.21446	1.21446	1.21446	2.41807	4.80641	2.46147	7.46821	2.64353	1.21446	1.21446	1.21446	1.21446	2.39826	1.21446	1.21446	1.21446
ENSG00000111481	6.2691	6.6145	6.61618	6.64012	6.49466	6.68206	6.36059	6.70754	6.81982	6.73352	6.66418	6.04966	7.16499	6.963	6.98272	6.31207	6.49652	6.67183	7.21556	6.27594	6.36217	5.98369	7.46016	6.37568	6.61268	6.48995	6.19539	7.09783	6.01516	6.58563	6.54683	7.61429	6.74346	6.76373	6.08927	6.01359	6.93871	6.59499	7.13764	6.64758	6.85909	6.17244	6.34639	6.22463	7.00112	7.48998	7.62945	7.02233	6.81146	6.15062	7.25981	7.65414	6.59173	6.32954	6.22625	6.67068	6.71628	6.7385	7.05081	6.90809	6.71994	7.01241	6.65946	6.74293	6.28773	6.6012	6.97443	6.96795	6.93667	6.5678	6.50024	6.7102	7.3257	6.3702	7.57721	6.91937	7.33025	7.41239	6.86977	6.78339	6.92737	7.31291	7.76139	7.44525	7.76816	8.41937	7.58126	7.54179	7.40738	6.60124	6.82692
ENSG00000111490	5.53471	3.22999	6.08918	6.11413	5.83199	5.65818	1.90313	6.29627	6.87278	6.2693	2.02127	4.12568	1.21446	2.33597	5.23794	2.68509	4.39583	5.65969	2.09641	4.31847	4.41842	2.27816	7.29491	1.88657	5.23726	3.18748	4.86545	5.17584	4.3581	1.21446	6.30261	1.21446	2.33261	2.24064	5.10637	2.53109	3.38564	5.06639	1.21446	4.99839	2.70856	3.77338	6.71721	2.12194	5.00974	2.96476	1.21446	5.44971	2.6379	2.89016	2.96384	1.21446	5.25159	4.13206	5.21775	2.30113	5.3771	5.49754	1.21446	3.03133	6.10431	2.98677	2.27903	3.85185	7.03829	5.11279	1.21446	5.28771	4.98893	2.4941	3.38472	2.9713	5.84774	2.89304	3.13347	2.76307	5.52433	2.63982	4.60775	5.9315	3.26516	1.21446	3.05567	2.6129	1.21446	1.21446	6.09803	2.39826	5.52838	3.43934	1.21446
ENSG00000111530	6.30535	6.64767	6.5084	7.45852	7.93944	8.36763	7.0769	7.88217	7.95489	7.32433	8.19417	8.06475	7.88202	7.19125	5.15027	8.04841	7.76621	7.94277	6.94922	8.02319	7.74968	8.65993	4.08974	7.73	7.15584	7.39835	7.07161	7.48154	7.41814	6.74796	6.81896	6.60379	6.6199	7.80199	6.87355	6.50004	8.90827	7.47387	7.76041	7.1835	6.69831	6.82021	6.39263	7.84229	7.4446	8.01732	8.72518	8.228	8.01135	5.30352	8.01993	5.19115	7.15117	7.98441	7.01926	6.90478	6.73433	6.07024	4.50384	8.22724	7.06485	7.73058	7.09585	7.28863	6.40746	6.95407	6.21396	8.06136	7.22684	7.60671	5.91077	6.20124	5.67093	6.19091	7.24596	6.92637	7.72872	5.71205	6.63319	7.35127	7.23182	6.90173	7.66812	8.29152	6.54005	5.54667	7.261	6.57665	7.48638	6.82253	7.06181
ENSG00000111536	1.21446	1.21446	1.21446	1.21446	1.21446	2.19807	1.21446	1.21446	1.21446	1.21446	1.21446	1.21446	1.21446	1.21446	1.21446	1.21446	1.93753	1.21446	1.21446	1.21446	1.21446	1.21446	1.21446	1.21446	1.21446	1.21446	1.21446	1.21446	1.21446	1.21446	1.21446	1.21446	1.21446	1.21446	1.21446	1.21446	2.89349	1.21446	1.21446	1.21446	1.21446	1.21446	1.21446	1.21446	1.21446	1.21446	1.21446	1.21446	1.21446	1.21446	1.21446	1.21446	1.21446	2.13855	1.21446	1.21446	1.21446	1.21446	1.21446	2.20753	1.21446	1.21446	1.21446	1.81419	1.21446	1.21446	1.21446	1.21446	2.13371	1.21446	1.21446	1.21446	1.21446	1.21446	1.21446	1.21446	1.21446	1.21446	1.21446	1.21446	1.21446	1.21446	1.95056	1.21446	1.21446	1.21446	1.21446	1.21446	1.21446	1.21446	1.21446
ENSG00000111537	1.21446	1.21446	1.21446	1.21446	1.21446	2.40824	1.21446	1.21446	2.31143	1.21446	2.77238	1.21446	2.87332	2.33597	1.21446	1.21446	1.93753	2.28361	2.09641	1.21446	1.21446	2.27816	1.21446	2.3589	1.21446	1.21446	1.21446	1.21446	1.21446	1.21446	1.21446	1.21446	1.21446	1.21446	1.21446	1.21446	1.21446	1.21446	2.13944	2.5687	2.29347	2.97932	1.21446	1.21446	1.21446	3.42624	1.21446	1.21446	1.21446	1.21446	1.21446	1.21446	1.21446	2.55942	1.83929	2.30113	1.21446	1.21446	1.21446	1.21446	1.21446	2.04628	1.21446	1.21446	1.21446	1.21446	1.21446	3.20212	2.13371	1.21446	2.65907	1.21446	1.21446	1.21446	1.21446	1.21446	2.3024	1.21446	1.92257	1.21446	1.21446	1.21446	1.21446	2.84627	1.21446	1.21446	1.21446	1.21446	1.21446	1.21446	2.48251
ENSG00000111540	7.10106	7.48592	7.52812	7.65297	6.92334	7.11449	7.66092	7.77044	7.18344	7.81901	6.66418	7.72772	6.36775	7.17661	7.47131	6.74228	7.08898	7.51316	7.72286	7.60511	7.48221	7.16819	8.92869	6.73662	7.53957	7.98054	7.32453	7.18603	7.41814	7.49112	7.86144	7.30441	7.33426	7.23763	7.99502	8.3002	8.02879	7.10564	7.20676	8.03311	7.00373	7.36515	7.48689	7.5379	6.72407	7.10167	7.19151	7.97439	6.51567	7.96311	5.75047	7.36464	7.63931	7.12061	7.01433	7.47968	6.67948	8.08551	8.28445	7.37047	6.78524	7.61276	8.00622	6.64658	6.58724	7.42964	8.01704	6.60338	7.63318	7.11269	7.17884	7.3747	7.96543	7.45803	7.55005	7.12184	7.14521	7.39144	6.89073	7.01109	7.03277	7.62049	7.20169	7.47994	8.07705	8.14595	7.99691	7.57967	6.60584	8.03354	7.53306
ENSG00000111554	4.96659	5.53259	5.79993	6.31158	6.30172	5.3947	5.40035	5.79262	4.75283	4.67223	4.08632	5.31978	4.22674	6.24939	7.41622	5.14409	5.76924	5.38749	4.29082	4.99524	3.43558	6.53916	3.38932	6.44531	5.8633	5.39586	7.45387	4.53068	6.61022	5.94757	6.33188	4.54498	4.1309	5.02843	6.59804	7.29276	3.81752	6.07936	4.59448	6.02325	4.71097	7.0429	6.88828	6.5216	5.6097	6.8562	4.14677	4.50404	3.81262	7.30884	5.42716	4.17589	5.72341	5.78595	5.54	6.6108	5.9413	3.42387	2.92377	5.573	4.36754	5.11357	2.27903	4.74498	4.02856	5.36037	7.65455	6.06741	6.49715	4.16841	6.02733	5.90581	5.84774	6.06397	4.62065	5.79987	5.09701	5.90205	6.60809	6.36756	3.84916	3.98165	4.26123	4.87956	3.21167	1.21446	6.22216	3.42604	5.08012	5.48348	4.36631
ENSG00000111581	6.2691	6.52211	6.87674	6.54526	7.02977	7.39958	7.53662	6.32988	7.08215	6.86975	7.71046	8.32896	6.21652	7.00502	5.67442	6.81986	7.42512	7.0802	6.25048	7.26265	6.9561	7.69015	5.17982	7.87258	6.47431	6.48995	6.27763	7.08259	6.6738	7.02632	5.81445	5.84203	5.87672	7.38231	6.34487	6.87583	7.36508	6.70986	6.46724	6.1848	6.12576	6.59242	6.24921	6.5216	6.19923	6.69675	7.80152	7.22492	5.52813	6.77553	6.40395	4.99708	6.20675	7.4579	6.7377	6.72817	7.04024	5.66348	4.72125	6.40958	6.81682	5.43882	5.42125	7.44167	7.01335	6.11059	5.11996	7.33295	6.6309	7.07842	7.19138	6.49373	4.78933	6.3702	5.52573	6.38169	6.27047	5.90205	6.17866	6.4476	6.11097	5.5617	5.50034	7.07339	4.93009	4.41107	6.07187	4.94953	6.01377	5.60797	5.81112
ENSG00000111596	6.83798	6.75305	7.81486	7.05248	6.64579	5.7958	7.35381	7.26271	6.92386	7.42603	7.16135	6.2246	6.62957	6.44533	7.31944	6.41568	6.22504	6.30866	7.23283	6.92055	6.41447	7.47691	6.44531	6.76412	7.21909	6.79255	7.15007	6.93766	6.15547	6.64179	6.64336	7.42646	6.64124	6.39509	6.56187	7.39393	6.49712	7.8938	8.1293	6.29002	7.81306	7.0256	6.88828	7.4388	7.1495	7.43133	7.16933	8.5779	6.49622	6.57824	7.24524	7.1489	7.32186	6.61716	6.98944	7.57152	7.24292	8.29181	7.83088	5.96572	7.59436	7.86916	7.29119	7.61935	7.14162	6.39526	8.34731	7.27931	6.75329	7.0362	6.67109	6.83832	7.38414	5.96592	5.56252	6.23156	6.89982	6.37767	6.88378	6.37927	7.44538	8.44257	6.43768	6.87327	7.28108	8.30847	8.17319	4.86977	7.40157	6.62103	7.84032
ENSG00000111602	3.94515	3.3487	3.70604	3.38825	3.51984	3.65794	3.40593	3.85257	3.81886	4.37622	3.43941	3.94932	4.27929	3.20432	4.46763	3.59425	3.33024	3.96664	4.15025	3.76485	3.59522	3.42463	3.38932	3.86064	3.39477	3.41156	3.23862	4.11099	4.1919	3.294	3.61891	2.77479	3.52335	3.44364	2.91087	2.80219	3.03591	3.33831	3.46775	3.2596	3.45255	3.12735	4.13545	3.97119	4.18721	3.70499	3.51284	3.74225	4.25159	2.89016	4.41504	4.50541	3.52645	3.46586	3.54804	3.87013	4.01946	3.82271	3.93155	4.73052	4.24744	3.94428	3.7544	3.93287	3.21986	3.80064	4.49669	3.78765	3.45566	3.49945	3.18668	3.69756	2.84985	4.05394	4.01598	4.57427	3.87269	3.16195	3.292	3.84312	4.10765	3.42065	3.36332	4.13178	1.21446	1.21446	4.15906	4.38572	4.7156	3.61413	4.77496
ENSG00000111605	7.44752	6.78321	7.00122	7.03862	7.58788	8.71997	7.25036	7.57426	7.70532	7.81901	8.52109	8.7889	6.58911	7.78054	6.27981	8.07677	7.81279	7.66786	8.07366	8.23498	7.75374	7.99635	7.46016	8.01095	8.13901	8.16263	6.73591	7.65638	6.99738	8.57704	8.24646	8.19776	7.51849	8.45584	7.56369	8.04703	8.92087	8.05995	8.31515	8.20962	7.61714	8.49696	8.25975	7.3153	7.61566	8.41433	9.16831	7.24991	7.67351	8.89776	8.81565	6.58688	7.78035	7.96861	7.46431	7.83835	7.69387	6.95847	6.96893	7.70166	6.95565	7.63596	7.6552	7.60132	7.29433	7.75828	6.74915	8.0889	7.41985	7.97773	8.16856	7.63673	4.38956	7.54879	7.73023	7.77274	7.84613	7.33769	7.79757	8.05257	7.88319	7.5839	7.90208	8.03055	4.93009	6.72671	7.36153	7.88208	7.74234	7.11546	6.96579
ENSG00000111615	6.28129	6.6801	7.1158	7.69774	7.43029	7.64561	7.78597	7.04745	6.87278	6.68509	8.33727	8.3436	6.76287	8.08472	6.00873	7.38243	8.375	7.89101	7.12598	8.22299	7.55852	8.30406	5.61437	8.72481	7.51962	6.72512	7.03664	7.89312	7.12414	5.75707	7.13336	8.25064	7.029	8.45584	7.48864	7.55353	8.09704	6.31546	8.29262	7.77512	6.69831	8.26611	7.3295	7.40689	7.03106	7.52061	8.44505	8.20263	7.23152	6.3496	7.54213	5.51467	6.71226	7.8857	6.02523	6.81918	6.82133	6.30911	3.52179	7.3024	7.04722	5.88922	6.85344	8.19503	6.63162	6.94149	5.24092	7.90195	7.9668	7.56278	8.02893	6.87464	6.9144	6.94408	5.76543	7.26666	5.87035	6.24372	8.01676	6.72036	8.04307	7.42749	5.78565	6.88483	4.65794	3.6621	6.703	4.13346	6.07354	6.62103	7.19011
ENSG00000111639	4.22754	5.15474	5.31448	4.89894	5.35767	5.46982	5.28506	5.74354	5.58983	5.77791	6.20632	6.2246	6.54747	6.20679	6.15064	6.57336	6.16641	6.59425	6.62227	6.38764	6.0677	5.98369	5.79057	6.61351	5.58414	6.13642	5.23963	6.43623	6.38813	6.03412	5.77233	7.78698	6.07812	6.36324	4.82897	6.36148	7.05005	6.07936	6.70431	6.42549	6.18093	5.45275	5.77757	6.3971	6.06087	7.879	7.6813	6.58527	6.23977	5.5395	7.30971	5.51467	6.59173	6.20396	6.31713	6.22782	6.34548	6.18375	6.13724	6.59747	6.57974	7.00352	6.36752	6.53068	5.92703	6.51894	6.1538	6.81612	6.74019	6.41135	6.50024	6.61321	7.4403	5.94548	6.87479	6.46093	6.77776	6.51966	6.6165	6.21908	6.40614	6.88177	6.73402	7.33162	6.45697	6.83741	6.96689	6.69645	6.88954	6.36338	6.27044
ENSG00000111640	9.88547	10.3103	10.6324	10.3541	10.3091	9.56071	10.034	10.1334	10.0936	10.1473	8.58125	9.10653	10.4276	10.3161	11.5701	10.0985	9.7709	9.64072	10.6628	8.9804	9.87732	9.11272	12.0969	9.44063	9.89592	9.95223	9.7123	10.675	10.0936	9.80794	10.2182	10.1954	9.77057	9.42849	9.62075	9.70017	10.2616	10.0273	9.72549	9.85682	9.77735	9.6559	10.2652	10.2233	9.78336	9.98778	9.78447	9.68128	9.7952	10.491	8.82793	11.1603	10.0294	9.16043	10.0983	10.3379	10.1361	10.684	11.5095	10.1085	10.3939	9.85014	11.1819	9.55216	10.1068	10.5983	11.3595	9.88654	9.61144	9.93977	10.0515	10.2671	11.8197	9.93296	10.169	9.88511	10.2144	10.2249	9.91281	9.64152	10.2451	10.8894	10.1429	9.21029	11.8141	11.5759	10.7137	11.0991	10.1499	10.7599	10.5996
ENSG00000111641	4.96659	4.10749	4.86583	4.62778	4.64355	4.1986	4.66934	4.96811	5.50272	4.10451	4.26743	3.50922	4.89617	4.73085	5.23794	4.18096	4.26615	4.44182	5.33234	4.36343	3.59522	4.13179	4.55242	4.69889	4.84454	5.02984	3.79879	4.8538	4.76397	4.14357	4.99795	4.54498	5.50925	4.20393	3.79082	4.31471	5.38416	4.97705	5.39301	4.84025	3.45255	3.93422	4.95175	4.54766	4.50783	3.82535	5.06446	3.41513	5.02821	4.66802	4.74288	4.7724	4.0808	4.02936	4.31063	4.48154	4.34005	5.99758	5.97876	4.20584	4.11606	4.15547	4.59978	4.30951	4.94181	5.72632	5.45592	4.88061	4.98893	5.4851	3.70889	5.07215	5.57364	4.72182	3.78086	4.50046	4.76918	4.66105	4.73782	4.57983	4.02674	5.22292	4.4791	4.20858	6.1744	5.7867	4.5904	5.23032	4.51295	5.34716	4.82479
ENSG00000111642	8.81925	7.8606	7.47187	8.67272	7.91981	7.17731	8.42448	7.93222	8.10257	7.24861	7.56481	7.25649	7.60613	7.00502	7.6087	8.24239	7.4548	7.58007	8.35955	7.97396	8.8354	8.41421	7.86577	7.73	8.07209	8.43391	8.61946	7.83065	8.39235	7.75566	8.91629	7.72717	8.73667	8.16411	8.69951	8.39643	6.82699	8.55062	7.31805	8.87587	7.56629	9.02445	10.0729	8.52367	8.31829	7.2448	7.65362	8.26522	8.95636	8.66886	7.85693	9.92245	8.13851	7.87363	8.62579	7.97914	8.93728	8.61253	8.66844	7.6669	7.29895	7.61859	8.8268	7.67785	7.98328	8.5658	9.09485	7.0583	8.39202	8.48885	7.65662	8.31991	8.5156	8.76152	8.85427	8.94819	7.90144	7.90896	8.37751	7.74865	7.94389	8.57895	8.29984	7.3936	9.99363	10.1063	8.45177	8.47782	8.08822	7.91833	8.18634
ENSG00000111644	7.73995	5.27323	7.00122	6.82914	6.52618	5.14235	5.47237	5.99482	6.58606	6.86975	3.63229	4.46693	6.37966	4.46531	8.80678	4.94205	5.24148	4.44182	7.47699	6.12937	5.45842	5.12261	9.10544	3.86064	7.43691	6.55799	7.00079	5.53147	6.93822	7.14763	6.75559	7.85066	7.68183	4.62203	6.01089	6.20817	4.82517	5.06639	6.27821	6.54931	5.81285	6.96337	8.71552	6.89971	6.99101	3.82535	5.11195	6.54545	6.62713	9.40175	5.04333	8.32394	5.53982	4.86207	6.33306	6.39104	6.5012	7.89219	6.52898	5.08042	5.47126	6.26185	7.8661	3.97166	6.90906	6.63284	8.42565	4.36147	5.97777	5.52645	6.70646	7.26954	10.0347	6.93375	7.36503	5.90288	6.06201	8.1274	6.64146	5.9315	6.03174	7.01603	7.1587	4.35059	9.09246	10.4748	7.67972	9.23129	6.57517	8.49679	7.37592
ENSG00000111647	5.1645	6.72224	5.03153	6.16609	6.17484	5.64204	6.61985	6.70754	5.1479	5.50734	6.37131	6.50052	3.71438	6.75218	5.39865	6.21326	6.47736	6.48025	5.94966	6.10342	6.94902	6.09941	7.56066	6.66548	6.36665	6.54687	5.53599	6.43623	5.68532	7.34657	6.73383	5.29947	5.98094	7.10273	6.87355	6.51646	6.03797	6.10059	5.87863	6.22781	6.90893	7.35133	4.51996	6.56564	6.40385	5.88459	5.30808	6.60477	6.69692	5.5395	5.50283	6.28181	6.21698	6.2001	5.60712	5.47701	6.66073	5.66348	4.50384	5.01355	4.76608	5.07998	5.62869	6.25885	5.36763	6.9031	6.02536	5.08297	5.88552	5.82032	5.44949	5.67784	5.10099	6.22521	5.88635	5.87419	3.87269	5.56981	6.04781	5.81553	5.63577	5.28524	5.09232	5.17268	3.87608	4.89678	6.76957	4.26526	4.46869	5.2485	6.21579
ENSG00000111652	4.66361	5.02554	4.77515	5.12666	4.75496	4.65347	5.26491	5.90844	5.20429	5.02523	4.42777	4.55095	4.51606	5.05438	6.27981	5.14409	4.69268	4.92951	5.08759	4.64342	4.68224	4.28847	5.61437	4.54751	4.96818	4.5363	4.35636	4.53068	4.45889	4.96087	4.10951	5.37092	5.13978	4.20393	4.48406	4.92345	3.95793	5.02242	5.32336	4.59769	5.26654	4.4899	1.21446	4.54766	4.61811	4.30681	5.42535	4.22665	4.97275	5.5395	4.93794	6.28181	5.01332	4.30269	4.9331	5.17919	4.34005	5.22734	5.48367	4.322	4.53042	4.97421	5.12477	4.72275	4.86913	5.24193	5.95657	4.9513	4.51855	4.89679	5.68086	5.33885	5.10099	4.72182	4.21688	5.00516	5.18228	5.13674	4.60775	5.06142	4.92052	5.22292	5.14384	4.31641	5.94958	5.25829	5.57176	5.71282	5.13744	5.29868	5.99554
ENSG00000111653	4.32622	3.97159	4.95109	4.95937	4.43588	4.77752	4.36072	4.92457	4.89703	5.07642	4.82202	4.66831	5.39738	5.05438	4.84949	4.66953	4.72576	4.96092	4.96835	4.44925	4.64743	4.81782	4.08974	4.37797	4.55943	4.82304	5.06476	4.22826	4.55296	4.6661	4.10951	5.62571	5.36239	4.97297	4.4037	3.36901	5.56685	5.02242	5.25015	4.99839	4.92113	4.99854	4.67893	4.48728	4.83876	4.75621	5.68239	5.1097	4.79212	5.83362	5.55115	4.7724	4.83797	4.6953	4.52205	4.87268	4.01946	4.66139	4.50384	5.17519	5.14515	4.44899	5.37591	4.8715	4.21817	4.57139	5.11996	5.39277	4.69323	4.49753	4.69594	4.24311	5.46927	4.45659	5.76543	5.10763	5.126	5.18643	5.31712	5.00181	4.78137	4.68845	4.66779	5.03363	5.35545	4.89678	4.97823	4.86977	5.85248	5.64717	5.41745
ENSG00000111664	1.21446	1.21446	1.21446	1.21446	1.21446	1.21446	1.21446	1.21446	1.21446	1.21446	1.21446	1.21446	1.21446	1.21446	1.21446	1.21446	1.21446	1.21446	2.44371	1.21446	1.21446	1.21446	1.21446	1.88657	1.21446	1.21446	1.21446	1.21446	1.21446	1.21446	2.83141	1.21446	1.21446	1.21446	1.21446	1.21446	1.99875	1.21446	2.13944	1.21446	1.21446	1.21446	2.69039	1.21446	1.21446	1.21446	1.21446	1.21446	1.21446	1.21446	1.21446	1.21446	2.37169	1.21446	1.21446	1.21446	1.21446	1.21446	1.21446	1.79526	1.21446	1.21446	1.21446	1.81419	1.21446	1.21446	1.21446	1.21446	1.21446	1.21446	1.21446	1.21446	1.21446	1.21446	1.21446	1.21446	1.21446	1.21446	1.21446	1.98196	1.21446	1.21446	1.21446	1.21446	1.21446	1.21446	1.21446	1.21446	1.21446	1.21446	1.21446
ENSG00000111665	1.21446	1.21446	1.21446	2.2583	2.69194	1.21446	1.21446	1.21446	1.21446	1.21446	1.21446	1.21446	1.21446	1.21446	3.7108	2.68509	2.44258	1.97891	2.90717	2.64985	2.92057	1.97493	1.21446	2.3589	2.66638	1.21446	3.23862	1.21446	2.01507	1.21446	2.83141	3.17426	1.21446	1.94756	1.21446	2.53109	1.21446	2.14571	1.21446	2.5687	1.21446	1.21446	1.21446	1.21446	1.21446	1.21446	3.27156	3.58866	3.35555	1.21446	1.21446	1.21446	1.21446	1.63335	2.57194	2.87957	1.21446	2.1886	2.92377	3.10241	1.21446	2.61911	2.27903	2.74051	1.21446	1.21446	1.21446	1.21446	1.21446	2.67747	1.21446	2.75714	1.21446	2.08847	1.21446	1.21446	2.3024	1.21446	1.92257	1.21446	3.10902	2.39501	2.24476	1.85926	1.21446	1.21446	2.24272	1.21446	1.21446	2.998	2.74516
ENSG00000111666	7.02343	6.88871	7.87032	8.46048	6.85053	6.85975	6.41631	8.69523	7.09706	7.43582	6.39706	6.28661	6.42636	7.8922	8.1489	6.30008	6.69201	6.60418	8.04462	6.37685	6.90585	5.50563	9.58263	7.05316	7.49938	7.20688	6.79292	7.86668	7.38054	7.65012	9.11444	8.11201	9.15893	6.9891	7.52665	7.82129	8.08589	6.98539	8.64539	6.99731	8.35857	7.85579	7.82689	7.61675	9.01646	6.58524	7.053	8.04744	7.69923	7.0667	7.14671	9.6864	7.43562	6.28646	7.60858	6.94574	7.05468	7.66888	6.92617	7.24554	7.42036	8.41979	7.16394	6.79674	7.58119	6.83674	7.4195	6.88058	7.32657	5.99234	7.12759	7.26042	6.33668	7.19817	7.36503	7.08481	7.71453	6.64891	6.41897	7.15421	7.13099	7.96205	6.6742	6.50509	7.76816	10.0952	7.17767	8.51739	6.98593	6.45448	9.14108
ENSG00000111667	4.70064	3.65138	4.46211	4.29212	4.13796	4.00697	4.36072	3.6483	3.95931	3.48307	2.77238	3.59325	4.64115	4.00914	5.73582	3.95041	4.07214	3.68856	4.53572	4.01339	3.80389	3.22394	4.90038	3.96138	4.09625	4.11624	4.01054	3.84175	4.94766	4.29349	3.40591	4.54498	4.72322	3.74661	4.70088	2.80219	3.95793	4.19855	3.82072	3.4246	3.45255	3.12735	6.14499	3.97119	3.66898	3.7665	3.94853	3.58866	4.15417	5.91966	4.36132	3.74344	3.77579	3.99337	4.10002	4.23612	5.01167	5.18422	4.72125	3.60941	4.85039	4.501	5.06879	3.76575	4.21817	4.35843	5.11996	3.20212	4.51855	4.22042	3.70889	4.98583	6.07786	4.6216	3.64616	4.20665	4.4386	4.43161	4.12518	3.91083	4.62711	4.68845	3.53408	3.72109	5.52855	6.94022	3.94078	4.38572	3.45614	5.2485	4.06539
ENSG00000111669	6.94138	6.8607	7.58226	7.81619	7.09426	6.90095	6.87969	7.34713	7.27808	7.4552	6.30485	6.19903	8.15221	7.6595	9.0792	6.85304	6.93604	6.69059	8.03481	6.73879	6.91314	6.46562	8.72723	6.3304	7.25574	7.28253	7.17173	7.34773	7.41194	6.84684	7.90101	7.92944	7.16781	6.60938	7.10477	6.98601	7.32769	7.38161	7.29103	7.02194	6.8759	7.24325	8.28446	7.39066	7.3724	7.25003	7.32289	7.38007	7.09604	8.09819	6.57698	8.56967	7.34999	6.46772	7.57885	7.58195	7.46449	8.47227	9.25659	7.32316	7.53866	7.83449	8.78418	6.98926	7.4324	7.73661	8.68121	7.16567	7.06824	7.13286	7.53407	7.66464	9.64434	7.39167	7.90475	7.33132	7.91391	7.57915	7.50316	7.23372	7.59741	8.29947	7.82169	7.07843	10.03	9.96716	8.45682	9.00413	8.04414	8.50746	8.09349
ENSG00000111670	7.09417	6.15761	5.70534	7.40551	6.10694	6.97998	6.53851	5.84007	6.81982	7.03342	6.7958	6.32257	6.52619	5.58565	7.31944	5.65862	6.37754	7.31589	5.99089	6.09026	6.23995	5.98369	6.81456	6.51981	7.18147	6.68511	7.06005	6.28459	6.31024	4.96087	5.85538	5.14489	6.43671	5.85321	6.54344	5.94241	6.64637	6.47017	6.38438	6.38806	6.51731	6.34981	5.37796	6.0075	6.18154	6.32254	5.32831	6.94794	6.81146	6.3496	5.55115	3.1029	6.4858	6.85926	5.60712	7.23067	6.64173	6.79672	6.92617	5.47723	6.68615	6.3346	6.78588	6.43889	7.13393	6.37669	6.43224	6.93363	6.64503	6.29674	5.53083	6.49373	8.11094	6.45933	4.47271	6.08912	6.55166	6.93616	6.17866	5.6512	5.71405	6.64173	6.07742	6.11126	7.28108	7.03618	6.95263	6.67328	6.52257	6.62103	6.45475
ENSG00000111671	3.58943	3.3487	4.2067	3.97426	3.51984	3.5183	3.8027	3.94429	4.08677	4.29137	3.33126	3.32319	3.99418	4.36441	4.84949	4.33187	3.78382	3.23324	4.07426	2.80457	3.25383	3.22394	5.41349	3.0138	2.96022	3.51064	3.90873	3.5061	2.92564	4.14357	2.83141	4.34484	4.1309	2.92719	2.91087	4.15361	5.14626	3.33831	3.59598	2.5687	3.45255	3.37966	6.75308	3.43076	3.86424	2.84755	3.08127	2.68122	3.15948	2.89016	3.36162	5.36202	4.03442	3.05811	3.98143	4.52588	3.89374	3.42387	5.70255	4.14392	3.80881	4.33883	4.75026	3.89296	3.72694	3.24019	4.28608	3.78765	3.15523	2.97312	3.84574	4.57624	5.35671	4.33478	4.01598	4.00613	4.39126	4.1574	2.87348	4.20706	2.46147	3.16481	3.05567	3.82355	5.35545	4.41107	4.5904	5.16512	4.27628	5.14254	3.97879
ENSG00000111674	4.90461	4.4502	4.77515	4.83584	4.92319	4.91876	5.32453	4.26029	4.964	4.85964	4.82202	4.28219	5.08345	3.79028	5.54315	4.07046	4.88055	5.16333	4.96835	4.01339	4.45926	4.13179	4.55242	4.61001	4.77844	5.12299	5.23963	5.17584	4.3581	5.27797	4.47124	5.73793	5.01397	4.42843	5.05504	3.76148	4.99473	4.77958	4.5337	4.78338	4.55134	4.43798	5.28271	4.13906	5.16243	5.12021	5.49851	4.66266	4.85491	6.15062	5.31962	5.36202	4.69803	4.35993	4.46481	4.6106	4.82105	5.5323	6.21038	4.83124	5.33214	5.41212	5.01052	4.53118	5.31402	4.81315	5.72794	5.3412	4.84874	4.16841	4.83114	5.33885	6.70104	5.20879	5.09416	4.71125	5.74549	3.81563	4.82811	5.30261	4.82928	5.0895	5.09232	4.6803	6.1744	5.7867	5.03372	5.51807	5.3462	5.89522	5.62773
ENSG00000111676	4.96659	3.82085	4.2067	2.9547	4.34343	3.65794	4.24076	2.72268	4.89703	4.00076	2.77238	2.8422	1.98856	2.76504	4.84949	4.01174	1.93753	3.52473	3.72006	3.27721	3.92713	3.5145	4.55242	3.7519	4.4782	2.75121	4.01054	4.11099	2.01507	1.21446	2.83141	2.50774	3.86058	3.15963	3.33639	3.76148	1.21446	4.41988	2.50195	3.70321	1.21446	1.21446	2.69039	3.67338	3.86424	1.21446	2.8563	2.27296	4.34268	4.19714	3.66552	4.17589	2.53974	2.76658	3.85169	3.7228	4.01946	4.89397	5.80063	2.03048	4.11606	2.81749	3.22543	3.08426	4.09468	4.27963	4.98781	3.86449	3.45566	4.53884	2.25638	4.94062	2.84985	4.2014	1.21446	3.89383	2.53239	3.93919	3.10029	4.03701	4.18411	4.48987	2.24476	2.94736	3.87608	4.41107	4.05421	4.49667	3.63182	3.23768	4.14691
ENSG00000111678	6.2691	5.21521	7.70934	7.0105	6.49466	6.24334	6.87969	6.8063	7.66586	7.23746	6.20632	5.67596	6.68821	6.26332	7.6411	5.81858	6.39807	6.87411	7.05009	4.99524	6.11905	6.16729	7.74281	7.20131	6.49491	6.76404	7.33416	6.79534	6.62102	7.34657	6.61983	7.30441	6.99625	6.10523	6.23427	6.62644	7.87313	7.15715	7.49428	6.34964	7.49194	5.60057	7.54942	5.77691	6.373	7.14162	6.99112	7.05105	6.59092	7.81405	6.17683	6.28181	7.08017	5.97432	6.72569	6.39104	6.76976	7.16041	8.08517	6.89428	7.34297	6.99457	7.4081	6.57448	5.81592	6.41359	8.08299	6.8441	7.40333	5.56664	7.21612	6.92168	8.82073	6.67315	6.454	5.98566	6.60392	7.2473	6.91139	6.95745	6.34193	7.48153	6.45809	6.2339	8.20978	8.70858	6.42173	7.66436	6.37605	6.87293	6.73927
ENSG00000111679	8.33804	7.97388	8.2837	8.1929	8.03744	7.56247	8.02859	7.87081	7.91337	8.26011	6.20632	6.66823	8.26562	8.04902	9.90979	8.01948	7.8242	7.17649	8.4286	7.53896	7.26026	7.00727	10.1647	7.21134	8.51157	8.04514	7.95618	7.64605	8.62447	8.09425	7.96775	8.18299	7.81921	7.22587	7.9814	7.62338	7.65903	8.2942	7.19709	7.3386	7.16281	7.62263	8.43556	8.35832	8.04522	7.31136	7.4433	7.14727	7.91218	8.69345	6.89915	9.54328	7.58117	6.93558	8.15445	8.11102	8.36683	8.92454	9.78507	7.96203	8.02202	8.08258	9.29897	7.10892	8.46303	8.49445	9.11074	7.04229	8.01651	7.86568	8.04283	8.40097	10.1528	8.10819	8.3448	8.10717	8.0817	8.243	7.86971	7.88622	7.7597	8.3366	8.12902	6.94679	10.7543	10.5003	8.52583	8.97126	7.90317	9.77486	8.90266
ENSG00000111684	5.74315	6.42338	6.32991	5.57485	5.33406	5.4514	5.71419	4.92457	5.96029	6.24722	5.06737	4.42297	5.78604	6.02253	6.6737	5.49976	5.61978	5.38749	6.39562	5.62659	6.14406	5.41904	6.54686	5.11862	6.09698	5.64603	6.2575	6.28459	5.48685	5.75707	5.68418	5.76467	5.36239	5.62122	5.64612	6.16714	5.60911	5.71652	5.82932	5.75559	5.58614	6.52012	5.37796	5.77691	6.15458	5.88459	6.0777	5.61302	5.8682	5.5395	5.88839	7.28218	5.8733	5.91423	5.69612	6.14576	6.62247	6.30911	6.21038	6.39657	5.88333	6.12086	6.24704	5.56202	6.30153	6.17651	6.48201	5.36722	5.19575	5.56664	5.78393	6.06109	6.99162	5.88236	6.76881	5.81504	6.03179	6.09602	5.71279	5.70809	5.68843	5.8356	6.79947	5.46297	6.6931	7.43861	6.33642	7.07804	6.34002	6.88934	6.48586
ENSG00000111696	4.12136	4.10749	3.22635	2.66164	4.43588	4.55275	4.47126	3.11174	4.89703	4.10451	4.66015	4.28219	3.71438	3.42976	4.95695	4.59237	4.69268	3.96664	5.62233	4.01339	4.37636	3.82356	1.21446	4.48212	4.4782	3.98804	2.82865	3.68433	4.94766	4.14357	3.61891	4.82617	3.86058	6.30853	3.14161	6.7974	2.73155	2.77794	4.59448	4.89493	3.00923	3.68524	3.89445	4.42419	3.95232	2.84755	5.88679	2.68122	3.81262	4.19714	4.05666	1.21446	4.50957	3.51862	4.63001	4.38844	4.43245	4.38302	2.92377	4.96126	5.2417	3.4985	3.22543	4.39677	3.72694	5.11279	4.03814	3.78765	4.24593	3.31399	2.25638	3.90434	3.42914	4.12962	3.32764	4.00613	3.37095	3.93919	3.45883	3.12614	3.75094	4.94233	4.0031	2.94736	3.21167	1.21446	3.68126	2.8474	3.13862	2.28621	2.74516
ENSG00000111700	1.21446	1.21446	1.21446	1.21446	1.21446	1.21446	1.21446	1.21446	1.21446	1.21446	1.21446	1.21446	1.21446	1.21446	1.21446	1.21446	1.21446	1.21446	1.21446	1.21446	1.21446	1.21446	1.21446	1.21446	1.21446	1.21446	1.21446	1.21446	1.21446	1.21446	1.21446	1.21446	1.21446	1.21446	1.21446	1.21446	1.21446	1.21446	1.21446	1.21446	1.21446	1.21446	1.21446	1.21446	1.21446	1.21446	1.21446	1.21446	1.21446	1.21446	1.21446	1.21446	1.21446	1.21446	1.21446	1.21446	1.21446	1.21446	1.21446	1.21446	1.21446	1.21446	1.21446	1.21446	1.21446	1.21446	1.21446	1.21446	1.21446	1.21446	1.21446	1.21446	1.21446	1.21446	1.21446	1.21446	1.21446	1.21446	1.21446	1.21446	1.21446	1.21446	1.21446	1.21446	1.21446	1.21446	1.21446	1.21446	1.21446	1.21446	1.21446
ENSG00000111701	1.21446	1.21446	1.21446	1.21446	1.21446	1.21446	1.21446	1.21446	1.21446	1.21446	1.21446	1.21446	1.21446	1.21446	1.21446	1.21446	1.21446	1.21446	1.21446	1.21446	1.21446	1.21446	1.21446	1.21446	1.21446	1.21446	1.21446	1.21446	1.21446	1.21446	1.21446	1.21446	1.21446	1.21446	1.21446	1.21446	1.21446	1.21446	1.21446	1.21446	1.21446	1.21446	1.21446	1.21446	1.21446	1.21446	1.21446	1.21446	1.21446	1.21446	1.21446	1.21446	1.21446	1.21446	1.21446	1.21446	1.21446	1.21446	1.21446	1.21446	1.21446	1.21446	1.21446	1.21446	1.21446	1.21446	1.21446	1.21446	1.21446	1.21446	1.21446	1.21446	1.21446	1.21446	1.21446	1.21446	1.21446	1.21446	1.21446	1.21446	1.21446	1.21446	1.21446	1.21446	1.21446	1.21446	1.21446	1.21446	1.21446	1.21446	1.21446
ENSG00000111704	2.27336	3.45746	2.89662	2.2583	2.98993	2.9785	4.10953	1.21446	2.73245	1.21446	3.63229	2.98117	1.21446	4.00914	1.21446	2.98197	1.93753	2.85419	4.15025	3.62124	3.66842	4.28847	1.21446	3.1098	2.96022	2.91485	1.21446	2.74787	1.21446	3.97556	2.38614	2.14373	2.76058	2.92719	4.02646	3.02132	2.54231	2.14571	3.16613	1.21446	3.78323	1.21446	2.69039	3.13279	2.28689	2.1898	4.0998	2.68122	1.21446	1.21446	1.21446	1.21446	1.21446	2.98179	2.09146	3.46647	2.98761	1.21446	1.21446	1.21446	3.97097	3.4985	4.43138	3.80948	2.02427	2.17863	1.21446	2.33461	2.97326	2.83466	1.21446	3.31192	1.21446	2.43295	1.21446	3.4878	2.3024	1.21446	2.41807	3.12614	2.10952	2.39501	3.05567	3.61025	3.87608	1.21446	3.35956	3.42604	2.52414	1.21446	3.78731
ENSG00000111707	7.31163	7.21801	7.52812	7.44807	7.02977	7.20499	7.24011	7.04745	7.62529	6.99421	7.16135	7.03611	5.27482	6.34416	7.47131	7.56369	7.12635	6.91456	6.82946	6.94266	6.38332	6.08545	8.27367	6.94319	7.12974	6.71522	7.39985	6.6164	6.96387	7.76832	7.74666	6.9211	6.97959	7.72058	8.09959	6.75652	5.40831	7.47387	7.08615	6.92078	7.2684	7.24325	7.56967	7.56708	6.81292	5.8436	5.24564	7.98186	7.41866	7.76848	5.90706	8.83846	6.74794	6.75781	7.07238	6.68042	6.78716	8.3268	8.36667	6.4667	7.04722	6.3346	6.83684	6.8888	6.64251	7.38391	7.9829	7.01793	7.94414	7.65865	6.91734	7.50395	6.8328	8.00841	5.73354	7.4908	5.76401	7.30445	7.23469	7.22076	6.86023	8.13218	5.46033	6.06117	5.94958	6.33208	6.2918	6.44597	6.05883	6.47639	6.97678
ENSG00000111711	3.74305	4.39858	4.95109	4.29212	4.0815	5.90797	4.39854	4.11124	4.67485	5.12583	5.8624	5.2714	5.76801	5.56328	3.07631	5.36788	5.19517	4.99165	5.16189	3.95533	4.78182	5.25365	3.38932	5.24153	4.09625	4.85966	4.19413	3.84175	2.92564	5.20504	4.24073	5.50396	4.1309	5.80655	3.14161	6.14618	5.43206	4.97705	5.09145	4.59769	5.54461	5.28793	4.13545	4.66121	4.81586	6.08543	5.8313	5.0538	5.02821	4.19714	6.46816	3.1029	5.32926	5.42401	3.49003	4.33948	4.43245	4.03559	2.92377	6.15533	4.92998	5.74709	4.13368	5.98042	4.53433	4.19614	4.03814	5.84522	4.94372	4.95872	4.8942	4.38595	2.84985	3.70128	4.47271	5.45687	4.76918	4.58863	4.38706	4.25943	4.78137	3.42065	4.8343	6.22482	3.21167	4.41107	5.37149	4.49667	4.67732	4.14925	4.55604
ENSG00000111713	1.21446	1.21446	1.21446	1.21446	1.21446	1.21446	1.21446	1.21446	1.21446	1.21446	1.21446	1.21446	1.98856	1.21446	1.21446	1.21446	1.21446	1.21446	1.21446	1.21446	1.21446	1.21446	1.21446	1.21446	1.21446	1.21446	1.21446	1.21446	1.21446	1.21446	1.21446	1.21446	1.21446	1.21446	1.21446	1.21446	1.21446	1.21446	1.21446	1.21446	1.21446	1.21446	1.21446	1.21446	1.21446	1.21446	1.21446	1.21446	1.21446	1.21446	1.21446	1.21446	1.21446	1.21446	1.21446	1.21446	1.21446	1.21446	1.21446	1.21446	1.21446	1.21446	1.21446	1.21446	1.21446	1.21446	1.21446	1.21446	1.21446	1.21446	1.21446	1.21446	1.21446	1.21446	1.21446	1.21446	1.21446	1.21446	1.21446	1.21446	1.21446	1.21446	1.21446	1.21446	1.21446	1.21446	1.21446	1.21446	1.21446	1.21446	1.21446
ENSG00000111716	7.12152	6.85124	7.33665	7.33923	7.49009	8.14287	7.81042	7.55309	8.40176	7.95452	9.45035	8.7608	8.20669	8.11955	7.82154	8.42994	8.7746	9.12111	8.86487	8.73449	8.52426	8.97384	7.6084	9.19011	8.01622	8.90558	8.51747	8.16313	8.09638	8.80925	8.49295	9.7609	8.64987	8.74853	8.55527	9.30857	9.58615	8.99745	8.91984	9.03252	8.91253	8.2098	6.98195	8.96281	9.24962	10.5105	10.6168	9.15208	8.67887	7.57024	10.1371	7.74929	9.15881	8.75668	8.52723	8.77913	8.84482	8.21386	7.92071	8.83641	9.64066	9.05313	8.32446	9.52294	8.42888	8.82385	7.96552	9.26773	9.17391	9.18657	8.77523	8.788	8.14513	8.52065	8.82436	8.87055	9.29264	9.20521	9.183	9.1241	9.31365	8.95344	9.61756	10.2377	7.69756	8.52235	9.09181	8.92788	9.16611	8.5951	8.40139
ENSG00000111725	5.08301	5.35608	5.17999	4.08847	5.26078	4.62068	4.9733	5.24056	5.4571	5.64899	4.70238	4.94079	5.05389	4.84705	4.14008	4.97273	4.96594	4.68782	4.41858	5.15591	4.41842	4.4734	4.55242	4.69889	5.46367	3.91919	5.06476	3.5061	4.45889	4.55248	3.96461	4.34484	4.80166	4.10297	4.94648	4.59027	5.2569	4.48655	5.49152	4.9476	5.04577	4.38407	4.95175	4.71474	4.61811	5.3912	5.22421	4.22665	5.13306	5.42636	5.57471	4.7724	4.86438	4.65035	5.20044	4.90646	4.75138	4.83929	4.24676	4.81166	5.71458	5.20985	5.37591	4.21646	4.90593	4.57139	4.67992	5.11407	5.03276	5.01807	5.06822	4.63438	4.38956	4.86001	5.85706	5.22618	5.03719	5.18643	5.31712	5.27773	5.23639	4.86263	5.93892	5.22837	4.32083	4.89678	5.60867	5.29267	5.74624	5.72251	4.61402
ENSG00000111726	4.83982	5.15474	5.37727	5.72112	5.49173	5.86693	5.28506	4.87966	6.05508	5.35016	6.42236	5.65728	5.32511	5.75309	5.23794	5.2971	6.11773	5.75203	5.62233	5.51276	5.47825	4.94765	5.61437	5.49294	4.9077	4.5363	4.96858	5.33916	4.68329	5.75707	5.26489	5.68292	6.07812	5.65674	5.05504	4.92345	5.30916	5.5719	7.05435	6.42549	5.3168	5.42657	5.55136	5.44026	5.52791	6.16519	6.0777	6.01444	5.13306	4.66802	6.71036	6.28181	5.38487	5.43723	4.77796	5.36034	4.75138	5.30988	4.72125	5.90268	5.14515	6.40385	5.23057	5.69287	4.62572	5.11279	4.98781	6.0191	6.02176	5.28267	5.84875	5.50291	3.42914	4.98598	5.48797	5.33566	6.33375	5.45305	5.69698	5.57167	5.9479	5.74997	5.81764	6.70743	5.35545	6.72671	4.92049	5.96294	5.63152	5.2485	5.9516
ENSG00000111727	5.42894	5.50867	5.43743	6.861	5.65297	5.46982	5.72895	4.26029	5.92726	4.60383	5.84378	6.26212	4.64115	5.69256	4.73326	5.03216	5.72113	6.45852	4.69502	6.20452	5.45842	5.79052	3.38932	5.91764	3.71992	4.70717	5.19788	6.311	6.18487	6.23015	6.11326	2.99091	5.72486	6.15571	5.29506	7.23443	4.5032	5.89727	6.06055	5.97356	6.66001	6.40439	5.37796	6.55111	3.55966	5.66683	3.89419	6.15345	5.83759	6.22004	5.72964	5.77851	5.40294	5.75465	5.49816	5.54272	5.66803	4.45792	5.07621	4.37667	4.72197	4.08858	4.75026	5.88419	4.83134	5.69665	5.35245	6.00262	5.44276	5.33019	6.28311	4.89394	3.82858	5.30841	7.35461	5.63858	7.39691	6.24372	5.61523	5.67042	6.34193	6.32426	3.36332	4.35059	4.32083	1.21446	3.68126	2.8474	4.1124	2.28621	3.56444
ENSG00000111728	3.66842	6.6367	6.29789	5.3682	1.21446	2.9785	3.48079	6.22662	7.15522	3.12166	3.53934	3.67233	2.29681	4.95448	6.47227	6.34744	4.01909	4.83091	7.41026	5.73206	7.196	3.95522	5.17982	4.72731	5.95544	4.34192	6.51647	4.53068	6.32352	6.93937	4.47124	4.60586	4.2486	4.65777	4.02646	3.51306	6.47447	7.34654	6.20281	2.5687	2.70856	2.97932	2.69039	7.87764	4.53621	2.39838	6.27769	5.72436	4.42823	4.85533	3.11087	7.74929	4.36834	5.51408	4.49372	3.46647	4.34005	8.64457	4.90975	7.4731	4.11606	4.2193	8.54983	3.85185	4.94181	4.19614	4.28608	4.64468	2.49421	2.67747	4.83114	5.07215	5.23455	2.43295	2.22547	4.25258	7.48868	2.63982	3.6069	7.3572	3.53014	8.36563	3.61186	2.47439	5.68301	4.41107	2.64081	8.40937	2.52414	7.19683	2.48251
ENSG00000111729	4.22754	6.14217	6.26514	5.53584	5.69061	6.83161	6.24224	6.8063	5.78696	6.60058	7.79999	6.95447	6.83385	7.8922	6.60964	6.75111	6.60642	6.60418	6.73565	7.16576	7.03168	6.49759	6.44531	6.58295	5.65918	6.06023	6.01531	6.52913	6.14054	6.72214	6.5959	6.17651	6.68301	7.4546	6.42761	7.38502	7.55502	6.03595	7.2354	7.06998	6.64047	6.00587	2.69039	6.85309	6.91277	7.27076	7.88894	7.72999	6.73058	7.10389	6.25173	7.00204	7.01137	6.61426	6.25161	6.56944	6.1168	6.04643	4.90975	7.09272	6.70877	7.3436	6.39045	6.8435	5.44446	7.02729	6.48201	7.25173	6.67286	6.77031	7.07446	6.58426	6.00517	6.25871	7.38567	7.3626	7.17314	6.83114	6.60809	6.39089	7.26681	6.56868	7.28402	7.75012	7.23197	7.03618	7.11505	7.14695	7.1613	6.29107	6.83902
ENSG00000111731	5.40682	4.17075	4.57432	6.84516	6.62653	6.23261	5.18134	6.82997	6.64815	8.90276	5.84378	5.85047	3.86141	5.17757	5.85127	5.6397	5.07238	6.96936	6.78332	5.38911	5.62776	7.31294	3.38932	6.14401	7.51962	4.89536	4.81095	4.61862	6.15547	5.41355	6.52165	3.72266	6.82032	6.09233	5.42187	7.90469	1.99875	6.89118	5.45943	5.63282	6.69831	6.44401	4.51996	5.44026	6.35733	5.92444	8.79201	6.30428	6.0393	5.83362	6.71036	6.00134	5.83395	6.09163	5.52619	5.74227	4.51917	4.59676	3.93155	4.55285	5.38942	4.64645	3.22543	6.75385	4.86913	5.86613	4.28608	5.64738	5.68113	5.10271	6.55947	4.98583	2.84985	5.489	4.47271	6.25399	4.65406	5.56981	7.22922	5.84963	5.78828	6.59344	5.4399	5.60978	4.32083	4.89678	8.12952	4.69544	5.54961	3.23768	5.20887
ENSG00000111732	7.39805	7.5399	6.36124	6.69418	7.11513	7.14338	7.35381	6.74537	6.42986	6.24722	7.1837	7.54715	5.39738	6.19231	5.54315	6.79446	6.9077	7.14283	5.7237	7.46962	7.26596	8.0726	5.41349	7.22624	6.91734	7.49981	7.71945	6.83226	7.03013	7.00507	6.00834	5.26236	5.87672	6.81955	7.05361	6.08141	5.90873	6.99675	5.39301	6.63166	6.85909	6.36365	6.29862	6.63619	6.71795	6.00099	5.42535	5.95485	6.16782	7.40134	6.89915	5.51467	5.84718	7.06861	7.06763	6.72817	7.47526	5.92104	5.89245	6.37684	6.47807	6.6517	6.99477	6.41844	6.71649	6.9031	6.43224	6.57026	6.82946	6.9927	5.94081	6.25736	5.92861	7.4508	6.41437	5.75335	5.48018	5.84146	6.2881	6.36756	6.39036	5.65892	6.12929	6.54935	5.68301	4.41107	6.17378	4.94953	6.44553	6.29107	5.73537
ENSG00000111737	6.44188	6.54577	6.19731	6.60293	6.03569	5.73626	6.4523	6.57373	6.33235	6.99421	5.21995	5.43401	6.26871	6.45749	7.25809	6.03665	5.97467	5.67864	5.9286	5.64471	5.93068	5.1498	7.17319	5.78953	6.17568	6.31748	5.53599	6.52913	6.36263	6.64179	6.41629	6.07342	5.64246	5.60312	5.928	6.1878	6.03797	6.20225	5.90267	5.99862	6.18093	5.93344	6.03263	6.14941	6.31738	5.46523	6.11302	5.5739	6.45652	6.52439	6.09783	7.05268	6.04393	5.84163	6.41763	6.1029	6.34548	6.85268	6.92617	6.23789	6.39681	6.26185	7.17719	5.9427	6.68525	6.50191	7.22871	6.05149	5.90915	6.007	5.97023	6.68314	7.02873	6.62259	7.00052	6.32985	6.75021	6.6838	6.58254	6.56502	6.39036	6.51783	6.60265	5.85312	7.69756	7.36661	6.26896	7.06028	6.74091	7.50442	6.76486
ENSG00000111752	5.49333	4.72567	4.46211	3.84974	4.92319	5.07164	4.99797	4.51793	4.67485	4.85964	5.53096	4.81106	3.63443	4.19804	4.60666	4.87866	4.58852	4.44182	5.26657	5.05083	4.19427	5.06664	1.21446	5.18139	4.20193	5.21045	5.11052	4.22826	4.3581	6.61398	4.84309	5.71069	4.80166	4.42843	4.76637	3.87046	3.88952	4.41988	4.65275	5.2702	3.92253	4.84834	3.22682	4.35816	5.26711	5.41007	4.9117	4.73578	5.18274	4.66802	6.08149	3.74344	4.96538	4.89128	4.70591	4.6106	4.51917	4.13089	4.50384	4.37667	5.00536	5.70376	4.67701	5.41805	5.01097	4.86767	3.73589	5.20352	5.30686	5.07505	5.06822	4.79573	5.57364	4.76939	4.12005	5.03147	4.87567	4.85849	4.99314	5.17366	4.82928	4.86263	5.09232	5.36709	3.87608	4.41107	4.05421	5.09681	5.54961	5.2485	4.96462
ENSG00000111775	5.84526	6.75305	7.20479	6.9075	6.7384	6.9671	7.15537	7.23639	7.37914	7.61016	6.40976	6.33436	7.99081	7.90557	8.03161	6.87743	7.10154	6.97702	7.97963	6.56915	7.03168	6.29412	8.56734	6.89426	6.63141	6.98603	6.41113	7.41009	6.44998	6.79825	7.13336	8.00415	7.01272	6.76373	6.44757	7.31169	7.9283	7.18719	7.91591	7.3386	7.41356	6.41772	7.25641	7.03115	7.18986	7.36538	7.68912	7.12042	6.57247	6.98934	6.75221	8.3444	7.64689	6.5459	6.92789	7.11333	7.09714	7.29776	7.46336	7.86863	7.75505	7.78866	7.94561	6.85876	6.76709	6.86365	7.36751	7.55794	7.16939	7.00004	7.42156	7.54207	8.56695	6.97462	7.54088	7.07854	7.94664	7.33769	7.42869	7.4489	7.4756	7.35695	7.6505	7.0376	8.77014	8.94938	7.91842	8.43714	7.67165	8.13336	7.76626
ENSG00000111780	1.21446	1.21446	1.21446	1.21446	1.21446	1.21446	1.21446	1.21446	1.21446	1.21446	1.21446	1.21446	1.21446	1.21446	1.21446	1.21446	1.21446	1.21446	1.21446	1.21446	1.21446	1.21446	1.21446	1.21446	1.21446	1.21446	1.21446	1.21446	1.21446	1.21446	1.21446	1.21446	1.21446	1.21446	1.21446	1.21446	1.21446	1.21446	1.21446	1.21446	1.21446	1.21446	1.21446	1.21446	1.21446	1.21446	1.21446	1.21446	1.21446	1.21446	1.21446	1.21446	1.21446	1.21446	1.21446	1.21446	1.21446	1.21446	1.21446	1.21446	1.21446	1.21446	1.21446	1.21446	1.21446	1.21446	1.21446	1.21446	1.21446	1.21446	1.21446	1.21446	1.21446	1.21446	1.21446	1.21446	1.21446	1.21446	1.21446	1.21446	1.21446	1.21446	1.21446	1.21446	1.21446	1.21446	1.21446	1.21446	1.21446	1.21446	1.21446
ENSG00000111783	1.21446	1.21446	1.21446	1.21446	1.21446	1.21446	1.21446	1.21446	1.21446	1.21446	1.21446	1.21446	1.21446	1.21446	1.21446	1.21446	1.21446	1.21446	1.21446	1.21446	1.21446	1.21446	1.21446	1.21446	1.21446	1.21446	1.21446	1.21446	1.21446	1.21446	1.21446	1.21446	1.21446	1.94756	1.21446	1.21446	1.21446	1.21446	1.21446	1.21446	1.21446	1.21446	1.21446	1.21446	1.21446	1.21446	1.21446	1.21446	1.21446	1.21446	1.21446	1.21446	1.21446	1.21446	1.21446	1.21446	1.21446	1.21446	1.21446	1.21446	1.21446	1.21446	1.21446	1.21446	1.21446	1.21446	1.21446	1.21446	1.21446	1.21446	1.21446	1.21446	1.21446	1.21446	1.21446	1.21446	1.21446	1.21446	1.21446	1.21446	1.21446	1.21446	1.21446	1.21446	1.21446	1.21446	1.21446	1.21446	1.21446	1.21446	1.21446
ENSG00000111785	5.21636	3.97159	5.03153	4.95937	4.79023	5.35561	4.99797	4.68435	5.1479	5.07642	5.43459	5.1428	4.6805	4.98856	4.46763	4.33187	5.12277	5.38749	5.04894	4.99524	5.73048	4.97834	3.38932	4.72731	5.0262	4.93019	5.31966	4.43691	5.01499	5.41355	4.92262	4.34484	5.07826	4.50908	4.56008	3.51306	4.36068	4.97705	6.56077	5.66451	4.98481	4.32801	6.68041	4.54766	4.53621	4.49692	5.95328	4.87161	4.91504	6.52439	6.95398	3.1029	4.60693	5.1221	4.75434	5.23333	5.28185	4.66139	4.50384	4.50471	4.18329	5.54091	3.60034	6.61698	4.58077	4.92018	4.98781	5.23214	4.74698	4.89679	5.06822	5.07215	4.38956	4.05394	4.3925	4.80596	4.84105	3.93919	4.60775	4.57983	5.495	5.0895	4.73675	5.41583	4.32083	5.25829	5.9904	4.59954	5.08012	4.44775	4.49559
ENSG00000111786	7.4421	7.99551	7.81486	7.63466	7.6223	7.9698	7.64935	8.06775	7.72465	7.9948	7.87972	7.74989	8.03289	8.59703	8.47065	8.07677	7.44498	7.79028	8.42108	7.88547	8.10811	7.67625	7.56066	7.84066	7.87415	7.67335	7.94993	8.28128	7.50224	7.36336	7.71371	8.10158	7.91866	7.93065	7.11728	6.85016	8.38483	7.47387	8.14448	8.09244	8.11145	7.41249	6.68041	7.64438	7.99042	8.09203	8.26071	7.35726	7.67351	7.0667	7.78821	7.71827	7.86401	7.64705	7.66938	7.88542	7.68462	7.64532	7.27179	8.03304	8.15966	7.70887	7.54717	8.20302	7.74664	7.77963	7.00878	8.21207	7.66816	7.6019	7.97921	7.51165	7.23334	7.30619	8.27464	7.85567	8.21193	7.49327	7.94845	7.9967	7.97066	7.67949	8.3111	8.29368	8.33133	8.87349	7.89625	8.53677	8.15538	8.22024	8.30443
ENSG00000111788	1.21446	1.21446	1.21446	1.21446	1.21446	1.21446	1.21446	1.21446	1.21446	1.21446	1.21446	1.21446	1.21446	1.21446	1.21446	1.21446	1.21446	1.21446	1.21446	1.21446	1.21446	1.97493	1.21446	1.21446	1.21446	1.21446	2.17779	1.21446	1.21446	1.21446	1.21446	1.21446	1.21446	1.21446	1.21446	1.21446	1.21446	1.21446	1.21446	1.21446	1.21446	2.81062	1.21446	1.21446	1.21446	1.21446	1.21446	1.21446	1.21446	1.21446	1.21446	1.21446	1.21446	1.21446	1.21446	1.21446	1.21446	1.21446	1.21446	1.21446	1.21446	1.21446	1.21446	1.21446	1.21446	1.21446	1.21446	1.21446	1.21446	1.21446	1.21446	1.21446	1.21446	1.21446	1.21446	1.21446	1.21446	2.24199	1.21446	1.21446	1.21446	1.21446	1.21446	1.21446	1.21446	1.21446	1.21446	1.21446	1.21446	1.21446	1.21446
ENSG00000111790	6.12777	5.86944	5.97226	7.32788	6.61681	6.27504	6.36059	6.88749	7.75317	6.79566	7.33782	7.14047	7.06529	7.57834	7.48922	6.66964	7.55411	6.86588	6.39562	6.34399	7.03836	6.64763	9.21742	7.44586	6.9624	7.12704	7.06005	7.60398	6.58839	6.5567	7.94899	6.58892	7.59702	7.83718	7.61752	7.54556	7.98543	6.92724	9.02745	7.43345	7.58684	7.44538	7.30555	7.44667	7.66421	6.77868	7.60488	7.22492	6.96077	7.17549	5.83089	9.228	7.26882	6.77868	6.52549	6.40286	6.62247	7.3078	5.70255	6.9926	6.89778	7.66444	7.09585	7.03026	7.14162	7.24757	6.90318	7.89751	7.91531	6.94024	7.65662	7.57186	5.23455	7.36117	6.86012	6.81015	7.6613	6.24372	7.24015	7.53512	6.90534	7.77995	7.1208	6.37996	7.32858	9.11231	7.38294	7.40783	6.47905	6.65983	7.46446
ENSG00000111796	3.88104	3.45746	6.81022	5.94595	5.12966	6.87361	5.82825	6.6555	6.02417	6.58306	8.03529	7.31712	6.30665	6.56256	6.32042	7.18813	6.66686	7.01472	7.20685	6.7047	6.18077	6.4439	5.41349	6.85003	6.45342	5.92926	5.63304	6.17382	4.84031	6.69585	5.638	6.66177	6.04645	6.07931	4.88893	5.73334	8.47023	6.80337	7.37064	6.99731	5.77746	5.73459	4.67893	5.82608	6.62285	8.00809	8.04018	7.1995	6.59092	6.22004	8.52422	5.65264	6.60736	6.9609	5.3648	6.79247	5.8448	6.58174	6.74121	6.99691	6.31069	7.67007	6.00097	6.70966	5.73676	5.99355	6.93924	7.12823	6.97071	6.44403	6.68889	6.56956	4.95365	5.37117	6.67132	6.63333	7.61114	6.50021	8.08199	6.96524	6.70303	6.86153	6.79145	7.51754	6.89593	6.47597	7.03613	6.55144	6.51181	5.60797	6.96579
ENSG00000111799	1.21446	1.21446	1.21446	1.21446	1.21446	1.21446	1.21446	1.21446	1.21446	1.21446	2.34151	1.21446	1.21446	1.21446	1.21446	1.21446	1.21446	1.21446	4.41858	1.21446	1.21446	1.21446	1.21446	1.88657	1.21446	1.21446	1.21446	1.21446	1.21446	1.21446	2.38614	1.21446	1.21446	1.21446	1.21446	1.21446	1.21446	1.21446	1.21446	1.21446	1.21446	1.21446	1.21446	1.21446	1.21446	1.21446	1.21446	1.21446	1.21446	1.21446	1.21446	1.21446	1.21446	1.63335	1.21446	1.21446	1.21446	1.21446	1.21446	1.79526	1.21446	1.21446	1.21446	1.21446	1.21446	1.21446	1.21446	1.21446	1.21446	1.21446	1.21446	1.21446	1.21446	1.21446	1.21446	1.21446	1.21446	1.21446	1.21446	1.21446	1.21446	1.21446	1.21446	1.21446	1.21446	1.21446	1.21446	1.21446	1.21446	1.21446	1.21446
ENSG00000111801	6.51592	5.66833	6.5084	6.401	6.30172	6.33643	6.50464	6.79432	6.74603	6.78038	6.51933	6.40314	7.46238	6.70196	6.50786	6.80298	7.24434	6.48025	6.62227	7.25089	6.26296	6.6571	5.41349	5.7068	6.47431	6.19459	7.01284	7.1426	6.62102	6.30165	6.52165	6.32748	6.92843	5.88349	7.14198	6.32466	6.93041	7.0413	6.74473	6.49754	6.00863	6.54463	6.75308	6.42924	6.81865	7.22899	7.0224	5.72436	7.57505	6.22004	6.64521	6.28181	6.78963	6.85436	6.6641	6.90478	6.29771	6.4609	7.63244	6.78876	7.26883	6.85324	6.49994	6.60496	6.55304	6.48467	6.32723	7.65062	6.76627	6.85373	6.02733	7.1363	6.60599	6.48786	6.91793	6.51763	7.09499	6.70094	6.66599	6.92588	6.51205	5.99292	6.34204	7.06325	6.76393	6.94022	7.50517	6.24048	7.27376	6.99929	6.60402
ENSG00000111802	4.54632	6.6367	7.16985	6.74628	5.88163	5.98671	6.71177	6.99608	5.67195	5.77791	7.0683	6.31068	4.22674	6.17767	6.54259	6.34744	6.35672	6.97702	6.23342	7.12768	7.6616	7.18137	7.04024	7.10246	7.75971	5.7661	6.29747	7.1426	6.47399	7.50632	7.04778	5.62571	6.82032	7.11553	6.08927	7.85394	6.02244	5.66041	6.22203	6.75435	6.80747	5.10165	6.03263	6.31344	6.54889	6.16519	6.02922	6.90139	5.92752	6.68026	6.76249	6.71818	7.31236	6.87146	6.79054	7.09887	5.66803	4.89397	3.52179	6.32971	7.03832	6.08756	5.01052	7.05696	6.59847	5.99355	5.24092	6.03538	6.40054	6.5678	5.75039	5.73172	5.67093	6.35479	6.07622	6.03832	5.81816	7.28186	6.32965	6.21908	6.09157	5.74997	6.37463	6.70743	5.52855	5.54667	6.14897	6.00071	5.81793	4.35512	6.51632
ENSG00000111816	3.50548	3.73875	3.48784	4.38381	1.977	2.7294	4.15466	4.11124	3.2805	2.89281	3.08318	4.23194	1.21446	4.31112	3.7108	3.59425	2.90569	3.68856	3.61501	4.90758	3.86689	4.4734	3.38932	2.79542	4.96818	3.84671	3.79879	4.11099	2.92564	2.48072	2.83141	2.14373	4.35717	3.74661	3.33639	3.87046	4.08535	3.83522	4.01365	3.07015	4.04902	4.53999	3.6019	3.43076	3.66898	1.21446	4.05119	2.97747	2.24055	3.88489	3.24239	3.1029	3.59326	3.51862	3.29888	3.02106	3.60124	3.06951	3.52179	3.03133	3.89228	2.3756	3.60034	3.6254	3.33814	3.40408	4.03814	3.07259	2.49421	3.58325	3.18668	3.69756	2.84985	2.68682	3.64616	4.38197	2.72044	3.35821	4.21802	3.4422	4.10765	3.6346	2.79769	3.0406	3.21167	1.21446	2.64081	1.21446	3.13862	1.21446	2.48251
ENSG00000111817	6.72659	6.24695	7.2886	5.45447	6.17484	6.88735	6.42539	6.6947	5.85882	6.2693	6.7958	7.05047	3.14085	7.05388	4.14008	7.09413	6.78063	6.90656	6.63532	6.95721	7.31628	6.30621	4.90038	6.0125	5.50496	6.4307	6.31705	6.79534	6.55502	6.91679	6.3887	5.86691	6.30913	7.21402	6.34487	6.64148	5.08756	5.8479	7.02184	7.04616	6.03881	7.05999	5.63079	6.81711	6.78976	8.13507	6.44405	7.35726	5.63886	6.28628	6.62282	4.99708	7.06893	6.66838	6.52549	6.77439	6.03172	5.63179	4.90975	6.20841	6.12127	6.13723	6.45714	7.06136	6.46991	6.28007	4.98781	6.86246	5.97777	6.198	6.47994	6.03991	4.38956	5.77059	5.97081	6.52687	5.50242	5.93141	6.22344	6.46967	6.46761	5.22292	6.20375	5.99866	4.32083	5.25829	4.97823	4.78527	6.11679	4.83714	5.73537
ENSG00000111832	5.33833	6.30358	6.96091	6.33446	6.86703	7.69328	6.91878	7.13555	7.39129	7.47432	8.78744	8.2962	7.65103	7.84209	6.15064	7.10794	7.7343	7.98895	7.26676	7.52438	7.81336	8.51393	7.23534	8.58538	7.20666	7.0266	7.16094	8.4028	7.10121	7.27736	7.21413	8.17306	7.029	8.47334	6.87355	8.63679	8.59348	7.38161	8.59104	7.91974	8.14649	7.45833	5.77757	7.68486	7.64821	8.2929	9.30806	7.91316	7.23152	6.41025	9.22141	7.324	7.90882	8.03622	6.68285	7.09159	6.56311	6.34858	5.80063	8.2599	8.5429	7.61859	6.97973	8.10196	6.76709	7.02729	6.74915	8.66047	8.22352	7.62582	8.21839	7.48841	6.60599	7.29817	6.6373	7.25559	8.01767	8.27766	7.9584	7.85723	7.72867	7.65618	8.07058	8.94652	6.45697	7.12615	7.30655	6.78561	7.28643	6.71613	7.1615
ENSG00000111834	1.21446	1.21446	1.21446	1.21446	1.21446	1.21446	1.21446	1.21446	1.21446	1.21446	1.21446	1.97287	1.21446	1.21446	1.21446	1.21446	1.21446	1.21446	1.21446	1.21446	1.21446	1.21446	1.21446	1.21446	1.21446	1.21446	2.17779	2.32303	1.21446	1.21446	1.21446	1.21446	1.21446	1.21446	1.21446	2.80219	1.21446	2.14571	1.21446	1.21446	1.21446	1.21446	1.21446	1.21446	1.21446	1.21446	1.21446	2.68122	1.21446	1.21446	3.11087	1.21446	1.21446	2.04373	1.83929	1.21446	2.2795	1.21446	1.21446	1.21446	1.21446	1.21446	1.21446	1.81419	2.02427	1.21446	1.21446	2.33461	1.21446	1.21446	1.21446	1.21446	1.21446	1.21446	1.21446	1.21446	1.21446	1.21446	1.92257	1.21446	2.72042	1.21446	1.21446	1.21446	1.21446	1.21446	1.21446	1.21446	1.21446	2.28621	1.21446
ENSG00000111837	5.7254	6.56904	4.67828	4.62778	4.24446	4.71685	5.43681	5.52855	4.08677	5.57991	5.13037	4.74148	4.79242	4.19804	3.43161	5.4786	4.12323	5.45504	4.07426	5.05083	5.1962	5.66456	3.38932	4.57911	6.14992	5.3708	6.08551	4.33646	5.31094	4.96087	5.9716	5.10349	4.876	5.3001	5.71371	5.48859	5.56685	4.61112	4.33389	4.66232	4.6334	5.19782	3.22682	5.85005	5.44118	4.46089	5.56813	4.73578	5.40815	5.02085	4.65669	6.94957	4.29203	5.36988	5.65865	4.18143	4.24114	3.5704	1.21446	5.09665	4.36754	4.73574	6.45714	5.28846	4.83134	4.50391	3.34614	3.70621	4.08676	4.72906	4.76514	4.38595	4.6035	5.59789	6.26637	4.97835	3.80097	4.72995	5.51056	4.97105	3.84916	2.84311	5.41918	5.21005	1.21446	1.21446	2.93044	4.78527	3.85865	4.96724	5.20887
ENSG00000111843	4.06508	1.21446	4.2067	5.27641	4.98529	6.13232	4.87012	6.0763	5.1479	5.4309	6.03644	6.04966	4.86242	6.44533	4.60666	5.91611	4.82064	5.78736	5.51326	5.95168	5.74691	5.62645	4.08974	6.25484	4.30018	4.93019	5.06476	5.38971	4.00321	6.15491	4.84309	5.43898	5.19876	5.85321	4.63223	6.22825	7.11002	5.79678	6.38438	5.94805	5.88111	5.19782	2.69039	5.89682	5.23306	5.78706	7.57566	5.6511	5.08159	4.66802	7.17005	5.19115	5.70898	5.29196	5.21775	5.72351	5.01167	3.93326	2.92377	5.11271	5.21023	5.85003	5.54928	6.37664	4.79253	5.57142	5.11996	6.31423	5.83708	5.37618	5.75039	5.33885	3.82858	5.30841	5.59839	5.56863	5.00632	6.33439	5.58118	5.32706	5.83572	6.23261	6.14197	6.37996	4.32083	3.6621	4.79749	5.35243	5.91918	3.61413	5.97374
ENSG00000111845	5.90952	4.63966	5.37727	6.71176	4.68167	6.7055	4.39854	5.79262	6.74603	6.15535	7.31775	7.57224	6.95022	6.61778	2.57347	6.9328	3.41744	6.89043	2.09641	4.40699	6.79189	5.25365	4.90038	7.81788	6.22585	6.78311	5.53599	6.75745	4.1318	2.95564	3.96461	7.09948	6.6199	7.63429	6.0375	5.58532	4.6733	5.82257	7.02184	7.8458	6.73562	6.23403	6.68041	1.21446	4.50783	3.70499	6.23559	5.79407	5.83759	2.89016	7.40459	5.77851	6.43415	6.88836	5.39553	5.49925	4.95092	5.86766	2.92377	5.89344	6.79585	3.78307	3.22543	7.69211	6.12643	6.89007	5.11996	6.31423	5.88552	6.66339	6.55947	6.36345	2.84985	6.72199	6.22113	6.65033	2.72044	5.56981	6.53894	6.16598	6.89419	6.32426	6.30869	4.80807	1.21446	1.21446	6.75322	3.42604	4.85917	3.43934	3.97879
ENSG00000111846	1.21446	1.21446	1.21446	1.21446	1.21446	1.21446	1.21446	1.21446	3.48514	1.21446	1.21446	2.98117	4.60067	1.21446	2.57347	1.21446	1.21446	1.21446	1.21446	4.846	1.21446	1.21446	1.21446	1.21446	1.21446	4.28881	1.21446	1.21446	1.21446	1.21446	1.21446	1.21446	1.21446	1.21446	3.91368	3.97142	1.21446	1.21446	1.21446	4.03644	4.04902	1.21446	1.21446	2.4783	1.21446	1.21446	1.21446	1.21446	1.21446	1.21446	4.61155	4.17589	1.21446	1.21446	1.21446	1.21446	1.21446	1.21446	1.21446	2.35407	1.21446	1.21446	1.21446	1.21446	3.72694	1.21446	3.34614	1.21446	1.21446	1.21446	3.18668	1.21446	1.21446	1.21446	1.21446	1.21446	1.21446	4.25489	1.21446	1.21446	3.53014	1.21446	1.21446	1.21446	3.21167	3.6621	2.24272	1.21446	3.45614	1.21446	1.21446
ENSG00000111850	5.55496	6.14217	5.43743	6.24067	5.65297	6.27504	6.44338	5.79262	6.22776	5.4309	6.74659	6.51094	5.14079	6.34416	4.84949	6.96351	6.54334	6.87411	6.01107	6.62491	6.42471	7.49813	5.94751	6.03527	6.20098	6.61233	5.86373	5.17584	5.80387	5.90226	6.27273	5.6546	6.76307	6.89573	6.18754	6.7839	7.05769	5.71652	6.29645	6.49754	5.41231	6.15663	4.51996	5.27276	6.01163	5.91128	5.38732	6.32795	5.89816	5.16916	5.88839	6.19425	6.28661	5.6394	5.88095	5.64596	5.01167	5.13976	3.93155	5.94799	5.80143	5.88922	5.87646	5.93311	5.41931	5.78389	5.45592	6.74864	5.70833	5.7523	5.88009	5.97442	4.13714	5.86069	5.66755	5.53234	5.23643	5.56981	5.91756	5.94733	6.149	6.26381	5.11831	5.98797	3.21167	1.21446	5.18833	4.69544	5.72775	5.0281	5.99554
ENSG00000111859	7.60113	8.37131	7.3048	8.21155	7.99303	7.38513	7.27065	8.25854	7.1409	7.47432	7.94223	8.18999	7.46238	8.76535	7.80733	8.05911	7.99887	7.47039	7.1804	7.77895	7.91482	7.80954	8.24375	7.56397	8.66931	7.44699	8.42135	8.11901	8.6589	8.44916	7.99543	5.53538	8.38489	8.48818	8.69534	8.42279	7.53328	7.62051	7.35332	8.2203	6.97282	8.31319	7.54942	8.19975	8.39124	7.32134	7.2402	7.9441	8.20933	7.69729	7.88541	8.30318	7.8705	8.23893	8.1387	7.93914	8.64474	6.7385	7.43315	7.31282	7.25353	7.68682	7.55734	7.69211	8.20131	7.50847	6.21396	7.35256	7.51516	7.56278	7.82692	7.00048	6.79021	7.7387	8.12318	8.19376	6.40619	8.07581	7.5566	7.22076	7.60427	6.9976	7.54475	7.13275	6.83144	6.72671	7.28395	6.0375	6.67496	8.62969	6.35715
ENSG00000111860	9.24465	8.52197	7.47187	9.31966	8.99313	9.62255	8.92754	9.51176	9.22884	9.02124	9.25313	9.17035	5.61495	6.26332	7.35893	8.48123	8.79986	8.8142	8.46192	8.68947	9.38635	7.73553	8.87115	9.55913	8.46538	9.21204	8.17564	8.66562	8.26059	9.1465	9.00975	6.23499	9.59857	9.12583	9.40306	7.62338	7.59753	8.47958	10.3318	9.93183	9.55025	9.61022	5.37796	9.00338	9.12219	8.99044	6.50733	8.62639	8.10414	7.72141	6.23706	6.19425	9.00957	8.76389	9.16845	7.81643	6.80435	9.70431	8.64228	6.83769	7.84964	7.23385	6.14283	8.78643	8.07449	8.71728	7.71819	9.64295	9.91356	9.30685	8.43408	8.90378	3.42914	9.1506	4.30743	8.60238	8.06316	9.2437	8.18171	9.58075	8.56971	8.30698	6.07742	6.7009	4.65794	1.21446	5.18833	6.44597	5.46275	6.80534	6.32309
ENSG00000111863	4.12136	4.92034	3.70604	4.83584	4.29482	4.62068	5.06952	3.11174	5.54693	3.12166	3.80093	3.81783	3.63443	2.92986	5.47272	3.67335	4.07214	4.96092	3.61501	2.64985	3.5178	3.67785	3.38932	5.00745	3.85714	5.29286	4.63365	2.32303	4.3581	2.48072	4.24073	4.34484	3.06952	5.77458	4.94648	4.92345	4.20206	4.77958	3.82072	4.84025	5.74118	4.72429	4.95175	5.34212	5.3803	3.64055	4.54599	1.21446	3.15948	2.89016	1.21446	4.17589	3.59326	3.73321	4.31063	3.46647	3.89374	3.70243	2.92377	3.56183	6.2808	5.41212	4.94977	4.65391	4.33164	4.35843	4.28608	3.07259	4.08676	2.97312	4.08426	5.56362	4.6035	5.34013	4.01598	2.76307	3.26519	2.92929	3.97315	3.34519	2.46147	3.81912	4.0031	3.72109	5.15852	1.21446	2.24272	3.82513	5.24562	3.43934	3.88638
ENSG00000111875	4.17546	4.10749	4.77515	4.4699	5.10193	5.76634	5.40035	3.94429	5.25855	4.20106	6.13158	5.56008	5.1124	4.80936	3.9421	5.00275	4.7581	5.36425	5.16189	4.64342	4.45926	5.12261	1.21446	6.03527	5.28549	3.60284	4.01054	5.66048	4.3581	4.77129	4.84309	4.41476	4.552	4.62203	4.31849	4.59027	5.2569	4.93019	5.4266	5.84125	5.41231	4.63513	5.18067	4.21597	5.02975	4.97542	6.5764	5.44971	5.08159	4.85533	5.79124	3.74344	4.69803	5.74937	3.89631	4.83807	3.89374	3.70243	3.93155	4.48002	4.92998	5.46503	3.60034	6.12214	4.33164	4.69741	3.73589	5.72981	5.11658	4.95872	5.17347	4.24311	4.13714	4.26968	2.9035	4.86577	4.34227	5.08526	4.91301	5.32706	5.08717	4.77821	4.77002	5.46297	4.32083	1.21446	5.49497	4.13346	4.75287	3.43934	4.29692
ENSG00000111877	3.66842	3.45746	3.22635	3.56035	5.10193	4.40622	3.96463	6.34639	3.48514	3.76642	5.9864	6.27442	3.25571	4.25572	2.57347	6.43773	3.71809	5.29217	7.03047	4.01339	6.01445	3.5145	6.44531	4.88689	2.26185	5.23845	3.23862	4.22826	3.70326	4.6661	3.40591	3.47677	4.00234	6.30853	3.50568	7.25413	3.81752	6.18248	6.90784	6.46196	5.41231	6.78979	7.37625	6.16858	5.06893	3.26115	1.91461	4.00556	3.35555	2.89016	4.65669	6.28181	5.7377	5.8808	5.25176	5.8671	5.8448	5.72484	5.89245	2.8754	3.52236	3.26804	3.42623	5.258	3.88602	6.48467	6.27171	4.13504	3.70006	3.73662	5.49073	5.92905	3.82858	6.02555	7.29041	5.76903	6.03179	5.64269	3.74023	3.4422	3.75094	3.16481	5.66773	4.13178	1.21446	1.21446	3.68126	3.16975	2.52414	2.28621	4.14691
ENSG00000111879	2.27336	1.21446	1.21446	3.56035	2.98993	2.86055	2.94771	2.11094	3.03695	3.12166	2.34151	3.21914	1.21446	1.21446	3.43161	3.81889	3.64902	2.51009	3.23846	2.64985	4.74939	3.22394	1.21446	2.3589	2.66638	2.32555	4.96858	1.21446	3.07019	2.48072	2.83141	4.72028	1.21446	3.15963	2.91087	4.65151	1.21446	2.9944	2.98337	3.70321	1.21446	3.12735	1.21446	2.7402	2.28689	1.21446	1.21446	2.27296	3.35555	2.89016	4.30546	1.21446	3.93672	2.85743	2.09146	4.00316	2.2795	2.1886	3.52179	2.35407	2.63548	1.21446	1.21446	1.21446	2.58362	5.46978	1.21446	2.33461	2.49421	2.4941	3.70889	1.21446	1.21446	2.43295	2.61771	2.61178	1.21446	2.24199	2.74148	3.4422	1.21446	2.39501	2.93361	2.47439	1.21446	1.21446	3.81717	4.26526	2.29545	3.76876	1.21446
ENSG00000111880	5.65213	5.60206	5.55066	5.41198	4.75496	5.57561	5.0926	4.87966	5.25855	5.2646	5.96933	5.91475	4.37882	5.51746	4.84949	4.70659	5.548	4.79646	5.12522	5.60823	5.88689	5.92214	3.38932	5.37274	5.50496	5.3708	5.89013	4.8538	4.877	5.27797	4.57374	6.19627	5.13978	5.32242	5.86997	6.22825	4.86074	4.77958	5.28722	5.92208	5.58614	5.25852	4.13545	4.42419	5.23306	4.78553	5.58502	5.79407	5.08159	5.30352	5.88839	4.17589	5.60366	5.1384	4.82404	4.6106	4.82105	4.66139	4.24676	5.37461	5.21023	5.54091	4.94977	5.63487	4.90593	5.15714	4.28608	5.62601	5.30686	5.35337	5.22332	5.19258	4.78933	5.43129	4.93446	5.10763	4.97476	5.13674	5.04417	5.46562	5.20052	4.68845	5.51993	5.76818	3.21167	4.41107	5.23636	4.69544	5.52838	4.76734	4.96462
ENSG00000111885	5.36152	6.9162	6.45133	5.88521	5.3809	6.6176	5.62229	6.6947	6.05508	6.15535	6.11615	6.49002	4.51606	6.50514	6.00873	5.94721	6.20188	6.09985	5.45545	6.09026	6.47483	6.38812	5.41349	6.4789	6.61268	5.09261	5.72394	6.67855	5.78478	5.94757	6.85971	5.89138	6.74346	6.82735	6.7014	6.92584	5.74793	5.19073	7.40466	6.76898	6.69831	6.74821	6.03263	5.89682	7.05067	4.59979	6.59317	6.93259	6.09209	5.30352	5.90706	8.00204	6.31545	6.69333	5.54	6.08833	5.17982	5.56624	4.24676	6.20841	5.54868	5.92738	4.13368	6.81771	5.99661	5.78389	4.84217	6.73873	6.40054	5.96255	6.02733	5.83377	4.13714	5.62387	6.81519	6.40191	5.98523	5.84146	6.16724	6.61539	5.68843	6.1681	6.12929	6.64082	5.52855	6.1722	5.81217	6.64972	5.91918	5.34716	6.30575
ENSG00000111886	2.83931	2.59106	1.21446	1.21446	1.21446	2.19807	2.17956	1.21446	2.31143	1.21446	1.21446	2.27535	1.21446	2.01721	1.21446	1.21446	1.93753	1.97891	2.6995	3.17484	1.21446	3.11042	1.21446	2.3589	1.21446	2.91485	2.17779	1.21446	2.76115	1.21446	1.21446	2.77479	1.21446	1.21446	2.91087	1.21446	1.21446	1.21446	1.21446	1.21446	2.70856	1.21446	1.21446	2.12194	2.28689	1.21446	3.51284	2.27296	1.21446	1.21446	1.21446	3.1029	1.21446	2.85743	2.28074	1.21446	2.2795	1.21446	1.21446	2.20753	1.21446	2.3756	1.21446	2.05672	2.3456	1.21446	1.21446	3.20212	2.13371	1.21446	1.21446	2.1326	1.21446	1.21446	1.21446	1.93329	1.21446	1.21446	2.41807	2.28778	2.10952	1.21446	1.21446	2.6129	1.21446	1.21446	1.21446	2.39826	2.29545	1.21446	2.12506
ENSG00000111897	6.83798	8.08699	7.69713	7.59733	7.59285	8.14573	7.5408	7.97529	7.57292	7.64433	8.67888	8.36673	7.74607	8.17212	6.15064	7.94067	8.22809	7.97754	7.4914	7.93775	7.91844	8.3746	6.44531	8.11336	7.80163	7.49981	7.27537	7.30897	7.36779	7.97912	7.75748	7.45951	7.58606	8.67047	7.87492	8.3002	7.98543	7.59833	8.33733	8.33774	8.15339	7.57587	6.24921	8.00034	8.2069	8.31053	8.76269	8.64063	8.19734	6.8209	8.65678	7.89513	8.35753	8.6574	7.41283	8.07824	7.8592	6.79672	5.80063	8.11864	7.93361	8.01784	6.82005	8.37553	7.83466	7.60729	6.97443	8.10825	8.1757	8.10231	7.86652	7.78398	5.57364	7.92225	8.86533	7.96838	7.81101	7.91631	8.30911	7.92666	8.2926	7.15557	8.39287	8.78172	6.06637	6.94022	7.64469	7.27561	7.96753	7.51503	7.75991
ENSG00000111906	4.87258	5.15474	4.86583	4.70057	5.10193	5.16516	5.47237	5.01036	5.36126	4.53196	6.16194	5.2714	4.92914	5.79207	4.31339	5.34468	5.21851	6.2466	5.04894	4.40699	5.12239	5.75565	4.55242	5.97766	5.08196	4.70717	5.46744	4.99145	5.31094	4.55248	5.54091	5.47184	4.80166	5.62122	5.20382	6.08141	6.73476	5.41107	5.64203	5.72587	5.54461	5.19782	4.13545	4.60557	5.04947	7.17501	6.66628	5.0538	4.91504	4.19714	5.99692	4.7724	5.47301	5.77039	4.54982	5.20652	4.67812	4.52905	4.50384	6.03454	6.15463	6.07062	4.33899	5.8232	4.86913	5.46978	4.84217	6.74864	6.79188	5.99234	5.56983	5.30366	3.82858	5.24277	5.04289	5.4951	5.60874	4.91865	6.08469	5.89931	6.25743	5.5617	5.98189	6.68115	3.87608	4.41107	5.84345	4.38572	6.04396	5.14254	4.82479
ENSG00000111907	1.21446	1.21446	1.21446	1.21446	1.21446	1.21446	1.21446	1.21446	1.21446	1.21446	1.21446	1.97287	1.21446	1.21446	1.21446	1.21446	1.21446	2.85419	1.21446	1.954	1.21446	1.21446	1.21446	1.21446	1.21446	1.21446	1.21446	1.21446	1.21446	1.21446	1.21446	1.21446	1.21446	1.21446	1.21446	1.21446	1.21446	1.21446	1.21446	1.21446	1.21446	1.21446	1.21446	1.21446	1.21446	2.39838	1.21446	1.21446	1.21446	1.21446	1.21446	1.21446	1.21446	1.21446	1.21446	1.21446	1.21446	1.21446	1.21446	1.21446	1.21446	1.21446	1.21446	1.21446	1.21446	1.21446	1.21446	1.21446	1.21446	1.21446	1.21446	2.9713	1.21446	1.21446	1.21446	3.40632	1.21446	1.21446	1.21446	1.21446	1.21446	1.21446	1.21446	1.85926	1.21446	1.21446	1.21446	1.21446	1.21446	1.21446	1.21446
ENSG00000111911	5.29078	5.40877	4.46211	5.3682	5.28563	6.42386	5.89519	5.01036	5.02796	5.2646	5.59921	6.2246	5.05389	5.37052	4.31339	6.09333	6.05446	5.56101	5.16189	5.86163	5.81081	7.2138	4.55242	6.24511	5.79843	6.09119	5.91606	5.74047	5.99869	5.59556	4.99795	4.77421	5.59941	6.11802	5.20382	6.81077	5.83947	5.44471	5.995	6.29002	5.58614	5.93344	5.55136	6.11027	5.64891	5.7282	6.85183	4.58557	5.83759	5.02085	7.09073	5.51467	5.72341	5.65644	5.51224	5.12292	4.95092	4.66139	4.90975	5.86537	5.96082	5.80973	5.37591	5.9427	5.56403	5.15714	5.11996	6.1445	4.84874	5.46397	5.06822	5.19258	4.78933	5.27597	5.79662	5.43737	5.45759	5.60671	5.2318	5.09032	5.76396	5.0895	5.11831	5.84129	4.32083	4.41107	4.86032	3.98788	4.67732	5.48348	5.05076
ENSG00000111912	7.71324	6.87944	6.5633	7.36166	6.93121	7.41861	7.75751	6.8063	6.92386	6.73352	7.32447	7.33482	5.92271	6.4207	6.93124	7.10794	7.99887	7.99273	5.86349	6.7803	6.80761	6.88369	6.81456	7.16568	7.3827	6.31748	7.53963	7.21427	7.32224	7.22319	6.85971	6.63307	6.80149	7.15326	7.37863	7.40279	7.34026	6.82901	7.24482	7.27855	7.33067	6.9078	6.85565	6.81711	6.80716	7.76671	7.47076	7.02233	7.26636	7.57024	7.04095	6.00134	7.02888	7.37812	6.47616	6.57989	6.66073	7.47754	6.13724	6.26677	7.09091	6.46992	6.49994	7.39709	6.70615	6.46723	7.67608	7.23774	7.08905	7.45474	6.68889	7.24201	4.6035	7.29009	6.19797	6.75621	6.70307	6.22013	7.27245	7.14738	7.32606	7.06995	5.89463	7.15678	6.3688	5.99232	6.68586	5.02507	6.21293	6.78793	6.09984
ENSG00000111913	10.7912	11.673	10.7225	11.3046	10.9401	10.8214	11.0463	11.4827	11.2616	10.8398	10.8455	10.7147	11.3662	10.7661	11.6278	11.2524	10.8988	11.2453	11.1847	11.4998	11.4359	10.9237	12.13	10.6173	11.4428	11.0885	11.1776	10.6952	10.9398	10.9805	11.779	10.682	11.509	11.1707	11.3827	11.3218	11.0662	11.3504	11.0999	11.0084	11.4845	11.3665	10.6283	11.3882	11.3791	11.1419	10.9187	11.1366	10.9091	11.3659	11.0011	12.1088	11.1715	11.0707	11.0569	10.9193	11.1374	10.9451	11.0758	11.027	10.5326	11.3536	11.3536	10.9053	11.2336	10.9987	11.2844	10.1084	11.3294	10.9229	11.0484	11.047	11.4543	11.1684	11.5029	11.2193	11.0473	10.7986	11.0592	10.9785	11.073	10.9589	11.3687	10.9422	11.3042	11.7905	11.4221	11.2977	11.1056	11.5563	11.3288
ENSG00000111961	4.00641	7.87934	7.33665	3.38825	3.60413	4.1986	3.24193	3.85257	3.81886	3.31496	3.87802	5.2714	8.853	6.00606	3.43161	4.46812	6.88607	4.19794	3.37635	4.78163	3.25383	5.58729	5.94751	6.77091	6.41069	4.39308	1.21446	8.93103	7.86642	3.78421	4.66931	1.21446	4.45795	7.41891	4.4037	4.31471	4.36068	4.19855	3.3257	4.03644	7.88951	4.14498	3.22682	4.54766	6.24255	3.34632	3.89419	2.97747	2.92705	2.89016	9.19132	4.17589	3.45612	4.34584	5.12902	4.18143	4.01946	2.56821	3.52179	8.68829	4.11606	3.13528	4.88632	5.45877	4.83134	4.6358	3.34614	3.61956	3.70006	4.72906	4.18971	3.15312	2.84985	4.397	4.81711	8.65384	4.69348	3.52868	3.80228	3.61715	4.68042	7.67949	5.50034	3.61025	3.21167	1.21446	4.25657	9.58785	7.03181	5.2485	7.68149
ENSG00000111962	6.03002	5.62449	5.43743	5.22822	5.01536	5.97388	5.36294	5.37574	5.1479	5.46963	6.22082	6.078	5.27482	7.84672	4.60666	6.35904	6.05446	5.49837	5.59583	5.99467	6.41447	6.84279	4.55242	5.72093	5.89467	6.09119	6.27763	5.11698	5.98203	5.9915	4.57374	8.66612	5.25541	5.65674	5.74635	5.19332	5.45542	5.71652	5.25015	5.35043	5.94628	4.8874	5.28271	5.726	5.30037	5.20918	4.99012	4.87161	5.32219	5.30352	5.42716	4.50541	5.5721	5.83665	5.94457	7.13474	6.1168	6.54824	3.93155	5.70564	5.9031	8.20783	5.54928	5.39025	5.46919	5.15714	4.49669	5.98596	4.89702	5.10271	6.02733	5.26758	5.23455	5.81634	5.40933	5.20324	6.27047	4.72995	4.38706	6.31975	5.73922	4.2587	4.77002	5.86485	4.93009	3.6621	5.78019	4.59954	5.27144	5.68534	5.09195
ENSG00000111981	1.21446	1.21446	1.21446	1.21446	1.21446	1.21446	1.21446	1.21446	1.21446	1.21446	1.21446	1.21446	1.21446	1.21446	1.21446	1.21446	1.21446	1.21446	1.21446	1.21446	1.21446	1.21446	1.21446	1.21446	1.21446	1.21446	1.21446	1.21446	1.21446	1.21446	1.21446	1.21446	1.21446	1.21446	1.21446	1.21446	1.21446	1.21446	1.21446	1.21446	1.21446	1.21446	1.21446	1.21446	1.21446	1.21446	1.21446	1.21446	1.21446	1.21446	1.21446	1.21446	1.21446	1.21446	1.21446	1.21446	1.21446	1.21446	1.21446	2.03048	1.21446	1.21446	1.21446	1.21446	1.21446	1.21446	1.21446	1.21446	1.21446	1.21446	1.21446	1.21446	1.21446	1.21446	1.21446	1.21446	1.21446	1.21446	1.21446	1.21446	1.21446	1.21446	1.21446	1.21446	1.21446	1.21446	1.21446	1.21446	1.21446	1.21446	1.21446
ENSG00000112029	2.27336	2.35189	4.95109	3.56035	2.85041	4.36708	4.50626	4.32926	4.08677	2.89281	5.2486	5.22134	1.21446	4.80936	3.7108	4.77794	4.26615	4.48591	3.08385	4.27203	3.80389	3.11042	1.21446	4.98414	4.30018	3.84671	4.81095	3.68433	4.84031	5.12819	4.75886	2.99091	3.06952	5.40837	2.23019	4.71022	3.03591	5.19073	5.04886	4.9476	4.71097	4.80818	2.69039	3.97119	4.53621	4.75621	4.64662	4.22665	4.65755	1.21446	4.93794	3.1029	4.66831	4.86207	3.80557	2.87957	4.43245	3.25891	3.52179	4.37667	5.00536	3.26804	3.7544	5.30345	4.86913	4.01248	3.73589	4.88061	4.3192	4.22042	3.18668	3.581	2.84985	4.2014	4.3925	4.92317	5.00632	4.34602	3.80228	4.49547	4.73179	3.16481	3.82144	4.94764	1.21446	1.21446	3.68126	2.39826	3.35871	2.28621	2.95799
ENSG00000112031	6.30535	7.12687	5.97226	6.14034	6.3728	6.68992	6.1792	6.37885	6.47624	7.78112	6.73654	6.79305	6.91792	6.14796	5.23794	5.86817	6.01512	6.25923	5.77182	6.99295	6.43487	6.6571	5.61437	6.7911	5.89467	5.84091	5.66398	6.11507	6.41319	7.69061	6.11326	6.70377	5.72486	6.76373	7.38898	6.90105	6.54136	5.9912	6.06055	6.54931	8.24029	6.44401	5.28271	6.47616	5.84168	7.47219	6.56795	6.73438	6.16782	5.74211	7.28853	5.89424	6.59173	6.58197	5.89175	6.34276	6.41429	5.75456	5.70255	6.65866	6.06975	6.3627	6.11556	6.37664	5.67439	6.19782	5.24092	6.62505	6.68658	6.09198	5.78393	5.8822	6.14706	5.96592	6.02448	6.08912	5.95333	6.39883	6.08469	6.19277	6.25743	5.91641	7.00766	7.16628	5.68301	4.89678	6.19817	5.56929	6.21293	6.10671	6.43893
ENSG00000112033	5.97103	5.53259	4.67828	5.3682	5.53377	5.59251	5.47237	5.01036	5.89345	5.2646	4.14934	5.53982	4.6805	4.68991	5.7947	5.58139	5.56629	5.47687	5.33234	5.25379	5.14742	5.1498	6.33605	5.28026	5.37735	5.78517	5.35806	5.11698	5.38899	4.77129	5.26489	4.72028	4.94666	4.79233	5.25017	5.15173	4.99473	5.41107	4.33389	4.9476	5.74118	5.52857	5.97298	5.5321	4.74489	4.17903	3.71689	5.0538	4.42823	5.74211	4.65669	5.89424	5.27141	4.60394	5.23486	5.06435	5.01167	5.09387	5.89245	4.5994	4.92998	5.11357	5.17865	4.58156	5.69548	5.39778	5.55244	4.68682	5.47481	4.9887	5.22332	5.02964	5.84774	5.13831	4.6892	5.17993	5.93712	5.53193	5.01888	4.90746	4.87563	5.91641	4.89581	4.62579	5.52855	5.7867	5.03372	5.66656	5.08012	5.34716	5.20887
ENSG00000112038	4.41843	3.22999	4.05909	2.9547	4.43588	3.95462	3.48079	3.26805	3.95931	3.31496	1.21446	3.50922	3.45863	3.70879	3.7108	4.46812	4.22011	4.08709	2.44371	5.45227	3.15233	4.51607	3.38932	3.69409	4.20193	4.5363	4.96858	2.74787	4.4094	1.21446	1.21446	1.21446	3.52335	4.46933	4.02646	3.87046	1.99875	3.48094	2.98337	1.21446	4.71097	3.59095	2.69039	4.35816	4.25746	1.21446	5.18036	3.58866	3.15948	4.19714	4.1866	1.21446	2.37169	3.79779	2.98954	4.23612	1.21446	3.06951	3.52179	3.60941	3.29019	2.61911	4.51808	3.08426	2.58362	4.35843	4.84217	3.93726	3.45566	3.49945	2.95171	2.75714	4.38956	5.02561	3.78086	3.77152	2.53239	1.21446	3.45883	3.12614	3.10902	2.84311	4.0031	3.0406	3.87608	1.21446	3.94078	1.21446	3.85865	3.90759	2.95799
ENSG00000112039	4.06508	3.45746	3.70604	3.71276	4.02265	4.00697	3.40593	4.73575	4.08677	4.37622	3.80093	3.88515	4.89617	3.32194	3.7108	3.10667	4.43653	4.39632	3.99388	3.46041	2.45393	3.5145	4.08974	3.7519	2.66638	4.39308	3.90873	3.68433	3.19959	3.78421	3.96461	5.62571	4.45795	4.29808	3.14161	3.64299	4.96239	3.60967	2.768	3.2596	3.62804	3.37966	5.37796	2.7402	2.57956	3.82535	4.74058	3.21507	3.9361	3.88489	4.65669	1.21446	4.29203	3.43867	4.06161	4.6106	3.42708	4.38302	2.92377	4.40323	4.36754	4.15547	4.51808	4.60609	4.09468	3.681	4.28608	4.55643	3.31415	3.66211	3.18668	3.45332	4.13714	2.89304	3.64616	3.31944	5.00632	3.35821	4.46452	4.03701	4.32552	4.2587	4.16364	3.66681	4.32083	4.89678	4.51406	4.78527	4.67732	4.53466	3.78731
ENSG00000112041	1.21446	1.21446	1.21446	1.21446	1.21446	1.21446	1.21446	1.21446	1.21446	1.21446	1.21446	1.21446	1.21446	1.21446	1.21446	1.21446	1.21446	1.21446	1.21446	1.21446	1.21446	1.21446	1.21446	1.21446	1.21446	1.21446	1.21446	1.21446	1.21446	1.21446	1.21446	1.21446	1.21446	1.21446	1.21446	1.21446	2.31076	1.21446	1.21446	1.21446	1.21446	1.21446	1.21446	1.21446	1.21446	1.21446	1.21446	1.21446	1.21446	1.21446	1.21446	1.21446	1.21446	1.21446	1.21446	1.21446	1.21446	1.21446	1.21446	1.21446	1.21446	1.21446	1.21446	1.21446	1.21446	1.21446	1.21446	1.21446	1.21446	1.21446	1.21446	1.21446	1.21446	1.21446	1.21446	1.21446	1.21446	1.21446	1.21446	1.21446	1.21446	1.21446	1.21446	1.21446	1.21446	1.21446	1.21446	1.21446	1.21446	1.21446	1.21446
ENSG00000112053	4.73673	5.40877	4.57432	4.38381	4.52264	4.68551	4.69981	4.87966	4.50472	4.45623	4.70238	4.94079	4.47179	5.05438	4.60666	4.51076	4.12323	4.44182	4.2223	5.38911	4.37636	4.51607	5.41349	4.78252	4.392	4.39308	4.56926	3.68433	4.7242	4.29349	5.13764	3.33432	4.00234	4.91526	4.63223	4.23647	4.36068	4.93019	4.91289	4.22095	3.45255	4.26962	3.22682	5.47153	4.07473	4.49692	3.65226	3.74225	4.79212	5.42636	2.60019	5.77851	4.0808	4.5681	5.1106	4.76622	3.89374	4.66139	4.90975	4.79181	4.62943	4.2193	4.94977	4.11677	4.33164	4.81315	4.84217	3.86449	4.3192	4.57898	4.62319	4.08403	4.38956	4.76939	5.04289	4.77509	3.87269	4.25489	4.0257	4.03701	4.10765	4.12705	4.0587	4.35059	4.32083	4.89678	5.28284	4.49667	3.35871	4.14925	4.43243
ENSG00000112062	7.89855	9.73482	7.94453	8.37485	8.18618	8.2583	8.44024	8.48032	8.27637	8.00798	8.81633	8.26884	8.12417	8.33907	7.86333	8.7336	8.30069	8.52916	8.19753	8.78225	9.10239	8.3427	8.94737	8.43316	8.32871	8.42483	8.12104	8.30116	7.98806	8.23776	8.6637	7.95284	8.30024	9.20728	8.55527	8.44439	8.44426	8.62931	8.44341	8.38597	8.26601	8.52184	7.39907	8.93511	8.67802	8.7178	8.91371	8.53282	8.41994	8.33547	8.62054	9.11345	8.39175	8.6728	8.74506	8.65127	8.23364	7.65321	7.33852	8.69759	8.38693	7.95005	8.71778	8.3631	8.47221	8.57804	7.93012	8.36469	8.21881	8.17219	8.23664	7.91759	7.06492	8.43173	8.89081	8.55353	8.17097	8.16491	8.45928	8.21809	8.1072	7.70242	8.67151	8.44378	7.28108	7.21084	8.51617	7.79889	7.92764	8.03354	8.33463
ENSG00000112077	4.06508	4.17075	4.3402	1.21446	3.11507	3.27662	4.19837	3.11174	4.50472	1.21446	4.70238	4.37759	1.21446	3.52939	2.57347	4.28335	3.13589	2.99397	4.59083	3.54325	4.1448	3.32817	1.21446	4.54751	4.63626	4.78545	4.27759	4.33646	4.55296	4.29349	1.21446	3.72266	3.52335	3.52606	5.10637	1.21446	2.73155	3.93539	5.28722	4.03644	3.62804	3.77338	2.69039	2.95247	3.86424	3.57287	2.97401	4.66266	4.25159	4.19714	1.21446	1.21446	4.03442	3.8392	2.98954	3.46647	1.21446	3.25891	3.52179	3.35234	4.47819	4.501	3.22543	3.29076	4.97681	4.10734	2.78412	4.46232	5.44276	3.21027	4.18971	1.21446	1.21446	3.59674	3.64616	3.63713	1.99264	1.21446	4.07633	3.24035	1.21446	4.12705	1.95056	4.13178	1.21446	1.21446	4.51406	2.8474	3.13862	2.69889	1.21446
ENSG00000112078	5.45073	5.79234	7.52812	4.89894	6.95456	6.50629	7.55741	4.87966	4.59234	6.24722	4.52535	5.56008	7.92734	5.79207	9.27252	4.87866	6.22504	6.08574	8.88412	6.05007	6.00082	5.48447	10.4661	5.37274	4.96818	6.81125	7.55619	7.21427	7.31562	8.27374	8.10961	8.61203	6.50816	5.94221	4.56008	9.39541	7.08782	6.7236	5.00496	6.24885	8.285	8.45236	9.87152	8.15722	6.77214	4.46089	6.63424	7.99669	8.44549	8.25513	5.0768	10.3493	6.71946	5.46975	7.11902	7.28914	4.88746	7.95742	8.82787	6.1241	6.13805	8.47549	9.31103	5.86415	8.93069	6.33881	6.53011	6.37944	8.30579	4.89679	6.30636	6.58426	9.07245	6.91287	7.56821	6.65033	6.89144	9.92677	6.12065	4.73483	6.01124	7.81194	6.23959	5.15362	10.286	10.6366	8.51132	7.95113	6.84739	8.3325	8.69879
ENSG00000112079	9.03774	9.21035	8.95169	8.97146	9.04661	9.08116	9.27115	8.85654	9.00604	8.68621	9.06932	9.10653	8.86151	8.76046	8.72603	9.09591	9.13988	9.12801	8.55064	9.05329	9.05214	8.75113	8.90976	9.16712	9.08025	8.85693	9.02531	8.96881	8.95373	8.97137	8.44691	8.65902	8.82321	9.02941	8.95081	8.62549	9.10524	9.06101	8.54603	8.74886	8.57977	8.73101	8.7064	8.8457	8.76666	9.11605	8.58145	8.70074	9.13032	8.6564	8.65953	8.58695	8.78762	9.35441	9.02277	9.09893	9.25727	9.06436	8.87358	8.80724	8.64019	8.76042	8.81838	8.69451	9.10991	9.06312	8.91643	8.9833	9.05473	9.29348	8.68507	9.00004	8.69941	9.23921	8.98507	8.92219	8.80063	8.80288	8.83936	8.89674	9.00214	8.76476	8.86539	9.08317	8.73533	8.61847	8.71078	8.36668	8.62318	8.99069	8.69214
ENSG00000112081	7.84623	7.79798	8.19961	7.61612	7.86337	8.2477	7.82764	7.98586	7.84436	8.19822	8.74799	8.40075	8.66393	8.56369	7.89053	8.0304	8.02218	8.36958	8.28289	8.13936	7.94	8.27362	6.44531	8.49804	7.80987	8.16263	8.51747	8.54853	8.42657	8.52575	7.96775	8.52494	8.23859	8.46337	7.91846	7.94768	9.096	8.06535	9.08365	9.09768	8.30994	8.65994	9.84268	8.02682	8.3061	9.40102	9.08488	8.26522	8.31847	9.04836	9.12321	6.94957	8.59149	8.31588	7.7427	8.0447	7.72126	7.29776	7.92071	8.78247	8.15966	8.41309	7.30331	8.78643	7.81556	7.58321	7.25756	8.77387	7.74226	8.02527	8.18745	8.2433	7.54647	7.65317	8.40666	7.85933	8.50897	8.29468	8.07895	8.41567	8.53067	8.05409	8.50498	9.25771	7.54508	7.63526	8.26832	7.71061	8.4622	8.0985	7.78514
ENSG00000112110	4.46236	4.88348	5.84498	5.07304	5.15687	5.50596	4.9733	5.86322	5.74964	4.73748	5.38387	5.63836	4.60067	5.20678	5.15027	4.84587	4.82064	5.69734	5.26657	4.81417	5.6099	4.88421	4.08974	5.42549	4.4782	4.85966	4.35636	5.11698	4.45889	4.77129	5.20267	5.26236	4.876	5.10778	4.31849	4.87306	5.94214	5.15048	5.32336	5.56726	5.91406	4.8874	3.89445	5.16197	5.12576	5.69784	6.05366	6.20551	5.7082	1.21446	5.8112	4.50541	5.70898	5.22489	4.91195	5.38445	4.88746	5.30988	4.50384	5.4396	6.08713	5.74709	5.12477	5.73764	4.79253	4.50391	4.28608	5.91731	5.70833	5.69908	5.84875	5.30366	4.95365	5.10172	4.81711	5.83006	5.72673	5.56981	5.78931	5.55108	6.11097	5.51051	5.68518	6.19726	5.35545	5.54667	6.14897	5.35243	5.7645	5.0281	6.01701
ENSG00000112115	1.21446	1.21446	1.21446	1.21446	1.21446	1.21446	1.21446	1.21446	1.21446	1.21446	1.21446	1.21446	1.21446	1.21446	1.21446	1.21446	1.21446	1.21446	1.21446	1.21446	1.21446	1.21446	3.38932	1.21446	1.21446	1.21446	1.21446	1.21446	1.21446	1.21446	1.21446	1.21446	1.21446	1.21446	1.21446	1.21446	1.21446	1.21446	1.21446	1.21446	1.21446	1.21446	1.21446	1.21446	1.21446	1.21446	1.21446	1.21446	1.21446	1.21446	1.21446	1.21446	1.21446	1.21446	1.21446	1.21446	1.21446	1.21446	1.21446	1.21446	1.21446	1.21446	1.21446	1.21446	1.21446	1.21446	1.21446	1.21446	1.21446	1.21446	1.21446	1.21446	1.21446	1.21446	1.21446	1.21446	1.21446	1.21446	1.21446	1.21446	1.21446	1.21446	1.21446	1.21446	1.21446	1.21446	1.21446	1.21446	1.21446	1.21446	1.21446
ENSG00000112116	1.21446	1.21446	1.21446	1.21446	1.21446	1.21446	1.21446	1.21446	1.21446	1.21446	1.21446	1.21446	1.21446	1.21446	1.21446	1.21446	1.21446	1.21446	1.21446	1.21446	1.21446	1.21446	1.21446	1.21446	1.21446	1.21446	1.21446	1.21446	1.21446	1.21446	1.21446	1.21446	1.21446	1.21446	1.21446	1.21446	1.21446	1.21446	1.21446	1.21446	1.21446	1.21446	1.21446	1.21446	1.21446	1.21446	1.21446	2.27296	1.21446	1.21446	1.21446	1.21446	1.21446	1.21446	1.21446	1.21446	1.21446	1.21446	1.21446	1.21446	1.21446	1.21446	1.21446	1.21446	1.21446	1.21446	1.21446	1.21446	1.21446	1.21446	1.21446	1.21446	1.21446	1.21446	1.21446	1.21446	1.21446	1.21446	1.21446	1.21446	1.21446	1.21446	1.21446	1.21446	1.21446	1.21446	1.21446	1.21446	1.21446	1.21446	1.21446
ENSG00000112118	5.36152	4.88348	5.60409	5.68592	5.47024	4.40622	5.65358	5.88601	5.78696	5.54408	4.74339	4.90945	5.90632	4.88377	5.85127	5.43534	5.51073	5.65969	5.77182	5.05083	4.87489	5.22839	6.089	5.20172	4.9077	4.89536	5.72394	5.48575	5.78478	5.34736	6.24221	5.98527	6.16915	5.32242	5.29506	5.06475	5.82162	5.19073	5.25015	6.34964	5.66575	5.93344	6.14499	5.50214	5.47067	5.68242	5.4624	4.99562	6.11778	5.16916	5.59789	5.65264	5.67967	5.48892	5.01472	5.38445	4.95092	6.09367	6.47065	5.74727	5.44449	6.03613	6.14283	5.48529	5.73676	6.29992	5.88432	5.68919	5.99993	5.71704	5.17347	5.83377	6.00517	5.57143	5.52573	5.79987	5.96937	5.64269	5.81881	5.84963	5.73922	6.59344	5.78565	5.44743	5.94958	5.99232	5.81217	6.07338	5.93538	5.98969	5.6554
ENSG00000112130	7.14837	5.97786	7.65985	6.11413	7.56279	6.10905	6.93158	8.15931	5.36126	7.15691	6.62114	7.05047	4.51606	5.90304	4.46763	6.05103	6.58868	7.89101	5.88552	6.40897	5.85694	6.34189	5.17982	7.12384	7.10317	4.23362	6.49944	6.48343	7.41194	6.87053	6.79814	5.56612	7.38574	6.65394	6.94549	6.50004	7.02691	4.93019	7.66539	7.25796	6.69831	6.17244	5.77757	6.24283	6.00158	5.68242	4.27888	6.15345	7.71613	4.66802	1.21446	4.17589	6.76894	6.68782	7.38256	8.19154	3.42708	6.24779	4.24676	6.1707	5.9226	3.6002	4.67701	7.3901	5.13999	3.80064	5.24092	5.08297	6.65901	6.3204	5.40702	6.2389	2.84985	6.64809	4.93446	6.38169	3.26519	7.19988	6.39959	7.85304	8.02275	6.77758	6.86208	6.14051	3.87608	1.21446	6.65096	5.96294	3.25339	4.03368	5.38473
ENSG00000112137	6.28129	6.81276	6.05125	7.11985	6.54682	6.83161	6.53851	7.08727	6.05508	6.15535	5.74688	7.1202	5.98647	6.22113	6.195	6.67892	5.97467	5.82185	5.99089	6.74719	5.88689	6.71264	8.72723	6.4954	5.54509	6.25051	5.94152	5.17584	6.40072	5.41355	6.41629	6.70377	6.04645	6.53509	7.21365	6.58033	6.61567	6.14212	6.79691	5.35043	5.45778	5.73459	4.34082	7.6715	6.25952	6.27198	5.75877	6.54545	6.16782	6.94904	6.6115	5.19115	6.78277	6.14488	6.43248	6.3671	5.90985	6.53119	6.58504	5.82707	5.57358	5.70376	5.42125	6.65243	5.20039	6.44957	6.78922	5.89962	5.73502	5.83684	6.59765	6.31138	5.57364	6.10139	5.44919	6.31925	4.1272	5.84146	5.83334	6.00896	5.6087	6.84099	5.96771	5.29941	6.45697	5.25829	6.01808	5.66656	5.41726	5.72251	6.03817
ENSG00000112139	1.21446	1.21446	2.43567	3.18997	1.977	3.78445	4.19837	1.21446	4.50472	3.31496	1.21446	3.4195	2.52577	2.92986	1.21446	2.84295	3.71809	1.97891	1.21446	2.64985	3.59522	3.42463	7.6084	3.96138	1.21446	1.21446	4.5018	3.5061	4.06899	3.78421	2.83141	2.14373	4.2486	3.15963	3.50568	1.21446	2.31076	1.21446	4.47019	2.18897	4.71097	4.07822	5.46728	2.7402	3.50145	3.82535	3.18	2.68122	4.15417	1.21446	3.11087	1.21446	4.25226	3.51862	1.83929	2.71876	1.21446	4.66139	3.93155	4.37667	4.76608	2.61911	1.21446	3.15691	2.3456	1.21446	4.03814	4.98537	3.99978	1.96909	1.21446	4.79573	4.13714	1.21446	3.90344	1.93329	3.55984	2.24199	3.53492	3.91083	1.21446	1.21446	1.21446	2.6129	4.32083	3.6621	2.64081	2.8474	3.35871	3.61413	2.48251
ENSG00000112144	4.90461	4.28929	4.05909	4.4699	4.79023	4.80691	4.54041	4.73575	3.95931	4.79987	5.68544	5.1428	2.87332	5.20678	3.9421	4.91071	5.37205	4.96092	4.29082	4.93741	4.87489	5.8413	1.21446	5.60385	4.96818	5.15274	4.19413	4.8538	5.19979	5.12819	3.61891	5.22426	5.07826	5.50905	5.05504	4.45921	5.67025	4.27627	4.95967	5.22833	6.03881	5.25852	5.07079	4.81612	4.96888	4.94979	5.48057	5.49231	5.52813	4.19714	5.7085	4.17589	4.60693	5.36988	4.82404	4.65113	4.67812	4.59676	3.93155	4.73052	5.11146	4.15547	4.81992	5.00617	4.75263	4.92018	3.73589	5.28771	4.63736	5.23352	4.69594	4.94062	1.21446	4.67259	5.52573	5.35659	4.73183	5.13674	5.09343	4.87457	4.51408	5.01781	4.51891	5.29941	3.21167	1.21446	3.16322	3.42604	3.92659	4.69394	4.06539
ENSG00000112146	8.75522	7.09516	8.27551	8.47599	6.91543	7.02415	7.74306	8.15463	7.98726	8.33523	6.94285	7.1867	7.4846	8.34236	8.97505	7.74692	6.9077	7.136	8.85096	6.86762	7.62214	7.14819	10.3656	6.9128	7.48916	7.26229	7.83929	8.08882	7.91544	9.22669	9.33271	8.03188	8.06002	7.71218	7.87492	9.40866	6.98748	7.76694	8.27434	7.71598	7.97776	8.2844	9.34597	8.28121	7.98534	8.01425	7.6576	9.23885	6.87305	9.02917	8.23805	8.7492	7.99447	7.89409	7.6151	8.331	8.16214	8.10867	8.23278	8.05389	8.62838	8.13643	8.0926	7.77216	7.65827	8.19947	8.61588	7.78657	8.67944	7.29682	8.47565	8.37163	7.06492	8.06627	7.30131	7.68061	8.1	9.38551	7.73328	7.67461	7.08272	9.17869	8.09032	7.08345	9.02199	9.37334	8.28548	8.62997	8.06635	7.50442	7.56254
ENSG00000112149	9.82334	9.70363	9.01702	9.16564	9.42778	9.68085	9.54014	8.8991	9.04885	8.61047	9.46106	9.83104	8.49362	8.89388	8.64848	9.59584	9.45333	9.46672	8.52634	9.63236	9.3235	9.94611	8.54298	9.51025	9.13046	9.42272	9.64618	8.78808	9.18393	9.20822	8.68085	8.63391	8.75635	9.28579	9.11574	9.00563	8.97023	9.52808	8.39346	8.88931	9.0447	8.88758	8.77778	9.04803	8.81763	9.0944	8.12615	8.54296	8.59	9.70365	9.29402	8.02757	8.82651	9.33518	9.46139	8.96591	9.2635	8.75511	8.60211	8.76362	8.5523	8.67062	8.78418	9.07465	8.7713	8.89077	9.46003	8.96218	9.09898	9.14745	8.92904	8.92124	8.56695	9.53564	8.63489	8.83755	8.26155	8.58956	8.60798	9.08356	8.97067	8.43574	8.23036	8.72821	8.1842	7.03618	8.42104	7.52894	7.83581	8.20721	8.51881
ENSG00000112159	7.27556	6.47359	6.48015	6.62164	6.79124	6.51516	7.0769	5.61299	7.0209	5.35016	6.30485	7.0143	5.4884	5.84862	6.23803	6.48084	6.5341	6.61404	6.39562	6.634	6.40416	7.10042	6.44531	6.86915	6.91734	6.55799	6.80683	6.73813	6.66339	7.34657	6.17918	6.7175	6.74346	6.67138	7.27076	7.24431	5.38416	7.03029	6.83484	6.99731	6.80747	6.55672	6.34639	6.8292	6.05116	6.08543	6.70535	6.90139	7.24322	6.63016	6.75221	6.10103	5.8733	6.32954	6.1201	6.34276	6.73433	6.82497	6.34638	5.93904	6.06975	7.17171	5.90861	6.66406	4.94181	7.53381	6.78922	5.98596	6.68658	7.07147	7.12759	6.41369	5.76205	6.62259	7.53166	6.52687	4.84105	6.24372	6.86271	6.59545	6.66418	6.9976	6.44792	6.46714	5.15852	7.96277	6.07187	4.26526	6.27788	5.29868	5.70921
ENSG00000112164	1.21446	1.21446	1.21446	1.21446	1.21446	1.21446	1.21446	1.21446	1.21446	1.21446	1.21446	1.21446	1.21446	1.21446	1.21446	1.21446	1.21446	1.21446	1.21446	1.21446	1.21446	1.21446	1.21446	1.21446	1.21446	1.21446	1.21446	1.21446	1.21446	1.21446	1.21446	1.21446	1.21446	1.21446	1.21446	1.21446	1.21446	1.21446	1.21446	1.21446	1.21446	1.21446	1.21446	1.21446	1.21446	1.21446	1.21446	1.21446	1.21446	1.21446	1.21446	1.21446	1.21446	1.21446	1.21446	1.21446	1.21446	1.21446	1.21446	1.21446	1.21446	1.21446	1.21446	1.21446	1.21446	1.21446	1.21446	1.21446	1.21446	1.21446	1.21446	1.21446	1.21446	1.21446	1.21446	1.21446	1.21446	1.21446	1.21446	1.21446	1.21446	1.21446	1.21446	1.85926	1.21446	1.21446	1.21446	1.21446	1.21446	1.21446	1.21446
ENSG00000112167	4.17546	4.10749	4.67828	4.38381	5.12966	5.25294	4.84311	4.51793	5.25855	5.46963	5.55407	4.8774	4.60067	5.2354	4.46763	4.91071	4.69268	4.79646	5.67391	5.20568	4.37636	5.20267	4.08974	5.37274	4.70913	5.18189	4.5018	5.05559	5.19979	4.96087	5.0695	6.09463	4.72322	5.32242	4.76637	4.23647	5.30916	5.19073	4.47019	5.14074	5.81285	4.80818	4.82187	5.16197	4.9053	6.24077	5.71343	4.66266	5.48924	2.89016	5.771	4.7724	5.55605	5.2325	4.68106	4.38844	5.06995	4.66139	3.93155	5.47723	5.62213	4.93713	4.81992	5.00617	4.90593	4.19614	4.28608	5.51413	5.70833	5.04685	5.31811	4.24311	4.6035	4.81542	5.85706	4.92317	5.96937	5.32593	5.35796	5.22664	5.16372	5.22292	5.84894	6.18796	4.93009	4.41107	5.28284	4.94953	5.74624	5.29868	5.38473
ENSG00000112175	1.21446	1.21446	1.21446	1.21446	1.21446	1.21446	1.21446	1.21446	1.21446	1.21446	1.21446	1.21446	1.21446	1.21446	1.21446	1.21446	1.21446	1.21446	1.21446	1.21446	1.21446	1.21446	1.21446	1.21446	1.21446	1.21446	1.21446	1.21446	1.21446	1.21446	1.21446	1.21446	1.21446	1.21446	1.21446	1.21446	1.21446	1.21446	1.21446	1.21446	1.21446	1.21446	1.21446	1.21446	1.21446	1.21446	1.21446	1.21446	1.21446	1.21446	1.21446	1.21446	1.21446	1.21446	1.21446	1.21446	1.21446	1.21446	1.21446	1.21446	1.21446	1.21446	1.21446	1.21446	1.21446	1.21446	1.21446	1.21446	1.21446	1.21446	1.21446	1.21446	1.21446	1.21446	2.22547	1.21446	1.21446	1.21446	1.21446	1.21446	1.21446	1.21446	1.21446	1.21446	1.21446	1.21446	1.21446	1.21446	1.21446	1.21446	1.21446
ENSG00000112182	8.39517	6.15761	9.54924	7.09328	7.5007	7.17171	7.75751	7.78262	8.23653	8.20395	8.46441	7.8186	6.61956	6.17767	7.23705	7.33625	7.52643	8.25142	7.78855	8.226	7.631	8.66463	7.90453	8.36073	8.07892	8.2267	7.63624	6.05382	8.1495	9.1989	6.52165	8.50924	8.32022	6.93236	8.33735	7.99529	7.71319	7.62783	7.81202	8.05116	7.86447	8.49067	8.0451	8.27681	7.83511	8.25698	6.44405	8.08263	8.20335	7.4309	6.84216	4.7724	6.89524	7.14291	7.62159	7.8812	6.5012	7.57222	7.55038	7.4259	7.32845	7.20311	8.67643	7.43828	7.72633	7.0856	7.96552	6.35371	8.43327	8.34641	8.31889	7.48841	8.72224	7.74462	6.8453	7.79583	7.75205	7.62475	7.96501	8.42134	6.84872	7.49473	6.92942	7.88855	4.32083	5.99232	6.09803	6.30224	7.6956	7.95776	6.7263
ENSG00000112183	1.21446	1.21446	1.21446	1.21446	1.21446	1.21446	1.21446	1.21446	1.21446	1.21446	1.21446	1.21446	1.21446	1.21446	1.21446	1.21446	1.21446	1.21446	1.21446	1.21446	1.21446	1.21446	1.21446	1.21446	1.21446	1.21446	1.21446	1.21446	1.21446	1.21446	1.21446	1.21446	1.21446	1.21446	1.21446	1.21446	1.99875	1.21446	1.21446	1.21446	1.21446	1.21446	1.21446	1.21446	1.21446	1.21446	1.21446	1.21446	1.21446	1.21446	1.21446	1.21446	1.21446	1.21446	1.21446	1.21446	1.21446	1.21446	1.21446	1.21446	1.21446	1.21446	1.21446	1.21446	1.21446	1.21446	1.21446	1.21446	1.21446	1.21446	1.21446	1.21446	1.21446	1.21446	1.21446	1.21446	1.21446	1.21446	1.21446	1.21446	1.21446	1.21446	1.21446	1.21446	1.21446	1.21446	1.21446	1.21446	1.21446	1.21446	1.21446
ENSG00000112186	1.21446	1.21446	1.21446	1.21446	1.21446	1.21446	1.21446	1.21446	1.21446	1.21446	1.21446	1.21446	1.21446	1.21446	1.21446	1.21446	1.21446	1.21446	1.21446	1.21446	1.21446	1.21446	1.21446	1.21446	1.21446	1.21446	1.21446	1.21446	1.21446	1.21446	1.21446	1.21446	1.21446	1.21446	1.21446	1.21446	1.21446	1.21446	1.21446	1.21446	1.21446	1.21446	1.21446	1.21446	2.09659	1.21446	1.21446	1.21446	1.21446	1.21446	1.21446	1.21446	1.21446	1.21446	1.21446	1.21446	1.21446	1.21446	1.21446	1.21446	1.21446	1.21446	1.21446	1.21446	1.21446	1.21446	1.21446	1.21446	1.21446	1.21446	1.21446	1.21446	1.21446	1.21446	1.21446	1.21446	1.21446	1.21446	1.21446	1.21446	1.21446	1.21446	1.21446	1.21446	1.21446	1.21446	1.21446	1.21446	1.21446	1.21446	1.21446
ENSG00000112195	5.97103	6.58054	5.43743	5.85386	5.96072	5.2315	5.71419	5.95228	5.25855	5.83828	5.06737	4.97146	5.74974	5.14775	5.7947	5.90031	5.45293	5.51956	4.88294	5.47271	5.84173	4.97834	7.29491	4.51519	6.09698	5.44471	4.63365	5.17584	5.36344	5.34736	6.00834	5.93909	5.59941	5.52836	5.928	4.23647	5.35959	5.47758	5.1328	5.18521	4.78453	5.16648	3.6019	5.59022	5.77238	5.23059	5.48057	6.09945	5.44927	4.45215	4.36132	7.00204	5.64975	5.48256	6.09229	5.76078	5.62991	5.84021	4.90975	5.58453	5.11146	5.92738	6.64046	5.34751	5.34108	5.91846	5.72794	3.20212	5.15671	5.33019	5.84875	6.39714	6.74631	6.11975	5.9432	5.91701	5.28861	6.09602	5.37794	5.67042	5.04729	5.22292	6.27455	5.81733	6.61861	6.47597	5.81217	6.44597	4.78919	6.6976	6.01701
ENSG00000112200	7.53148	7.87934	9.1529	8.11581	8.3359	7.26932	6.79817	7.23639	8.42558	7.86319	8.2304	8.24719	6.95022	8.47978	8.1147	7.57367	8.2815	8.24825	8.02494	7.87784	7.91482	8.28588	7.69939	8.37418	7.45804	7.31564	7.93734	9.03363	8.82437	8.02206	7.86144	6.54338	7.34731	7.95577	7.69467	7.30225	7.06528	7.00802	7.90407	7.77512	8.11145	8.90896	9.92751	8.38723	6.91812	7.85518	6.27769	9.82117	7.39786	6.63016	7.74742	8.80932	7.0519	8.22475	7.35165	7.90216	8.29571	8.31191	8.54675	6.81832	7.80836	7.49718	6.64046	7.68927	7.47563	6.85026	7.28584	7.36548	7.395	7.83318	6.96191	8.48556	6.60599	7.97355	5.99789	6.89818	7.15224	7.39144	7.30404	7.98526	7.66453	7.35695	6.44792	7.57574	6.27487	6.60678	6.04522	6.92948	7.34211	6.36338	6.23423
ENSG00000112208	3.66842	2.35189	2.89662	3.38825	3.89684	3.95462	3.15135	2.72268	3.81886	3.48307	5.13037	2.6844	2.52577	2.57221	2.57347	4.01174	4.39583	3.43459	2.90717	3.83133	3.86689	4.01661	1.21446	4.09992	2.26185	2.55986	2.55367	2.74787	3.31701	3.56152	2.38614	2.99091	2.33261	3.35572	3.65578	3.87046	4.20206	2.9944	4.86453	3.70321	1.21446	4.20869	4.13545	2.4783	3.95232	3.88177	2.19536	3.58866	2.92705	1.21446	3.75321	3.74344	4.16916	3.91844	2.98954	4.12451	1.21446	3.06951	2.92377	3.6998	4.89074	4.08858	3.60034	5.14597	3.95913	2.82996	3.34614	2.92789	4.08676	2.27016	4.8942	4.08403	1.21446	2.89304	3.49645	4.11	2.72044	3.52868	3.6069	4.45132	4.73179	3.16481	4.0587	4.90261	3.21167	1.21446	3.81717	3.16975	2.87134	3.43934	3.88638
ENSG00000112210	1.21446	3.09908	2.43567	3.38825	2.85041	2.58093	4.2819	3.26805	3.2805	1.21446	3.87802	3.67233	1.21446	3.32194	1.21446	3.10667	2.90569	3.23324	3.08385	3.62124	2.78549	3.42463	1.21446	4.18516	2.96022	3.30438	3.05065	3.05481	3.31701	3.56152	3.15133	4.02398	2.76058	3.8128	3.14161	3.02132	3.38564	3.72713	2.13944	3.57115	2.70856	2.61296	3.89445	3.55758	2.99905	2.1898	2.19536	1.21446	2.92705	1.21446	4.24729	1.21446	4.12568	3.12998	2.6916	2.87957	2.68994	1.21446	1.21446	1.21446	3.41141	1.21446	2.68931	2.05672	2.94372	2.17863	2.78412	3.31964	2.13371	2.67747	1.21446	3.581	2.84985	3.06857	1.21446	2.43565	2.72044	2.92929	2.41807	3.34519	3.10902	1.21446	3.61186	2.73561	1.21446	1.21446	3.53012	1.21446	1.21446	2.69889	3.29668
ENSG00000112212	1.21446	1.21446	3.48784	3.38825	1.21446	1.91657	3.15135	3.6483	3.6623	2.60855	1.21446	1.21446	2.29681	2.92986	4.95695	1.21446	2.44258	1.97891	2.90717	1.21446	1.94447	1.21446	7.51128	1.21446	3.98186	3.05868	3.05065	1.21446	2.56874	2.95564	2.83141	4.27126	3.52335	1.94756	3.14161	1.21446	3.03591	2.9944	3.92056	1.21446	2.70856	2.81062	4.51996	3.29037	2.90749	1.21446	1.21446	2.27296	2.92705	2.89016	1.21446	5.77851	2.53974	1.80482	2.57194	2.71876	1.21446	4.22007	2.92377	1.79526	3.41141	2.3756	3.60034	2.23906	2.02427	1.21446	4.03814	2.57059	3.31415	1.21446	3.18668	4.16584	3.82858	2.89304	1.21446	2.43565	2.3024	1.21446	1.21446	1.98196	1.21446	2.39501	1.21446	1.21446	6.06637	7.12615	2.64081	4.13346	2.71119	2.69889	3.43736
ENSG00000112214	3.88104	3.3487	2.89662	3.71276	2.98993	4.36708	3.61893	3.40736	3.81886	4.10451	3.951	4.37759	3.0144	3.32194	2.57347	3.74807	2.90569	3.23324	3.90854	3.54325	4.19427	4.33703	3.38932	4.41355	3.98186	4.28881	3.40242	1.21446	4.00321	3.294	2.38614	3.47677	2.33261	4.15436	4.31849	1.21446	4.5032	3.60967	2.50195	3.07015	2.29347	3.48952	1.21446	3.97119	3.44057	3.57287	1.21446	3.74225	2.24055	2.89016	3.98684	3.1029	2.92751	4.06445	3.65702	3.55748	2.68994	3.25891	1.21446	3.03133	3.52236	3.4985	3.7544	4.11677	3.72694	2.82996	2.78412	3.07259	3.31415	4.41108	3.70889	3.15312	3.42914	3.59674	2.22547	1.93329	3.02302	3.16195	3.53492	3.34519	2.93046	3.81912	2.64353	3.28452	1.21446	1.21446	3.94078	1.21446	3.35871	2.69889	2.95799
ENSG00000112218	1.21446	1.21446	1.21446	1.21446	1.21446	1.21446	1.21446	2.4634	1.21446	2.21864	1.21446	2.27535	1.21446	1.21446	1.21446	1.21446	1.93753	1.97891	1.21446	1.954	2.63235	1.21446	1.21446	1.88657	2.26185	1.21446	2.55367	1.21446	2.01507	1.21446	1.21446	1.21446	2.33261	1.21446	1.21446	1.21446	1.21446	1.21446	2.50195	1.21446	1.21446	2.04246	1.21446	1.21446	1.843	1.21446	3.71689	2.68122	1.21446	1.21446	3.11087	1.21446	2.53974	2.22345	1.83929	2.30113	1.21446	1.21446	1.21446	2.35407	1.21446	1.21446	2.27903	1.21446	1.21446	1.21446	1.21446	2.01621	1.21446	1.96909	1.21446	2.1326	1.21446	2.43295	1.21446	1.93329	2.72044	1.21446	1.21446	1.21446	2.93046	1.21446	1.21446	2.3138	1.21446	1.21446	1.21446	2.8474	2.52414	1.21446	1.21446
ENSG00000112232	1.21446	1.21446	1.21446	1.21446	1.21446	1.91657	1.21446	1.21446	1.21446	1.21446	1.21446	1.21446	1.21446	1.21446	1.21446	1.21446	1.21446	2.28361	1.21446	1.21446	1.21446	1.97493	1.21446	1.88657	1.21446	2.00958	1.21446	1.21446	1.21446	1.21446	1.21446	2.99091	1.21446	2.24064	1.21446	1.21446	1.21446	1.21446	1.21446	1.21446	1.21446	2.04246	1.21446	2.12194	2.09659	1.21446	1.21446	1.21446	1.21446	1.21446	1.21446	1.21446	1.21446	1.80482	1.83929	1.21446	1.21446	1.21446	1.21446	1.21446	2.05646	1.21446	1.21446	2.6359	2.77781	1.21446	1.21446	2.01621	2.13371	1.21446	1.21446	1.21446	1.21446	1.21446	1.21446	1.21446	1.21446	1.21446	1.21446	1.21446	1.21446	1.21446	1.21446	1.21446	1.21446	1.21446	1.21446	1.21446	1.21446	1.21446	1.21446
ENSG00000112234	4.62558	4.59462	4.77515	5.07304	5.10193	4.74751	5.24447	5.58539	4.82675	5.07642	5.72669	4.81106	2.87332	5.05438	5.32054	4.33187	4.93804	4.99165	5.51326	3.76485	4.93371	5.46299	5.61437	4.34147	4.4782	5.18189	5.35806	5.05559	4.30486	5.41355	5.68418	5.6546	4.72322	5.20717	4.22776	6.32466	4.86074	5.79678	5.173	5.75559	5.3168	3.68524	4.82187	4.81612	5.16243	4.75621	5.4624	5.9241	5.18274	4.85533	5.52719	5.77851	4.86438	4.5681	5.21775	4.38844	4.75138	4.66139	3.93155	5.73698	5.9226	5.3289	3.89277	4.95	5.13999	5.20016	4.67992	5.66844	5.53685	4.9887	5.53083	3.15312	3.42914	4.72182	5.48797	4.92317	4.65406	4.97637	5.16429	5.11864	5.27139	5.61113	5.03888	5.38352	3.87608	7.12615	3.16322	5.75765	3.54687	5.1965	5.70921
ENSG00000112237	5.82874	5.38267	6.32991	5.53584	6.13449	6.4144	6.02041	5.05139	5.82334	5.77791	6.31839	7.03611	6.73532	5.60768	4.95695	6.06527	6.00176	6.40271	5.56883	5.83031	5.73048	6.30621	4.08974	6.39341	5.65918	5.46852	5.56907	5.66048	6.31024	5.53742	5.13764	5.93909	5.41303	6.13069	5.20382	6.05916	6.60528	4.5502	6.40134	6.09472	5.62649	6.24902	6.14499	4.76634	5.18042	7.0426	5.92706	5.44971	5.08159	4.85533	7.22309	5.19115	6.06673	6.34362	4.27766	5.68526	4.1347	4.66139	3.52179	5.67361	5.47126	5.38491	5.46521	6.11368	5.25833	5.15714	4.84217	6.34067	5.68113	5.68089	5.75039	5.02964	4.38956	5.74715	3.90344	5.24875	5.5881	5.36957	5.39766	5.42091	6.05196	5.51051	5.24162	6.65439	1.21446	1.21446	4.25657	5.02507	5.39396	4.76734	4.82479
ENSG00000112238	1.21446	1.21446	1.21446	1.21446	1.21446	1.21446	1.21446	1.21446	1.21446	1.21446	1.21446	1.21446	1.21446	1.21446	1.21446	1.97325	1.21446	2.28361	1.21446	1.21446	1.21446	1.21446	1.21446	1.21446	1.21446	1.21446	1.21446	1.21446	1.21446	1.21446	1.21446	1.21446	1.21446	1.21446	1.21446	1.21446	1.21446	1.21446	1.21446	1.21446	1.21446	1.21446	1.21446	1.21446	1.21446	1.21446	1.21446	1.21446	1.21446	1.21446	1.21446	1.21446	1.21446	1.63335	1.21446	1.21446	1.21446	2.1886	1.21446	1.21446	1.21446	2.04628	1.21446	1.21446	1.21446	1.21446	1.21446	1.21446	1.21446	1.21446	1.21446	1.21446	1.21446	1.21446	1.21446	1.21446	1.21446	1.21446	1.21446	1.21446	1.21446	1.21446	1.21446	1.21446	1.21446	1.21446	1.21446	1.21446	1.21446	1.21446	1.21446
ENSG00000112242	7.70874	8.6799	7.36781	8.25414	8.0117	7.55389	7.72112	8.50625	7.35453	7.44554	8.30025	8.16051	7.40528	7.77083	7.37828	8.47058	8.10872	8.20652	7.19809	8.17713	8.46106	8.01855	7.65461	7.99364	7.92813	7.86001	7.61269	7.15722	8.06117	7.90076	8.02259	6.64749	8.12203	8.63537	8.27172	7.42034	7.05769	7.79322	7.8309	8.2674	7.96995	7.97771	6.0899	8.00034	8.12601	7.61687	7.52853	8.09647	8.0651	7.40134	8.61204	8.4041	8.10863	7.66677	7.49999	7.88542	7.7658	7.57222	6.69101	7.71481	7.61246	7.28611	7.7645	7.5012	7.47563	8.18354	7.49412	7.62397	7.53804	7.91699	7.75276	7.78398	6.45052	7.6843	8.42671	7.93409	7.25383	7.66894	8.20421	7.65067	7.74737	7.62049	7.96403	7.60747	6.6931	5.99232	7.57196	6.84903	7.32992	7.52557	7.72775
ENSG00000112245	6.55659	8.00407	7.02096	7.18421	7.05879	7.38029	7.1499	7.64266	6.56476	6.60058	7.89335	8.03619	8.0701	7.47451	5.61029	7.39375	7.4499	7.32792	6.64825	7.25089	7.31078	7.79675	5.79057	7.11319	6.27433	6.81125	5.80944	6.71854	7.30227	6.36977	6.44336	7.24877	6.70344	7.79803	6.40736	7.41159	7.67401	6.75068	6.95453	7.13916	6.80747	7.00809	5.28271	7.37425	7.12657	7.95463	7.94222	7.43556	7.74112	6.22004	8.03696	6.51645	7.35925	7.68346	6.59975	6.66087	6.34548	5.97252	5.22529	7.82806	6.71994	7.04744	6.78588	7.16318	6.52977	7.03914	5.45592	7.38466	6.8781	7.08534	6.75793	6.38039	4.78933	6.58348	8.18921	7.34704	7.32403	7.10011	7.1903	6.98069	7.08272	6.64173	7.34008	7.79673	6.1744	5.99232	6.63319	6.80706	7.55606	7.20996	7.29042
ENSG00000112246	1.21446	1.21446	1.21446	1.21446	1.21446	1.21446	1.21446	1.21446	1.21446	1.21446	1.21446	1.21446	2.71301	1.21446	1.21446	1.21446	1.21446	1.21446	1.21446	1.21446	1.21446	1.21446	1.21446	1.21446	1.21446	1.21446	1.21446	1.21446	1.21446	1.21446	1.21446	1.21446	1.21446	1.21446	1.21446	1.21446	1.21446	1.21446	1.21446	1.21446	1.21446	1.21446	1.21446	1.21446	1.21446	1.21446	1.21446	1.21446	1.21446	1.21446	1.21446	1.21446	1.21446	1.21446	1.21446	1.21446	1.21446	1.21446	1.21446	1.21446	1.21446	1.21446	1.21446	1.21446	1.21446	2.82996	1.21446	1.21446	1.21446	1.21446	1.21446	1.21446	1.21446	1.21446	1.21446	1.21446	1.21446	1.21446	1.21446	1.21446	1.21446	1.21446	1.21446	1.21446	1.21446	1.21446	1.21446	1.21446	1.21446	1.21446	1.21446
ENSG00000112249	5.47219	4.63966	6.19731	4.4699	6.13449	6.34641	5.57403	5.52855	6.38193	4.45623	6.80544	6.83513	3.63443	6.24939	5.05688	7.50228	6.71672	6.82402	5.33234	6.89054	6.1564	6.92346	5.79057	7.38075	6.555	6.09119	6.42923	7.26914	7.05421	6.49705	6.97547	4.60586	6.76307	7.48943	6.94549	5.67595	7.23647	6.03595	7.08615	7.62246	6.82488	7.79074	5.97298	6.14941	5.00974	5.93749	5.13512	6.60477	7.0027	5.5395	5.3744	3.1029	5.08234	6.88114	4.9331	4.90646	7.09714	5.09387	4.90975	5.62976	4.85039	5.20985	5.06879	6.98463	6.32875	6.70902	4.84217	7.05032	6.40054	6.92489	6.37392	6.65558	3.42914	6.29145	4.01598	6.45126	4.23886	6.66646	6.6165	6.37927	5.96933	5.95518	3.61186	4.9253	1.21446	1.21446	5.23636	2.39826	4.51295	3.43934	3.43736
ENSG00000112273	1.21446	1.21446	1.21446	1.21446	1.21446	1.21446	1.21446	1.21446	1.21446	1.21446	1.21446	1.21446	1.21446	1.21446	1.21446	1.21446	1.21446	1.21446	1.21446	1.21446	1.21446	1.21446	1.21446	1.21446	1.21446	1.21446	2.17779	1.21446	1.21446	1.21446	1.21446	1.21446	1.21446	1.21446	1.21446	1.21446	1.21446	1.21446	1.21446	1.21446	1.21446	1.21446	1.21446	1.21446	1.21446	1.21446	1.21446	1.21446	1.21446	1.21446	1.21446	1.21446	1.21446	1.21446	1.21446	1.21446	1.21446	1.21446	1.21446	1.21446	1.21446	1.21446	1.21446	1.21446	1.21446	1.21446	1.21446	1.21446	1.21446	1.21446	1.21446	1.21446	1.21446	4.56871	1.21446	1.21446	1.21446	1.21446	1.21446	1.21446	1.21446	1.21446	1.21446	1.21446	1.21446	1.21446	1.21446	1.21446	1.21446	1.21446	1.21446
ENSG00000112276	3.31967	3.22999	2.89662	2.9547	3.11507	3.27662	3.24193	3.26805	3.03695	1.21446	3.08318	3.59325	3.36112	2.01721	3.43161	2.50088	3.23676	2.99397	2.6995	3.06343	1.21446	2.98553	1.21446	3.1098	2.26185	3.30438	3.05065	2.32303	1.21446	3.97556	2.83141	2.99091	1.21446	3.04889	2.23019	3.76148	3.66102	2.51042	2.98337	3.07015	3.00923	3.12735	1.21446	3.13279	2.09659	2.96476	3.83761	3.74225	2.92705	1.21446	1.21446	3.1029	3.12932	2.30079	2.57194	3.14787	2.2795	2.56821	1.21446	3.56183	3.29019	2.3756	3.22543	2.83625	2.77781	2.82996	1.21446	2.92789	3.31415	2.67747	2.25638	2.49271	1.21446	3.06857	3.32764	3.22631	2.72044	2.92929	2.2063	1.98196	2.10952	1.21446	2.24476	1.85926	1.21446	1.21446	1.21446	2.8474	2.29545	1.21446	3.29668
ENSG00000112280	1.21446	2.02888	1.21446	1.21446	3.68344	2.9785	1.21446	2.11094	3.2805	1.21446	1.21446	2.50027	1.21446	1.21446	1.21446	1.21446	2.61958	3.11933	1.21446	1.21446	2.45393	2.84628	1.21446	1.21446	2.96022	2.55986	1.21446	1.21446	1.21446	1.21446	1.21446	1.21446	1.21446	1.21446	1.21446	1.21446	1.21446	1.21446	1.21446	1.21446	1.21446	1.21446	1.21446	1.21446	1.21446	2.1898	1.21446	3.58866	1.21446	1.21446	3.11087	1.21446	1.21446	1.80482	1.21446	1.21446	1.21446	1.21446	1.21446	1.21446	1.21446	3.6002	2.98688	1.21446	2.58362	1.21446	1.21446	1.21446	1.21446	1.21446	1.21446	1.21446	1.21446	1.21446	1.21446	1.21446	1.21446	1.21446	2.592	1.21446	1.21446	1.21446	1.21446	1.21446	1.21446	1.21446	1.21446	1.21446	1.98756	1.21446	1.21446
ENSG00000112282	4.50496	5.71086	5.24881	5.01733	4.47993	5.3947	5.28506	4.78535	5.20429	5.50734	5.30425	4.84462	4.47179	4.91956	3.7108	5.34468	4.69268	5.78736	4.41858	5.02331	5.43831	4.85141	4.08974	6.1335	4.84454	4.78545	4.56926	5.70103	5.38899	5.90226	5.32451	4.41476	5.07826	5.75833	4.76637	5.06475	5.02635	5.77052	4.47019	5.69552	5.54461	4.84834	5.70605	4.48728	5.16243	3.57287	4.47469	5.26539	5.2772	3.47975	5.55115	4.17589	5.16946	5.66769	4.84653	5.49925	4.43245	4.59676	2.92377	4.68815	4.85039	4.97421	4.75026	5.56202	5.17051	4.57139	4.28608	5.20352	4.89702	4.92809	4.5465	4.57624	4.38956	4.6216	4.3925	4.77509	4.65406	5.56981	5.18714	4.97105	4.82928	5.22292	4.9256	5.8052	3.87608	4.41107	4.5904	4.69544	5.16526	4.96724	4.61402
ENSG00000112290	1.97142	2.78614	1.21446	1.21446	2.281	1.21446	1.21446	1.21446	1.21446	1.21446	1.21446	2.6844	1.21446	1.21446	1.21446	2.68509	1.21446	1.97891	2.44371	1.954	1.94447	2.27816	1.21446	1.88657	2.26185	1.21446	1.21446	1.21446	1.21446	1.21446	1.21446	3.17426	1.21446	2.24064	2.23019	3.02132	3.03591	1.21446	3.3257	1.21446	1.21446	2.81062	1.21446	1.21446	1.21446	3.16993	2.40502	2.68122	1.21446	1.21446	1.21446	1.21446	2.53974	2.13855	2.28074	2.71876	2.2795	1.21446	1.21446	1.21446	1.21446	1.21446	1.21446	2.83625	1.21446	2.55479	1.21446	2.33461	2.13371	2.83466	1.21446	2.1326	1.21446	1.21446	2.61771	1.21446	1.99264	1.21446	1.92257	2.28778	2.10952	2.84311	2.46388	2.3138	1.21446	1.21446	1.21446	1.21446	1.21446	2.28621	2.12506
ENSG00000112293	4.58651	3.73875	4.3402	2.66164	2.69194	4.28537	4.06289	4.18776	4.59234	2.89281	4.89653	4.3307	3.25571	2.76504	3.07631	4.55216	4.12323	4.19794	3.81755	5.13035	3.80389	5.41904	3.38932	3.6337	3.19606	4.82304	4.5018	3.5061	3.93414	4.14357	3.15133	4.19361	5.3099	3.26142	3.65578	4.45921	3.03591	3.48094	3.71301	1.21446	3.62804	3.48952	1.21446	4.13906	3.0842	4.56633	2.97401	4.32532	4.04941	1.21446	3.11087	3.1029	4.0808	4.96636	4.49372	5.03414	4.60087	3.06951	1.21446	4.17522	3.80881	4.01831	3.22543	4.39677	3.88602	4.19614	2.78412	5.11407	3.80743	3.99959	3.55663	3.69756	1.21446	3.35934	3.49645	4.11	3.14993	3.81563	3.19976	3.53255	3.26516	3.42065	3.61186	4.09173	1.21446	3.6621	1.21446	2.8474	2.29545	2.69889	3.29668
ENSG00000112294	6.66284	6.28963	6.8549	7.39468	6.49466	6.60103	6.53851	6.47208	6.60706	6.33357	6.45949	6.50052	6.80764	6.22113	6.39834	6.31207	6.81918	6.14138	7.19809	6.5973	6.92038	6.77484	7.40715	6.62855	6.8865	6.87486	6.17407	6.81392	6.80261	8.11423	7.18236	8.05369	7.19692	6.50622	7.06657	8.66282	6.15656	6.7236	6.67672	6.70956	6.47381	6.45698	6.85565	6.87659	7.37629	6.76412	6.45326	7.96687	5.92752	6.94904	6.32292	7.23911	6.51923	6.42201	6.43248	6.77439	6.19713	7.24647	6.27999	6.06776	6.49118	6.2767	6.11556	5.86415	6.30153	6.58512	7.36751	6.77795	6.81704	6.52771	6.77469	7.21394	7.38414	6.92334	6.53014	6.24282	5.80033	7.82551	6.70596	6.74771	6.46761	7.22058	6.26299	5.70429	6.45697	7.21084	4.86032	6.47307	6.02894	6.65983	6.68668
ENSG00000112297	7.49534	7.79305	7.2389	7.90288	7.6464	8.04215	7.63378	7.31396	7.71502	7.7964	8.09547	7.85994	7.94748	7.50996	7.71904	8.04123	7.77408	7.75508	7.72896	8.12655	7.90023	8.02588	7.10825	7.71247	7.51962	8.17351	7.52288	8.12645	7.90223	7.95716	7.94899	7.84441	7.54137	8.11079	7.5728	7.39393	7.95306	7.79972	7.79928	8.24666	7.69494	7.66234	7.17941	7.53052	7.96739	8.21481	7.92247	8.08956	7.72451	7.40134	8.06628	7.23911	7.80088	7.90005	7.67563	7.73932	7.93916	7.39516	7.20183	7.95318	8.04441	7.91255	7.5874	7.90053	7.94864	7.69977	7.25756	8.21921	7.81898	7.88166	7.5729	7.55705	7.82484	7.46522	8.02139	7.70114	7.76128	7.49327	7.81229	7.72592	7.69696	7.76913	8.24805	7.79979	7.12842	7.36661	7.77999	7.62867	8.1345	7.99615	7.57705
ENSG00000112299	3.66842	5.99516	4.05909	4.55104	3.42983	4.4443	4.69981	4.5756	3.6623	3.6322	3.951	5.53982	3.99418	6.11761	4.14008	4.51076	3.49919	4.83091	4.64388	5.02331	5.43831	4.4734	4.08974	4.83566	4.70913	4.23362	3.40242	3.84175	2.56874	4.55248	5.13764	4.27126	4.2486	4.97297	4.13075	5.01919	3.27936	4.48655	5.32336	5.18521	5.36535	5.16648	1.21446	3.97119	5.02975	1.21446	6.15881	5.75964	2.6379	3.88489	5.85031	6.4424	4.50957	4.38769	4.73033	4.52588	3.42708	3.82271	3.52179	4.77167	4.11606	4.08858	4.51808	5.39025	5.13999	4.69741	4.49669	4.25283	4.38883	5.42075	4.69594	3.90434	1.21446	4.51376	4.47271	4.74353	4.65406	4.05258	4.60775	4.15265	4.92052	4.2587	5.16892	4.44841	3.21167	1.21446	5.81217	4.86977	3.99134	3.76876	3.78731
ENSG00000112303	8.80033	11.2598	10.2171	9.66903	10.0999	10.3161	10.4942	10.2898	10.2027	9.61058	10.8419	10.3237	11.4198	10.8697	10.0641	11.3203	11.0961	11.0047	9.9163	10.6624	11.0952	9.64336	11.1816	10.5107	10.513	9.58088	9.75237	9.79227	10.0975	10.1956	10.4855	9.19376	9.52014	11.5675	10.7298	10.3267	10.532	11.0658	9.62627	10.4216	10.5576	10.1674	8.76026	11.2883	11.4382	10.4436	11.3892	9.79383	10.6044	10.3931	10.7234	11.2713	11.2705	11.2821	10.1368	10.6715	9.1738	10.4193	9.05314	11.5679	10.2587	10.7022	11.294	10.3523	9.81625	10.9949	10.0314	9.83753	10.6489	9.83799	10.7298	10.411	9.84488	10.1713	12.615	10.8233	10.526	10.5197	10.5882	10.8451	10.9772	9.04601	11.9622	11.5713	10.429	10.988	10.7009	11.1917	10.0279	11.2282	11.0559
ENSG00000112304	2.68175	4.345	4.86583	2.9547	4.47993	4.65347	3.8027	5.09128	4.59234	3.6322	4.32293	4.42297	4.6805	6.11761	3.07631	3.51019	3.64902	4.25023	5.04894	2.64985	4.04023	5.56731	4.90038	5.05296	5.0262	4.05362	3.54798	5.17584	5.84132	5.27797	3.61891	4.77421	4.00234	4.0496	2.23019	4.0655	4.14493	5.19073	5.69807	3.4246	5.26654	5.60057	3.22682	4.48728	4.7926	5.50086	5.61821	4.00556	4.58516	4.19714	6.20726	4.7724	5.2315	3.73321	4.27766	3.79846	5.66803	3.42387	3.52179	5.27837	5.44449	4.33883	3.89277	4.47894	3.44653	3.54972	4.67992	3.93726	3.90697	4.53884	4.08426	4.63438	6.39472	3.79831	1.21446	4.71125	4.29152	3.35821	3.97315	3.7719	3.75094	3.98165	3.82144	4.51004	3.87608	3.6621	5.03372	3.42604	3.13862	5.75875	3.97879
ENSG00000112305	6.71765	6.79313	7.16985	6.89216	7.21518	7.32587	7.22978	7.26271	6.64815	6.37488	7.11557	7.03611	7.47908	7.2965	6.15064	7.35953	7.08266	7.34578	6.98023	6.8599	6.48465	6.62851	6.73073	7.35386	7.45804	6.50152	6.70653	7.36042	7.14671	6.61398	6.77702	6.66177	6.70344	6.80382	6.85873	6.99775	6.97141	6.54944	7.2819	7.4426	7.10697	7.25071	6.56404	6.8412	6.77803	7.70711	7.04693	6.73438	7.01641	5.64438	7.28853	6.58688	7.25401	7.45142	6.98441	6.51603	6.82133	7.14928	6.639	7.49461	7.04722	7.37151	6.4787	6.82808	6.95344	6.78137	6.48201	7.71768	7.14972	6.7617	6.50024	7.09586	6.79021	6.73394	7.84641	6.96084	7.05801	6.89209	7.20711	6.51283	7.39093	7.18844	6.98674	7.19905	6.06637	6.33208	6.99498	6.17595	6.88121	6.24076	6.65965
ENSG00000112306	11.1107	11.0181	12.375	11.1577	11.4222	12.2302	11.608	12.3026	12.3964	12.2662	12.5625	12.0624	12.4746	11.6303	11.9137	11.9621	12.1626	11.9838	12.6128	11.1888	11.5958	11.9015	12.9428	12.797	11.7807	11.5313	11.5925	11.5743	11.4756	12.0428	11.7737	13.4064	12.2097	12.1123	11.4554	11.7398	13.4644	11.9081	12.4089	11.6185	11.9363	10.7875	12.639	11.6845	11.8339	13.2611	13.5514	12.0394	11.7649	11.8297	13.1384	12.2085	12.567	12.0174	11.9147	12.1147	12.1055	12.4338	12.7319	12.4071	12.763	13.018	12.274	12.7092	11.9893	11.9138	12.0911	12.4637	12.0886	12.1375	12.5423	12.5695	13.0764	11.9275	11.9637	11.8639	12.4488	12.6543	12.1321	12.3357	12.2163	12.7465	12.1624	12.9089	13.5915	14.4854	12.3632	13.0422	11.9444	12.429	12.8127
ENSG00000112308	8.07328	8.60591	8.22535	8.60851	8.41656	8.72189	8.17027	8.19619	8.56078	8.63191	9.32694	8.97537	8.14176	8.5209	7.71904	8.37391	8.70839	8.35202	7.86251	8.51611	8.78864	9.30558	7.51128	8.61776	8.43906	8.17712	8.41228	8.63983	8.30809	8.79074	9.25849	7.78046	8.86007	9.27443	8.94731	9.17541	7.97338	8.41758	8.81624	8.87924	9.02601	8.98026	8.32076	8.75038	8.4198	8.02954	8.39815	9.36138	8.65716	8.72958	8.78575	9.17186	8.62064	8.64751	7.98352	7.97519	7.89172	8.09714	7.09007	8.36206	8.15143	8.00453	7.54717	8.6601	8.28354	8.17819	7.83763	8.69671	8.67601	8.48363	8.16221	8.18667	6.27621	8.52065	7.89038	8.64539	7.98653	8.48961	8.55864	8.56402	8.48312	8.06298	8.40868	8.73939	7.12842	7.36661	7.88879	7.43563	8.10977	7.24864	8.47686
ENSG00000112309	1.21446	1.21446	1.21446	1.21446	1.21446	1.21446	1.21446	1.21446	1.21446	1.21446	1.21446	1.21446	1.21446	1.21446	1.21446	1.21446	1.21446	1.21446	1.21446	1.21446	1.21446	1.21446	1.21446	1.21446	1.21446	1.21446	1.21446	1.21446	1.21446	1.21446	1.21446	1.21446	1.21446	1.21446	1.21446	1.21446	1.21446	1.21446	1.21446	1.21446	1.21446	1.21446	1.21446	1.21446	1.21446	1.21446	1.21446	1.21446	1.21446	1.21446	1.21446	1.21446	1.21446	1.21446	1.21446	1.21446	1.21446	1.21446	1.21446	1.21446	1.21446	1.21446	1.21446	1.21446	1.21446	1.21446	1.21446	1.21446	1.21446	1.21446	1.21446	1.21446	1.21446	1.21446	1.21446	1.21446	1.21446	1.21446	1.21446	1.21446	1.21446	1.21446	1.21446	1.21446	1.21446	1.21446	1.21446	1.21446	1.21446	1.21446	1.21446
ENSG00000112312	2.49791	1.21446	2.43567	2.2583	4.19223	4.24266	2.38615	2.11094	3.2805	3.12166	4.47741	3.59325	2.71301	3.70879	2.57347	3.10667	2.90569	3.60914	3.99388	3.17484	3.98484	3.5145	3.38932	4.54751	3.85714	3.05868	2.55367	3.84175	2.76115	3.56152	4.10951	3.72266	4.45795	3.99411	3.14161	2.53109	4.20206	3.48094	4.5337	3.57115	2.29347	2.81062	1.21446	3.43076	2.57956	3.26115	1.21446	3.74225	3.35555	2.89016	3.47084	3.1029	3.52645	3.75508	2.89837	3.14787	2.2795	2.1886	1.21446	4.04556	4.67646	1.21446	2.27903	3.76575	3.63982	3.24019	1.21446	4.3082	4.38883	3.80724	3.38472	3.15312	1.21446	2.43295	2.61771	2.76307	3.94084	4.05258	4.0257	3.34519	3.64506	3.16481	3.05567	4.6803	1.21446	3.6621	3.94078	1.21446	3.54687	1.21446	2.74516
ENSG00000112319	2.27336	1.21446	1.21446	1.21446	1.21446	1.21446	1.21446	1.21446	2.73245	2.60855	1.21446	1.21446	1.21446	1.21446	1.21446	1.21446	1.21446	2.51009	2.09641	1.21446	1.21446	3.22394	1.21446	1.21446	1.21446	1.21446	2.55367	1.21446	1.21446	1.21446	1.21446	1.21446	2.33261	1.21446	1.21446	1.21446	1.21446	1.21446	1.21446	1.21446	1.21446	1.21446	1.21446	1.21446	1.21446	1.21446	1.21446	1.21446	1.21446	1.21446	1.21446	1.21446	1.21446	1.93504	2.09146	1.99171	2.98761	1.21446	1.21446	1.21446	1.21446	1.21446	1.21446	1.21446	1.21446	1.21446	3.73589	1.21446	1.21446	1.21446	1.21446	1.21446	1.21446	1.21446	1.21446	1.21446	1.21446	1.21446	1.21446	1.21446	1.21446	1.21446	1.21446	1.21446	1.21446	1.21446	3.16322	1.21446	1.21446	1.21446	1.21446
ENSG00000112320	1.97142	2.35189	2.43567	1.21446	2.50699	3.5183	2.94771	1.21446	1.21446	2.21864	4.02031	1.97287	3.45863	2.01721	1.21446	3.22003	1.93753	2.85419	3.61501	3.37202	1.21446	3.42463	1.21446	2.3589	2.26185	2.55986	1.21446	1.21446	2.92564	3.56152	2.38614	3.33432	2.76058	2.45898	3.33639	1.21446	4.20206	1.21446	1.21446	3.07015	3.92253	2.61296	9.72573	1.21446	1.843	2.39838	3.89419	3.88021	2.92705	1.21446	3.83559	1.21446	1.89434	2.30079	4.17381	2.71876	1.21446	1.21446	1.21446	3.51248	2.38945	3.69473	3.60034	2.52016	2.02427	2.82996	1.21446	2.92789	2.75891	2.67747	3.18668	1.21446	1.21446	1.21446	1.21446	2.61178	2.3024	1.21446	2.41807	1.98196	1.21446	1.21446	3.05567	2.6129	1.21446	1.21446	1.21446	1.21446	3.71171	1.21446	1.21446
ENSG00000112333	1.21446	2.02888	1.21446	1.21446	1.21446	1.21446	1.21446	1.21446	1.21446	1.21446	1.21446	1.21446	1.21446	1.21446	1.21446	1.21446	1.21446	1.21446	1.21446	1.21446	1.21446	1.21446	1.21446	1.21446	1.21446	1.21446	1.21446	1.21446	1.21446	1.21446	1.21446	1.21446	1.21446	1.21446	1.21446	1.21446	1.21446	2.14571	1.21446	1.21446	1.21446	1.21446	1.21446	1.21446	1.21446	1.21446	1.21446	1.21446	1.21446	1.21446	1.21446	1.21446	1.21446	1.21446	1.21446	1.21446	1.21446	1.21446	1.21446	1.21446	1.21446	1.21446	1.21446	1.21446	1.21446	1.21446	1.21446	1.21446	1.21446	1.21446	1.21446	1.21446	1.21446	1.21446	1.21446	1.21446	1.21446	1.21446	1.21446	1.21446	1.21446	1.21446	1.21446	1.21446	1.21446	1.21446	1.21446	1.21446	1.21446	1.21446	1.21446
ENSG00000112335	7.00885	7.73252	8.96703	8.39674	7.30269	7.49234	7.37738	8.61919	8.98616	8.22668	7.38359	8.10657	5.19592	8.39069	9.74073	7.46522	8.39299	8.0115	7.87356	7.35344	8.50028	7.69475	11.4605	8.1863	8.02332	7.5396	7.79114	9.14782	8.56427	9.99196	9.83982	7.34035	10.021	9.14624	8.72016	8.86215	6.68633	7.98212	10.6238	8.42342	8.46232	8.23259	12.1318	9.50143	8.83186	6.63409	8.02482	9.37279	8.0651	10.0658	7.67314	11.4566	8.02968	7.3045	7.42402	7.23067	6.98101	9.23454	7.46336	7.6696	7.56368	7.79382	8.48743	7.82489	7.63667	8.21522	8.11487	8.17584	8.42512	8.15914	7.67458	9.03254	5.46927	8.64611	7.59504	8.04748	6.95718	8.62588	8.27764	8.38698	8.00732	9.07266	7.98528	7.77206	7.12842	9.17688	7.4555	8.28498	7.3542	5.34716	8.38499
ENSG00000112337	1.97142	2.02888	1.21446	2.66164	1.977	1.91657	1.90313	1.21446	1.21446	1.21446	1.21446	1.21446	2.29681	2.57221	1.21446	1.21446	1.93753	1.21446	1.21446	2.4695	2.2364	1.97493	1.21446	2.15675	1.21446	1.21446	1.21446	1.21446	1.21446	1.21446	1.21446	2.77479	1.21446	1.21446	1.21446	1.21446	1.21446	1.21446	1.21446	2.5687	1.21446	1.21446	1.21446	1.21446	1.21446	2.1898	1.21446	1.21446	2.24055	1.21446	1.21446	1.21446	1.21446	1.63335	2.09146	1.21446	2.2795	1.21446	1.21446	1.79526	2.38945	1.21446	1.21446	2.05672	2.02427	1.21446	1.21446	1.21446	1.21446	1.21446	2.25638	2.1326	1.21446	2.43295	2.61771	1.21446	1.21446	1.21446	1.21446	1.21446	2.10952	1.21446	1.21446	1.21446	1.21446	1.21446	1.21446	1.21446	1.21446	1.21446	1.21446
ENSG00000112339	4.96659	4.68332	5.10769	6.00422	5.35767	5.89442	5.69928	6.42622	6.42986	5.46963	6.00327	6.09196	3.54943	5.42119	6.10487	5.71394	7.70579	5.64049	5.39521	4.99524	6.72721	5.90633	5.79057	6.28364	4.30018	5.3708	4.75427	5.23237	6.04754	5.90226	6.64336	4.82617	6.5539	6.58197	5.928	7.43767	4.20206	6.24098	6.85959	6.66332	7.16281	7.89442	7.60935	7.54525	6.70563	4.89711	5.88679	7.59028	7.77377	6.15062	4.74288	4.7724	7.16707	5.72804	5.18292	5.68526	5.81115	5.81222	6.88211	6.6532	5.86329	5.94608	5.06879	6.5621	5.69548	4.50391	6.02536	6.50163	6.1262	6.4969	6.79126	6.39714	1.21446	4.72182	6.12616	6.62475	4.57177	6.39883	6.06021	5.72656	6.74086	5.34496	5.48048	5.38352	5.94958	1.21446	6.19817	3.64034	5.50684	4.25597	4.96462
ENSG00000112343	9.40486	10.2594	9.3015	9.3424	9.80051	9.48373	9.56703	9.60041	9.44237	9.39929	10.1555	10.2369	9.12463	9.69746	8.76329	10.0846	9.76893	9.64674	8.83973	10.1893	9.96754	10.0735	9.05465	9.91766	9.26538	9.63435	9.79484	9.49427	9.72875	9.9702	9.64966	9.44544	10.1212	9.71261	9.97359	10.445	8.68748	9.8241	9.34024	9.69398	9.82571	9.53431	9.08264	10.3917	9.61246	9.34224	9.6815	9.81281	9.85363	9.43129	9.6554	8.96278	9.40768	9.83673	9.82708	9.69793	9.79306	8.9821	9.17679	9.54464	8.51751	8.54759	8.7971	9.68786	8.7713	9.6507	9.10282	9.33004	9.9295	9.60036	9.72299	9.12836	7.78202	9.40534	8.64348	9.98728	8.86838	9.91581	9.5321	9.45785	9.58882	9.55769	9.02947	9.07311	6.83144	6.33208	9.23705	8.48449	9.35838	8.25864	9.28946
ENSG00000112357	5.47219	5.32899	5.31448	5.07304	5.40376	5.33565	4.75888	4.51793	4.50472	4.73748	4.93237	5.86681	4.92914	4.60429	5.23794	5.24789	5.65436	5.47687	5.33234	5.22994	5.49782	5.607	4.55242	4.83566	4.77844	4.93019	5.2802	3.84175	5.68532	5.80712	4.47124	4.60586	5.01397	5.40837	4.94648	5.15173	5.14626	4.93019	5.32336	4.45883	4.46422	4.92542	4.51996	5.12305	4.9053	4.30681	5.34825	5.49231	4.79212	5.64438	4.65669	5.19115	4.29203	5.51408	5.18292	5.28549	5.42245	4.30391	3.93155	4.99633	5.54868	5.24055	5.01052	4.98769	4.83134	5.20016	5.55244	4.51016	5.03276	4.65601	4.8942	4.51562	5.46927	5.17399	4.3925	4.38197	3.87269	4.58863	4.21802	5.09032	4.2566	4.12705	4.70269	5.15362	5.15852	3.6621	4.79749	4.49667	4.22376	5.34716	4.29692
ENSG00000112365	6.31724	6.33108	7.07861	6.16609	7.56784	6.62582	7.7611	6.31317	5.99259	7.03342	7.09999	6.56196	7.34582	6.30431	5.7947	6.40453	6.30331	7.61485	5.88552	6.50125	6.00082	6.18048	5.41349	7.42448	6.59371	5.89457	7.63624	6.97115	6.96387	5.75707	6.46993	6.11554	6.13944	5.91315	7.6437	6.1878	5.08756	7.51393	6.08176	6.34964	6.25992	6.9078	6.34639	7.35765	6.70563	7.00596	6.05366	6.1267	7.72451	5.91966	5.55115	4.50541	6.21698	7.14693	6.86359	5.58491	6.03172	5.75456	7.43315	6.09218	7.63033	5.96455	5.74015	6.31894	5.20039	6.06491	5.55244	6.27363	7.65427	7.80412	5.88009	7.30545	6.79021	5.96592	5.19151	5.75335	5.36348	5.90205	5.74389	6.21908	7.0123	7.01603	5.92431	6.35523	4.93009	4.41107	5.64465	5.23032	5.19255	5.1965	5.81112
ENSG00000112367	7.32934	7.21063	6.36124	6.00422	6.10694	6.07343	6.53012	6.77005	5.36126	5.61486	6.71624	6.42535	6.25584	6.7323	6.9048	6.39329	5.8902	6.65282	5.7237	6.7133	6.62441	6.29412	7.51128	6.62105	6.22585	6.64397	6.63036	6.43623	5.68532	6.43481	6.71174	5.40536	6.13944	6.44667	7.01401	6.85016	5.56685	6.05782	6.03903	6.63166	5.58614	6.73762	5.55136	6.55111	6.26793	6.07367	6.56795	6.20551	6.76348	6.72868	6.37744	6.83851	5.72341	5.82666	5.67125	6.46056	6.47996	6.54824	5.80063	7.43228	5.54868	5.49077	6.56185	6.07934	6.42017	5.81183	5.11996	5.80777	6.04327	6.03589	5.40702	5.67784	5.10099	6.0828	5.82716	6.56324	5.74549	5.53193	5.4171	6.05351	5.88165	6.68845	5.37681	5.47835	5.15852	6.72671	6.703	4.78527	5.86945	5.64717	5.9516
ENSG00000112378	2.97809	2.78614	4.77515	4.29212	2.50699	4.15311	3.8027	2.4634	4.67485	4.79987	3.80093	3.88515	5.19592	2.01721	2.57347	4.66953	3.71809	3.76356	3.81755	3.17484	3.59522	4.23817	1.21446	2.66863	4.4782	3.98804	4.01054	4.53068	3.70326	3.56152	4.24073	3.47677	3.86058	3.87593	2.91087	2.16103	3.5754	1.21446	4.18293	4.13175	4.6334	3.37966	2.69039	2.7402	3.66898	4.66444	4.3996	4.93496	4.42823	2.89016	5.55115	1.21446	4.60693	4.50628	3.36575	2.30113	3.60124	3.42387	2.92377	3.74283	4.18329	3.6002	2.27903	4.47894	4.21817	2.55479	1.21446	4.4128	4.5792	3.49945	2.65907	3.80486	1.21446	3.48336	4.12005	3.4878	4.39126	4.1574	4.0257	4.77107	3.94081	3.16481	4.66779	4.51004	1.21446	1.21446	3.53012	3.82513	5.08012	3.61413	3.13874
ENSG00000112379	3.50548	1.21446	1.21446	2.9547	1.977	2.9785	2.83143	3.40736	2.73245	1.21446	2.77238	3.94932	1.21446	3.07469	1.21446	3.22003	2.22687	1.21446	2.09641	2.64985	3.25383	2.27816	1.21446	1.21446	1.21446	3.30438	3.40242	1.21446	2.01507	1.21446	1.21446	1.21446	2.33261	2.63802	1.21446	2.53109	3.27936	1.21446	1.21446	1.21446	2.70856	3.25971	3.89445	2.12194	2.28689	2.71727	2.19536	3.41513	1.21446	1.21446	1.21446	1.21446	2.53974	2.71831	2.98954	3.14787	1.21446	2.1886	1.21446	2.35407	1.21446	1.21446	1.21446	2.38981	2.77781	2.17863	1.21446	1.21446	1.21446	2.97312	1.21446	1.21446	1.21446	2.08847	1.21446	3.01657	1.21446	1.21446	1.21446	2.70098	1.21446	1.21446	2.46388	2.3138	1.21446	1.21446	1.21446	1.21446	2.71119	2.28621	2.48251
ENSG00000112394	8.44744	5.50867	7.87032	4.4699	5.76304	6.06135	7.368	6.42622	4.89703	7.2149	7.04407	7.49036	5.14079	6.67096	3.9421	6.2386	7.53571	6.67183	8.39064	6.58798	7.62214	7.84723	3.38932	6.47057	5.08196	7.54519	7.5644	5.17584	5.64353	5.34736	6.66652	7.1203	6.5539	6.86574	5.00179	5.23373	5.58814	5.22989	6.25972	6.69431	5.10424	4.72429	5.70605	5.61843	6.98592	6.17624	7.91249	6.5045	4.58516	5.02085	5.79124	3.74344	6.4602	7.41023	7.48583	7.63801	6.06064	4.52905	2.92377	6.3702	5.17806	5.30005	7.45234	5.40422	6.23114	5.20016	4.49669	5.17432	6.33234	6.77888	6.53999	4.74395	6.50423	7.87446	5.04289	5.45687	4.84105	7.31562	7.27245	6.34386	6.23991	3.98165	6.74236	6.06117	5.94958	1.21446	6.5409	3.16975	3.99134	6.36338	4.14691
ENSG00000112406	7.26946	8.36135	7.73347	7.97012	8.07342	8.49861	8.17027	8.43476	8.26322	8.18667	8.90194	8.65205	8.34367	8.01653	7.59223	8.59098	8.58636	8.37249	7.77683	8.59031	8.20625	8.14837	7.40715	8.78643	8.44964	8.21972	8.11547	8.02649	8.04924	8.36828	8.42672	8.68371	8.42234	8.62646	8.32662	8.39643	8.20751	8.23791	8.40191	8.3279	8.27237	7.98668	7.86015	8.26795	8.52169	8.49143	9.05345	8.49152	8.43532	7.62241	9.00922	8.46143	8.63214	8.78917	7.57885	8.02573	8.142	7.62136	6.78972	8.67893	8.13065	8.24224	7.66463	8.52322	7.94864	8.06685	7.58797	8.48505	8.56903	8.54513	8.26063	8.19148	6.55601	8.37181	8.50422	8.32391	8.18475	8.02231	8.15309	8.25983	8.18241	7.94291	8.4113	8.70558	7.18112	7.75289	7.91842	7.80955	8.18274	8.43106	8.31745
ENSG00000112414	1.21446	1.21446	1.21446	1.21446	1.21446	1.21446	1.21446	1.21446	1.21446	1.21446	1.21446	1.97287	1.21446	1.21446	1.21446	1.21446	1.21446	1.21446	1.21446	1.21446	1.21446	1.21446	1.21446	1.88657	1.21446	1.21446	1.21446	1.21446	1.21446	1.21446	1.21446	1.21446	1.21446	5.50905	1.21446	1.21446	1.21446	1.21446	1.21446	1.21446	1.21446	1.21446	1.21446	1.21446	1.21446	1.21446	1.21446	1.21446	1.21446	1.21446	1.21446	1.21446	1.21446	1.21446	1.21446	1.21446	1.21446	1.21446	1.21446	1.21446	1.21446	1.21446	1.21446	1.21446	1.21446	1.21446	1.21446	1.21446	1.21446	1.21446	1.21446	1.21446	1.21446	1.21446	1.21446	1.21446	2.3024	1.21446	1.21446	3.24035	1.21446	1.21446	2.24476	1.21446	1.21446	1.21446	1.21446	1.21446	1.21446	1.21446	1.21446
ENSG00000112419	7.39245	7.7631	7.04043	5.64985	8.12577	7.57101	7.524	6.51653	6.9732	7.64433	7.73084	8.43123	7.10887	6.63929	6.79388	8.04483	7.79356	7.60499	6.77155	7.74163	7.84798	7.67159	6.21781	7.85351	7.58829	7.72849	7.47143	6.9545	8.06907	7.36336	8.28436	5.68292	7.56389	7.41374	7.11728	7.87318	7.1391	7.39024	7.58608	7.25796	7.75066	7.99559	6.19804	7.7307	7.38017	7.13598	5.88679	7.26224	7.21971	7.17549	7.8807	6.58688	8.31773	7.55482	7.23791	7.12764	7.80047	7.62136	6.92617	6.19345	6.927	5.56533	7.10973	6.97999	7.55839	7.41152	5.64287	7.1358	7.27303	7.34949	6.68889	6.85053	6.60599	7.45803	6.75301	7.31543	6.21777	7.59756	7.40946	6.92588	7.54137	7.23638	6.39595	6.11126	5.35545	4.41107	7.00883	5.61875	5.13744	6.36338	7.06181
ENSG00000112425	4.00641	4.80676	4.57432	3.84974	4.64355	3.5183	3.85883	4.51793	3.2805	4.917	4.02031	5.45581	2.52577	4.84705	4.14008	2.98197	4.31072	4.72496	4.07426	4.17425	4.64743	6.58948	1.21446	2.66863	3.85714	4.05362	3.6792	4.33646	3.07019	4.6661	7.39132	4.11138	5.01397	4.46933	3.79082	1.21446	4.30977	3.17803	4.76258	4.45883	3.78323	4.07822	1.21446	2.95247	3.66898	4.34694	1.21446	5.1097	3.81262	4.45215	5.20336	4.7724	4.66831	3.85944	3.85169	2.71876	2.68994	3.5704	3.52179	3.10241	3.15636	3.38834	3.22543	5.12922	2.77781	4.43305	2.78412	4.80623	4.63736	3.58325	5.01254	3.69756	3.82858	3.35934	4.3925	4.00613	3.72527	2.92929	4.34667	3.12614	3.26516	3.16481	3.45146	4.5691	3.87608	1.21446	2.93044	3.82513	2.87134	3.43934	4.82479
ENSG00000112462	1.21446	1.21446	1.21446	1.21446	1.21446	1.21446	1.21446	1.21446	1.21446	1.21446	1.21446	1.21446	1.21446	1.21446	1.21446	1.21446	1.21446	1.21446	1.21446	1.21446	1.21446	1.21446	1.21446	1.21446	1.21446	1.21446	1.21446	1.21446	1.21446	1.21446	1.21446	1.21446	1.21446	1.21446	1.21446	1.21446	1.21446	1.21446	1.21446	1.21446	1.21446	1.21446	1.21446	1.21446	1.21446	1.21446	1.21446	1.21446	1.21446	1.21446	1.21446	1.21446	1.21446	1.21446	1.21446	1.21446	1.21446	1.21446	1.21446	1.21446	1.21446	1.21446	1.21446	1.21446	1.21446	1.21446	1.21446	1.21446	1.21446	1.21446	1.21446	1.21446	1.21446	1.21446	1.21446	1.21446	1.21446	1.21446	1.21446	1.21446	1.21446	1.21446	1.21446	1.21446	1.21446	1.21446	1.21446	1.21446	1.21446	1.21446	1.21446
ENSG00000112473	1.21446	1.21446	1.21446	1.21446	1.21446	1.21446	1.21446	1.21446	1.21446	1.21446	1.21446	1.21446	1.21446	1.21446	2.57347	1.21446	1.21446	1.21446	1.21446	1.21446	1.21446	1.21446	1.21446	1.21446	1.21446	1.21446	1.21446	1.21446	1.21446	1.21446	1.21446	1.21446	1.21446	1.21446	1.21446	1.21446	1.21446	1.21446	1.21446	1.21446	1.21446	1.21446	1.21446	1.21446	1.21446	1.21446	1.21446	1.21446	1.21446	1.21446	2.03454	1.21446	1.21446	1.21446	1.21446	1.21446	1.21446	1.21446	1.21446	1.21446	1.21446	1.21446	1.21446	1.21446	1.21446	1.21446	1.21446	1.21446	1.21446	1.21446	1.21446	1.21446	1.21446	1.21446	1.21446	1.21446	1.21446	1.21446	1.21446	1.21446	1.21446	1.21446	1.21446	1.21446	1.21446	1.21446	1.21446	1.21446	1.21446	1.21446	1.21446
ENSG00000112486	7.75313	7.56326	7.44289	7.51965	7.50598	7.99538	7.69884	7.56724	7.15522	7.3556	7.64754	8.23467	6.95819	6.8007	7.03243	7.45445	7.75034	7.85821	7.20685	7.6595	7.34888	8.28588	6.73073	7.76444	7.33782	7.86001	7.65941	6.98761	7.59817	7.50632	7.47237	7.02414	7.12301	7.42406	7.22525	7.08837	7.43707	7.7266	7.34459	7.5981	7.5028	7.52754	7.79283	7.50059	7.52041	8.12372	7.1749	7.53037	6.81146	7.85824	7.98088	6.83851	7.27372	7.20396	7.60202	7.00896	7.90771	7.1039	6.47065	7.25277	7.53234	7.58918	7.30331	7.9417	7.29433	7.25775	6.93924	7.07414	7.30005	7.21717	8.09711	6.95598	7.26479	7.52146	6.97352	7.27216	6.8048	6.6838	6.99766	7.35127	6.93827	7.01603	6.74236	7.27567	6.89593	5.54667	6.6152	6.67328	6.79513	7.10144	7.18064
ENSG00000112494	1.21446	1.21446	1.21446	1.21446	1.21446	1.21446	1.21446	1.21446	1.21446	1.21446	1.21446	1.21446	1.21446	1.21446	1.21446	1.21446	1.21446	1.21446	1.21446	1.21446	1.21446	1.21446	1.21446	1.21446	1.21446	1.21446	1.21446	1.21446	1.21446	1.21446	1.21446	1.21446	1.21446	1.21446	1.21446	1.21446	1.21446	1.21446	1.21446	1.21446	1.21446	1.21446	1.21446	1.21446	1.21446	1.21446	1.21446	1.21446	1.21446	1.21446	1.21446	1.21446	1.21446	1.21446	1.21446	1.21446	1.21446	1.21446	1.21446	1.21446	1.21446	1.21446	1.21446	1.21446	1.21446	1.21446	1.21446	1.21446	1.21446	1.21446	1.21446	1.21446	1.21446	1.21446	1.21446	1.21446	1.21446	1.21446	1.21446	1.21446	1.21446	1.21446	1.21446	1.21446	1.21446	1.21446	1.21446	1.21446	1.21446	1.21446	1.21446
ENSG00000112499	1.21446	1.21446	1.21446	1.21446	1.21446	1.21446	1.21446	1.21446	1.21446	1.21446	1.21446	1.21446	1.21446	1.21446	1.21446	1.97325	1.21446	1.21446	1.21446	1.21446	1.21446	1.21446	1.21446	1.21446	1.21446	1.21446	1.21446	1.21446	1.21446	1.21446	1.21446	1.21446	1.21446	1.21446	1.21446	1.21446	1.21446	1.21446	1.21446	1.21446	1.21446	1.21446	1.21446	1.21446	1.21446	1.21446	1.21446	1.21446	1.21446	1.21446	1.21446	1.21446	1.21446	1.21446	1.21446	1.21446	1.21446	1.21446	1.21446	1.21446	1.21446	1.21446	1.21446	1.21446	1.21446	1.21446	1.21446	1.21446	1.21446	1.21446	1.21446	1.21446	1.21446	1.21446	1.21446	1.21446	1.21446	1.21446	1.21446	1.21446	1.21446	1.21446	1.21446	1.21446	1.21446	1.21446	1.21446	1.21446	1.21446	1.21446	1.21446
ENSG00000112511	4.9966	4.63966	5.10769	5.27641	4.92319	4.40622	4.92264	5.40763	5.36126	5.21982	4.74339	4.42297	4.64115	4.31112	5.23794	4.23309	4.62409	4.52866	5.00922	4.40699	4.04023	4.01661	5.79057	4.41355	4.70913	4.89536	4.86545	4.92429	4.4094	5.20504	1.21446	6.30946	5.13978	4.58537	4.88893	2.80219	4.75126	5.15048	5.64203	4.66232	3.62804	4.63513	3.89445	4.86422	5.06893	4.38596	4.61386	4.00556	5.32219	5.5395	4.56492	5.51467	1.21446	4.49359	5.09193	4.83807	4.75138	4.7232	5.97876	4.86962	4.36754	5.61297	4.81992	1.21446	5.04434	4.81315	5.45592	4.4128	5.11658	4.72906	4.9546	4.38595	6.45052	4.67259	5.40933	4.83618	5.38759	5.13674	4.79865	5.06142	4.39122	5.28524	5.31081	4.75833	6.54005	6.47597	5.93341	5.56929	5.05057	4.44775	5.17095
ENSG00000112514	6.5765	5.57928	7.15206	6.28833	6.56717	6.50629	6.37941	6.86476	7.00518	7.20349	6.17689	5.99126	7.15117	6.52838	7.65703	6.07937	6.19015	6.56404	7.4914	6.12937	6.39378	6.46562	7.56066	6.24511	6.14992	6.4063	6.49944	6.71854	6.42556	6.49705	6.66652	7.65052	7.0451	5.72526	6.08927	6.65638	7.40153	6.38628	7.27272	1.21446	6.80747	6.32173	7.48689	6.47616	6.76622	7.96739	7.30774	6.04334	6.76348	7.10389	6.79288	7.19471	6.85654	6.00566	6.84706	6.49409	6.39171	7.50398	7.94233	7.00121	7.15818	7.29342	7.48465	6.75385	7.05468	6.35787	7.36751	6.48987	6.79188	6.14596	6.70646	7.19492	8.99956	6.35479	6.97352	6.69198	7.70021	1.21446	7.23469	7.2077	6.94908	7.32774	7.35648	7.05304	8.85367	9.04472	7.42485	8.13194	7.47536	7.83607	7.29042
ENSG00000112530	1.21446	1.21446	1.21446	1.21446	1.21446	1.21446	1.21446	1.21446	1.21446	1.21446	1.21446	1.21446	1.21446	1.21446	1.21446	1.21446	1.21446	1.21446	1.21446	1.21446	1.21446	1.21446	1.21446	1.21446	1.21446	2.55986	1.21446	1.21446	1.21446	1.21446	1.21446	1.21446	1.21446	1.21446	1.21446	1.21446	1.21446	1.21446	1.21446	1.21446	1.21446	1.21446	1.21446	1.21446	1.21446	1.21446	1.21446	1.21446	1.21446	1.21446	1.21446	1.21446	1.21446	1.21446	1.21446	1.21446	1.21446	2.56821	1.21446	1.21446	1.21446	3.13528	1.21446	1.21446	1.21446	1.21446	1.21446	1.21446	1.21446	1.21446	1.21446	1.21446	1.21446	2.89304	1.21446	1.21446	1.21446	1.21446	1.21446	1.21446	1.21446	1.21446	1.21446	1.85926	1.21446	1.21446	1.21446	1.21446	1.21446	1.21446	1.21446
ENSG00000112531	9.61305	10.8638	9.14393	10.4251	10.5522	9.72834	10.1752	10.6004	9.23222	9.53521	10.2547	10.9823	7.43981	9.95273	8.48856	10.0933	10.1454	9.80569	9.40944	10.0723	10.397	10.896	9.20194	9.90922	9.7213	9.6409	10.0159	10.0112	10.0343	9.59341	9.15592	8.31074	10.125	10.5451	10.0733	9.19338	8.0519	9.33588	9.58237	10.0031	9.23251	10.1802	8.00104	10.6036	9.67934	9.00443	8.59607	9.52379	9.65108	9.78601	8.44353	10.0274	10.1179	9.46793	10.3483	10.0587	10.2502	8.92128	8.65542	9.27231	9.7952	8.34082	8.39414	9.88571	9.87046	10.3664	8.9697	9.84562	9.35227	10.1349	9.84696	9.3827	7.69236	9.50807	7.51302	10.099	8.21193	9.0367	9.77779	9.35198	9.64474	9.59187	7.5731	8.57439	6.45697	4.89678	6.63319	8.22251	7.98318	7.32301	8.55225
ENSG00000112539	1.21446	1.21446	1.21446	1.21446	1.21446	1.21446	1.21446	1.21446	1.21446	1.21446	1.21446	1.21446	1.21446	1.21446	1.21446	1.21446	1.21446	1.21446	1.21446	1.21446	1.21446	1.21446	1.21446	1.21446	1.21446	1.21446	1.21446	1.21446	1.21446	1.21446	1.21446	1.21446	1.21446	1.21446	1.21446	1.21446	1.21446	1.21446	1.21446	1.21446	1.21446	1.21446	1.21446	1.21446	1.21446	1.21446	1.21446	1.21446	1.21446	1.21446	1.21446	1.21446	1.21446	1.21446	1.21446	1.21446	1.21446	1.21446	1.21446	1.21446	1.21446	1.21446	1.21446	1.21446	1.21446	1.21446	1.21446	1.21446	1.21446	1.21446	1.21446	1.21446	1.21446	1.21446	1.21446	1.21446	1.21446	1.21446	1.21446	1.21446	1.21446	1.21446	1.21446	1.21446	1.21446	1.21446	1.21446	1.21446	1.21446	1.21446	1.21446
ENSG00000112541	4.00641	4.84564	3.22635	3.97426	3.89684	4.62068	4.75888	3.6483	3.81886	2.89281	5.00147	4.59116	3.78988	4.13788	3.43161	4.46812	3.96394	4.39632	3.37635	3.95533	3.43558	4.07539	3.38932	4.98414	3.39477	2.32555	4.91795	4.77965	3.61668	4.55248	5.20267	2.50774	4.80166	4.25179	5.05504	4.71022	4.14493	4.66952	3.71301	2.84625	3.92253	4.20869	4.13545	4.13906	2.28689	5.09707	3.89419	3.88021	3.81262	2.89016	2.79634	3.74344	4.57521	4.2277	4.63001	4.00316	4.1347	4.13089	3.52179	4.5994	4.04541	4.44899	2.27903	4.3392	3.44653	4.10734	3.34614	4.00637	3.90697	3.41	1.21446	2.49271	4.13714	4.2014	1.21446	4.11	1.99264	2.24199	3.97315	3.91083	4.51408	3.98165	3.26878	3.91886	1.21446	1.21446	4.05421	3.64034	3.13862	4.03368	3.68047
ENSG00000112559	1.21446	1.21446	1.21446	1.21446	1.21446	1.21446	1.21446	1.21446	1.21446	1.21446	1.21446	1.21446	1.21446	1.21446	1.21446	1.21446	1.21446	1.21446	1.21446	1.21446	1.21446	1.21446	1.21446	1.21446	1.21446	1.21446	1.21446	1.21446	1.21446	1.21446	1.21446	1.21446	1.21446	1.21446	1.21446	1.21446	1.21446	1.21446	1.21446	1.21446	1.21446	1.21446	1.21446	1.21446	1.21446	1.21446	1.21446	1.21446	1.21446	1.21446	1.21446	1.21446	1.21446	1.21446	1.21446	1.21446	1.21446	1.21446	1.21446	1.21446	1.21446	1.21446	1.21446	1.21446	1.21446	1.21446	1.21446	1.21446	1.21446	1.21446	1.21446	1.21446	1.21446	1.21446	1.21446	1.21446	1.21446	1.21446	1.21446	1.21446	1.21446	1.21446	1.21446	1.21446	1.21446	1.21446	1.21446	1.21446	1.21446	1.21446	1.21446
ENSG00000112561	6.77045	6.94316	6.74048	6.60293	6.68355	6.1889	6.26265	6.81818	5.58983	6.41504	5.64297	5.91475	6.95819	6.77178	7.67278	6.43773	6.44814	5.88843	6.44092	6.48125	6.34071	5.73788	7.35212	5.8804	6.555	6.52437	6.3928	6.48343	6.93822	5.65144	6.61983	5.98527	6.43671	6.22826	6.38683	5.48859	5.8571	6.60986	5.67032	6.44384	6.03881	6.4952	8.41332	6.46069	6.35733	5.93749	5.55104	6.41893	6.21618	6.94904	5.97939	8.07732	5.94892	5.91423	6.69522	6.318	6.47996	7.14928	7.63244	6.37684	6.05216	5.85003	7.08184	5.99892	6.35547	6.89007	7.7388	4.98537	5.95526	6.40029	6.13516	7.1363	8.2431	6.58348	7.40601	6.49898	6.82255	6.76751	6.53894	6.29524	6.13011	6.75581	7.26098	6.3216	8.78724	8.70858	6.24575	7.91208	7.04679	7.78436	6.95471
ENSG00000112562	1.21446	1.21446	1.21446	1.21446	1.21446	1.21446	1.21446	1.21446	1.21446	1.21446	1.21446	1.21446	1.21446	1.21446	1.21446	1.21446	1.21446	1.21446	1.21446	1.21446	1.21446	3.59866	1.21446	1.21446	1.21446	1.21446	1.21446	1.21446	1.21446	1.21446	1.21446	2.14373	1.21446	1.21446	1.21446	1.21446	1.21446	1.21446	1.21446	1.21446	1.21446	1.21446	1.21446	1.21446	1.21446	1.21446	1.21446	1.21446	1.21446	1.21446	1.21446	1.21446	1.21446	1.21446	1.21446	1.21446	1.21446	1.21446	1.21446	1.21446	1.21446	1.21446	1.21446	1.21446	1.21446	1.21446	1.21446	1.21446	1.21446	1.21446	1.21446	1.21446	1.21446	1.21446	1.21446	1.21446	1.21446	1.21446	1.21446	1.21446	1.21446	1.21446	1.21446	1.21446	1.21446	1.21446	1.21446	1.21446	1.21446	1.21446	1.21446
ENSG00000112576	8.86243	7.96514	8.51004	8.26608	8.44979	7.71269	8.0898	8.18705	8.20247	8.4116	7.20571	7.54207	8.14176	8.22284	8.55807	8.27335	7.58127	7.69133	8.0495	9.05836	8.48325	7.97759	9.3497	8.15289	8.63263	8.16263	8.73666	8.69597	8.3573	8.59136	8.32129	8.08049	8.96108	8.06535	8.53676	8.11326	8.38179	7.44928	8.3285	8.43263	8.94075	8.71762	9.56354	8.61728	8.18488	7.67247	7.952	7.7823	7.99759	8.79922	7.60055	9.228	8.44488	7.95607	8.72107	8.02954	8.31981	8.52487	9.15845	7.84251	8.48841	8.58383	8.28831	8.07827	8.53486	8.41029	8.82303	8.24391	8.0327	8.5601	8.71576	8.58386	8.75582	8.51027	8.55063	8.08547	8.5548	8.33364	8.62476	8.20828	8.07303	8.3728	8.08705	8.02273	9.59783	8.92452	9.01503	8.86792	8.367	9.072	8.65158
ENSG00000112578	3.10258	2.78614	3.22635	2.2583	3.11507	3.44258	2.70222	3.26805	3.48514	3.48307	2.02127	2.50027	2.87332	2.33597	4.31339	3.10667	2.44258	2.28361	3.90854	2.80457	2.45393	1.97493	4.08974	3.19894	2.66638	3.60284	3.05065	3.84175	3.31701	1.21446	3.80268	3.33432	1.21446	2.92719	3.14161	2.80219	4.14493	2.9944	2.98337	3.2596	2.70856	2.3704	5.07079	3.13279	2.57956	3.93596	4.00081	2.27296	3.15948	2.89016	2.79634	3.1029	3.12932	2.94176	2.89837	3.36872	3.42708	3.25891	4.50384	3.03133	3.71991	2.81749	3.89277	3.52298	2.94372	2.82996	2.78412	3.31964	2.97326	3.21027	2.95171	2.75714	2.84985	3.35934	3.13347	3.31944	3.14993	2.92929	3.19976	3.91083	3.10902	4.12705	3.75511	2.47439	4.32083	4.41107	2.93044	3.98788	3.35871	2.69889	2.48251
ENSG00000112584	5.2416	5.02554	4.3402	4.08847	5.28563	5.33565	4.72965	4.26029	4.59234	4.85964	5.00147	5.59975	5.30019	4.60429	3.7108	5.58139	5.17144	5.49837	4.69502	5.34541	5.51712	5.3737	4.08974	5.16077	4.392	4.74685	4.96858	5.17584	4.68329	5.20504	4.75886	5.0169	4.35717	5.25438	5.05504	5.01919	4.99473	5.02242	5.25015	4.99839	4.78453	5.37271	4.13545	5.27276	5.18042	5.29294	4.23621	5.49231	4.72643	3.88489	5.3744	4.17589	4.50957	5.00246	5.3648	4.83807	3.42708	4.83929	4.24676	5.14429	4.11606	4.93713	4.59978	5.28846	5.34108	4.69741	4.49669	4.98537	5.50616	5.30663	5.31811	5.07215	4.38956	5.06417	4.6892	4.89476	4.84105	5.03185	5.11744	5.32706	3.75094	5.01781	5.28811	5.35047	4.32083	1.21446	5.08714	4.69544	4.7156	4.69394	5.28182
ENSG00000112592	4.73673	5.02554	4.77515	4.89894	5.20977	5.20972	4.78751	5.55725	4.75283	4.45623	5.50747	5.03089	4.559	4.91956	4.73326	5.14409	4.7581	4.76116	5.08759	5.10433	5.1962	5.7199	3.38932	5.18139	5.54509	5.02984	6.01531	4.43691	4.4094	6.07552	5.38175	5.18513	5.46195	4.38631	5.29506	5.15173	5.45542	4.5502	6.94299	4.45883	6.12576	4.63513	6.75308	4.13906	4.64439	4.46089	4.05119	4.87161	5.18274	4.66802	5.52719	4.99708	4.66831	5.20955	5.1106	4.87268	5.46641	4.7232	5.07621	5.26408	5.64581	4.85996	3.89277	5.34751	5.58679	4.86767	4.03814	5.68919	5.27077	4.53884	5.12181	4.63438	4.78933	4.72182	4.98971	4.77509	4.84105	4.72995	4.82811	5.2004	5.30555	5.0895	4.8343	5.62367	4.65794	5.99232	5.32785	5.16512	5.05057	4.96724	4.43243
ENSG00000112599	3.41586	4.345	3.89388	3.38825	4.13796	3.36224	3.48079	4.11124	4.4113	3.31496	3.21326	3.10583	3.25571	4.13788	3.07631	2.98197	3.96394	3.83465	3.37635	2.4695	4.0935	2.27816	1.21446	3.6337	3.56722	3.18748	4.56926	3.5061	3.78464	1.21446	3.15133	3.60534	3.31628	3.93628	3.65578	1.21446	3.66102	4.61112	4.40369	4.45883	3.45255	3.25971	3.22682	3.29037	3.81799	3.42624	1.21446	2.97747	3.9361	2.89016	3.83559	3.1029	3.38182	3.56936	3.22836	2.71876	1.21446	3.5704	4.24676	3.60941	2.63548	3.38834	3.7544	3.0071	4.09468	3.24019	2.78412	2.76323	3.45566	2.83466	3.18668	4.08403	2.84985	3.22224	3.64616	4.05904	3.14993	3.52868	2.74148	2.70098	3.10902	3.81912	3.75511	3.20833	1.21446	4.41107	2.24272	3.42604	3.45614	2.998	3.29668
ENSG00000112619	1.21446	1.21446	1.21446	1.21446	2.281	1.21446	1.21446	1.21446	1.21446	1.21446	1.21446	1.21446	1.21446	1.21446	1.21446	1.21446	1.21446	1.21446	1.21446	1.21446	1.21446	1.21446	1.21446	1.21446	2.26185	1.21446	1.21446	1.21446	1.21446	1.21446	1.21446	1.21446	1.21446	1.21446	1.21446	1.21446	1.21446	1.21446	1.21446	1.21446	1.21446	1.21446	1.21446	1.21446	1.21446	1.21446	1.21446	1.21446	1.21446	1.21446	1.21446	1.21446	1.21446	1.21446	1.21446	1.21446	1.21446	1.21446	1.21446	1.21446	1.21446	1.21446	1.21446	1.21446	1.21446	1.21446	1.21446	1.21446	1.21446	1.21446	1.21446	1.21446	1.21446	1.21446	1.21446	1.21446	1.21446	1.21446	1.21446	1.21446	1.21446	1.21446	1.21446	1.21446	1.21446	1.21446	1.21446	1.21446	1.21446	1.21446	1.21446
ENSG00000112624	6.18078	7.07905	5.97226	6.33446	6.021	6.06135	6.1792	6.29627	6.47624	6.58306	6.97739	6.34605	5.83883	6.5849	6.00873	6.12086	6.32491	6.30866	5.99089	6.73879	6.63326	6.78351	5.79057	6.61351	6.70396	6.57997	6.7647	6.41204	6.15547	6.43481	6.89934	5.40536	6.59823	6.9105	6.75043	5.89292	5.74793	6.42043	6.06055	6.66332	6.58021	5.81746	3.6019	6.79261	6.85258	5.27246	6.46241	6.80352	7.04345	6.72868	6.03135	6.10103	6.42535	6.6287	6.20909	6.35498	7.08312	5.8946	6.27999	6.30208	6.79585	5.94608	5.77546	6.73744	6.57593	6.37669	5.88432	6.37944	6.70017	6.52771	6.45935	6.50922	5.10099	6.38544	6.72089	6.8177	6.27047	6.61315	6.50308	6.53393	6.03174	6.20072	6.88488	6.28715	4.93009	5.7867	6.07187	5.75765	6.30305	5.8286	6.32309
ENSG00000112640	5.51417	5.40877	5.31448	5.12666	5.42627	4.91876	5.30493	5.52855	5.36126	5.57991	5.06737	4.77669	5.39738	4.84705	6.43578	5.03216	4.9933	5.0512	4.92629	4.44925	5.04456	4.74818	6.089	5.11862	5.37735	5.26591	5.4319	5.70103	5.2284	5.20504	5.43679	5.40536	5.84023	4.85512	4.94648	4.71022	5.43206	5.50971	4.76258	5.09485	4.71097	5.03375	6.24921	5.30786	5.21573	5.00059	5.15792	4.41751	5.36581	5.42636	5.00906	5.77851	5.10462	5.20955	5.62018	5.64596	5.46641	6.18375	5.89245	4.70949	4.85039	5.14639	5.70395	5.14597	5.46919	4.86767	6.32723	4.25283	5.62514	5.4851	5.06822	5.80893	6.50423	5.489	5.59839	5.08269	5.52433	5.41191	5.78931	5.72656	5.43459	5.61113	5.11831	5.28198	6.95766	6.47597	5.03372	6.0375	5.63152	6.01985	5.81112
ENSG00000112651	4.12136	3.45746	4.46211	4.62778	4.0815	4.15311	4.43537	3.53328	3.81886	4.10451	3.33126	3.4195	4.37882	2.57221	3.9421	3.42044	3.78382	3.52473	3.90854	3.95533	3.0419	3.75266	4.90038	4.09992	4.30018	3.6891	3.23862	4.22826	4.00321	4.42893	3.80268	4.34484	4.45795	3.26142	3.33639	3.64299	4.40981	3.33831	4.5337	3.70321	4.6334	4.53999	2.69039	3.78004	3.90899	5.04965	4.05119	4.00556	4.25159	4.45215	3.98684	5.36202	3.88515	3.41091	4.10002	4.28875	4.1347	4.7232	4.90975	3.51248	3.97097	4.2193	3.89277	3.72056	4.09468	4.6358	4.03814	4.13504	4.79877	3.73662	4.37939	4.08403	5.35671	3.79831	4.75459	3.83404	3.64509	3.35821	3.6069	3.61715	4.18411	4.2587	4.30759	4.00799	5.15852	4.41107	5.37149	5.23032	3.92659	4.44775	4.82479
ENSG00000112655	4.50496	3.82085	3.48784	3.56035	3.3332	3.84355	3.8027	3.53328	4.08677	3.48307	3.87802	3.10583	3.71438	3.79028	5.39865	2.98197	4.01909	4.19794	4.47836	3.27721	3.86689	4.38397	4.08974	3.43423	3.98186	4.62431	4.35636	3.98292	4.30486	4.55248	3.80268	3.60534	3.70244	3.87593	4.02646	4.45921	4.25695	3.33831	3.46775	3.57115	4.37136	4.4899	5.46728	3.97119	3.86424	3.93596	4.0998	3.58866	3.35555	4.85533	3.11087	3.74344	3.52645	3.26247	3.36575	3.7228	2.68994	4.03559	3.52179	3.825	3.71991	2.98677	4.13368	3.67382	4.38511	4.10734	3.34614	2.92789	3.80743	3.73662	4.08426	3.69756	4.13714	4.05394	3.64616	4.11	3.87269	4.58863	4.17237	3.24035	3.64506	3.6346	4.43814	4.41655	5.52855	6.33208	4.25657	4.59954	3.92659	4.76734	4.82479
ENSG00000112658	6.70866	7.52808	6.8549	7.40551	7.29661	6.9671	7.368	7.39551	7.37914	6.84057	6.24937	6.42535	6.65919	7.03778	7.95637	7.02303	6.88607	7.32192	7.09799	6.58798	7.03168	5.82457	7.51128	6.65817	6.97711	6.88372	6.8206	6.83226	7.06215	6.69585	7.48544	6.97925	7.22545	6.8733	6.66776	6.37955	6.94695	6.84166	6.79691	6.6789	6.98835	6.72696	6.68041	7.01006	7.0409	6.82148	6.60974	6.94794	7.36609	7.0667	6.58858	8.02757	6.81677	6.65997	6.88534	6.86261	6.99605	7.89219	7.57826	7.19763	6.78524	6.46992	7.16394	6.61698	7.14162	7.27789	7.4448	6.67784	7.35262	7.14616	7.15345	7.05425	7.29557	7.0814	7.70583	7.50488	7.10227	7.17558	7.53457	7.38068	7.16848	7.79069	7.83735	6.72039	8.58701	8.73741	6.99498	8.32269	7.38399	7.7216	7.53306
ENSG00000112659	4.77193	3.3487	3.70604	4.62778	4.39041	3.65794	4.19837	4.395	4.67485	5.12583	3.21326	3.67233	3.54943	3.93998	5.47272	3.32411	3.96394	3.83465	3.90854	3.54325	3.92713	2.98553	4.55242	3.43423	4.63626	3.91919	4.27759	3.84175	4.7242	3.56152	3.40591	4.82617	4.00234	3.44364	4.76637	3.76148	4.14493	4.5502	4.18293	3.07015	2.29347	3.48952	5.28271	3.87894	3.77011	2.56982	3.65226	3.74225	4.25159	4.19714	4.1866	3.74344	3.52645	3.51862	4.40515	3.93825	4.88746	5.4254	4.90975	3.51248	4.18329	3.78307	4.01846	3.46866	3.44653	4.27963	5.35245	3.07259	3.58343	4.16841	3.97014	4.74395	4.95365	3.8889	3.64616	4.11	4.34227	3.93919	3.6069	3.61715	3.84916	4.12705	4.35247	3.48943	6.54005	5.7867	3.16322	4.49667	3.92659	4.69394	3.68047
ENSG00000112667	4.80628	3.82085	6.32991	4.95937	5.12966	4.97156	5.0926	4.96811	5.85882	6.08239	3.87802	4.06935	5.73124	5.65075	6.95721	4.94205	4.90958	4.79646	5.81839	4.56892	4.41842	4.91628	5.79057	4.80934	4.55943	5.39586	4.91795	5.48575	5.64353	5.47682	4.75886	5.86691	5.36239	4.10297	4.82897	5.23373	4.86074	5.47758	5.35861	4.52997	4.27194	5.0681	7.92447	4.95581	5.12576	4.46089	4.88457	4.41751	5.44927	6.07767	4.56492	5.36202	5.25159	4.06445	5.59394	4.83807	4.95092	6.34858	7.01045	5.15982	5.47126	5.88922	6.56185	5.21105	5.07694	5.50447	6.43224	4.36147	5.65341	4.95872	5.71605	6.16257	7.57183	5.40155	4.75459	4.89476	5.83577	5.84146	5.11744	5.37475	4.73179	5.79342	5.16892	4.5691	7.83545	6.83741	5.60867	6.44597	5.70901	7.04396	6.07958
ENSG00000112679	6.82971	6.82248	6.45133	5.97538	6.71124	6.73618	6.41631	6.60151	6.66827	6.91244	6.70598	6.3919	7.19899	6.6917	7.17202	6.65089	6.46769	6.40271	7.02056	6.82858	6.57931	6.79213	6.64173	6.31187	6.75608	6.74471	6.54994	6.9545	6.44998	6.9835	6.93791	7.04607	6.64124	6.72249	7.00056	7.24431	7.35272	7.30147	7.18735	6.82605	6.03881	6.24902	8.2346	6.78021	6.77803	6.65001	6.90649	6.37416	6.74713	7.10389	7.14671	6.94957	6.73377	6.579	6.47616	6.74684	6.85471	6.79672	6.96893	7.12855	7.21456	6.97651	7.49526	7.19558	6.93585	6.87692	6.97443	6.45399	6.54313	6.6068	6.72382	6.82601	7.57183	6.81497	7.56821	6.63333	7.02773	7.2932	6.95848	6.98835	6.86023	6.92142	7.36731	7.13275	8.04898	7.69527	6.76957	7.43563	7.1613	7.81045	6.68668
ENSG00000112685	4.62558	5.1853	4.05909	4.83584	4.71879	5.43275	4.9482	5.55725	4.82675	6.5292	6.23517	5.31978	5.42068	5.47014	4.31339	4.33187	5.12277	5.43288	4.35615	4.90758	4.49895	5.89035	3.38932	4.78252	5.13562	4.62431	4.35636	5.53147	5.1706	5.12819	4.84309	6.19627	5.50925	5.50905	4.82897	7.22447	4.86074	4.77958	6.27821	6.02325	5.70396	5.0681	3.22682	4.60557	5.39576	6.49115	5.87312	5.6511	5.48924	4.85533	6.37744	3.74344	5.29095	5.86624	6.1201	5.00328	4.95092	5.13976	5.07621	6.77376	5.84296	5.01034	3.42623	6.07934	4.90593	4.50391	4.67992	6.44183	5.40997	5.2083	5.49073	4.24311	4.6035	5.20879	6.02448	5.35659	5.126	5.23446	5.98415	5.76281	6.16765	5.22292	5.21779	5.33365	5.15852	5.25829	5.67975	4.69544	6.01377	4.44775	5.92912
[truncated: 22,575,357 more chars]
