## Supplementary Table 3 for "Multi-omics and network propagation reveal latent innate immune programmes stratifying high-risk thrombotic primary antiphospholipid syndrome"

### Sheet: Sheet 1 - Supplementary Table 3
Supplementary Table 3
Protein Accession	Protein Name	Gene ID	Protein Description	New Group avg	10	11	12	13	14	15	16	17	18	19	2	20	21	23	24	25	26	27	28	29	3	30	31	32	33	34	35	36	38	39	4	40	41	42	43	44	45	46	47	48	49	5	50	51	52	53	54	55	56	58	59	6	60	61	62	63	64	65	66	67	68	7	70	71	72	73	8	9	C1	C10	C11	C12	C13	C14	C15	C16	C17	C18	C19	C2	C20	C21	C22	C23	C3	C4	C5	C6	C7	C8	C9
A0A075B6H7	KV37_HUMAN	IGKV3-7	Probable non-functional immunoglobulin kappa variable 3-7	4679.68	11.5058	12.3501	11.4118	11.2235	12.2104	12.0342	12.006	12.2465	10.9953	12.3761	12.7305	10.9928	11.719	11.2986	11.2926	12.0817	14.3461	12.413	12.6392	12.4303	10.9919	12.2211	11.8345	11.6504	13.6052	13.3316	13.0755	11.616	12.961	10.8467	10.4354	12.1937	10.1427	11.6302	12.3799	11.891	13.3358	12.511	12.0002	11.9856	11.7823	11.8323	11.06	13.4118	13.6594	12.7477	11.8639	13.5889	13.1005	12.7358	12.8237	11.1156	12.6344	10.8857	13.243	12.3659	11.9846	12.2478	13.697	11.3859	12.6014	10.5921	12.786	12.5156	13.6123	12.4173	12.6151	10.8638	9.75698	8.70332	10.7631	10.1923	10.2032	12.0485	10.9839	9.86153	10.1786	10.0546	9.854	10.4126	12.0983	9.89706	7.56451	9.60061	11.2751	10.2654	10.0458	9.62916		10.7427	11.1317
A0A075B6H9	LV469_HUMAN	IGLV4-69	Immunoglobulin lambda variable 4-69	245.555	7.56255	6.95835	6.95987	6.43749	6.817	8.51261	7.3505	5.94671		6.89374	9.04491	5.64237	8.32164	6.30365	6.49304	7.75516	4.41137	7.84165	6.47389	7.74821	7.63882	8.4686	8.71431	7.02186	10.0019	8.71798	9.0424	8.42762	8.88457	6.37717	7.25309	7.75785	5.35508	8.50993	7.7915	7.76726	9.35191	5.76401	8.46114	6.20844	6.87343	6.86253	6.64869	8.4157	8.93925	7.75483	9.47122	8.69456		8.28414	7.50251	5.12843	7.96277	7.17837	9.04651	6.82192	8.18624	8.69946	10.8581	6.77576	8.20199	6.31377	8.12682	6.78006	7.65519	8.51636	7.75231	7.46864	5.04432	4.80225	6.12568	6.34923	6.26237	7.77399	7.27547	6.07341	6.15497	6.90431	5.40803	6.22188	7.73917	5.58939	3.30775	5.8257	6.83512	6.56201	6.17878	5.66119		7.409	6.89835
A0A075B6I0	LV861_HUMAN	IGLV8-61	Immunoglobulin lambda variable 8-61	462.501	8.39298	7.27293	6.14986	7.86584	7.89689	7.37146	7.48643	6.91593	7.58484	6.73134	7.00595	8.67324	7.4488	6.55561	7.5079	8.6205	8.95819	9.39421	6.89266	6.51499	7.64898	9.33133	9.67599	7.40771	9.69658	7.56102	8.31352	8.55348	8.99629	7.42287	7.65353	8.25603	5.98337	8.06072	8.49948	8.82347	9.10469	9.41753	8.53634	6.13522	11.5037	7.69519	6.85758	10.0343	8.19616	8.77809	11.2655	8.81127	8.29693	7.69791	7.74151	6.66939	9.97991	7.19819	8.24555	9.08597	8.96786	8.38882	12.9071	6.26784	5.65884	7.07806	7.32796	8.17232	8.14902	8.25266	9.58807	8.14503	5.74628	4.14614	5.85139	5.56687	6.41821	7.71787	6.58476	5.96075	6.53906	6.52612	5.62191	5.43028	7.75976	6.62369		5.53671	7.65028	5.08697	5.86742	5.41306	5.61418	6.6601	4.89669
A0A075B6I1	LV460_HUMAN	IGLV4-60	Immunoglobulin lambda variable 4-60	110.919		6.95474	6.38354	6.18745	5.78129	6.10297	6.84136		4.80841	6.11654	8.27244		6.23136	7.16349		4.85189				5.03448	6.36477	3.79656	6.81056	6.0226	7.1122	6.3286	7.28566	5.40526			4.41981	6.39879							7.9522			5.29461	4.28285		8.3213	7.55102	7.12793	8.40395		7.12657		3.4307	5.6658	5.8338	8.68816	5.70613	5.87243		7.45046	6.10247							4.85777	6.31072	4.23751			4.78074	6.3546		6.1931									4.98041	5.77555	4.56102		3.43873	5.47508	6.46832
A0A075B6I4	LVX54_HUMAN	IGLV10-54	Immunoglobulin lambda variable 10-54	38.1104										3.65395																											4.19251										4.37256			5.33354					4.82743			3.37866	5.17356	3.99085					7.649								3.81809
A0A075B6I7	LV548_HUMAN	IGLV5-48	Probable non-functional immunoglobulin lambda variable 5-48	51.502																						5.31618	2.75939			5.77955										6.18957								6.91403											4.72769		6.47559								6.05189												5.09082		4.62073
A0A075B6I9	LV746_HUMAN	IGLV7-46	Immunoglobulin lambda variable 7-46	105.621	5.99265		6.11479	5.25208	6.04906	5.7062	7.20435						5.36439	4.74588		5.10373			5.75064		3.78856	7.26052	8.00985	5.75208				6.01465	8.21644		4.55455			6.82396	6.34372			7.42004	7.40548						7.37768		6.97511	7.51407						6.67004		5.98019	7.17802	8.10081	7.93371	6.06302	6.54526	4.64901						6.0962	3.96333																	4.48916	6.1392	4.74654		4.83519	6.26099
A0A075B6J1	LV537_HUMAN	IGLV5-37	Immunoglobulin lambda variable 5-37	39.3354	4.59552	4.95674			4.92824	4.98852	4.67309				4.31897					4.30591			5.08234	5.28713	3.93404	5.92157	4.03902		6.6557	5.98962	6.39552			4.86327	1.9978				4.74959			4.68087			2.87554		5.74173	6.02521	6.12114	4.78337	5.72887	5.68216		5.81306		3.53623		4.35857	5.50957	4.54086	6.02918		6.09241	5.16433	5.07202	3.89373	5.5771		6.27584								5.09208					4.10653	4.5697							4.33984				4.11497
A0A075B6J2	LV233_HUMAN	IGLV2-33	Probable non-functional immunoglobulin lambda variable 2-33	56.7971	6.9182		4.92589							6.41372	5.21829			5.83773	4.64959	3.73815	5.06331		4.95464	5.92553	3.49603	5.41038	4.26082		6.15011	6.5971	5.77707	4.31073	5.19403	6.95129	4.98307	6.99002		4.65869		7.04752	5.49624	4.53926	4.9964		5.54352		4.02487	5.39455	6.50158	5.78446	4.18531	6.99696		6.20077	5.77822	3.73472		4.8781	6.92949	8.05305	5.40829	5.09868	5.20411	4.50574	5.17176	3.80234	6.25061		6.98425	4.70018			3.39391				4.51964	6.10732	5.48511			4.89803				4.78412		3.97233	6.04939	3.62455		3.84205		4.84983
A0A075B6J9	LV218_HUMAN	IGLV2-18	Immunoglobulin lambda variable 2-18	69.7753	4.64868	5.72591	5.27305	4.16233		6.9593	5.66722		5.00067	7.12492	6.49276	6.07445	5.66766	3.19831	5.2015	6.71374	6.25831	5.39285	6.22051	5.84886	4.9572	4.08177	6.43743	5.2924	4.46369	4.49507	6.34956	5.53881	4.80225		5.53956			6.67142	6.60252	5.9366	6.67653	6.72064	5.40495				5.43436	5.8065	7.56531	6.15128	6.45011	6.92553		9.14738	6.13687	4.82043	4.9065	3.54911	5.82123	4.85942	6.51953	5.29954	6.32893		3.49816		6.34783	4.44151	4.99763	5.28143	6.47812	5.35124	3.2102									3.25387						2.51278	6.60108	5.41257		3.76878		4.28367	5.01418
A0A075B6K4	LV310_HUMAN	IGLV3-10	Immunoglobulin lambda variable 3-10	151.007	6.11137	6.7398	6.52259	6.26616	5.73705	4.45171	7.32295	7.12025	7.21107	6.34291	6.6562	6.34878	6.96521	5.18349	5.81261	7.16305	8.80748	7.36305	6.09996	6.05982	7.03692	7.50856	6.57872	5.05878	7.77521	7.9561	8.44087	7.05198	6.32289	5.70058	5.71487	7.35623		6.43303	7.00101	9.09827	8.38466	6.24615	7.91094	7.40517	5.03131	6.11226	6.22923	8.35574	8.04139	7.49713	7.59289	8.86344	8.38108	8.27175	7.42302	6.44416	8.04739	5.23064	9.22613	7.38824	7.43295	5.83946	8.5355	5.18101	7.8117	4.67652	7.18633	7.64028	8.73632	5.71108	7.98309	6.46515	4.87736			5.68131	4.32408	6.61056	5.62289	5.29152	5.87761	5.70026	5.29573	3.46951	7.09307	5.43989		5.95578	6.49287	6.04421	5.94229	5.38194	4.70297	6.74588	5.60693
A0A075B6K5	LV39_HUMAN	IGLV3-9	Immunoglobulin lambda variable 3-9	136.273	6.52019	6.96706	6.2615	6.76413	7.27635	7.0486	7.25779	6.34873	5.82995	7.24789	7.30521	5.65061	6.79419	6.24792	5.26275	6.62282	6.95981	7.41808	5.83243	5.73259	6.61362	8.00864	6.01329	5.60233	9.02355	7.85527	7.5208	6.63655	7.6027	5.69303	5.79575	7.01276		7.70864	8.0467	8.90911	7.76446	8.11549	8.11609	6.24484	7.61734	7.05937	5.32631	8.14939	7.20732	6.18041	6.71115	7.8572	8.06189	7.74211	6.67744	6.04184	8.14965	5.05077	9.13942	7.03479	7.25137	6.67267	6.992	4.89084	7.76721	5.64974	6.93926	7.63932	7.56794	6.78121	8.4186	6.36517	4.84743		5.48303	4.95864	4.0037	7.62108	5.72038	5.13704	6.0872	5.27013	5.25298	5.73659	7.0249	4.31468		5.15196	6.29433	5.91195	5.1775	5.48583	5.44126	7.71735	5.4039
A0A075B6P5;P01615	KV228_HUMAN;KVD28_HUMAN	IGKV2-28;IGKV2D-28	Immunoglobulin kappa variable 2-28;Immunoglobulin kappa variable 2D-28	175.792	5.85352	6.21328	5.18434	5.33536	5.5312	6.27912	5.81518	7.05952		6.66765	7.22083	4.95277	5.84926	5.55898	6.00993	6.38445	9.14705	5.85128	5.99045	6.32544	4.93681	6.60463	7.00121	4.71268	6.50632	7.73334	7.43831	5.49149	8.43724	5.44978	4.6876	8.12208		6.77426	7.24777	7.44138	8.26522	6.73129	6.83546	6.63918	6.43618	5.91157	5.97157	9.58121	9.21681	8.42663	5.93236	9.52176	8.40562	8.93968	7.85819	5.08229	7.77135	7.16089	8.76166	8.40312	6.55046	7.81435	8.48228	7.36004	8.36369	5.4216	9.01631	8.74514	10.2477	8.27848	6.39855	4.55187	5.49159		6.70659	6.02466	5.31125	6.61944	5.98714	5.28694	5.81202	5.34102	6.39159		5.44251	4.43934		5.06878	5.84801	6.09702	4.81403	4.4192	4.93636	4.7472	6.36828
A0A075B6Q5	HV364_HUMAN	IGHV3-64	Immunoglobulin heavy variable 3-64	55.3628	6.0161		5.06529		5.73278	5.35963	4.64994				6.14947		5.37168	5.27528	5.3534	5.40749			4.95961	6.15092	4.11274	4.56725	5.02523		5.56589	5.95682	5.0087	3.90981	6.43505	4.48441	5.09238	4.94735		6.03863	4.80999	5.821	6.84191	6.09607	5.45096		6.26857		5.60003	7.03999	6.07306	5.7408	6.19709	5.45351		6.64022	7.0182		5.76729	5.87834	5.96642	5.72124	5.40469	5.55179	7.5001	4.57148	5.65619		5.77576	5.56685	6.14535	5.50717	6.10224	5.72818	3.45412					4.98448							5.63862				4.97771	3.76084		4.20736		3.37997
A0A075B6R9;A0A0C4DH68	KVD24_HUMAN;KV224_HUMAN	IGKV2D-24;IGKV2-24	Probable non-functional immunoglobulin kappa variable 2D-24;Immunoglobulin kappa variable 2-24	210.107	8.01467	7.71414	7.92125	6.42493	6.28256	8.59688	8.16662	7.44695	6.94321	6.74648	8.27766	5.33246	7.19677	6.04253	7.76355	7.36605	4.41267	6.69465	7.47895	7.26052	6.49249	8.22845	8.9734	7.28215	9.64384	8.11505	8.94867	8.29013	8.52114	4.95205	5.57868	7.45386	4.12257	8.14551	9.4123	6.76852	8.78206	8.73415	8.11592	5.90344	6.53364	6.05245	7.02972	9.15103	9.62958	7.17429	7.58478	9.9318	6.59458	7.72176	6.93088	4.47544	7.11482	7.57088	9.25931	7.38611	7.6281	8.81762	8.62621	6.34586	7.90751	5.27064	7.95262	6.48588	7.48516	8.26692	6.73985	7.68488	7.67017	4.44525	6.84882	5.73252	6.22107	7.7311	7.56428	5.6885	5.6384	4.70922	4.27115	6.67095	5.86148	3.42745		4.23452	7.44894	6.16913	6.06031	6.03927		7.64267	7.35592
A0A075B6S2	KVD29_HUMAN	IGKV2D-29	Immunoglobulin kappa variable 2D-29	65.3565										3.92355	5.66148						6.0723				3.58852		5.15514		6.82606	5.22414	6.39954		6.34043	4.70522				3.53493	4.82848		6.57369	5.71082	5.32572				4.97634	7.88626	6.51401	3.86408	4.07361	6.57407	5.98769	7.22738	5.35787		5.26809	4.83258	5.86909	6.94562	4.68161	5.92149	6.54271	6.12061	6.36783			5.54113	7.21094	5.77827								7.83126	4.19155						5.02571			3.73831
A0A075B6S5	KV127_HUMAN	IGKV1-27	Immunoglobulin kappa variable 1-27	67.3569	6.74393	5.7512			6.51283	4.5122				7.12604	6.10921		6.37703			4.7145	6.90305		5.92029	6.14384	4.94159	5.07779	4.87631		6.40768	6.53275	6.12545	4.31209	5.9853	5.25073	4.80296	5.51583		4.57761	4.83182	6.98054	5.74785	4.98642	5.31654			5.51087	4.807	6.55262	7.54059	5.97689	5.06548	6.59166		6.3747	6.05415	8.17206	6.23929		6.23398	5.37346	5.73064	5.23761	5.68571		6.13538	5.72269	7.21943	6.54235	7.78803	5.25436	7.14362	5.14125	3.44253			4.52525		5.87431			4.39871				5.3836					3.55163		5.62177		4.41622
A0A075B6S6	KVD30_HUMAN	IGKV2D-30	Immunoglobulin kappa variable 2D-30	21.8865					5.39101																		3.68777			4.01488											3.11418						2.78176				3.1395	5.28361						2.55894	5.56349		3.53417		3.85387																											5.28218
A0A075B6S9;P0DSN7	KV137_HUMAN;KVD37_HUMAN	IGKV1-37;IGKV1D-37	Probable non-functional immunoglobulinn kappa variable 1-37;Probable non-functional immunoglobulinn kappa variable 1D-37	115.308	7.06725	7.42515	6.37975	5.23679	7.30325	6.06624	6.93189	5.97605	5.58312	6.81796	8.07043		7.3216	6.01158	6.42347	6.02038	7.93857	6.11425	6.64207	5.97218	6.9046	7.35448	6.63006	5.26826	8.86551	8.96994	7.78889	7.55619			5.99297	2.4995		6.78729	7.2925	6.69275	7.67084	8.37984	6.74157		4.70922	6.21346	5.05163	6.94305	7.75627	5.95911	6.25244	9.06885	6.63796	6.55409	6.28966	5.76457	6.15273		8.90991	5.09962	6.99679	4.40511	6.34929	2.69209	4.35879	6.74371	6.33693		5.83794		6.87752	6.92316	5.74064	6.28703		4.2988		5.72834	5.63243	3.03726	0.476122	0.916553	2.00213	3.45415				2.21649		6.70218	6.30033	6.03451	5.25899	7.03287	6.68823
A0A075B7B8	A0A075B7B8_HUMAN	IGHV3OR16-12	Immunoglobulin heavy variable 3/OR16-12 (non-functional) (Fragment)	22.2696					2.7548	1.37479										5.43639		5.07908				4.19113	4.06729	3.88071	4.12673	4.0897		4.53686	6.07661					4.46854				4.00283					3.85114		4.94223	3.58616	3.73256	5.05692						3.92448	4.93461	4.48501	4.66153	4.14003	4.85632							4.75484			1.89759			4.81101		4.73434					4.21033	2.78582	4.54905					4.66904				3.20085
A0A075B7D0;A0AAG2TVE0	A0A075B7D0_HUMAN;A0AAG2TVE0_HUMAN	IGHV1OR15-1;	Immunoglobulin heavy variable 1/OR15-1 (non-functional) (Fragment);Ig-like domain-containing protein	742.615	8.57286	8.7401	7.70175		8.47013	8.29365	8.93887	6.9255	8.46564	6.74869	9.1321	8.76767	9.09997	6.32511	6.30639	9.055		6.6314	8.7747		5.62534	10.0488	8.07831	5.2598	8.40373	11.6033	8.22964	7.35424	5.96517	7.47944	7.81022	9.56952	7.48524	8.99147	10.1604	10.6251	10.5338	10.0493	9.82875		8.00187	6.45595	8.73581	10.6609	8.30174	8.90222	11.5349	11.3424	9.41403	10.3346	8.66663	5.26278	10.025	8.27994	10.8689	9.03185	8.90379	7.1315	12.9833	8.35835	10.657	8.50047	7.01888	8.08638	9.69972	6.4284	8.09641	7.01804	6.46625		8.264	7.08023	5.31166	10.6574	5.48656	7.22298	6.35356	7.35518	5.09405	5.91096	9.56229	4.12381		6.95029	8.538	7.98665	8.88009	8.15506		7.07356	7.78561
A0A075B7D4	A0A075B7D4_HUMAN	IGKV1OR2-108	Immunoglobulin kappa variable 1/OR2-108 (non-functional) (Fragment)	1350.83		9.02419					9.69636					9.05109	9.80678			9.53972	10.4077	10.3494	9.4187	9.88434	8.20488	9.95694	9.28568	8.54759	10.3992	10.2614		8.93206	9.98959			10.1093		9.13996	9.46902	9.32148	10.3061	9.82721	9.36972				8.21018		12.059	10.0873	9.29517	11.5472	10.8125	11.8198	10.5406	13.5328	10.3957	8.80704	11.3368	10.6868	9.78169	9.90942	11.8464		10.2056	9.52771	11.1831	10.161	12.2422		9.67813	8.67215	8.21604			7.79652	6.71508	9.51183	7.68668				8.20241					7.44107	9.21855	8.47701		7.23217		8.30387	9.4804
A0A075B7D8	A0A075B7D8_HUMAN	IGHV3OR15-7	Immunoglobulin heavy variable 3/OR15-7 (pseudogene) (Fragment)	135.217	6.72208	7.2504	6.76734	7.26506	6.40904	6.69495	6.66161	7.24923	6.8277	6.26638	6.9228	5.60634	5.80719	5.57304		6.82022	6.22138	6.9385	6.49828	6.14348	6.9354	6.20384	6.99777	5.86368	7.22238	6.72061	7.10112	5.81782	8.01234	4.75871	5.6971	6.55396	6.36504	6.41402	6.9419	7.6331	7.36843	7.43628	6.60271	6.06925	6.928	6.93311	5.8274	8.95633	8.60165	7.79188	7.06044	7.92814	7.54091	8.49592	8.38576	5.5012	7.36724	6.24	8.36351	7.58944	6.74466	7.92887	8.79436	6.048	7.17021	6.47316	8.16078	7.32802	8.0984	7.80374	6.97444	7.05063	4.55988		7.16836	5.49583	5.71374	6.60386	5.32851	4.81729	4.6542	5.92582	5.17116	6.69269	6.55556	4.1586		4.75082	5.51548	5.25144		3.91622	4.27225	5.57769	6.5269
A0A075B7E8	A0A075B7E8_HUMAN	IGHV3OR16-13	Immunoglobulin heavy variable 3/OR16-13 (non-functional) (Fragment)	81.2746	4.43696					5.15909				5.28153	5.69759		4.90362						5.62685		4.20376	7.92166	5.20692		5.79924		5.68484									5.29538	8.68629					4.46612	4.95311	5.94781					5.98945	7.058						6.17793		5.71036	6.61444		6.12478			6.76457	7.19674							6.62561						5.947												4.40883
A0A087WSX0	LV545_HUMAN	IGLV5-45	Immunoglobulin lambda variable 5-45	112.902	6.49716		6.23998		5.73883	3.93884	6.63919		6.22103		7.50821		6.73183	4.0015	5.96129	5.94499		7.4365	6.55956	6.15915		7.4765	6.84987		6.29447	7.86034	6.42046	8.97396	7.81146		5.33592	7.29332		7.88966	7.21801	6.20937	8.17899	6.62681	6.85086		5.30408	4.75339	4.88145	8.1744		7.88459	6.23384	7.38536	6.44143	7.55636	5.56599	5.21763	6.10041	7.2314	7.3578	6.29659	7.32403	7.75341	7.05069	6.06192	6.61586	5.44506		6.69483	7.85757	7.4855	6.67477	6.223	5.37209		5.76043		5.80984	5.44972	4.97449	5.38601	5.57105		4.42849					4.58088	7.49275	5.93598		3.72013	4.77915	7.24689
A0A087WSY6	KVD15_HUMAN	IGKV3D-15	Immunoglobulin kappa variable 3D-15	218.739	7.9869	8.06619	6.06695	6.01336	8.75982	7.49055	7.88745	7.80345	5.93452	7.59193	8.23612	4.75137	7.65762	5.88242	7.12199	8.15251	8.1639	6.87342	7.79171	7.18728	7.242	7.79916	7.92535	7.62861	7.68427	7.82337	8.26298	7.6733	8.3636	6.4393	6.17699	7.11576	5.96066	7.52847	8.45066	7.49628	8.55711	8.05985	7.95736	7.15293	7.46937	6.51848	6.87069	9.26934	9.24806	8.18039	7.82308	9.39462	8.22828	9.16447	8.01336	6.52547	7.29727	6.29942	9.74713	7.99667	7.90233	7.23974	9.33675	6.71607	8.14893	6.59658	8.75172	7.78317	9.01174	6.9016	8.2565	7.12736	6.1739	5.23296	6.55825	6.83576	5.5463	7.19516	6.39406	5.6725	5.438	5.43493	6.70138	5.54566	8.77824	5.21581		5.98914	6.33877	7.29224	5.70022	5.48426	6.22227	6.62001	7.48207
A0A087WSZ0	KVD08_HUMAN	IGKV1D-8	Immunoglobulin kappa variable 1D-8	38.0804		5.36451									4.92737											3.25275	4.27464						5.24056			7.0443		3.75558	4.52139	6.75138	5.05765	4.75431	4.8897				3.95863	5.80092	6.01721	5.78304	4.14329	4.96952		5.08138	5.45035		5.61836	3.58681	6.20211	5.21831	4.75507	4.71957	5.69175	4.26151	5.06053		5.49416		6.17363	4.97398								5.04177		4.36171			4.41418					3.65215
A0A087WW87;P01614	KV240_HUMAN;KVD40_HUMAN	IGKV2-40;IGKV2D-40	Immunoglobulin kappa variable 2-40;Immunoglobulin kappa variable 2D-40	26.4191						3.85298					4.78513		4.75504			4.59566	6.90113	5.43059				4.00255	3.41552		4.38305	2.74739	3.5979		4.28414			4.22096		2.32726		4.50833	3.75085	3.95642	3.5013				3.50167	5.11431	5.73387	4.67087	2.65476	5.62668	4.4157	4.85003	5.19278		4.41875	3.55102	5.61816	3.91043	4.5629	4.08213	4.92739	4.04771	5.0141	3.65914	4.99429		5.37625									4.19831							5.15218									3.94673
A0A0A0MRZ8;P04433	KVD11_HUMAN;KV311_HUMAN	IGKV3D-11;IGKV3-11	Immunoglobulin kappa variable 3D-11;Immunoglobulin kappa variable 3-11	1140.82	9.92226	10.3008	8.96414	8.53831	9.64962	10.166	9.9923	9.52676	8.87818	9.38451	10.4819	8.56249	9.98872	8.91672	8.96344	9.83513	10.7331	9.34192	9.55409	9.93005	9.22424	10.224	9.8954	9.61641	10.8836	11.0491	11.2665	9.41121	10.7579	8.29364	8.17447	9.93789	8.89216	10.1784	10.7193	9.74914	10.7999	10.7174	10.0406	9.46997	9.23939	9.59285	9.81984	11.5886	11.9824	10.9348	10.2447	11.6203	10.1843	10.8577	10.5545	7.83838	10.4079	9.68556	12.3034	10.4063	10.1727	10.5418	11.5979	9.91512	10.6416	8.5426	10.4085	9.80745	11.3939	10.5614	9.47344	9.19571	8.20444	7.29281	9.27443	9.05767	8.50722	10.323	9.23617	8.43409	7.91738	8.47524	8.41594	8.95025	9.94231	8.48397	5.79332	7.57565	9.98039	8.81937	7.7682	7.68912	8.75267	9.25586	9.26138
A0A0A0MS15	HV349_HUMAN	IGHV3-49	Immunoglobulin heavy variable 3-49	419.502	8.64349	8.92003	7.95471	7.50988	8.8073	9.16981	8.82758	9.14472	7.84659	8.97065	9.43395	7.73082	8.51353	6.7989	7.53202	9.57743	7.66753	8.61776	7.99056	8.74057	7.75016	8.68844	7.65016	8.27423	9.47463	8.55823	8.51468	7.26874	9.82253	8.32999	7.24671	8.84046	6.78254	7.82702	8.60705	8.70209	8.40181	8.55311	8.15105	8.24922	7.91795	7.19361	8.33371	10.0912	10.883	9.48105	9.22991	9.28704	8.71939	9.46637	8.41267	7.91952	9.42394	8.40098	9.24251	8.74324	9.66636	9.58705	10.7657	8.0631	8.77064	7.99932	10.1681	9.55914	8.88129	9.47166	9.40943	7.95033	6.61301	5.25277	7.62675	6.18012	5.9738	8.83317	6.84954	6.80856	7.89633	8.9141	6.79649	5.41785	8.69877	6.42453	4.66215	7.96689	8.17843	6.93629	6.49379	6.27609		7.60739	8.09431
A0A0A0MT36;A0A0C4DH26	KVD21_HUMAN;KVD41_HUMAN	IGKV6D-21;IGKV6D-41	Immunoglobulin kappa variable 6D-21;Probable non-functional immunoglobulin kappa variable 6D-41	8866.93	13.7699	13.7595	13.6282	12.018	13.2403	12.8484		12.9322	14.9907	12.1493	12.6571		12.6516	12.0048	13.4324	13.753		10.3118	12.4388	11.1797	12.2795	12.8691	12.7326	13.538	12.1989	11.8829	13.0795	12.0757	14.0774	12.9967	11.5223	9.86861	11.9819	12.938	13.419	9.99322	12.2013	12.9322	12.8069	12.8546	13.331	12.5531	11.6099	11.1991	11.8711	12.7497	12.0225	13.2689	11.6306	10.942	12.1259	10.9194	11.7319	12.5365	13.0525	12.0133	12.1757	12.6176	11.3025	14.2287	10.9054	13.6712	11.3684	13.7324	11.7468	13.1453	10.4236	11.7321	13.5492	13.2353	15.7516	13.982	14.7768	14.9251	13.1038	13.8729	11.543	12.4462	12.5665	11.2908	12.0161	12.7242	13.8793	11.9808		12.0664	11.3274	12.6083	14.7313	12.1724	11.6428
A0A0A0MT89	KJ01_HUMAN	IGKJ1	Immunoglobulin kappa joining 1	132.749				5.69273	5.22985					7.07928	6.45791		4.89163			7.12	8.3518	5.70352	6.19653	7.63349						6.6516			7.35666	5.2122				6.26166	6.48926	7.56071	7.96351	6.69472	6.4407	6.35303	5.35987		5.07462	8.33454	9.41284	6.24068	6.15788	8.42302	7.15665	8.11803	6.94746	5.45377	7.50574	4.87566	8.35753	6.93174	7.37555	6.59365	7.74641	5.6015	6.66996			6.77988	9.02057	7.12697								6.49539	5.94788	4.6839	5.16846				6.11432			4.82358		4.90501	5.84498	3.98918		3.2853
A0A0B4J1U3	LV136_HUMAN	IGLV1-36	Immunoglobulin lambda variable 1-36	94.257	7.17642				6.18671	4.96484	5.58575		5.85294	5.70088	6.93624		4.66659		4.24761	5.14035			3.98336	4.50346	5.05964	5.42983	6.59563	4.76402	6.33828	6.20257	5.20019				4.27845			6.48035	7.5037		6.08778	8.67189	7.8847				3.97777	5.54106	6.78886	6.83231	8.13958	7.81493			6.48537		5.42563	5.24831	5.07642	4.58555	5.94919	7.83158	8.98056		5.90399	4.93189	4.65419			6.93622	5.78783		5.01712			3.98637	5.34901	5.75658	5.99163										6.10037	4.37968	4.60786	4.09993		7.1463
A0A0B4J1U7	HV601_HUMAN	IGHV6-1	Immunoglobulin heavy variable 6-1	323.036	9.16118	7.09385	7.19613	6.2904	7.97509	8.15079	7.93323	6.80934	8.28345	7.51275	7.98396	6.71306	8.34666	9.91491	7.37035	7.54877	7.86274	8.03269	7.689	7.83899	7.35526	8.62639	8.84456	8.052	9.60262	9.24577	8.82721	9.34703	8.94357	6.16148	7.06752	8.08393	7.3721	8.45424	7.717	8.35669	9.20286	9.12092	9.21705	8.18283	6.96412	5.13633	7.52416	10.1682	11.7331	9.19751	8.08456	9.03988	7.44833	9.69697	8.21979	6.25458	8.40274	7.6512	8.26681	8.45356	7.75632	8.25074	9.1716	7.9824	8.34671	5.9933	9.42688	8.00705	9.08415	8.33706	8.03131	6.862	6.53274	4.67423	7.16002	6.17665	6.50088	7.67558	7.80148	5.72094	6.82186	6.64991		5.92437	7.8781	6.3725		6.53336	7.9045	7.289	6.34107	7.08227		7.83916	7.76162
A0A0B4J1V0	HV315_HUMAN	IGHV3-15	Immunoglobulin heavy variable 3-15	99.2018	6.70955	7.31254	6.60062	6.9117	6.09118	6.50252	6.2871	7.04622	5.40239	6.07401	6.70085	5.53195	5.51637	5.4096	5.36928	6.64793	5.6083	6.39682	6.13012	5.66879	6.60758	5.8718	6.65207	5.67051	6.54996	6.47936	6.83959	5.77642	7.21672	3.66523	5.16175	6.12123	5.19578	5.99576	6.55425	7.27727	6.91488	6.7223	6.32692	5.95188	6.35827	6.56978	5.38541	8.32016	8.11191	7.75065	6.77031	7.4577	7.21439	7.75529	7.79596	5.63763	6.90891	5.89181	8.12279	6.93549	6.09721	7.46119	8.23465	5.69664	6.80436	6.0272	7.69573	7.05182	7.62809	7.44968	6.76699	6.75767	4.33613	2.24705	6.68119	4.74023	4.99309	6.04364	5.07721	3.77535		5.4094	4.53517	5.10128	5.85584	3.47566		4.35108	5.27096	5.2832	4.19944	3.65719		5.39857	6.13922
A0A0B4J1V2	HV226_HUMAN	IGHV2-26	Immunoglobulin heavy variable 2-26	91.7118	5.7581	5.65528	5.80799	6.26468	5.61351	5.49354	6.30918			5.71349	5.8527		5.29653	5.17266		5.64169	6.53277	5.78476	5.66403	6.35049	5.08083	5.55993	5.13341		6.95664	5.76602	5.82635	5.48922	6.87082	6.18956	4.60315	7.01017	4.10189	6.21852	6.31357	6.97843	6.72154	6.86079	5.73858	5.26913	6.74824		5.16227	8.48763	7.6658	5.82578	7.1535	6.67314	7.5497	7.75588	7.36814	5.86802	6.91029	5.20411	4.8532	6.89093	7.50242	6.67383	8.97953	6.22719	6.13612		7.30886	5.83015	7.84763	6.34836	6.55612	4.92524	5.07592		5.24518	4.8133	4.16755	5.62077	5.02283		5.15259	5.2128	5.02887		6.24935			5.51667		3.83784				5.49716
A0A0B4J1V6	HV373_HUMAN	IGHV3-73	Immunoglobulin heavy variable 3-73	820.18	9.75916	8.89805	9.0988	8.25294	9.28917	9.64313	9.52808	7.14784	8.49909	8.96213	10.0169	7.92161	9.17867	8.39498	8.82851	9.77193	9.25806	9.7306	9.89823	9.50318	8.83165	9.96932	10.3734	9.52212	10.5981	10.3124	10.9503	10.0014	10.635	8.2352	8.08706	8.62697	7.64942	9.54255	9.75568	9.60894	10.3322	10.5784	9.76005	8.81893	7.94058	8.71665	9.20263	11.7572	11.6584	10.3075	9.82678	10.6716	9.05883	10.4624	9.83475	7.92216	9.71646	9.26984	10.8022	9.38947	9.85323	10.4321	11.0018	8.89926	10.1124	8.13383	10.1723	9.11124	10.3598	10.3785	9.86291	8.72873	8.12911	6.70006	8.87016	7.60607	8.50119	10.8542	9.08908	7.9435	8.32698	8.41856	7.82258	9.16544	9.7113	7.53995	5.12663	8.49141	9.92219	9.06289	7.7197	7.73901	8.44581	9.12768	9.45774
A0A0B4J1X5	HV374_HUMAN	IGHV3-74	Immunoglobulin heavy variable 3-74	434.297	8.17141	7.89374	6.9905	8.0349	8.0021	9.01447	8.4371	7.91168	6.51119	8.60535	8.3893	7.70202	7.82182	6.78544	7.44686	8.1352	9.57839	8.80773	8.12227	8.77028	7.25606	8.85447	9.18456	8.19381	9.02645	9.0793	9.19089	7.96018	9.45687	6.94409	6.70196	9.11742	7.05225	8.64557	8.84301	9.28383	9.67926	9.08446	8.35039	8.41232	7.7319	7.37268	6.91364	11.1363	9.82809	9.11396	9.39159	9.4808	10.37	10.2879	9.7723	7.61844	9.54667	8.20245	9.64406	9.45629	8.81566	8.52953	10.686	7.63566	8.91945	6.95924	8.55839	9.57656	10.9306	8.62402	9.20601	7.37715	6.81394	5.42744	7.8584	7.07104	6.37878	8.09622	7.09554	6.36546	7.85656	6.90457	6.45563	6.07007	5.51539	6.60575		6.94303	7.81865	6.86802	6.79807	6.40275	4.59139	7.55628	8.40512
A0A0B4J1Y8	LV949_HUMAN	IGLV9-49	Immunoglobulin lambda variable 9-49	64.7608	5.93805			5.49011	5.32077	6.30074	4.79013		5.64233		6.15086		4.63044	4.09582	2.95291	6.15328	7.4119	5.485				6.55984			5.4929	5.62127					4.54195	6.31066		5.80442	4.95875	7.51673	5.94338	5.22221	4.6364				3.89799	6.65028		5.76264	5.93662	6.28566		4.38097	6.25972		5.07911	6.58201	6.73053	7.68817	5.37377		7.22561	4.94295		4.50057			5.95119										4.29472						6.0156					4.67584				4.34908
A0A0B4J1Y9	HV372_HUMAN	IGHV3-72	Immunoglobulin heavy variable 3-72	113.002	6.34291	6.78755	5.52467	6.81542	5.38443	6.40192	5.83262	6.61971		6.20077	5.98823	5.35593	6.13748	5.14654	5.05229	5.92098	6.4147	6.52489	6.069	6.34615	6.16055	6.38734	6.91013	6.68109	6.92891	6.74698	6.38687	6.4489	7.61316		5.5371	6.86382		6.52069	6.59712	6.7244	7.26842	6.57571	6.48205	6.08918	5.70924	6.87453	5.01416	8.24358	8.25019	7.01113	6.82852	8.33927	7.88867	7.71125	7.43535	5.61676	7.09611	5.77186	8.53501	7.18712	6.94213	6.72068	8.49977	5.8712	7.26937	5.46267	7.93259	7.20681	7.73007	6.97999	6.67419	6.59691	4.70347		6.7007	5.04862		6.71738	4.97434		4.83951	5.09763	5.33696	5.36466	6.06582	4.39697		4.99216	6.25849	5.33568				5.67329	6.63267
A0A0B4J2B5;A0AAG2SVT6	A0A0B4J2B5_HUMAN;A0AAG2SVT6_HUMAN	IGHV3OR16-9;	Immunoglobulin heavy variable 3/OR16-9 (non-functional) (Fragment);Ig-like domain-containing protein	442.454	8.19227	8.32269	6.5501		7.63967	8.3835	8.22399		6.97321	5.9316	8.54178		7.10991	5.55511		7.8678		5.65543	7.57213	7.05196	7.45168	8.1892	8.45118	8.55246	8.52951	8.56413	8.84135	9.20138	11.1477	8.10116	6.84836	7.2858	6.8005	8.98917	9.43271	7.5786	8.963	9.31962	8.4339	7.32778	8.69889	7.00524	8.63674	9.77725	10.1308	9.99493	9.4576	10.4897		8.88697	8.65486	6.39642	7.83884	8.79152	11.067	7.6029	9.87698	9.03952	10.2727	8.46558	9.13917	8.07753	6.11875	7.62338	8.04794	8.76885	6.29784	7.85033	6.30691	4.68116	8.84109	7.8339	8.30562	10.312	8.33543	7.41372	5.90955	8.01176	7.77335	6.21364	9.41121	7.8603	5.47406	7.66718	7.52845	7.39109	6.49235	6.72236	6.36942	8.01803	8.51374
A0A0B4J2D9;P0DP09	KVD13_HUMAN;KV113_HUMAN	IGKV1D-13;IGKV1-13	Immunoglobulin kappa variable 1D-13;Immunoglobulin kappa variable 1-13	145.026	7.20649	8.27479	7.61126		7.87641	6.19147	6.06445		5.97299	8.5275	7.50268	6.2843	6.80185	5.14895	5.77455	7.65414	8.08996	6.77119	7.32436	6.84541	6.61638	7.06454	7.19012		8.55625	7.90807	7.90525	6.12755	7.29157		5.55412	7.98968		6.15409	6.74087	7.95286	7.54653	7.56708	6.45028	6.57273		5.59562	5.44631	8.55173	8.47307	6.95425	6.15658	9.01693	5.46109	7.44186	7.44843	7.13378	7.10468	5.37964	8.91827	7.23914	7.30637	6.56803	7.36405	5.98488	5.90887	7.87913	8.01384	6.37935	9.74155	6.5798	7.09024	5.93251	5.63737	6.33739	5.3663	4.95534	4.68575	6.80913	5.11239	4.78074	4.74577	4.96009	3.77607			4.40875		3.58185		6.54256	6.74375	5.88027	6.1059	6.72928	7.24488
A0A0C4DH24	KV621_HUMAN	IGKV6-21	Immunoglobulin kappa variable 6-21	46.8669	3.44438				4.72679					5.07385	5.31999		5.32943		4.55792	5.54726		4.9264	3.61126		3.03719					5.76671	4.33006	3.55917				4.36522		4.61001	5.59531	5.33258	5.5276	6.00834	4.73064				3.80013	6.73008	6.93022		5.0777	7.94719		6.70537	4.39666			4.13655	5.59419	3.95274		4.59396	5.90331	3.48893	4.11407		6.21236		5.29126	5.09179			5.32574			3.48058		4.63572	5.924									2.40313	5.11129	4.86953
A0A0C4DH25	KVD20_HUMAN	IGKV3D-20	Immunoglobulin kappa variable 3D-20	951.807	9.15334	10.1628	8.69879	8.54268	10.1576	10.6721	9.91762	9.32535	9.06466	9.30618	10.1359	6.45129	9.87836	8.97792	9.65722	9.61982	10.2887	8.76096	10.1694	8.67511	9.16122	9.79622	9.83465	9.21409	10.1152	10.6107	11.2588	11.1675	10.9015	8.83206	8.40621	8.79375	8.831	9.49106	10.2288	9.25815	10.6562	10.452	9.60885	9.0993	8.52428	9.40198	9.73133	11.2226	10.9626	10.9903	9.38771	11.7563	9.02636	10.2497	10.2118	7.64117	9.56861	9.79772	10.7462	9.19031	9.73655	11.2925	11.5159	9.93913	10.4406	8.63724	9.54001	9.66963	10.7533	10.3476	8.9271		7.7194	6.77586	9.13699	9.10621	8.72588	10.0825	9.43584	8.43105	7.62038	8.53271	8.86403	8.39405	10.2398	7.74507	6.5969	7.78807	9.30093	8.53752	7.44944	7.35505	8.23928	9.39308	9.66251
A0A0C4DH29	HV103_HUMAN	IGHV1-3	Immunoglobulin heavy variable 1-3	25.9729	3.22478					1.87668	3.7468				3.87157					3.39706				5.01337		4.29837				3.44382								5.00673		4.61459	4.55712	4.66554	5.34699				4.29311	4.65544	6.24546	5.14968	4.88612			5.442					5.0355			3.26149	5.21499	4.86339			4.48356				4.78242		1.01235					4.50198												3.30382
A0A0C4DH31	HV118_HUMAN	IGHV1-18	Immunoglobulin heavy variable 1-18	64.7778		4.67128	4.35585		5.65297	5.01582	4.51799		5.3301		6.39056		5.10703		4.46839	7.0791	3.78652	5.64872	5.52051	6.20158	5.20178	5.69586	5.45865		6.63424	6.38566	6.06943				3.97906	5.17493		5.9909	5.36933	6.56854	6.55614	7.01195	6.05738	4.64008	5.42954		3.70251	7.59004	8.24867	5.42916	6.59819	6.34753	6.33333	7.56501	6.27947	4.37406	5.64257	4.46165	7.34421	5.0642	6.30426	5.54887	7.56089	3.26989	5.97236	4.24538	7.11573	4.77479	6.3161	5.79317	6.21187	3.33804			3.46624		3.29738	3.8579	4.72009				4.15868							4.254				4.02341
A0A0C4DH33	HV124_HUMAN	IGHV1-24	Immunoglobulin heavy variable 1-24	102.151	5.7421	7.50009	5.94132		4.92668	4.18308	5.36835			5.19693	5.06603						5.222	5.80059	6.34488	6.1787	5.21108	4.57646	4.32662		5.7384	4.88639	5.56751	5.10796	6.43174	5.46497	2.33001			6.58663	3.66786	8.81222	6.41512	6.79665	5.40358	4.99716	5.89199	3.18587	6.35919	6.93147	8.25114	5.05059	6.73667	9.01524	7.20611	6.74711	5.8	3.6045	6.01445	3.52184	7.10334	8.41975	5.27229	5.6089	8.56265	5.16865	7.3703	5.62733	8.01341		7.88815	5.62076	4.53325						3.09185								4.93192					2.56949				2.57768
A0A0C4DH34	HV428_HUMAN	IGHV4-28	Immunoglobulin heavy variable 4-28	183.281	5.9841	6.46458	5.93289		6.43251	6.78908	6.73507	5.67093		5.15469	6.13709		7.49223	4.42246	7.06202	6.58831		6.05195	5.85502	6.70549	5.11796	6.19081	8.00928	7.01867	8.89734	6.79097	7.65974	7.63857	8.65093	7.02325	6.18382	6.92967	7.18742	8.06635	8.20095	7.78701	8.08952	8.6227	7.33465	6.71519	7.39927	5.57109	7.27794	8.85179	8.51711	9.09085	6.97399	9.85455	6.9333	7.8912	7.3943	4.48879	6.74069	7.17496	9.11584	7.70228	8.92459	7.91247	7.80994	7.61986	8.07572	6.18116	6.96885	7.2523	8.24127	7.29905	6.32738		5.60459		6.45246	6.51003	5.57978	7.64323	6.54917		5.98178	6.19052	6.12668	4.89031	7.97379	5.42397		5.63912	6.17421	6.12757		4.39586	4.58113	6.52184	6.82375
A0A0C4DH35	HV335_HUMAN	IGHV3-35	Probable non-functional immunoglobulin heavy variable 3-35	67.835	4.13685	5.75934	4.11904	5.03584	3.94445	4.48907	4.4217	6.07908		5.61548	6.37795			3.06454		4.05737		5.77949	5.52432	5.80027	3.60285	6.94677	6.16784	5.40636	6.57992	5.40456	5.01088	3.64857	7.5739			5.95608		5.71183	5.3694		6.33153	6.4619	5.14594	5.06689	5.71672		4.76359	6.82554	6.70927	6.44399	5.59778	6.27491		6.77273	5.82426	3.75802	6.30057	4.64802	7.35128	6.23823	5.83378	7.33803	7.45067	4.66083	6.00728		6.78068	6.46294	7.56666		6.69222	5.81797	4.02149					5.14644					5.52813		5.59055			4.40959		4.1621		3.48143		4.27845
A0A0C4DH36	HV338_HUMAN	IGHV3-38	Probable non-functional immunoglobulin heavy variable 3-38	61.701	6.04815	6.17057	5.73136	6.28945	4.80424	5.32087	5.27645	6.73647	5.40258	5.19817	5.98575		5.39634	6.24941	5.2314	4.1474	6.37553	5.03713	5.37372	4.58322	5.75714	5.63758	5.58296	5.49853	6.63819	5.93819	6.19383	4.66998	5.97342	4.60357	4.37432	5.02491	5.60007	5.40589	5.86412	5.99887	5.97933	6.00433	5.98031	5.75994	5.95282		4.54913	6.82696	6.54877	5.83397	5.59762	7.73956	6.21586	7.68428	6.27133	5.00444	6.58823	5.16638	7.24618	6.95173	5.34791	6.09154	6.94218	5.55072	5.70771	4.59279	5.7996	6.2865	7.35337	6.04763	5.90693	5.9794	4.19411	2.50792	5.33836	4.79846	5.42234	6.35623	4.86648		4.53805	4.72669	4.55599	4.19262	5.43983			3.85577	5.50126	4.48468	3.0516	3.83227		4.63053	5.30496
A0A0C4DH38	HV551_HUMAN	IGHV5-51	Immunoglobulin heavy variable 5-51	253.457	8.51416	7.92977	6.31281	7.27072	7.95135	8.59137	8.4303	7.04334	6.82527	7.85588	8.75017	6.94983	7.42038	6.46033	7.77769	8.41537	8.64131	8.70396	7.64395	8.22878	7.00026	8.27261	8.23955	7.15539	9.65172	7.7754	8.46275	7.56923	5.52546		6.62589	8.08681		8.64788	8.25529	8.65257	8.49732	8.66243	7.77369	7.26657	8.69677	6.00313	6.23408	9.59409	9.96357	8.95286	9.31414	8.93867	8.89251	9.13198	6.83664	6.77737	7.88826	4.7337	8.94995	9.04299	8.14	6.12001	9.48425	4.35721	7.00963	7.15319	8.66757	6.16114	8.01418	6.8376	8.69519	8.04788	5.48021	4.98491	5.77267	4.93093	5.24401	6.3027	5.70598	4.35446				6.44896	4.00221			3.26797	7.16527	6.34105	6.34444	5.41521	7.04345	7.1598	7.25358
A0A0C4DH43	HV70D_HUMAN	IGHV2-70D	Immunoglobulin heavy variable 2-70D	298.699	8.18896	8.05046			7.0586	0.968275	7.11415	6.39322	6.96665	6.13319	7.39476	5.59957	7.54889	6.48506	6.49086	7.18287	9.28698	7.21627	7.91629	6.59365	7.8021		8.25368	6.32962	12.0799	8.46329	8.03522		8.54857	8.15636	5.83224	7.69303	6.70365	11.2736	7.53583	4.88507	8.90501	6.33229	8.06544	7.90737	7.63691		6.40267	7.84211	8.29835	7.93986	7.61271	10.8283		8.30208	8.9536	3.16951	6.5532	7.49442	4.85164	8.76001	9.31695	8.27491	9.35414	8.01316	7.53343	7.39004	7.48921	7.62641	8.6378	8.08653		5.76192	4.77167			6.96379	6.37437		6.00301	5.37259	5.69779	5.89775	5.78865		8.21639	4.1453		5.24189	7.27036	5.59792	5.63649	4.29846		1.72552
A0A0C4DH67	KV108_HUMAN	IGKV1-8	Immunoglobulin kappa variable 1-8	161.691	6.7154	7.12152	7.30852	6.93937	6.94067	6.89823	6.89776	6.4485	7.34746	7.38745	7.85346	6.75498	7.32006	6.67874	6.07963	7.51447	8.20731	7.36642	6.85383	6.95173	6.89817	7.79174	6.90749	6.75265	8.73791	8.49747	8.22782	7.02265	5.44224	3.46395	5.63999	6.20941		7.03708	7.64592	7.5377	8.8633	7.5345	7.01324	6.92489	6.41756	6.69936	6.83636	8.69001	9.43429	7.45692	7.22411	9.38641	8.44349	8.43888	8.3562	5.95332	7.45426	5.68784	8.85814	7.61356	7.99851	6.94042	8.57576	5.29699	7.60923	5.65319	8.38969	7.00397	8.29057	7.06833	7.59628	5.4967	4.86452	4.32264	5.27431	5.47285	4.64013	7.46499	5.92004	3.85396	1.324	1.60853	4.28199	4.3123	5.02153	2.51654		4.27119	6.52157	5.13524	5.72432	5.63918	5.42311	5.81285	5.94954
A0A0C4DH73;P01611	KV112_HUMAN;KVD12_HUMAN	IGKV1-12;IGKV1D-12	Immunoglobulin kappa variable 1-12;Immunoglobulin kappa variable 1D-12	277.744	8.12726	7.82117	6.88017	6.92569	7.28673	7.73873	8.08365	7.14156	7.70328	7.92777	8.62018	6.48745	7.779	7.08943	7.1174	8.16402	8.59642	7.69284	6.55232	8.68647	7.43078	7.78703	6.88008	6.21391	9.55828	8.81139	8.43511	7.82816	6.94755	6.94977	5.64062	6.85622		7.64472	8.22925	10.5858	9.20039	8.18383	8.32734	7.40648	8.13978	7.48854	6.41186	10.1653	10.5697	8.05679	8.35327	9.88291	8.67231	9.47292	9.44512	6.83201	8.53622	5.79197	8.96371	8.41825	7.74654	7.43075	9.84243	6.771	8.12043	6.52796	9.10602	7.81627	9.30266	8.42364	7.95806	8.0876	4.81606	3.10089	5.96121	5.20493	5.24603	7.17055	6.83638	5.0625	6.01713		3.08525	5.01965	3.93092	2.68248		1.4916	7.07218	5.48702	5.41305	4.92136	5.0158	6.51587	6.41266
A0A0G2JS06	LV539_HUMAN	IGLV5-39	Immunoglobulin lambda variable 5-39	112.621	5.96287	5.57685	6.06042	6.31015	5.76612	4.5875	6.60428		6.36228	6.20563	7.36882	6.26615	6.19012		5.39287	6.93054	7.54163	6.26293	6.03207	5.57771	6.15006	6.85564	7.86923	6.37152	5.99989	6.92535	6.74365	7.80509	7.87913	6.54741	5.13064	6.85128	5.54414	7.69114	7.1807	6.14595	7.57864	5.78514	6.3952	5.78127	6.33544	5.55955	5.08334	7.87116	7.21784	7.48965	7.01282	7.94575	7.21918	7.72768	5.80332	4.88	6.26802	6.85927	8.15298	6.73579	8.01123	7.84441	7.60907	5.40236	6.98419	4.91161	7.16717	7.2546	6.82258	6.85386	6.19248	6.45572	6.54063		5.74324		6.31028	5.47969	6.0976	5.22759	6.93992				7.84036			5.11706	6.80635	5.71267		4.13782		6.77913	6.04003
A0A0J9YX35	HV64D_HUMAN	IGHV3-64D	Immunoglobulin heavy variable 3-64D	156.881	6.75982	7.55567	7.32085	8.32913	6.77174	6.9602	6.82809	7.78043	6.28404	7.37137	7.76747	6.48845	6.78145	6.33786	7.12664	6.86143	6.49071	6.96012	6.04436	7.21043	7.51605	7.23652	7.21489	6.33616	8.35241	7.19769	7.27182	6.19394	8.42218		6.49856	7.60165	5.19715	6.89101	7.13095	7.8991	7.56279	8.0069	6.80684	6.38525	6.39721	7.50036	5.51299	8.60567	8.629	7.42919	7.62656	8.1262	8.18794	8.37491	7.73271	6.39668	7.67896	6.31191	8.52297	7.50343	6.93729	7.98253	9.10139	6.43025	7.56629	6.55191	8.06729	7.57793	8.12876	8.04381	7.44866	6.64594	4.62936	4.32009	6.46108	5.93978	5.63445	6.6449	5.53067	5.14956		5.33584	4.98994	6.9746	6.2028	5.38997		5.03491	6.49188	4.69414		3.39713		5.5577	6.09661
A0A0J9YXX1	HV5X1_HUMAN	IGHV5-10-1	Immunoglobulin heavy variable 5-10-1	171.426	7.50459	7.54446	5.36281	7.40398	8.04323	7.48167	6.96159	6.81749	6.61804	8.162	7.4969		6.1163	5.53812	6.56563	6.54086	7.25057	8.07106	4.97825	6.90006	6.98978	5.17385	7.69021		5.65715	5.02211	5.01736		8.69742	2.74069	7.0441	7.88639		6.03352	4.86456	8.08595	7.71217	10.0287	5.93628			5.07516	3.08685	9.03751	9.0526	9.20468	6.97091	5.82675	8.04294	7.42678	8.36219	4.14224	8.01139	3.40527	7.93082	8.62503	3.83199	8.46393	8.42113	5.34482	8.91407	7.60969	8.41711	7.5884	6.3252	8.54461	7.0045	6.12193	4.75255	4.50832	6.28234	6.14207	5.90522	5.15685	4.97348	5.28517	5.68539	7.03955	5.81736	5.22587	8.26738	5.75467		3.28242	6.24567	3.15051					5.70286
A0A1B0GTC6	CC085_HUMAN	C3orf85	Uncharacterized protein C3orf85	64.294	5.74956	5.46389	6.25068	6.62493	5.5263	5.37098			6.58686	6.38956	6.60374	5.65574	8.59561	6.65986	8.22996	6.39053		5.44546	5.96276		6.09432	6.4132	4.88585	5.80444	3.85845	6.21532	4.88055	6.9672	7.32783	6.2703	4.92999			4.92925	5.92256		6.17222	5.32676	4.94167		5.98025	5.23527					5.3999	5.03654				6.23579	4.64412	5.87278	6.13813	4.24947	4.22446	6.85794		6.3975		6.10377		6.22774	5.59679	6.32289	4.47905		5.38712	5.60641	5.62365		6.47335		5.45809	5.8326	3.87987	4.42792	5.62793					5.07883		4.11925	5.2269	4.39081	5.80409	5.07013	4.61426
A0A1W2PPW3;A0A1W2PRN6;A6NLC8	TFKLL_HUMAN;A0A1W2PRN6_HUMAN;TFKL2_HUMAN	TAF11L12;LINC02218;TAF11L2	TATA-box-binding protein-associated factor 11-like protein 12;HCG1807616;TATA-box binding protein associated factor 11 like protein 2	626.416	8.34424	8.88447	8.96801		8.90119	8.33145	8.28963		10.7129		9.28905	9.89987	9.23653	9.44054	9.43632				8.58161	8.13941		9.69571	8.47516	9.35498	8.03553	9.79839	8.47491	8.59271	9.1033							8.66193				9.26815		7.85911				7.5802	8.63569	8.04687				7.79896	7.95933	8.46957	6.68178				8.74406		8.1851	9.15723			6.91098				8.36996	8.62933	10.985	8.32319		9.74606		8.47324				11.1647			9.86131	8.39539	11.4574	8.22051	11.3162	8.2047	8.9434	8.47639	10.4615
A0A1W2PR48	TLE7_HUMAN	TLE7	Transducin-like enhancer protein 7	2328.87	9.52989			10.2438			10.3572		10.6577						10.4514		10.5992		9.71326	10.265		9.0043	8.56607	10.7069	8.7096				12.9269	12.3597		11.6239	13.2223	9.01758		9.82545	10.4856		11.0188	11.6146	12.2818	10.1892	9.62885	11.6275	11.1062	11.2989	9.42369	10.4145	10.5359	9.60048	11.2643		12.5264	10.7604	7.68389	10.9835	9.8331	11.1713	11.0759	12.1315	11.954	8.76987		12.1825	12.294	11.9302			9.27538		11.2563	11.6223	11.2807	11.1975		11.6069	11.26	12.488		10.2584		12.0114	9.6052	11.1851	11.1865	7.18679	9.04263	9.33406			10.6152
A0A804HLA8;P63218	GBG5B_HUMAN;GBG5_HUMAN	GNG5B;GNG5	Guanine nucleotide-binding protein G(I)/G(S)/G(O) subunit gamma-5B;Guanine nucleotide-binding protein G(I)/G(S)/G(O) subunit gamma-5	105.718		4.41666	4.56488											4.78605		4.18928						3.24512						3.43747			6.14088							4.26101					6.4447									3.8149		5.37295	4.0831		4.05141	4.19044										6.75515	7.7594	4.14381	4.40582	8.54149			4.95033	4.2766	5.75501	7.03566	8.34429			8.03159	4.9479	7.34697		8.9063		6.91055	4.39789	6.52087
A0AAG2TV02	A0AAG2TV02_HUMAN	hCG_2003024	HCG2003024	29.1518					4.586	4.32165					4.06786		3.40426			4.91277			4.77025	4.56722	2.94651	3.7107	6.03483			3.96256	4.65541	4.82074	5.75093		2.39174			5.83505	4.78313	3.89453	4.8177	4.37254	3.39873				2.95312	7.03348	6.46215	4.5598	6.48952	3.78071		4.8427	4.98575		4.44508	3.51454	6.27526	3.15233	3.71712	4.32221	5.92889	2.52582	3.99212	3.24057	4.99815	4.09669		4.23969	4.89982	4.3023	5.99092					4.08793	2.51046										3.49116	3.53875				4.28303	4.46277
A0AAG2UXZ5;P39060	A0AAG2UXZ5_HUMAN;COIA1_HUMAN	COL18A1	Collagen type XVIII alpha 1 chain;Collagen alpha-1(XVIII) chain	52.0277	5.46107	5.57876	5.12485	5.66631	5.46655	5.34736	5.39533		6.34939	7.12203	5.77567	6.27822	4.62722	4.98872	5.76189	5.46436		5.12053	3.81987	4.73194	6.84306	5.49562	3.80745	5.60292	4.35067	6.45263	4.81668	4.20356	5.9095	5.63099	4.37806	6.04689		4.39615	5.45012	4.46121	4.87088	4.84909	5.46351	6.19684	6.63629	5.19146	3.84999	5.13091		5.21112	4.33066	4.59449	6.46166	5.74393	6.94639	5.17691	5.38737	5.24595	4.21147	5.50272	3.76343	5.42518	4.42844	6.07389	5.21742	5.71665	5.09863	6.41892	6.64733	5.53201	4.54418	4.43037	3.65375	6.65278	7.08466	5.61112	6.72715	6.77336	6.0303	6.81999	5.88451		4.78352	6.34042	4.735	5.33494	5.57436	5.33362	4.50658	4.67131	6.1866	4.91236	6.33225	5.14159	6.59578
A0AVI2	FR1L5_HUMAN	FER1L5	Fer-1-like protein 5	946.973		9.92443		7.59315	8.59249		8.8454		11.0429		9.44117	10.2358	9.72832			9.09926		6.58733	7.3487			9.39827	8.69834	9.4677	7.66964			8.74675			9.35002												8.63017				5.20012					8.82239										10.6047						9.15323	9.49613											12.4156					12.0591	8.4421		9.63768	10.3854	9.52261
A0AVT1	UBA6_HUMAN	UBA6	Ubiquitin-like modifier-activating enzyme 6	14.3879																															2.10959							2.64266					3.16142				2.28514							3.73628															3.09528			4.08992	5.24498						4.31722			4.55314		2.76532		4.65353		3.73334		2.68071
A0FGR8	ESYT2_HUMAN	ESYT2	Extended synaptotagmin-2	27.8813											4.02632			2.65823							6.33916		2.45478								3.32576												3.8379									3.05586		4.46516			2.69254					2.43456							4.61011	2.37434		5.7208	4.12144		4.52225		5.03879	4.72357	5.13207			4.71313		4.66979		6.03194		4.12104		1.46587
A0M8Q6	IGLC7_HUMAN	IGLC7	Immunoglobulin lambda constant 7	109.136	6.55885		5.67043	5.67765	4.45895	7.15847	5.96312	4.17407	3.93936	5.55929	6.69108		5.52516	5.48791		6.32165		6.28752	3.38851	4.55341	5.32314	6.26068	4.53619	5.29438	7.39222	6.21758	7.04934	6.34615	7.17187	4.97932	5.25963	4.49781		6.91521	7.43455	9.48329	6.651	5.03796	8.48979	5.92646	7.68436	4.09224	6.40131	7.48067	5.62405	7.61939	6.65063	6.11325	5.88045	8.89421	6.53517	4.82348	6.98861	4.31246	7.26932	7.89909	6.20102	6.89054	9.11384	3.63643	6.25822	4.02744	4.79243		5.42509	6.342	7.26721	3.59615	5.09643			3.92175	5.46067	8.58832	5.45854	4.40115	5.00542	6.08396	5.69628		6.50026	3.86031		6.49385	4.82033	6.40027	5.06643	4.50433	3.91008	7.42938	5.27029
A1A4S6	RHG10_HUMAN	ARHGAP10	Rho GTPase-activating protein 10	42.7527				6.76705												3.43871				4.95488	2.38123									5.99184	3.7557					6.93236											2.69189	4.84463		6.19564				4.12292	5.30713				7.39219						6.76311			3.81791	3.36393			5.6923							5.75264			4.90132		4.79424		4.60136		3.8439		3.26667
A2NJV5	KV229_HUMAN	IGKV2-29	Immunoglobulin kappa variable 2-29	416.064	7.45722	7.32042	7.68906	7.53249	9.31825	9.7848	8.06648	7.05353	6.6282	8.51097	8.6911	6.38149	7.22674	7.90966	8.10872	7.50056	7.26868	8.20247	7.4671	6.81697	8.17341	9.18993	9.89132	8.98781	9.48632	9.98265	9.39084	6.51422	7.99175	7.60828	7.82331	7.08507		9.08077	6.83437	7.2809	8.87204	7.48109	7.13391	7.25861	7.64161	7.73169	6.58132	10.3141	9.54415	10.5179	8.89317	10.14	8.58533	9.40082	10.6795	6.8098	8.44889	8.76682	10.8549	8.63904	9.37492	8.35223	10.8165	7.03744	9.32413	7.64561	8.77797	7.32726	9.78161	7.80754	7.12192	8.40526	7.80892	5.71583	8.16367	6.44703	5.88651	7.37819	7.20179	5.87251	4.21686	5.49191	6.87146	6.55838	7.69224	5.84886		4.75548	6.57486	7.09435	7.70476	7.06819	6.53768	6.27996	8.86938
A2RUS2	DEND3_HUMAN	DENND3	DENN domain-containing protein 3	29.002																							3.82793								3.98067																							3.49987															4.9877			5.47464			4.71339				5.31837			5.14096		5.07844		5.47989		4.77215		4.84438
A5YKK6	CNOT1_HUMAN	CNOT1	CCR4-NOT transcription complex subunit 1	20.5722																															4.49872												2.6036							1.90781				3.27382						3.02111												3.2633							3.76075			3.94101		3.20744		3.52631
A6NDI0;C9J1S8;P0CI25;P0CI26;Q8IWZ4;Q9BSJ1	TR49B_HUMAN;TR49D_HUMAN;TRI49_HUMAN;TR49C_HUMAN;TRI48_HUMAN;TRI51_HUMAN	TRIM49B;TRIM49D1;TRIM49;TRIM49C;TRIM48;TRIM51	Putative tripartite motif-containing protein 49B;Tripartite motif-containing protein 49D;Tripartite motif-containing protein 49;Tripartite motif-containing protein 49C;E3 ubiquitin-protein ligase TRIM48;Tripartite motif-containing protein 51	224.215		8.79762	7.10534		7.6115	8.00987	8.90576		7.0219		8.67601		7.93302			8.2841		7.15729	8.41559		7.59775			9.17139		7.85879	9.29222				6.82074	6.91507	8.1684	8.17287	8.1212	7.22677			8.50571		8.05708	7.53368		7.84976	8.55726	8.42322				6.06451	5.80917		7.12692	6.96802		6.18296		7.66145			7.80616	7.8999	6.17764							4.84216		6.79859		8.76342	6.77094	4.76025			6.05844	7.32821	9.02255	6.18706		5.82819	8.10052	6.2306		5.78303		8.19257	7.57828
A6NGU5	GGT3_HUMAN	GGT3P	Putative glutathione hydrolase 3 proenzyme	53.8161													3.76937			3.70473					3.57591									7.19798	3.8502																3.75446						7.57066								7.67259			6.58768					4.91976			5.87778		4.3517				3.50956	6.56509			4.33071		4.60772		5.60477		4.99943		4.03964
A6NJV1	CMI2C_HUMAN	CIMIP2C	Ciliary microtubule inner protein 2C	274.269			7.40983	7.87138			7.34611	8.39133		8.71566		7.20551					6.78993	8.26889			8.91624					8.27638		7.51287														8.593								8.78291		9.1544																																	7.46223					7.19574
A6QL63	ABTB3_HUMAN	ABTB3	Ankyrin repeat and BTB/POZ domain-containing protein 3	12.5091																																																						2.52745															2.8495			3.92839														4.63992		2.73914
A8MWD9;P62308	RUXGL_HUMAN;RUXG_HUMAN	SNRPGP15;SNRPG	Putative small nuclear ribonucleoprotein G-like protein 15;Small nuclear ribonucleoprotein G	46.6394																7.11288		4.074																		4.18551							4.47903				3.52258			5.03211	2.98486	4.97216		3.28031					1.31632	1.81685													5.71776				4.95441	3.63055
B0I1T2	MYO1G_HUMAN	MYO1G	Unconventional myosin-Ig	16.01														1.66239												4.03945					1.20308												2.51048																				3.54655						1.99081			2.69566							4.05566				2.36076	2.28351		2.69935		4.06585
B5ME19;Q99613	EIFCL_HUMAN;EIF3C_HUMAN	EIF3CL;EIF3C	Eukaryotic translation initiation factor 3 subunit C-like protein;Eukaryotic translation initiation factor 3 subunit C	48.9361											6.06048			3.29258							4.84605							5.10982			3.65226												5.10503											6.59599						4.77337				6.46529	6.01261			6.23249	4.84422	3.44037		5.48877			2.96072			5.27813	5.593	3.32973		4.85986		5.2221		4.8439	6.40288	4.49108		4.90422
B7ZAQ6;P0CG08	GPHRA_HUMAN;GPHRB_HUMAN	GPR89A;GPR89B	Golgi pH regulator A;Golgi pH regulator B	10.0768																															1.10729																																						3.28546															3.14902		3.79595
O00116	ADAS_HUMAN	AGPS	Alkyldihydroxyacetonephosphate synthase, peroxisomal	44.4305									7.62543														2.80783								3.58609				7.04643				5.74009				0.434455				6.608							4.12262															4.26182			5.58986					4.48834	4.66451	5.47777			4.90986		4.97116		5.3746		4.70056
O00139	KIF2A_HUMAN	KIF2A	Kinesin-like protein KIF2A	78.5282		4.87416	5.52595			5.22985			4.09828				5.6608	5.32054				3.39861			5.07365		5.4224	6.962				5.41452		4.28251	6.13182	4.03624	5.49741	3.91489	5.03349	5.27358					3.7304		5.0559				4.3793					4.26711		7.03951	4.67578		4.2433	4.50149		6.38351	9.3529	4.90411				5.23602		5.72555	6.81641	5.40524		8.17378	4.66942	4.12476	5.08569		5.85157	6.29154	7.80913		4.73017	7.01313		7.15464		7.83409		6.35118		7.47401
O00151	PDLI1_HUMAN	PDLIM1	PDZ and LIM domain protein 1	77.0718		4.35322											4.21559	3.17714	4.18082	3.41997					3.94431		4.82038					4.28556			4.46036			3.6727				5.67947	5.34866			5.93043	6.98609							5.1875		2.7064		7.2213		5.90378		4.11028		4.01373		4.18899						6.98013	6.63741	5.35118	7.22071	9.13879			6.23016	4.79053	5.25565	5.5038	7.84372		4.36365	6.62648		6.33966		6.85436	4.11446	5.61532	4.48748	6.20658
O00154	BACH_HUMAN	ACOT7	Cytosolic acyl coenzyme A thioester hydrolase	42.1222																															2.40204									4.27465												2.97853		5.31215																		5.21094					4.13943		5.87379			4.54597		3.63342		4.02266		2.10668		3.31843
O00159	MYO1C_HUMAN	MYO1C	Unconventional myosin-Ic	60.7471			3.78483				1.14489						4.49679					4.80006					2.98745							3.69949	3.88886		3.59995										3.58667									4.78641		4.02176		4.33407		4.22684											3.77128	4.36		5.32704	9.08797		3.46179		3.75321	4.36849	5.44976	8.10714		5.10325		5.11321		4.32993	4.27978	4.40195		2.72371	4.99303
O00161	SNP23_HUMAN	SNAP23	Synaptosomal-associated protein 23	51.2171		4.90276		4.83922					4.89292				3.5242	4.44174	3.52842	2.91774					5.94021		4.6909			3.97932		3.33437		5.78705	5.34533		4.96358	3.84523				4.0476					4.34162				5.77148	4.49287			7.76532	4.89047		4.14723			4.05298	3.34661				4.07409						4.29089	6.84788	4.34584	7.32253	7.76815			5.08021	3.93782	5.40822	5.65912	6.99259			6.01018	3.84185	6.32532		7.06615	6.76257	5.6091	6.17964	5.3114
O00170	AIP_HUMAN	AIP	AH receptor-interacting protein	42.2646																															3.93768					7.06829							3.47476											5.04759		3.31483																5.43227	6.76274		4.11853				5.32979			4.56608		4.62056		4.49884				3.13393
O00178	GTPB1_HUMAN	GTPBP1	GTP-binding protein 1	4.5031																					2.06495																																	2.3867															0.837943										1.43061							3.38246		1.83131		1.86299
O00186	STXB3_HUMAN	STXBP3	Syntaxin-binding protein 3	37.2565										3.41652											2.46284		3.44371							3.22333	4.42008												3.581					3.31891				3.15064		4.15751				3.3334								3.702			5.5025	2.82306		6.35398					4.26854	4.77782	6.43799	5.68145		6.35573		6.17391	6.30623	6.53128		4.73837		4.24286
O00187	MASP2_HUMAN	MASP2	Mannan-binding lectin serine protease 2	99.5162	7.8496	6.61938	7.47287	6.82351	7.85249	7.72643	6.53484	6.05218	5.74632	6.73012	8.96459	7.17946	6.73078	6.97559	6.68858	7.22698	6.80714	5.80904	5.84875	6.26619	8.6658	5.84884	4.88219	5.41774	6.23403	5.41995	5.63307	5.74921	6.03734	6.22197	7.75743	7.3057	5.59218	6.01342	6.08924	7.34173	5.67497	6.01681	6.81481	6.39243	5.07463	7.63078	6.81614	6.89825	6.63166	5.47501	6.0926	5.90059	8.1034	6.25034	5.88909	7.87656	6.95302	6.19262	6.30214	7.35322	6.28966	6.70283	6.96849	6.31822	5.99737	7.45635	6.54364	6.68141	7.21145	6.06863	7.79445	6.54432	4.96246	4.95425	6.03617		5.8097	6.63492	6.06497	6.11138	5.86276	5.21818	5.94695		5.54457	5.52381		6.0697	5.54174	5.04406		4.53149	6.07241	6.07314
O00194	RB27B_HUMAN	RAB27B	Ras-related protein Rab-27B	263.575	4.82692	6.24036	6.78524	5.88113	5.26097	5.83393		6.51024	6.54249	6.15879		7.19985	6.72923	7.12643	6.2332	5.55758	4.51077	5.15875	5.23769	4.1796	6.06041	4.60164	7.5603	7.40617		4.96379		6.07079		5.43373	8.4873	6.15625	6.86162	5.85178	6.7428	5.2193	4.29837	5.92153		5.95142	6.41271	6.13345	8.13733		5.60898		5.18184			4.4703		7.31657		6.55127	4.76718	6.02403	5.88797	6.39588		5.85167	8.19371	7.11488	5.61789			6.22545	5.04001	7.12386	10.3601	7.7768	7.16115	11.0766	5.68275		7.40052	6.898	9.02586	9.4537	11.0087	8.31616	6.83755	10.1358	6.33382	10.2022	8.12273	11.2803	8.15199	9.5823	6.24818	8.1711	7.84775
O00203	AP3B1_HUMAN	AP3B1	AP-3 complex subunit beta-1	48.9327										2.95621							4.97213						2.14192			2.21338					3.61392												4.18659				3.94898					3.34383		5.48001				3.49256		5.56263							1.58381	3.9727	3.8343	3.7585		5.99057	9.38351		5.08274		4.23386	4.52763	5.83622			5.3117	4.3108	4.76086		5.63871		3.35202		4.65052
O00217	NDUS8_HUMAN	NDUFS8	NADH dehydrogenase [ubiquinone] iron-sulfur protein 8, mitochondrial	74.3329				7.49758																7.50883														1.89208									3.24934			6.58098	5.65352						7.00508	3.43361			3.50171												5.64631			6.33687				8.19339	4.85764	4.97212	5.99763			5.60209		5.89119		5.02116		3.40185
O00231	PSD11_HUMAN	PSMD11	26S proteasome non-ATPase regulatory subunit 11	33.7284		3.11018																					2.68713							4.91695	3.7237												4.06093					4.53859		3.62227		4.67715		4.80894					5.99251	4.08734									4.25004			5.5012					4.52302	5.33255	5.61726			5.13291		5.08864		4.99977		4.75106		3.10442
O00232	PSD12_HUMAN	PSMD12	26S proteasome non-ATPase regulatory subunit 12	50.4858																				5.07243	7.89282	7.52517		6.08468							3.90596												4.23371					4.41481						4.43158						2.23057								5.42843	4.38296	5.57757		5.45544					4.01287	4.60815	5.54776			4.79268		5.40096		5.02634		4.69875		3.7961
O00264	PGRC1_HUMAN	PGRMC1	Membrane-associated progesterone receptor component 1	96.893		6.41869	4.97405			5.21206			5.32612	5.7437			4.82916	5.91327	4.91938			4.52147			4.70985	4.55221	6.11723			4.87562		4.75976		4.60559	7.71632	5.63549		4.42717				5.35087				4.12682	4.83113				3.40324					6.64655		4.16022		3.92359	4.41476	4.11715				5.75192	4.41368					3.49008	8.18279	5.24872		7.939			3.68083	4.93249	6.89454	7.39965	7.87076		4.8777	7.71569		7.74966		9.37762	8.22866	7.76399		4.33267
O00299	CLIC1_HUMAN	CLIC1	Chloride intracellular channel protein 1	170.473		6.41363	5.74096		4.86577	4.82167			5.51575	5.8784			6.35015	6.59658	5.75855	6.02576		5.06976			5.83699	4.50937	6.15368			5.45495		5.23857	5.58536	5.19327	7.57153	5.11465	6.73298	4.43033	5.7921			5.28705			5.16184	5.64548	8.45497				4.40254	2.86479	6.71993	5.73993		5.45885		9.20809	5.60702	6.03943	5.02547	6.70995		7.37793		5.65802	6.09073	6.14945		6.17507		8.84409	8.42632	6.44742	5.45645	8.97079	4.84634		6.34848	6.01192	7.70481	8.07048	9.60881		7.2363	9.33067	6.26915	9.26512		9.33391	5.26066	8.80373	6.10919	8.6198	5.55065
O00391	QSOX1_HUMAN	QSOX1	Sulfhydryl oxidase 1	41.2058	5.28589	4.7624	4.53874	4.98715	4.9734	4.93981	5.17139		5.00636	4.62253	4.99583	5.9339	5.53393	4.71861	5.38695	5.93112	7.80791	6.11577	4.82862	5.44434	5.05799	5.44667	4.2053	5.07634	5.59472	4.76041	4.93198	4.82236	5.70292	5.3476	4.97816	5.95242		5.14422	5.65638	5.58518	5.11508	4.66839	5.04587	4.88728	5.20384	5.20021	3.87393	5.43361	4.83341	5.28619	5.20925	4.99646		5.55727	5.99232	4.71856	5.54579	5.49616	5.01297	5.6242	5.62788	4.58286	5.54272	5.59634	5.05992	4.9583	5.49017	6.53582	6.42225	5.48908	5.20017	4.17813	4.6686	3.8593	5.79206	5.57128	6.19838	5.1011	4.80565	4.90539	5.00247	5.38676	5.68772		4.58738	5.51737	5.56567	5.13061		5.24899	3.76811	4.42098	4.84171	5.03288
O00410	IPO5_HUMAN	IPO5	Importin-5	22.9251																		5.4005								3.01019					3.06443			2.29346									3.36126			2.75435	2.30252					1.38256	6.64703	3.73043	3.53315		2.80095	3.26221										3.08471	3.52276			5.24607			4.40087		4.50562	3.82564	5.39043			4.7086		4.80938		5.17909		3.08787		2.93123
O00429	DNM1L_HUMAN	DNM1L	Dynamin-1-like protein	77.3192			4.06377	5.26964		4.53735			5.0166	4.90153			5.10035	4.57887	5.11716	3.05382				3.73625	4.23397	3.15559	5.08657			3.62093	6.7024	4.6406	8.13126	4.57218	6.32	3.94514	5.76205	4.54399			6.01417	3.53937	7.5252	4.86768		4.62121	6.68499		7.17562		3.96902					4.77719		7.68985	3.96564		4.27187	4.88382	5.682	6.88757		4.36981	4.29174			5.57616	2.79069	6.2223	7.13308	5.53109	5.50956	8.17514	4.50951	6.47793	5.32508	4.90667	6.73771	6.22274	8.2764		6.7866	7.86334	4.67869	7.75075		7.75566	6.31037	6.75458	4.0871	7.07343
O00461	GOLI4_HUMAN	GOLIM4	Golgi integral membrane protein 4	9.9891																															2.9237																															4.3928							2.4572																	3.69618		1.53481
O00472	ELL2_HUMAN	ELL2	RNA polymerase II elongation factor ELL2	87.7101				7.14811																											6.3996										5.21024		4.40343		6.4726			4.19896		7.10923	5.9422						5.01365		6.4872										7.40503		5.50565	6.66441						6.87097	6.76322							7.29593		6.00926
O00478	BT3A3_HUMAN	BTN3A3	Butyrophilin subfamily 3 member A3	30.3922																															3.27275																	5.97586												5.69584									4.17608			4.88308						4.64005	5.64761			5.28776		4.88878		5.52473		3.8103		2.47277
O00483	NDUA4_HUMAN	NDUFA4	Cytochrome c oxidase subunit NDUFA4	69.2119		4.77194											3.44622	4.10489	3.36676								4.9483			3.3788					5.48878		4.53833	4.04994									4.59327				3.49282					4.15572		3.96083			4.03883	3.2893				4.22702							6.93045	3.48625		7.4312			3.97929		4.39182	6.48033	6.77651			6.43073		5.62043		8.6641	4.25903	6.75547
O00487	PSDE_HUMAN	PSMD14	26S proteasome non-ATPase regulatory subunit 14	33.2112														3.34164																	2.82257												3.54106									2.749														5.2993			3.90047			5.30677						4.12043	5.80927		2.93399	4.57612		4.98902		4.09265		4.33578		3.42527
O00505	IMA4_HUMAN	KPNA3	Importin subunit alpha-4	30.3018																															3.01114												3.64677											4.29055															4.07432			5.07159							5.10339			3.11063		3.56742		5.02726		4.37019		3.32436
O00533	NCHL1_HUMAN	CHL1	Neural cell adhesion molecule L1-like protein	22.0844	4.43833															2.20958					2.9055	3.95738	3.67689	4.06289	4.52319		4.59089				3.45746	5.00002		3.80541	5.06916	5.43335	4.63494	4.41246					4.012	4.70235	5.0982	5.14962	3.84426	4.43145		3.52682				4.11872	4.90418	4.92565	4.60162	4.15376	5.04901		4.427	2.97563																												3.07779
O00567	NOP56_HUMAN	NOP56	Nucleolar protein 56	31.8642						2.56042							5.36541							6.85916											1.31057												2.55844			4.25734								3.26166															2.24355																			2.90236		4.968
O00571	DDX3X_HUMAN	DDX3X	ATP-dependent RNA helicase DDX3X	41.3352																		5.18325					2.43237								3.43981			2.40928									3.70657									3.99159		5.0205						4.43311									3.41796			4.93075	3.98746				4.2459	3.53311	5.02736			4.32067		4.49871		4.48968		4.49131		3.71205
O00602	FCN1_HUMAN	FCN1	Ficolin-1	44.8486	3.53391	4.70969			5.22529	3.76851					5.29961		5.40149	4.96475	5.2777	7.03091			4.18265	3.10792	3.76512	4.56517	4.43849	4.24566	3.73823			4.98502		4.18811	4.70135			3.52639			3.38717					4.00518	4.31504									4.5135						3.66879				4.4023							4.4488	5.39048		4.7487	6.43408	4.93567	3.86173	5.16659		5.60164	5.47781	7.40122		6.05374		5.04832	7.23844	4.88968	7.66505	5.98026	5.40261	4.63027	6.70263
O00743	PPP6_HUMAN	PPP6C	Serine/threonine-protein phosphatase 6 catalytic subunit	13.1468																															1.99012																																						3.10832															2.46352		2.55211		2.77575		1.97721
O14561	ACPM_HUMAN	NDUFAB1	Acyl carrier protein, mitochondrial	42.4722																					2.15157										3.86219												3.29784									3.16901																	4.68708	2.47874		4.88395				3.47966	4.30964		4.61233			4.67886		5.02054		5.7081		4.32349
O14579	COPE_HUMAN	COPE	Coatomer subunit epsilon	24.1981																																																																					2.58892			4.50996							3.59393					4.13993		4.2858		4.19541
O14617	AP3D1_HUMAN	AP3D1	AP-3 complex subunit delta-1	89.2601									4.56571				3.09479	2.94161		3.89948							6.11437								3.28636			2.73344									4.65304				2.7737			5.42973		3.87656		6.04218						4.58491		2.65684						6.76217	4.50008	10.942		5.50285			3.20358		4.01896	3.25784	4.98436			4.04951		4.31281		5.24295		3.27569		5.05827
O14618	CCS_HUMAN	CCS	Copper chaperone for superoxide dismutase	29.664																							3.66652						4.61951		3.16097																							4.12337															5.18674	3.25137			5.44184				5.41761	4.73828	6.22126			5.34194		3.97129		5.11195		4.73614		4.55834
O14656	TOR1A_HUMAN	TOR1A	Torsin-1A	54.6472																					3.08661	6.54256	3.0034								3.29381												2.34344			6.23131	4.36195	4.89493										5.83505		6.01471	5.60071								3.3776			5.60336		6.59534		7.81935		6.79775	5.7964	5.98027			7.24634	5.82813		3.39245		3.2818
O14657	TOR1B_HUMAN	TOR1B	Torsin-1B	104.316	6.75684										5.57358			4.90005		6.2663			6.43353	6.06922	6.12966		5.57263	5.62102	7.7838	5.65144		6.06123	6.25552		4.01414			8.33266	7.4225		7.6629	6.38169	6.84171		5.95291	5.51444	7.16393		8.01006	6.44453	8.0892	8.28636				4.61619	6.43337	6.06499			8.35685	7.52655			6.51539	3.1131	6.30776		6.07723	6.42493			3.34516					6.48878							5.52721			4.86755		3.27096		5.90369		5.54017
O14672	ADA10_HUMAN	ADAM10	Disintegrin and metalloproteinase domain-containing protein 10	69.4785		3.82718	4.38428			2.47215				4.3051			3.34986	4.63027		6.38612							4.74693			3.47216		3.88045			6.27892	4.71983		2.62361				3.28179					4.34471								7.20143	4.91626		4.44921	3.45031		3.38577	3.60341				3.61407	3.84921					4.17077	6.31991	4.51441		7.36226			4.27139	5.09869	6.3406	6.18	7.23464			7.21661		7.12816	6.68069	7.86651	4.41107	6.55038		6.43682
O14734	ACOT8_HUMAN	ACOT8	Acyl-coenzyme A thioesterase 8	6.7736																																																																																						2.75992
O14735	CDIPT_HUMAN	CDIPT	CDP-diacylglycerol--inositol 3-phosphatidyltransferase	71.9484			7.33292											2.99279									3.81488								5.38742										7.48101															7.48481						3.8229							4.78443			6.13147							5.44078			4.89272		5.57189		6.54111		5.43706
O14745	NHRF1_HUMAN	NHERF1	Na(+)/H(+) exchange regulatory cofactor NHE-RF1	46.4373			7.63774																												1.09761												3.65588		2.21251									3.74571															3.44099			4.30138			2.96288			4.09446	5.25217			4.60883		5.00659		4.35966		2.73509		3.63063	3.27238
O14773	TPP1_HUMAN	TPP1	Tripeptidyl-peptidase 1	56.8883				4.92276				4.03656		4.77652			4.20848	3.95515	3.42145			5.62061			2.30437		4.49933			3.68325		3.76661			5.11985																					3.42995		6.02379				4.56832				3.47366	3.98295						6.58645	3.02671		6.91052	6.58466		3.74903		5.91523	5.43058	6.73988			6.06553		6.96935	3.31204	8.32065	5.73848	6.426		5.04933
O14787	TNPO2_HUMAN	TNPO2	Transportin-2	26.9783																																											3.23085											3.22831															1.9883			3.06452							4.19724					4.41964		3.12841				1.3856
O14791	APOL1_HUMAN	APOL1	Apolipoprotein L1	635.505	8.76304	8.75721	9.07672	8.03187	8.68606	8.59915	10.2723	9.04713	10.0843	8.31869	8.79255	10.5493	9.24096	9.09724	9.38479	8.91693	7.81206	7.72624	8.55703	8.96389	10.3452	8.30188	8.09151	9.60928	8.89993	8.90404	8.64206	8.98813	9.15156	8.68708	8.56218	8.46115	8.90616	8.75071	9.63913	8.52114	8.40355	8.87905	8.54814	8.6252	8.48747	8.65222	9.82072	8.28624	9.04503	9.31203	8.99613	9.32241	9.25938	10.0265	10.8012	8.84263	8.86525	8.72052	8.62208	8.77901	8.67293	8.75536	9.58684	9.80836	8.29592	9.52246	8.11043	8.58875	9.09485	9.39019	8.6195	9.67566	8.87483	9.11648	10.1466	8.52293	10.3604	10.1239	9.55308	9.54436	8.55041	9.03053	7.87797	11.3391	8.42301	8.22431	9.36537	8.64182	8.96499	8.40945	11.6914	8.39202	8.55892	8.61181	10.3871
O14818	PSA7_HUMAN	PSMA7	Proteasome subunit alpha type-7	71.1569																					3.51741		3.2025			3.48556					4.23957																					4.49411																	5.18245	3.71695		6.67231	4.88393					4.17721	5.9973			5.39749		5.12938		5.68787	5.55715	4.65535		3.9006
O14828	SCAM3_HUMAN	SCAMP3	Secretory carrier-associated membrane protein 3	74.6417			4.79476	6.20726																9.5661											2.23438												1.70867															4.17274											3.82358			3.51909						4.01834								4.96316		3.19365
O14880	MGST3_HUMAN	MGST3	Glutathione S-transferase 3, mitochondrial	42.125																															3.15725			1.12486															1.00834																				5.26834			6.0727					4.06217	4.5113	6.4332			5.78113		5.95414		6.63525	1.93342	4.76301
O14908	GIPC1_HUMAN	GIPC1	PDZ domain-containing protein GIPC1	255.29				6.38578		7.76385					7.71931							7.79152	8.19177		7.4333								6.73804	7.36127		9.12148	6.60815			9.12133	8.94834		7.37173		5.38035		6.50242	9.38043			8.12939	8.28061	8.31237	8.42936	7.81678		8.71751	7.32512		8.78056		7.24938	8.62037		7.94964		8.55832	6.74816	8.8666						4.94997	6.13741		5.88697							7.04711			7.70649
O14949	QCR8_HUMAN	UQCRQ	Cytochrome b-c1 complex subunit 8	77.9826														3.56233									4.25936								5.38608												5.00425									5.01156										3.98177							6.59631	4.76568		6.82493			3.3349		5.74404	5.67945	7.15846			6.31791		6.8109		7.73526	5.63727	6.26909
O14950;P19105	ML12B_HUMAN;ML12A_HUMAN	MYL12B;MYL12A	Myosin regulatory light chain 12B;Myosin regulatory light chain 12A	385.596	6.71954	6.6826	6.7482	6.53956	5.03436	5.52821			9.0746	8.48685	5.23538		8.85453	9.23517	7.6907	4.99009		6.09416	4.75333		5.72792	4.71292	7.39398			6.66972	4.27864	6.67601	4.58978	5.23194	9.41317	6.75195	6.1828	5.38719			5.05221	6.55855	4.39228	6.25318	6.76184	6.54857	6.85151				3.64815					7.83927	5.4961	5.42687	3.62705	4.72081	6.04366	7.8033				7.63626	6.08065			4.91726	5.19953	7.20155	10.7606	9.53655	7.29164	12.0356	4.8801		8.18527	7.69412	9.18351	9.76758	12.0588		7.59947	10.174	6.59367	10.2433		9.90696	6.76536	9.94604	7.5856	7.78697
O14957	QCR10_HUMAN	UQCR11	Cytochrome b-c1 complex subunit 10	43.6617																															4.7198		3.20359										3.3411				4.9117							3.54502			2.55494	2.49433											2.62274			6.84811			4.44154		4.26185	5.84838	7.20036			6.0309	4.00119	6.62758		6.98679		3.82452
O14960	LECT2_HUMAN	LECT2	Leukocyte cell-derived chemotaxin-2	24.5636	4.2758												5.21581	5.16997	4.96939			4.79569	4.38101		4.26863	4.76759	3.77535			4.07242		4.71896			3.02802	4.66966		3.41175		4.65824	4.52495		5.41053								4.61289	3.93199				3.83469			3.52867	5.19165	4.05644	3.33122				4.35941					4.09915			4.85515	6.05694			5.01507	5.67686								4.31903	5.35611		2.57887				3.78884
O14980	XPO1_HUMAN	XPO1	Exportin-1	85.9314																					4.28411		3.63355								4.22294							3.36319					4.1044				5.36562					4.3655		4.36907			2.28475	5.14993	3.54577			4.77071		10.6322				2.93038	4.20145			5.07531					4.49711	4.28331	5.47322		6.46025	5.05347		5.12296		4.50143		4.44777		4.1032
O15117	FYB1_HUMAN	FYB1	FYN-binding protein 1	36.6125										2.16069			4.33447					3.04341					2.33096					3.48798			3.68032			2.60381									5.70551				2.94927					2.02006		6.88926	3.18029			3.28811	3.19722	4.93184		3.55363	4.37633					5.84356	5.35912			7.21307	3.82371	6.71592	3.87434	4.20241	5.03356	5.10603	5.96986			5.44648		5.14158		5.43303		3.13734		5.59286
O15120	PLCB_HUMAN	AGPAT2	1-acyl-sn-glycerol-3-phosphate acyltransferase beta	363.618	7.69494		6.59548						7.51897	7.23777			9.35498			8.36145		7.13936		6.89613	8.90056		8.21147		7.20186	8.81393			8.5713				9.18172						7.57723														9.03383						8.07578					9.98237			8.43436		8.383	8.21045	9.25673								9.26907	7.32247			9.29138		7.00509	7.16896		7.95789			8.6846
O15127	SCAM2_HUMAN	SCAMP2	Secretory carrier-associated membrane protein 2	37.3948														2.79131									3.95653								5.06241	4.23717	3.97885	2.92701				2.93501		4.65729			4.00011				2.80793					4.01985		2.77404	2.74054	2.15908													5.99198	3.72824		6.88451			3.18991		6.21213	5.49278	6.32642			5.01666		6.16493		6.86968	3.88876	4.44412
O15131;O60684;P52294	IMA6_HUMAN;IMA7_HUMAN;IMA5_HUMAN	KPNA5;KPNA6;KPNA1	Importin subunit alpha-6;Importin subunit alpha-7;Importin subunit alpha-5	18.9255																																											2.81813											3.94988															1.59817			4.09952					2.18723		4.6535			4.36851		4.29414		4.20303		0.934781		4.24166
O15143	ARC1B_HUMAN	ARPC1B	Actin-related protein 2/3 complex subunit 1B	48.9041		3.30384	4.36041	4.87193		2.48718	5.65708		2.98118				4.25601	4.50153	3.38907	6.04104		4.37493			2.21023		4.14158			3.07073		4.03872			5.8599	3.38524		3.26156				3.50665					4.13243		5.99706					3.6512		3.94337		4.12316	3.0238		3.46946	4.696			3.57983	3.85713	4.0766			6.48663		4.74604	6.79224	5.0805	4.87483	7.59099			4.98324	4.88744	5.31992	6.1036	7.7842		4.85942	6.91317	5.43989	6.83335	7.99962	7.50133	4.78391	6.40664		5.81426	3.63433
O15144	ARPC2_HUMAN	ARPC2	Actin-related protein 2/3 complex subunit 2	98.4119		3.34433	5.03178	4.83915		2.75685			5.05679	5.27061			5.44569	5.71145				4.68125	2.97001		4.61462		5.0612			4.29613				5.1454	6.70643	5.47439		4.38053		5.11455		4.45457	6.1025		5.21936	5.42916	5.79008			4.9128	2.91949				5.30239	5.30308		4.88549	4.56988		4.96878	5.60202	7.10059			4.77742	5.05251					5.45553	7.97858	6.53487	5.05294	9.07911			5.86132	6.21045	6.98885	7.54123	9.10351		6.31757	8.51519	5.71923	8.3935		8.3322	5.87496	7.5771	5.07562	6.62834
O15145	ARPC3_HUMAN	ARPC3	Actin-related protein 2/3 complex subunit 3	153.323		6.02438							6.42336	6.96193			6.70429	7.04502	5.54093			5.17564			5.5473		5.52138			5.07316		4.86401			7.75429	5.68107	6.76737	4.67666				4.76042				5.5271	6.61053				4.10624					7.52338		5.40381	4.58693		4.79579	5.90716		5.05984		6.20768	5.49545			5.12584		7.06814	8.18766	6.99164	5.75115	9.64358			6.61555	6.18907	7.53798	7.82376	9.77274		6.35568	8.84582	5.57075	8.80788		8.98787	6.16324	8.12495	5.20177	7.45738
O15155	BET1_HUMAN	BET1	BET1 homolog	45.2054																															4.20973																																						5.30599			6.52405							4.96754			3.29823		5.02734		6.17502		4.5456
O15173	PGRC2_HUMAN	PGRMC2	Membrane-associated progesterone receptor component 2	71.6808		4.88899				3.35845								3.99268									4.92357			3.25108		3.74084			5.97302	6.31385	4.49574					2.743					4.74563				3.11824					4.78061		2.30784			3.27507	3.46775				3.68355							7.1581	5.21581	8.61321	7.35494			2.23619	3.7824	5.20311	5.9809	7.48455			6.83747		6.58278		8.41673		6.86218		2.31533
O15194	CTDSL_HUMAN	CTDSPL	CTD small phosphatase-like protein	388.366																																											2.48623																									8.89288	4.54788		12.1771	5.1794						4.34364	6.31304			4.95572		4.86512		5.50642		2.7277		3.12917
O15228	GNPAT_HUMAN	GNPAT	Dihydroxyacetone phosphate acyltransferase	65.382																			8.41289																																																		2.42967			4.21754												3.80392		2.95864		2.51989
O15243	OBRG_HUMAN	LEPROT	Leptin receptor gene-related protein	10.1278																																																																																						3.34025
O15258	RER1_HUMAN	RER1	Protein RER1	55.0812										4.46644								5.27203					4.68265								5.31601			3.20058								7.73282	3.65655									4.82891																	5.25225			6.18854					5.90293		5.74695					5.38754		6.63674		5.24828
O15260	SURF4_HUMAN	SURF4	Surfeit locus protein 4	43.1831																							3.94698								4.13799	4.25199											3.63401									4.26196						3.2174											5.18821	4.69693		6.15067					4.72246	5.14372	5.99976			5.71911		5.85346		5.95607		4.76985
O15269	SPTC1_HUMAN	SPTLC1	Serine palmitoyltransferase 1	16.37																							3.44923								2.01992																																						2.82106															5.58411		4.49835		3.82116
O15270	SPTC2_HUMAN	SPTLC2	Serine palmitoyltransferase 2	1162.95				10.7893				10.6373	10.0951		9.17863	10.5911			10.257	9.6996		10.4452		10.397	9.03077	9.37111	8.34188	9.96843			9.64623		11.2921		8.32511	10.1758	10.7517	7.71238	9.25523	8.98291	9.24186		9.12661			10.1405	6.91715		8.07831	9.95066	8.13896	8.47299	10.8021		10.4777	9.8056	10.9931	9.45626	6.51284	9.94281		9.59806	9.9055		10.4964	9.3209		11.6169	10.991				8.90332	10.3071	11.4082		9.98725	10.9		11.3037	10.8441	10.4359				10.8403	11.3557	10.0932	10.6641	7.77354	10.1371	8.33414		8.5708
O15304	SIVA_HUMAN	SIVA1	Apoptosis regulatory protein Siva	20.2078					4.53577	4.21353										3.05457						3.88224	3.18859								3.72164			3.81714	3.92453		3.6946		3.93817			4.9324	4.28018				4.63276		7.06468	5.48035	5.0713	3.93068		1.86655			3.10429	2.53463	3.04916	3.5801					3.80798	4.20615				4.31841																2.45296	3.24938	3.52424	4.269	1.25023
O15305	PMM2_HUMAN	PMM2	Phosphomannomutase 2	35.5016			5.89335						6.09136		4.13909			5.7436							4.30187			5.46157		1.2122																										4.72242		1.62117														5.41947		4.50416															6.8884	2.43837				1.62223
O15327	INP4B_HUMAN	INPP4B	Inositol polyphosphate 4-phosphatase type II	13.6916																							1.22392								2.57262												2.65819			2.72788								4.00949						3.35434									2.65047			4.76871					3.54257		5.01192			3.59717		4.78589		3.60418		2.15682		3.0905
O15335	CHAD_HUMAN	CHAD	Chondroadherin	46.2676					4.36396		5.86132	6.11183	5.22224	5.13696	4.57102		6.32409	5.41252	6.77717	4.45556		5.87617	3.65697	4.59942	4.20817	5.65232	4.25069	5.73075		5.08383		5.08825			3.69333			4.35178			5.7962					5.06834				5.90982	3.69146				6.38974				3.84321		4.08787	5.09414		3.38532		5.58687				5.43337				6.29901	6.09287	5.62239	5.66976	4.92813	6.37679	5.49194				4.86229					4.8751		5.59677		5.21	2.7481
O15347	HMGB3_HUMAN	HMGB3	High mobility group protein B3	59.7093																																											4.18357																											6.29496			5.56814				6.1675								4.42795	4.32503	3.80045	3.30026
O15371	EIF3D_HUMAN	EIF3D	Eukaryotic translation initiation factor 3 subunit D	73.8357				5.98358										2.91374																													4.15055											5.84777														4.45227	4.05306	8.96195		5.93422							5.77171			5.12951		4.56388		4.53965		3.49902		4.56732
O15400	STX7_HUMAN	STX7	Syntaxin-7	100.167			10.0321	6.21716																											2.04506												3.23688																										2.96713			4.66682										3.14171		3.01512		4.06229		3.94591		3.03025
O15427	MOT4_HUMAN	SLC16A3	Monocarboxylate transporter 4	58.7456																							3.73372								4.36856												4.72175											2.93727				4.02345											5.75503			6.35867					4.96375	5.40241	6.31113			5.70389		5.69296		6.63646		5.35949		3.61503
O15439	MRP4_HUMAN	ABCC4	ATP-binding cassette sub-family C member 4	84.9881							5.77935				4.26417			3.98215				10.3714			5.09072	3.75024	3.2432								3.80658		3.36202	8.65248								5.84758				4.44475	5.08007					2.97499																	3.96898			5.20804					5.66357	5.27657	5.64241	4.56125		5.29021	3.35797	5.32168		5.74982	2.83998	4.52273		2.387
O15498	YKT6_HUMAN	YKT6	Synaptobrevin homolog YKT6	100.311			4.90214			4.39993						3.97664				6.33389		5.72545		3.9647	4.15849		6.02751					6.05592		3.72932	4.54161			5.89457		2.9621	6.9747	4.71701	6.86188		4.89104	7.12238	8.06807	6.50735			5.4093		7.99877			5.70873	4.62629	7.85388	3.92999		5.35991	5.28247		6.62945		5.22937	6.20695	5.15004		6.10648			7.22396		5.6711	8.35821	5.514		6.84611	6.75204	8.20966	7.32261	7.92522			8.03976	5.3157	7.69397		6.16667	4.96464	6.79174		5.45475
O15511	ARPC5_HUMAN	ARPC5	Actin-related protein 2/3 complex subunit 5	81.3452		3.94904	4.28913	4.48142		1.498			5.03869	4.414			5.46065	5.72413	4.68136	3.28481			4.20624		4.2911		4.90353			4.50124		4.42779			7.20285	4.66898		4.52375			3.25236	4.89025				5.23226	6.128									5.43499		4.82033	4.1236	5.68129	4.58545	5.521	4.5016	4.00334		4.57249	4.28155			3.81742		7.42727	7.4686	6.44449		8.84188	4.18427		5.92337	5.22532	6.83939	6.94513	8.7352			7.97971	5.03613	7.98377		8.33584	5.43722	7.36471		6.68101
O15533	TPSN_HUMAN	TAPBP	Tapasin	39.3444									4.41614					3.45792							2.24303		4.56812			2.83806					5.07446			3.02292									4.24499		4.42144		2.03418					4.41101		3.93642	2.726		3.18469					4.3363							5.84923		6.4568	6.21591					5.42675	6.0852	6.34696			4.90887		5.5696		7.1256		5.99959		2.90273
O43143	DHX15_HUMAN	DHX15	ATP-dependent RNA helicase DHX15	70.975														2.62377																													3.15176											4.60201				4.12984	5.24819									4.58553			7.6597		4.01553													5.99059		4.9265
O43149	ZZEF1_HUMAN	ZZEF1	Zinc finger ZZ-type and EF-hand domain-containing protein 1	41.5017	5.73062					4.57153						5.39997	4.18749					3.52253	5.15619		4.46607	5.26007	2.80515	5.45803	5.60611		5.65977	5.04531	4.60894	4.18994	4.20032	4.75902					4.09519		5.46654		4.39255	5.12565	4.36092			5.39866		5.59563		9.23839		3.31575	4.10781	3.89231	7.62069	4.07953	6.47599	2.95169	4.65761	4.29235	4.77939				3.75621				4.38107	3.81374		4.51712	5.02039	4.65603			3.71338	3.69071	3.22177	4.35434	5.07272	4.20967		4.03776	4.00405	3.86548	3.6718	4.36995		1.96521
O43150	ASAP2_HUMAN	ASAP2	Arf-GAP with SH3 domain, ANK repeat and PH domain-containing protein 2	21.1401																					3.30993		3.09062								3.23626												4.27925				4.51697					2.12456		5.22016						5.15052								3.92366	3.92036			5.16018					3.68703	5.28524	4.96381			4.35912		4.4144		4.00715		3.72805		3.90205
O43169	CYB5B_HUMAN	CYB5B	Cytochrome b5 type B	84.1316						4.18436							4.12908	5.76121	5.23001						3.66777		5.4246			4.19175		2.67681		3.54246	6.46728	5.07051	4.93173	3.56282				4.14445					4.37542				1.63687					5.81423		3.90531	6.53761		3.86322	4.08866				3.85324	3.55041				2.99605	4.25436	7.6861	6.1699		8.30014			4.80946	4.85013	6.71854	6.54141	8.34333		5.59229	7.06812	4.11866	7.89733		8.81204	7.08344	8.11594	5.34614	3.96959
O43181	NDUS4_HUMAN	NDUFS4	NADH dehydrogenase [ubiquinone] iron-sulfur protein 4, mitochondrial	21.7584																															3.15483																	3.45497						1.01414															3.80185			3.9857							2.84958					3.0092		5.11832		3.83482
O43182	RHG06_HUMAN	ARHGAP6	Rho GTPase-activating protein 6	55.7518						4.04895															4.02054		4.29823			3.98252		3.58418			4.94901			2.80657									4.97401				2.95461							7.5737	2.55132			3.45648		6.65277	2.08263	3.94421						5.44001	5.6218	3.86393		7.20603	5.80053		4.90261		4.75256	4.65632	6.88872			5.72735		5.28648		7.28195		4.98591		7.26393
O43242	PSMD3_HUMAN	PSMD3	26S proteasome non-ATPase regulatory subunit 3	24.207																															2.5478												1.76248											1.2512																		3.65621		5.37018					4.21304			3.94091		3.7808		3.11128		3.93849
O43294	TGFI1_HUMAN	TGFB1I1	Transforming growth factor beta-1-induced transcript 1 protein	12.7455														3.17524		1.33954							2.82142								2.27775			1.73005									3.41019									2.12592		4.05716			1.17441			3.07483		1.59555						2.85232	2.99746	3.53476		5.25088					3.96933	3.6175	5.19418			4.06343		4.58725		3.26389		2.59089		3.65111
O43306	ADCY6_HUMAN	ADCY6	Adenylate cyclase type 6	47.6912					4.52364																		3.44119								4.66719												2.08457									4.20447		3.77849															5.63933	6.23668		6.02971						6.56362	6.33357	7.08276		5.80034		5.8825		6.12191		4.70975		4.05454
O43312	MTSS1_HUMAN	MTSS1	Protein MTSS 1	22.8637				2.62646									3.54301								3.42356		3.19213			5.01795	5.02235				4.16847												4.00992							4.14732				4.41175				3.04705		4.6841		3.90682						5.8077	4.33932	4.23952		5.09595					3.69622	4.53126	5.40115			4.90855		4.65219		5.1047		3.95505		4.93564
O43390	HNRPR_HUMAN	HNRNPR	Heterogeneous nuclear ribonucleoprotein R	36.9681	3.48652													3.25912		3.4216		7.53685					3.77549		2.53943													4.02696					3.96586				2.91002							5.71592			5.40764			3.84775								4.58098	4.07297			5.37058					2.74956	4.44526				3.20441		4.00135		2.93263		3.6144		3.01976
O43396	TXNL1_HUMAN	TXNL1	Thioredoxin-like protein 1	24.5268							4.4874						3.00899								2.85565										2.68143								5.30416				3.2709											1.71154					3.36359										3.28042	2.98656		4.951	1.81766				2.0268	4.74539	6.12426			4.34344		4.82974	4.36808	4.39342		4.25248		2.2676
O43399	TPD54_HUMAN	TPD52L2	Tumor protein D54	50.3792																							3.73691			2.75446					5.63808												3.56658											6.01994								3.75255							4.04194			5.31485						3.49831	5.11639			4.45583		3.45361		5.10927		5.45061		4.28112
O43488	ARK72_HUMAN	AKR7A2	Aflatoxin B1 aldehyde reductase member 2	32.0868														3.38736									3.78539								4.7213												3.97495				3.86676					4.46439		5.40821				3.00702		3.72957		4.19551						3.74003	4.2527			5.86375					5.23306	4.34416	5.98665			5.24759		5.20797		5.69404		3.74343		4.2377
O43493	TGON2_HUMAN	TGOLN2	Trans-Golgi network integral membrane protein 2	60.7434																							4.083								4.49388	3.41745											2.44911									3.65301				7.914	2.27776												6.28792			6.87804					5.60671	5.01953	7.01508			5.9424		6.54926		6.88827		3.98035
O43504	LTOR5_HUMAN	LAMTOR5	Ragulator complex protein LAMTOR5	32.7327													1.72975																		2.93774												2.9155															3.49184										3.19289	4.96538	2.83738		6.94656			3.36066		5.0776	4.32791	5.88297			5.17139		5.55831		5.45584		3.47302		3.25941
O43516	WIPF1_HUMAN	WIPF1	WAS/WASL-interacting protein family member 1	51.0943																																											6.11121											5.61387															5.60488			6.44496					5.13692		6.45402			5.60639		4.00524		4.80059				5.38512
O43615	TIM44_HUMAN	TIMM44	Mitochondrial import inner membrane translocase subunit TIM44	33.7387																															2.60909												3.20442											4.14905															3.39461			4.94041						4.20725	4.95838			4.39583		4.54139		4.79235		3.90434		0.909504
O43633	CHM2A_HUMAN	CHMP2A	Charged multivesicular body protein 2a	106.722	7.25812	6.59505	5.74876	7.34943	5.96919	6.49218	5.91321	6.82599	5.67078				5.76078					7.70196	6.97134	8.22579	7.22162		5.24413	6.09697		6.26781		4.22025			6.21769											6.77039	7.48349									7.90778		6.68107				5.28287		6.77276		5.4011		7.25293		5.38635		6.30797	4.89911			6.89866	7.00668		5.0867				7.33822					6.10227		5.52258		5.81585		5.39383	3.84566
O43639	NCK2_HUMAN	NCK2	Cytoplasmic protein NCK2	42.3241																										8.29806					3.03875		4.55671										4.08343					4.65105						4.84243				3.27978										5.04808	4.44067			5.36327							5.40441			4.9033		4.75885		5.00842		3.50635		4.67906
O43665	RGS10_HUMAN	RGS10	Regulator of G-protein signaling 10	7.4709																																						2.34741																2.89734															2.67498															2.96534		3.13827		3.0574		3.07574
O43670	ZN207_HUMAN	ZNF207	BUB3-interacting and GLEBS motif-containing protein ZNF207	67.1363																												2.84469																										3.31677
O43674	NDUB5_HUMAN	NDUFB5	NADH dehydrogenase [ubiquinone] 1 beta subcomplex subunit 5, mitochondrial	24.5563																							2.55623								4.31139																																						4.32594			3.64682							3.84614			3.1808		3.35334		5.47932		4.43153
O43676	NDUB3_HUMAN	NDUFB3	NADH dehydrogenase [ubiquinone] 1 beta subcomplex subunit 3	32.148																															3.83887																																						4.66391			5.10385					4.20067	4.42248	4.94554			5.26583		4.64559		6.19409		4.95744
O43678	NDUA2_HUMAN	NDUFA2	NADH dehydrogenase [ubiquinone] 1 alpha subcomplex subunit 2	55.1908																							2.94714								4.20959												2.50729		6.40846									5.82984			5.96814												4.99044			5.9153		6.21871		6.56891	5.16194	4.92457	6.2218			5.39759		5.12236		6.50901		5.06982
O43681	GET3_HUMAN	GET3	ATPase GET3	236.457				9.68041		8.24738	10.1109	9.14113		9.03301	6.44146	9.28265		10.1847				7.17825		8.76379			4.81095			8.9227			5.84642	7.06292	5.67212	9.3253	5.18425	4.41508		9.53502	8.54513		6.49682				5.76011									6.8066		6.62728				6.39031	7.61801									5.20851	4.28297	4.83159		7.18622	4.76223	8.15825	6.46046		6.98053	6.68816	7.30239	6.69087	6.44937	6.50785		6.99214	8.29151	5.54295		4.85746		5.51773
O43707	ACTN4_HUMAN	ACTN4	Alpha-actinin-4	75.3792	5.42534		3.9307		5.29384	4.44749			2.96394	3.55693			4.44193	4.82209		6.32256		5.78074			2.27908	8.24129	4.27862			3.86804		3.59506			5.35418	3.39668	4.18371	3.18723				3.8745	8.28187			3.70098	4.91924				3.07692					4.33954		4.02214	4.17121		3.81592	4.93274			4.34084	4.04994	4.9276				4.77931	3.93489	6.95318	6.19119		8.72072	5.22485		5.40808	5.10623	6.41181	6.63101	8.68361		4.81237	7.48592	4.45798	7.06205		7.83362	4.93479	6.51345		4.41863
O43747	AP1G1_HUMAN	AP1G1	AP-1 complex subunit gamma-1	82.7276	5.14934			6.79751		4.7876																	2.82087								3.87867												4.47421				7.14492				4.89426	3.34004		4.79026		7.0802													5.3138	3.07415		6.83681	7.79162		3.83574	6.73852	4.92008	5.14617	6.41377			5.56842		5.54268		6.44962	7.19719	3.92588		2.95041
O43760	SNG2_HUMAN	SYNGR2	Synaptogyrin-2	91.1404																							3.7759								5.37555												3.63299																			6.22064							6.43274			6.78538						7.79907	6.29776			4.81934		5.5468		7.68724		7.50683		3.89112
O43776	SYNC_HUMAN	NARS1	Asparagine--tRNA ligase, cytoplasmic	25.877	4.32033				3.83109	4.39412			5.55358					2.5427	5.29366				4.26917		5.5545	4.36022	2.25005			3.95912					3.20525	5.53685											2.31171									2.26631		2.31161		5.07655	3.87815										5.12001		2.36138			1.71765							3.87931					3.47446		3.33206		3.37476		2.66698
O43790	KRT86_HUMAN	KRT86	Keratin, type II cuticular Hb6	1134.69	10.5288	11.0536	11.1617	11.5726	11.0706	10.18	10.7456	11.6731	11.1096	11.2988	10.1846	11.7076	10.1432	9.78368	10.4775	9.71737	11.3852	11.1612	10.7703	11.1638	9.34798	9.54414	9.23811	10.9415	9.81729	10.1796	10.6051	10.8319	9.66421	9.32446	9.06228	8.9724	10.3166	8.05299	9.06171	8.97752	8.94437	8.75994	9.33701	10.2705	10.2111	11.0725	8.39169	9.62764	9.52244	9.035	7.60354	8.29152	10.317	8.48198	9.53319	10.0492	10.4252	8.83445	7.67618	9.134	8.10771	8.71923	8.83523	9.59571	9.50604	9.80526	9.19014	10.6085	10.6368	9.46292	10.492	10.6252	10.1855	10.7292	10.3433	9.75705	9.37822	9.54698	8.61945	10.1591	9.46298	9.95143	9.33599	11.5416	9.91883	9.64833	10.0244	8.67408	11.5599	8.27074	10.8926	10.0251	11.4207	9.38359	11.6987
O43837	IDH3B_HUMAN	IDH3B	Isocitrate dehydrogenase [NAD] subunit beta, mitochondrial	93.6262																							2.79481								4.17142				8.41335											8.59794						4.19397										5.21741	5.81137						4.59754			6.14942							5.86493			5.55544		5.20698		5.98957		5.71582
O43852	CALU_HUMAN	CALU	Calumenin	62.7834	6.31312																						3.25709								3.8856												2.84872					4.12721																					4.60399			6.61982					5.26872		5.70919			5.24602		4.60716		6.43493		4.468		3.3899
O43865	SAHH2_HUMAN	AHCYL1	S-adenosylhomocysteine hydrolase-like protein 1	33.1467																							2.2916								4.55862												3.82902				1.89052		3.85167	2.5986		2.72836		5.07403									2.94334						4.27673			5.45193			2.9152		4.1768	5.29842	5.93329			5.16806		5.3929		5.97045		5.4302		4.87979
O43866	CD5L_HUMAN	CD5L	CD5 antigen-like	1064.24	9.89114	8.81074	8.63913	8.30082	9.18541	10.2557	10.0724	9.01808	8.60962	9.46128	8.92578	10.4308	10.5416	8.1168	9.71328	10.7744	9.77952	9.93526	10.1817	9.97465	9.11794	10.014	10.5833	10.4008	10.8747	9.95434	10.242	9.67454	11.8761	9.69918	8.90281	10.7084	7.737	10.9213	10.6218	9.35969	10.8235	9.48086	9.96358	9.39362	10.9782	7.84057	9.64619	12.02	11.0708	10.9402	11.092	10.6793	9.57576	10.8794	10.6859	7.87813	11.3179	9.75511	10.1203	10.6403	10.8785	10.2114	12.3066	8.62578	9.96433	8.37026	10.2693	10.2318	8.84613	10.9234	11.3225	9.6068	7.21931	7.93535	8.91242	6.84658	8.26776	8.12072	8.67469	7.79937	7.64451	7.82998	7.14091	8.81197	8.74939	7.68342	6.33739	7.0523	9.36827	8.68149	7.24181	6.21433	8.34475	8.62187	9.14541
O43920	NDUS5_HUMAN	NDUFS5	NADH dehydrogenase [ubiquinone] iron-sulfur protein 5	26.9564			4.76075										4.26176					4.67579	5.64701		5.2954					5.31228	5.76348	5.24591			3.99201		4.06289														5.51767					3.73179		4.23568					4.08262		4.94748	3.1396							3.52243	1.9932		4.38437	4.90218	5.2867				2.21996	5.06822			3.42059		4.49588		4.55579		2.64644
O60229	KALRN_HUMAN	KALRN	Kalirin	156.247		8.34217									3.63101		9.59069						7.34256		8.80649		2.90885								3.01911		5.69369					3.16736					4.47689				2.74883			9.58716		4.3006		4.74391				4.107		10.8398								4.64862	4.94555	3.35657		6.29275			4.50933		5.08974	5.07583	6.47556			6.11916		5.91707		5.22948		4.27948		4.31028
O60234	GMFG_HUMAN	GMFG	Glia maturation factor gamma	34.8575																															3.44451							2.88569					4.67921											3.8403				2.81172										4.21339	4.61913			5.63395				4.35859		5.09158	6.40802			5.27362		5.63399		5.52915		5.82385		4.37833
O60240	PLIN1_HUMAN	PLIN1	Perilipin-1	18.4919						3.03564			4.82182	2.99829	3.43229	3.18155	4.09732		3.62621	4.30052					4.3453	3.68321		4.7277		3.1516					3.59973				4.21053	4.01639		3.41255	2.43299	4.79907			3.33448		2.36857	2.83166	2.92983	2.94536		4.03163	5.21595			3.95611		4.099	2.939		3.76985	5.01336	3.91197					4.68392			2.97915		5.13627		5.22273	5.22865	4.43913		3.24469		2.2279			4.72422	4.59562	2.56828			5.38824	3.53491			4.89903
O60268	K0513_HUMAN	KIAA0513	Uncharacterized protein KIAA0513	18.9659															4.73722				5.38689	5.69349							4.7155				1.8673																																						2.5097	4.06286		0.991318												3.3909		3.64443		4.26434		3.43265
O60287	NPA1P_HUMAN	URB1	Nucleolar pre-ribosomal-associated protein 1	803.985	3.95625	5.53437	5.7321		6.01893	5.09517			7.0529			8.05339	4.68265	8.87279	7.60957	5.39335	7.73305	6.67291	6.86362	6.34547		5.89005	7.04606			5.85875	5.02944	6.21785	8.05969	6.50656	2.9602		7.36606		5.19717			5.31126	6.04564		7.09782	3.85735				5.32043		5.99056	7.99993			5.05226	7.32183									6.56624					8.20843	4.77903		5.92553	7.56528		6.50322	6.84409	8.43947	7.27507						5.83149			5.19829	3.08067	15.2267	3.7617		3.91055
O60313	OPA1_HUMAN	OPA1	Dynamin-like GTPase OPA1, mitochondrial	96.6829					9.38317	1.64837			7.99229					7.95508			0.959102				0.569783		4.29922				8.66742				4.95263											5.7465								5.30405	4.19974	5.20973			6.22591	-0.888167			1.19554	5.65383									5.23348	7.41609	5.85729	5.80305				6.07114		5.11425	6.44541	5.20344		5.30054		6.28453	2.49748	4.61938		6.99585
O60404	O10H3_HUMAN	OR10H3	Olfactory receptor 10H3	43.084	4.59769	5.20928	5.24613		5.48344	4.82777								5.44061	6.03132						5.54402	4.83341	4.27564	5.99517	4.54762	4.84858	4.31425				4.73341												4.68433				4.05178	3.79775						4.49209	3.80757		3.88154	3.89428		5.81975		5.26621							4.67985	4.59803	6.20442		5.39614		4.91809	5.06026			4.22615	7.33753			5.77462		7.15554	2.88953	6.96685	4.45495	6.32879	4.9519	6.83771
O60488	ACSL4_HUMAN	ACSL4	Long-chain-fatty-acid--CoA ligase 4	26.7935																										2.75378					2.40746																							4.01016			0.692695			3.56941									4.23795			4.77331							4.86575					4.42023		5.03374		3.72682		3.23678
O60496	DOK2_HUMAN	DOK2	Docking protein 2	39.8744																							3.78614			3.92263					4.85567			3.77818									4.14499											4.8062															4.53524			6.46574						6.30986	6.37227			5.53034		5.34681		5.53819		5.25378		4.52741
O60506	HNRPQ_HUMAN	SYNCRIP	Heterogeneous nuclear ribonucleoprotein Q	49.8518	4.29137	3.0712	5.63433	2.6076		4.41347							4.61087	4.07069		4.77062		5.45574	7.81609			3.44985	3.37324			4.19726	2.98907	3.02331	4.18994	4.21477	4.49964			3.52305	4.33298	4.56805		3.53825	2.29552			5.50537	5.41132				3.75473	5.24733				3.58365		7.55255	3.47825	4.40513	2.70086	3.13171		5.67326		4.62838						6.8132	5.97709	4.34752		6.19661	4.6828	5.24031	4.33524	5.91992	6.43454	5.29706	5.77205	4.80105		4.46087		4.74245		6.20507	4.80095	4.97559		6.51491	4.49793
O60610	DIAP1_HUMAN	DIAPH1	Protein diaphanous homolog 1	45.2595	3.17959		4.2004	4.54342					4.8187	4.65566			3.71764	4.0719		3.82375			6.66933		3.80875		4.42218							3.74766	5.42315	4.5803	5.33942	4.41664				4.03801					5.19248			3.36295	3.45844	5.60299		6.25834		5.03908		6.19795	3.07822	3.57627	4.70844	4.43711	3.97453	5.23533		4.55731	5.40357		5.52719	4.83864		4.76277	5.22451	4.37177		7.85849	4.53215		4.91084	4.97571	4.99029	5.83843	7.09426			6.90204	4.72022	6.93195		7.07043		5.05887		5.50783
O60664	PLIN3_HUMAN	PLIN3	Perilipin-3	56.4725													4.23928			4.60745		4.23429			3.8038		3.36484		8.72436				4.24552	2.99086	2.28226							3.88605					4.60284				3.0544					4.07487		4.36084	3.55716			3.79601		4.30663					4.90011		9.61248		3.23218			4.41829	4.42679	3.97057	4.10658			4.1828	4.16787					4.24121		3.17188		2.74842		3.95817
O60674	JAK2_HUMAN	JAK2	Tyrosine-protein kinase JAK2	36.6579																															2.73654				5.30918																																		2.8498			6.53736							5.29914			5.74458		4.6688		4.51692		3.44398
O60701	UGDH_HUMAN	UGDH	UDP-glucose 6-dehydrogenase	22.2852																																																																																						2.57672
O60704	TPST2_HUMAN	TPST2	Protein-tyrosine sulfotransferase 2	25.9968									3.77191														2.72354								4.19239																	5.57311				3.22178																	3.86361	3.02402		5.57443						4.63211	5.3212			5.48685		4.86587		5.41942		3.58083
O60716	CTND1_HUMAN	CTNND1	Catenin delta-1	31.7525																							3.32265								3.44692																					6.16452		4.10283															3.33103			5.1867							3.80812							4.88568				4.48567
O60749	SNX2_HUMAN	SNX2	Sorting nexin-2	46.1843																															2.5997												5.39833											5.60917						5.48105									4.29705			5.45681	5.82457						5.4289					4.52815		5.06275		4.49275		4.24425
O60762	DPM1_HUMAN	DPM1	Dolichol-phosphate mannosyltransferase subunit 1	39.812																3.27256							4.08783							2.12072	4.57376			2.93973				4.5911	3.43835				3.52184									3.93458		3.39141								4.06579							5.40767			5.7706			3.84853		4.87998	4.39609	6.24936			5.38694		5.86009		6.68112		5.862		2.88288
O60763	USO1_HUMAN	USO1	General vesicular transport factor p115	101.038			3.62441	8.14426		4.08781	7.26092	7.37596		8.29525		8.24074		3.84153		4.4966		6.58716	6.32883		6.09058		4.76276	6.43734			7.11414	6.25489	6.37087	5.91132	5.80074				6.19701		6.52553		5.82292	7.22232			6.5941	6.14151		6.85483	5.11079					3.93691	7.05661	6.97738		6.67845		3.53675		5.85206	7.24372				6.76086				5.98293			6.68829	6.31794	6.53563			5.38097	6.48868	6.50714		5.37158	6.24249	7.18833	6.11062		5.92311		5.78836	6.78595	6.14466	8.06816
O60814;P58876;P62807;Q5QNW6;Q93079;Q99877;Q99879;Q99880	H2B1K_HUMAN;H2B1D_HUMAN;H2B1C_HUMAN;H2B2F_HUMAN;H2B1H_HUMAN;H2B1N_HUMAN;H2B1M_HUMAN;H2B1L_HUMAN	H2BC12;H2BC5;H2BC4;H2BC18;H2BC9;H2BC15;H2BC14;H2BC13	Histone H2B type 1-K;Histone H2B type 1-D;Histone H2B type 1-C/E/F/G/I;Histone H2B type 2-F;Histone H2B type 1-H;Histone H2B type 1-N;Histone H2B type 1-M;Histone H2B type 1-L	1299.43	7.40507	6.57672	8.35525	8.37528	9.70504	7.90791	4.99707	7.66752	8.19268	7.65735	7.4305	6.878	8.72146	8.29452	7.41525	9.04335	6.61401	9.11085	8.13088	7.05305	8.8542	7.22774	7.53128	8.99381	6.55564	7.56612	7.04696	8.34277	6.93592	9.4596	6.85932	5.52053	9.05556	8.9646	8.19881	7.50857	7.40202	7.48602	8.44681	7.96926	6.87076	8.43879	13.0534	8.04931	7.43684	7.98642	8.98249	7.93243	7.03759	6.96366	8.33822	7.24932	7.87581	11.976	9.78571	8.0202	6.73402	7.43219	9.79866	9.53	8.09045	8.69562	8.17308	8.28623	6.18579	6.59186	6.42315	11.8534	12.4848	9.00185	7.17482	5.93236	10.7697	6.98887	8.39689	7.42729	11.4226	13.9227	8.07423	8.84069	7.50452	6.75492	11.2977	5.98781	10.3349	7.2739	9.777	14.4454	8.09612	7.45866	9.47231
O60831	PRAF2_HUMAN	PRAF2	PRA1 family protein 2	55.2352													3.34859										4.31495								4.88373												3.03905									3.01776																	5.61711			6.19279			4.85371				6.98383			6.78514		5.31508		7.40996		5.73719
O60832	DKC1_HUMAN	DKC1	H/ACA ribonucleoprotein complex subunit DKC1	57.5095		5.55538														3.68338																			7.11542								4.92232											5.10766					5.47722										2.83232				3.19941					3.12592	5.21721									4.72918		7.24175
O60841	IF2P_HUMAN	EIF5B	Eukaryotic translation initiation factor 5B	148.823	10.864							7.02385								3.29597		10.4502			1.56174										2.62578					4.84747							5.37516			4.63367	3.63827			3.44907		2.89379		5.41235					8.74901	4.39586								5.26927	3.30378			5.20945			3.62198			6.70284	4.06657			3.75767		5.24259		4.0805		3.57588		4.34848
O60884	DNJA2_HUMAN	DNAJA2	DnaJ homolog subfamily A member 2	36.4565						4.38565	3.74232									3.84427							3.17222								4.23986												3.81244		6.11649			6.42038		6.0393		3.03316		4.2031			6.29141		4.7803				5.9703					4.70784	4.63605			5.54098						3.33981	5.24615			4.55136		4.89428		5.45733		5.01192		3.97993
O60888	CUTA_HUMAN	CUTA	Protein CutA	46.0234													4.25737	3.94406	3.02249	5.19335							2.98348			3.41166					3.12669							4.2861																3.57122				3.61341											4.20873			4.52469	3.83176													5.00264		3.84147		4.00161
O75015	FCG3B_HUMAN	FCGR3B	Low affinity immunoglobulin gamma Fc region receptor III-B	30.0537																																		3.9421		6.05335							3.87327				3.55378	4.535		5.12778	5.09993				3.70962	4.08674	5.6695	4.43824	4.50309				5.11225		5.9846																			4.3289
O75083	WDR1_HUMAN	WDR1	WD repeat-containing protein 1	86.9493		4.41158	5.11669	4.60017	4.14467	3.75493			4.82457	4.35946	6.25254		5.06676	5.75923	4.9005	2.84988		4.52836	4.45274	5.65756	4.358		5.22467		2.63698	4.58635	2.64909	3.87828	4.27523	4.3364	7.47115	4.88722	5.45157	4.16795	3.87101	7.32089	6.43594	4.75765	3.79638		4.41883	5.04145	6.91273	3.90589		3.63566	3.85487			4.57449	5.89949	5.5328		5.9203	4.4906		4.39748	6.29727	6.36529	5.35088		5.02285	5.678			5.18366	5.03829	6.77592	8.47063	6.7165	5.72916	8.56188	3.98967	4.39467	6.46641	5.79228	6.85947	8.08273	9.09902		6.27864	8.60142	6.01733	8.50221		8.95275	6.04208	8.68517	6.20088	7.96941	5.38583
O75116	ROCK2_HUMAN	ROCK2	Rho-associated protein kinase 2	54.5718			4.68262			2.77591		7.45961	4.03719				4.03412	4.52819	2.34829	4.44027					3.62101	1.8055	5.16926			3.61169	3.73906	3.40238	5.82803	5.32891	5.4471	5.46795	5.70813	4.17026			6.95788	4.50367		5.52193	4.14414	3.01726	4.67847	7.52009					6.18327	7.18367	7.61388	5.02588	6.96998	5.03371	5.57078	5.74925	3.83278	4.64071	5.39663	4.16295	6.21818	3.88897	7.30988	6.95145	6.14714			4.62203	5.56973	4.70414		7.01847	4.98982		5.0326		5.35345	5.66134	7.07765			6.42079		6.34844		5.92261		5.87444		5.07868
O75131	CPNE3_HUMAN	CPNE3	Copine-3	21.6579																				5.25091	2.89191										2.59091												3.87303							5.38607	3.36426			3.93546				2.14962											2.9698			4.55076	4.63389				4.18429	3.31733	4.62898			4.79242		4.33727		4.6039		3.83071		3.12092
O75159	SOCS5_HUMAN	SOCS5	Suppressor of cytokine signaling 5	17.4757																		2.01885	3.22714										5.21699				2.65693					3.34298	3.40353		4.7991		1.94669				2.71995				4.99827	2.05169	4.14261	4.55986				4.76629	2.95306		5.10625			3.82719	3.27158							4.87504	4.94436	2.6449				4.4333			3.07704
O75190	DNJB6_HUMAN	DNAJB6	DnaJ homolog subfamily B member 6	26.5919											4.28267		3.94092			4.02213							2.57034	3.65662				2.35969			3.99766												3.25633											5.43188								3.25199						3.73854	4.88197			6.13409							6.07318					4.30359	4.23179	5.44049		4.66995		4.38077
O75251	NDUS7_HUMAN	NDUFS7	NADH dehydrogenase [ubiquinone] iron-sulfur protein 7, mitochondrial	40.8298					6.42098																		3.08879								4.01773																							3.95515															4.95791			5.35068			4.61232			4.90627	5.34319			5.70695		4.5223		5.86829		4.93557
O75298	RTN2_HUMAN	RTN2	Reticulon-2	61.1462														4.70144				3.18136					4.98975								5.83176	4.51522		3.08884									3.89394									4.94883					3.88014	3.54102				3.73493						6.51302	6.57637	4.50775		7.19799			4.65794		5.58894	5.76735	7.2284			6.73435		7.18763		7.86612		6.33402		2.58885
O75306	NDUS2_HUMAN	NDUFS2	NADH dehydrogenase [ubiquinone] iron-sulfur protein 2, mitochondrial	37.1943																				5.17508		2.32955	3.71967				6.43674				3.52966												3.52035							5.55761		3.06395										2.94673							5.044			5.49845					5.21365	4.025	5.64044			4.14168		4.87113		6.26794		5.02953		1.94636
O75323	NIPS2_HUMAN	NIPSNAP2	Protein NipSnap homolog 2	123.228																															3.94335												5.75557																										5.10799			7.89726						6.7709	7.51419			7.05226		7.64632		6.56112		5.65481
O75340	PDCD6_HUMAN	PDCD6	Programmed cell death protein 6	45.5051											4.92409												3.61968								3.81817												4.43155									3.89718		5.63273				4.84237											4.4658		1.79805	6.1378					4.30424		6.48559			6.02726		5.7108		5.61098		5.03723		4.73902
O75348	VATG1_HUMAN	ATP6V1G1	V-type proton ATPase subunit G 1	16.9477																															2.07073																					3.16158																	3.94928			3.51942														4.16808		2.48558		2.70951
O75351	VPS4B_HUMAN	VPS4B	Vacuolar protein sorting-associated protein 4B	27.8325																															3.91319												3.60474																																											5.19709		3.65917		4.84668
O75352	MPU1_HUMAN	MPDU1	Mannose-P-dolichol utilization defect 1 protein	42.1513																															3.72731																										0.734048															5.97744					3.24752		6.39667			5.8075		5.59291		5.23189
O75367	H2AY_HUMAN	MACROH2A1	Core histone macro-H2A.1	36.212													2.65689			3.01049					3.02068													1.87951					1.17076				5.40075				3.05875					2.1972		4.29726	3.462				3.26376			1.69693						3.85223	5.28741			3.92933	4.33759		2.73074		5.28922	7.19528		5.46011			5.20501			2.12363		7.71062	3.81777	3.43938
O75368	SH3L1_HUMAN	SH3BGRL	Adapter SH3BGRL	25.9706																															3.34562												3.16155														4.23675												4.56455			4.47258						3.18344	5.70967			4.21507		4.01813		5.47575		2.99416		4.37869
O75369	FLNB_HUMAN	FLNB	Filamin-B	264.031	4.61673	7.60286	7.91603	7.77909	5.81041	6.7871			7.65481	7.73664	5.6234		6.8636	7.3455	6.40915	5.28152		5.77949	5.60246	5.47889	6.68931	5.6104	8.33594			6.27665		7.28596	5.86486	6.46106	9.5633	7.45794	9.34994	7.18943	3.78242	6.28132	5.74023	7.17837	4.93089	7.57248	6.86121	6.97192	8.36016	5.57226	6.77166	4.22481	4.97902	3.61095	6.48345	5.44334	6.04735	7.91788	6.21384	8.47563	5.34036	5.75907	7.48951	8.0843	4.78308	6.43545	4.99802	7.08145	7.66234	5.88921	4.99737	6.35603	5.96122	7.98145	9.52383	7.72123	7.06698	11.3682	6.15104	5.58585	8.44691	7.76695	8.9531	9.99897	10.0703	5.48027	8.06941	11.0634	7.90076	10.03		10.1403	7.19004	9.79988	6.49917	8.75781
O75390	CISY_HUMAN	CS	Citrate synthase, mitochondrial	189.42		3.34063	5.1499	4.40329		3.66185			4.04229				5.07	5.64025	4.58017	2.11866					3.99906	3.85392	5.87034			4.4665		3.83413			7.41098	4.97945	6.0351	4.34386		6.1524		5.62397			9.39747		5.86389			9.39956	2.75556				7.72567	6.13335	7.91435	4.79399	3.34314		4.534	4.86009	6.51723	7.85343		4.88451						5.642	7.83283	5.64766	10.6403	8.76163	5.97571	9.74086	5.91124	6.23378	8.02194	8.40671	9.42939		6.32579	8.58681	6.38352	8.74215		9.26834	5.80938	7.97246	5.25741	3.70468
O75396	SC22B_HUMAN	SEC22B	Vesicle-trafficking protein SEC22b	39.4421																					9.04839		2.0059						4.25055		2.56076		4.14499										3.16619											3.35119				3.73022	3.24178			2.89486						3.66714	3.01607			5.16669			3.41826		3.16048	4.37598	4.17896			4.19583		4.24353		5.04861		4.11135		2.69073
O75400	PR40A_HUMAN	PRPF40A	Pre-mRNA-processing factor 40 homolog A	31.7862																					2.88557																						5.47546											5.31627										5.20827				3.97744	3.99844	2.47871																		3.55364
O75410	TACC1_HUMAN	TACC1	Transforming acidic coiled-coil-containing protein 1	21.8881																																																																								5.14241							3.74512							4.20665		4.34763
O75438	NDUB1_HUMAN	NDUFB1	NADH dehydrogenase [ubiquinone] 1 beta subcomplex subunit 1	23.4605																							3.1786								3.14052																					2.86604																	4.6314			5.71612						4.36976	3.90387							5.71873		4.12089
O75439	MPPB_HUMAN	PMPCB	Mitochondrial-processing peptidase subunit beta	36.0695																															2.66143																																						3.4178	5.39369		4.3766			5.14712	4.71939		4.37195	5.13145					3.79452		4.27143	6.60509	3.3894
O75489	NDUS3_HUMAN	NDUFS3	NADH dehydrogenase [ubiquinone] iron-sulfur protein 3, mitochondrial	57.8755																							3.85691								4.46299												4.04612									5.21326						3.75762				3.64614							5.62946	3.94473		6.54922			4.22978			5.69117	6.78444			5.90462		5.80399		7.02778		6.02372
O75531	BAF_HUMAN	BANF1	Barrier-to-autointegration factor	63.1255																					3.93509										3.09216			2.55812									4.02538											5.06048	2.49661														5.68877			3.61261	3.65935				3.7222	4.95039	4.61698			3.09645	3.62059	3.71394		5.73233		6.62702		3.41679
O75533	SF3B1_HUMAN	SF3B1	Splicing factor 3B subunit 1	52.8133																6.43498															2.62821												3.15413																																											3.35337
O75558	STX11_HUMAN	STX11	Syntaxin-11	97.7834		3.80035				4.0471							4.41309	5.14376	4.47981	4.2228			2.82542		3.43361		5.44142			4.98401		4.09282		4.70363	6.4568	3.83706	3.68057	3.80544				4.04554		3.29144	5.14119		4.93009			9.74838	1.97249				1.59369	5.22477		5.27049	3.57237		3.98589	4.51629		8.29872	9.80343	4.60769	3.69457		7.91501	2.66503			7.59793	5.356	3.77465	8.69863	2.81287	5.17125	5.18063	4.45478	6.08693	6.5685	8.38624		4.33992	7.21398	5.7227	7.83		8.81277	5.80186	7.32784	5.51906	6.81832
O75563	SKAP2_HUMAN	SKAP2	Src kinase-associated phosphoprotein 2	58.9772																															4.7209			2.74058									6.02903											7.26822	2.62408		3.14731	4.05895		4.7695								6.40125	6.31479	4.96769		7.73212	4.00236	3.69745	4.62641		5.08627	5.00385	7.27726			6.29225		6.27817		6.52046	5.08108	5.22722		6.2512
O75602	SPAG6_HUMAN	SPAG6	Sperm-associated antigen 6	41.6986						3.9229					4.24888			2.51048								4.81036	4.6779		4.82778	4.89863	4.70981			5.79473	3.46106	5.43353			2.70781	7.04699	4.64498	4.52583		4.73243	3.90467			6.19831	6.46527	3.73187	4.22162	5.35285		7.29325		3.22172	5.0522		5.60751	4.97989	7.08497	4.2608	4.81292				5.24581		5.4985		4.92815	4.32819						4.21237					4.33315					3.49727		3.13688				3.7235
O75608	LYPA1_HUMAN	LYPLA1	Acyl-protein thioesterase 1	50.6043						3.78596								4.42903		3.54514							3.10099								4.71902							2.6968					4.19843											6.18831						4.218		3.43548				4.14325			6.02106			6.68117	4.92953		4.00073		4.24734		6.63776			5.83284		6.17735		6.90351		5.59747		5.53891
O75636	FCN3_HUMAN	FCN3	Ficolin-3	293.236	9.67253	7.63666	9.26828	8.91125	9.16217	9.12753	8.55426	7.28484	8.30171	7.49665	9.44308	7.05107	8.02906	7.67679	7.58368	7.73299	7.34001	8.26263	7.69083	8.41255	9.73583	4.40447	5.97413	7.99156	8.87688	8.28994	8.40479	7.75673	7.77249	7.91615	8.01926	9.43303	6.74514	7.53228	8.32714	9.1874	7.98803	8.07747	9.04075	7.47067	6.9722	8.80118	9.09622	7.8366	8.8146	7.58811	8.62045	8.34116	7.62322	8.89673	7.24196	9.45969	9.09289	7.1258	7.60099	9.28631	9.24554	8.18378	9.69019	7.76182	8.1898	8.52875	8.40264	6.76485	8.268	7.74283	10.1275	8.69092	6.62386	6.22781	5.86964	5.26216	7.11824	7.87853	6.99315	7.1727	6.71285	6.69297	5.18	5.27885	8.52837	5.87156	4.57214	6.19824	6.3797	6.30069	5.83151	5.5002	6.72962	8.29608	6.7232
O75695	XRP2_HUMAN	RP2	Protein XRP2	48.4022										4.24632				1.98054												3.22988					3.44273												4.32042				1.37868	8.2342										2.54384											5.51193	3.71789		6.83232			3.25735		4.58631	5.22958	6.69957			5.40611		5.37325		6.16875		4.58273		4.22895
O75718	CRTAP_HUMAN	CRTAP	Cartilage-associated protein	9.5644																																																																					1.63045																	4.00295
O75746	S2512_HUMAN	SLC25A12	Electrogenic aspartate/glutamate antiporter SLC25A12, mitochondrial	20.4106																						4.94858	2.97159								3.2129	4.47047	3.91841														2.90159	3.6286			4.44352			4.33499		3.59596		2.8497			5.2614							3.03131	3.4587			4.81676					3.11056	3.6086	4.75556		4.76799	4.28841		4.33509		5.29685		4.33591			3.41118
O75752	B3GL1_HUMAN	B3GALNT1	UDP-GalNAc:beta-1,3-N-acetylgalactosaminyltransferase 1	35.5491																			5.15174
O75787	RENR_HUMAN	ATP6AP2	Renin receptor	27.9257	4.58241	4.21165	3.94413	3.35741	4.99367	4.24941	2.31499		5.56104	4.11405	3.90409	3.8104	5.14167	1.7618	4.65838	5.33424			3.89339	4.02695	4.12516	4.43067	3.95983	4.7154	3.33683	3.5057	4.08716	4.21944	5.68357	4.37771	3.23778			4.11898	4.68218		4.5293	5.28636	4.9331	4.79607	3.7734	3.74349				4.58184	4.39117	3.89165					4.89546	5.19748	4.0531	4.48739	3.51478	5.54619		6.04735		4.74795	3.88205	5.57434		4.93783		4.3665	4.16116	4.77775	5.51144	4.79934	5.621	5.32495	5.14811	4.65082	5.12133	2.94111	4.94228			4.68981		4.76938		5.23		4.07222	5.57865	4.7255
O75791	GRAP2_HUMAN	GRAP2	GRB2-related adapter protein 2	20.4737																							3.18794								2.58628												3.43323							5.36998				3.62272	0.432211														2.6889	3.46115		4.67068										5.86402		5.2226		4.98009		4.24424		4.20271
O75844	FACE1_HUMAN	ZMPSTE24	CAAX prenyl protease 1 homolog	41.127														2.6941							5.12899	6.36207	3.91204				5.99441				4.87379			2.21107																		3.87546					3.25748					2.54441							5.57042	5.1389		5.73683						5.62003	5.59003			5.67923		5.40532		6.91337	4.98372	5.48929	4.44649
O75874	IDHC_HUMAN	IDH1	Isocitrate dehydrogenase [NADP] cytoplasmic	32.5721						1.49072										3.47709		3.58796			2.78438										3.86963												3.8197				3.89793	8.26166				2.72594		3.47117		3.936		3.38884	2.11393									4.49932	3.67175			5.38318	2.7781		4.25269		3.69872	3.92253	5.53961			5.11643	4.42649	4.56449		4.907		3.30353		3.9899
O75882	ATRN_HUMAN	ATRN	Attractin	103.081	6.58024	5.33787	4.22748	6.54484	5.14553	6.01392	5.31278	6.06138	4.64991	6.27177	6.36673	4.02351	4.85254	4.84131	4.43713	5.7294	7.10308	6.90828	7.03375	6.92874	6.18559	6.6853	6.33748	6.32423	7.88665	5.95146	6.75246	5.68221	6.86365	6.54895	5.3429	8.49361	5.58872	6.68536	6.93295	8.43278	7.07237	6.52594	6.6012	5.92495	6.01	5.47965	6.01186	8.29273	8.15729	6.88679	6.50028	7.28204	7.10698	7.89859	7.18158	6.78242	7.29461	5.82446	7.60151	7.88051	7.82176	6.26618	7.74926	5.44045	7.03189	3.82386	8.0537	6.86897	8.13175	5.83438	7.74217	5.45962	3.98874	5.64667	4.39333	5.43663	4.32143	6.34568	4.88497		4.61706	6.04344	5.02198		6.89572	4.85245		4.55229	5.19433	4.57664		4.33138	5.5811	5.58978	4.06042
O75897	ST1C4_HUMAN	SULT1C4	Sulfotransferase 1C4	181.838		6.20133	5.67692		3.38058	5.06342			4.9123	3.89155			6.32015	6.11795	4.7918	3.0153			3.15706		4.40119	2.9047	7.58306			3.64635		5.57219	4.27781	4.54971	6.91364		7.29297	5.41451			3.47445	5.63534			4.97281	3.8287	7.20436									4.85118		6.43878	2.43803			5.29855		5.51754		6.01787							7.46949	6.52799	6.60295	10.2337	5.51924	4.00906	7.34147	6.00504	6.80816	8.65792	10.2658		6.14456	9.78113		8.7783		10.3815	5.54772	9.41921	5.3594	8.09655
O75909	CCNK_HUMAN	CCNK	Cyclin-K	982.9		10.7013				10.156											6.52842	9.90979	9.5139	9.10259	2.55176		8.56908						11.1989	10.1261		8.94582				5.15766	9.44823		9.63141			11.1987	8.23104	9.08756	8.89664	9.78167			10.7786			10.1738	10.6152		8.50317	10.4646	8.41197	10.0343	9.93435		9.72644			11.3701	10.6314				8.52681		11.2313	9.71712			10.3672	11.0494	9.81836	5.43411	9.89374				10.2036	9.47898				10.1575			11.0602
O75915	PRAF3_HUMAN	ARL6IP5	PRA1 family protein 3	217.445		5.68984	6.81957	4.38491		5.91414			6.21563	5.10777			6.82119	6.65218	6.2119	4.06293			3.96946		4.70575	4.5568	7.93152	4.46089		6.12224		5.55939		5.58661	8.56095		6.42732	5.38927			4.55493	5.99194		5.85676	6.24461	4.20485	6.68765				3.21461					6.11468		5.41374	3.22375		6.02074	6.12375	9.35819			6.80189				4.92757	2.87375	5.12944	10.104	7.14175	4.6657	10.1281	4.09834		6.42302	6.50598	7.06706	8.77827	10.3603	4.24842	6.45901	9.17531	4.84839	9.49575		11.0263	7.68001	9.77887	5.85528	5.74183
O75923	DYSF_HUMAN	DYSF	Dysferlin	57.5766																																																																																								5.84741
O75935	DCTN3_HUMAN	DCTN3	Dynactin subunit 3	298.505		11.8508																													4.21559												4.27124											4.54343															4.21709			6.36216							5.99376			5.28572		5.03516		5.23183		4.92074		4.47779
O75947	ATP5H_HUMAN	ATP5PD	ATP synthase subunit d, mitochondrial	91.1636			4.59122			3.73441				4.00429			4.06993	4.18697	4.79943						2.90406		5.53022			3.80366		3.12841			6.64426		5.19292	3.74294				3.80992					4.52746				2.7822					5.19894		4.05046			3.70569	3.71397				4.38886							7.9263	5.05608		7.92835			4.18819		5.92785	6.97362	7.86689			7.66992		7.40495		9.23569	6.22863	7.92463		3.46226
O75954	TSN9_HUMAN	TSPAN9	Tetraspanin-9	74.9109		4.0119	4.07587							5.2823			3.87593	4.5104							2.37995	2.81034	5.68042							3.82729	6.72354	4.95258		3.80619				3.20121					4.60065				2.65494					5.35326		4.16159	3.106		4.72315	3.89915				4.0782						4.33914	7.87843	4.51169		8.22508		3.39031	4.15118		7.09293	6.47015	8.07301			7.72145		8.02361		8.50971	4.17485	7.21237		5.73867
O75955	FLOT1_HUMAN	FLOT1	Flotillin-1	64.2449			4.22195	3.95432			5.44235						3.8624	3.74584							3.51948		4.64687				5.78505			3.33455	5.12028	4.01244	4.58327	3.44965				3.59839				7.11262	4.55169				5.60127					3.7712		4.52608	2.65933		3.54842	4.08214		6.89125		3.48476						4.22281	5.45075	4.30222		7.01415			4.27187	4.69392	4.89381	5.39878	7.18309		4.65914	6.44266		6.84717		7.29598	4.71033	7.02453	9.80175	4.28321
O75962	TRIO_HUMAN	TRIO	Triple functional domain protein	11367.8		13.9739		14.5343	14.0828	13.0973	13.8646	14.8352	14.001	14.4862	13.5006	14.7537		12.887	13.7815	13.3205	9.16754	14.1833	14.1746	14.4055	12.3993	12.6502		14.1696	13.2184	12.8856	13.7857	13.3754	13.295	13.243	11.693	12.8917	13.5117	11.4702		12.7186	12.711	12.8103	12.8275	14.3529	14.3497	14.3631	12.1681	13.6831	13.8915	13.4327	11.7717	12.5846	13.9754	12.6841	13.3831	12.8569	14.5702	12.1438	11.4293	13.0501	12.2678	12.478	12.6748	13.487	14.1512	12.7527		14.2947	14.0507			13.6683	12.5447		13.5607	13.5054	12.8623	13.3669	6.01166	13.4701	13.5108	13.6206	13.0527	14.3805	13.5713	12.4241	13.9776	12.2913	14.1825	10.8586	13.7379	12.3708	14.3576	12.0028	14.4479
O75964	ATP5L_HUMAN	ATP5MG	ATP synthase subunit g, mitochondrial	77.5744				4.46905		3.75051							4.01091	3.87792							3.44566		5.05288					3.47379			6.21613	4.60763	5.22632										4.16677									5.25177		3.59266	3.6296			3.35073				4.63361				2.37312			7.39615	4.1975		7.54418			4.18861		5.60473	6.52193	7.4851		4.30425	6.61941	4.44806	6.94284		8.60847	5.57025	7.10523		3.17172
O76003	GLRX3_HUMAN	GLRX3	Glutaredoxin-3	277.131														8.70435									9.23213								7.5261												6.99643											7.74819															6.53042			7.72253							8.15822			7.32748		7.55824		7.22102		6.30574		7.17593
O76009	KT33A_HUMAN	KRT33A	Keratin, type I cuticular Ha3-I	172.9	7.83256	8.20471	8.18558	9.08293	8.43554	7.35282	7.97354	8.94186	8.29896	8.53945	7.58985	8.98003	7.42089	7.17364	7.72002	7.094	8.8115	8.52221	7.93786	8.2329	6.78144	6.73343	6.42942	7.98264	7.07977	7.4449	7.81541	8.25298	7.09031	6.533	6.42682	6.36956	7.97745	5.45195	6.24924	6.21533	6.45991	6.13648	6.61752	7.21245	7.41845	8.37953	5.73116	7.12305	6.75629	6.26263	5.0504	5.79692	7.58258	5.7599	6.84364	7.37603	7.75987	6.22539	5.48188	6.40878	5.29836	5.96459	6.45289	6.95341	6.68786	7.21487	6.84049	7.8798	8.01667	6.73551	7.78132	7.67327	7.55823	7.9852	7.65338	7.06286	6.43841	6.99492	5.99775	7.50727	6.77382	7.3432	6.84074	8.5493	7.41158	6.95282	7.62335	6.48543	8.68722	5.45959	7.96372	7.3225	8.55868	6.63959	8.83719
O76011	KRT34_HUMAN	KRT34	Keratin, type I cuticular Ha4	25.3377	4.62636	4.68415	5.13473	5.73621	5.51681	3.35697	4.85408	6.05797	5.12312	5.28295	4.67936	6.17775	4.0248	3.81814	4.4534	3.91733	5.50676	5.19239	5.23671	5.32114	3.60389	3.65859	3.29419	5.15474	3.74219	4.23572	4.91078	5.9381	5.01557		2.98641		5.30652	2.54355	4.0943			2.33623	4.82984	4.34336	5.00302	4.77073	2.85862			3.43214		3.11173	4.81722		4.42213	4.16884	5.43734	3.28732		3.20093	1.95996	3.60552		2.65732	4.50967	3.93466	4.14001	4.70975	4.81369	2.64353	4.34466	4.78717	4.20824	4.69844	4.98216	4.40315	4.07705	4.40496	3.61377		3.87077	4.58745	3.85482	5.33425	4.4704	3.97306	4.6568	3.29757	5.5465	2.17188	4.53756	3.96499	5.94387	3.34419	6.08486
O76064	RNF8_HUMAN	RNF8	E3 ubiquitin-protein ligase RNF8	185.028	6.69552				6.23137	6.1477	7.77949	6.90504	6.7233		6.79668	6.12925	7.92761	6.80905	8.37737	7.13544		6.18556	6.43031	6.30911	6.64133		6.55931	8.38451	5.90534	6.68292		7.35033			6.29555																					5.56721															6.12869	7.74424	7.7807	8.59794										9.25968					8.78282	5.65124	8.47708		8.53427	7.1789	9.05029
O76074	PDE5A_HUMAN	PDE5A	cGMP-specific 3',5'-cyclic phosphodiesterase	26.9404																					2.72583		4.19097					2.56645			5.06965	3.04418	4.39421	2.96789				2.29502					3.70672									4.53006		3.90129			2.73307	2.60592		3.38776		4.21825	3.94723			6.87146		3.25939	4.89294	4.30282		5.93964			4.19322	3.1705	4.67535	4.51336	6.53419		4.00451	5.54404		5.84007		6.1863		5.32646		4.74235
O94804	STK10_HUMAN	STK10	Serine/threonine-protein kinase 10	86.4836													3.45415								3.67091		2.38551								4.08394										8.35072		4.64204									5.98303		5.5086		7.83853		6.01855										5.15723	4.33307			6.43712	5.27959	9.58147					5.28846			4.94491		4.95868		5.74064		3.77242		5.63705
O94812	BAIP3_HUMAN	BAIAP3	BAI1-associated protein 3	32.8926						3.95894			6.3005						5.13341						4.87072					4.38527																					4.78818		4.15801	6.60852	4.71372				4.49077					3.65491									4.59042		4.60917						4.20786		2.89406								5.00109
O94826	TOM70_HUMAN	TOMM70	Mitochondrial import receptor subunit TOM70	36.1819																							2.5675					5.73932		4.31159	3.16781								4.29955				2.32754				4.43822	5.07982			7.02061	3.46772		4.67387				5.56534	6.17258			2.82786							4.68448	4.46104		5.3702					4.15711	4.69162	5.22886			5.233		4.88644		5.5027		4.08452
O94874	UFL1_HUMAN	UFL1	E3 UFM1-protein ligase 1	16.4508									2.86082	5.49372																1.24178					2.5602										3.03164		2.97779				2.39799				4.48907			4.05938				1.3607		3.6378	3.82185								2.43229			4.81204					2.2742		4.68043			4.88788	4.5846	4.12473		3.58946		2.98052		3.59703
O94886	CSCL1_HUMAN	TMEM63A	CSC1-like protein 1	63.553		3.08003	4.18593										3.9956	4.20827							2.94978		5.18895			3.37455		3.03143			6.06272			3.25458				3.57971			4.9372		4.18765			6.87253	5.44682					4.93782					3.91397					3.51038							7.24435	3.93261		7.77107			3.72381		5.56661	6.01701	6.95717			6.86163		6.93865		8.48053	4.14022	6.78284		3.35236
O94905	ERLN2_HUMAN	ERLIN2	Erlin-2	64.6557										6.17328											4.13926		3.25868								4.0707			5.69442				6.05543					5.44242				5.40015					8.02883								6.17503									4.95454	4.83151	5.27549	5.68144		6.79322	5.33421				5.69665			5.3512		5.43859	6.62912	5.97809		5.15241
O94919	ENDD1_HUMAN	ENDOD1	Endonuclease domain-containing 1 protein	71.1515		4.90205	3.66655			4.27393				6.05755			4.93137	4.72648	5.10876				2.48272		3.70471	3.65621	5.64226			4.34999		4.12031		4.52477	7.14724	4.86586	6.34031	4.13092				4.18578			5.18896		4.50859				2.99944					5.75322		4.07262	2.85705		4.31361	4.61042				5.13949	4.69195					3.80118	7.61177	5.1944		7.68371			5.13407	4.82303	6.14321	6.82063	8.38741		4.24548	7.83072		7.92769		9.16648	6.0019	7.40169		4.03873
O94925	GLSK_HUMAN	GLS	Glutaminase kidney isoform, mitochondrial	44.8193																							3.56902								4.29106																					4.87272							5.18314										5.27109			5.82488					4.77257	5.35411	5.98555			5.72327		5.90259		6.06739		5.00863
O94966	UBP19_HUMAN	USP19	Ubiquitin carboxyl-terminal hydrolase 19	5018.52	13.1488	12.5851	11.7085	13.8042	12.1251	12.4718	12.4358	13.5826	11.1686	13.5049	12.6168	12.1739	12.1296	12.2528		12.3355	13.2242	13.7395	13.0174	13.8149	12.2858	12.3496	11.8185	12.6426	12.9139	12.3794	13.1539	12.0316	12.2958	12.3318	11.3991	13.569	10.0021	11.6443	12.3527	13.1277	12.7217	12.2085	12.5854		11.6039	13.0254	11.26	13.3725	13.259	12.786	11.9853	12.0613		12.5516	13.0903	13.0557	13.5032	11.0035	9.29829	13.29	12.0851	11.1524	13.0336	10.9385	12.5567	11.1198	13.3356	13.8214	14.1941	11.5221		12.3008	8.71893	8.65089	6.47327	8.10888	8.0192	11.2387	10.0725	7.99858	10.5487	7.98678	7.18798	9.26364	12.5272	6.97443		9.93259	10.5266	9.71698	8.63331	9.1549	8.16701	11.4782	9.21216
O95140	MFN2_HUMAN	MFN2	Mitofusin-2	25.2686	4.78835										3.64981					3.11165															2.31255								7.46063													1.49963		3.05882															3.24691			4.05411							3.56783			5.04008				4.82964		3.24486
O95168	NDUB4_HUMAN	NDUFB4	NADH dehydrogenase [ubiquinone] 1 beta subcomplex subunit 4	59.6985			3.20234										3.18775	4.05624									4.36372								6.02514							2.89499					4.92397									3.65014		3.24771								3.69539							6.09965	3.87577		7.15666			2.42742		4.95547	5.04653	6.90672			6.0237		5.69595		7.44717		6.37792
O95169	NDUB8_HUMAN	NDUFB8	NADH dehydrogenase [ubiquinone] 1 beta subcomplex subunit 8, mitochondrial	85.8453	6.05802														6.73849																4.67932												5.34688																										5.68553			6.53527						5.1656	7.24605			5.14202		6.22825		7.2775		6.35212
O95197	RTN3_HUMAN	RTN3	Reticulon-3	117.817			5.18952	5.79096		4.18748				4.33077			5.02494	5.62035	4.07954			4.88557			3.92783		6.31769			4.55089		4.41139			7.79108	6.0325	5.56571	5.01757				4.76589				4.50692	5.45513									6.45144					5.50272	5.47685				4.89569	4.16726					3.70835	8.21556	4.72377		8.90299	5.06322		5.25514	5.42306	6.94304	7.16116	8.74222		4.64819	8.04053	5.61562	8.57764		9.51031	6.49417	8.37776		3.71053
O95202	LETM1_HUMAN	LETM1	Mitochondrial proton/calcium exchanger protein	41.609																							4.66473								3.54246												5.63736														6.13719		5.7779			1.85483							4.76981			5.83949						5.06506	5.59405			4.98938		4.5574		6.03147		4.83802
O95218	ZRAB2_HUMAN	ZRANB2	Zinc finger Ran-binding domain-containing protein 2	150.998	6.56701		8.71374	8.66789				6.1863	7.36443	6.03037			6.87595	8.87976	7.24966	6.38964					8.69027			4.041						5.40388	7.19873					5.20839						7.98948					7.31248	4.28113	9.50413			7.48645	5.99212	6.19594	5.11886	6.74341	4.23023	5.96764	4.62271	7.72543	5.14	7.94487	5.582		5.27468	7.05026			6.03778		8.77695	5.19007	7.40323	7.17691	7.80251	6.43771		5.56868	6.89749	8.80481		5.82106	7.17751	5.00873	7.6021	4.47315	7.96417	3.92053	6.06772	5.99255	8.39539
O95292	VAPB_HUMAN	VAPB	Vesicle-associated membrane protein-associated protein B/C	68.1076																															3.66032			1.90912																								7.96794				3.81263							5.74487			5.10702							3.00508			2.98032		3.4554	8.59992	6.25182		4.30413		3.64055
O95299	NDUAA_HUMAN	NDUFA10	NADH dehydrogenase [ubiquinone] 1 alpha subcomplex subunit 10, mitochondrial	36.2983													4.93957										2.93923							6.32253	3.3152												2.40907			4.7723												2.72041											4.29335			5.20001	5.93525				4.41321	4.7563	4.98191			4.68191		4.30801		5.88876		4.90182
O95336	6PGL_HUMAN	PGLS	6-phosphogluconolactonase	57.643																4.00169				6.30134											3.60303												4.34127											4.03613														5.22845	4.59436			5.22447					4.13431		5.8413			6.02514		5.19227		5.52165		3.98903		4.37803
O95373	IPO7_HUMAN	IPO7	Importin-7	249.92	7.85927	6.99101	8.55706	8.20451	8.02606	7.93491	8.24298	8.27347	7.91622	8.40626	8.11956	8.34701	8.59582	7.26247	7.86978	7.46689	5.0017	7.74911	7.94023	8.33652	7.29223	6.90962	8.15003		8.50991	8.13073	8.43193	8.41763	8.80838	8.27912	7.10759	7.2486	7.73013	7.30239	8.33576		7.23823	8.27614	7.91747	7.012	8.30746	8.31051	8.08763	8.16159	7.77425	8.00441	7.23601	8.09915	8.6231	7.05136	8.14814	7.67674	8.22535	8.03077	5.86717	7.80627	6.49432	7.9413	8.42614	8.4884	8.1753	7.48771	6.27826	9.2072	8.23118	8.62402		6.28014	6.3852	6.73274	8.59739	8.1724	7.52443	8.8961	6.74803	7.75803	5.79162	8.19301	8.08021	7.39013		8.69889		7.03277	7.45795	6.53044	8.49878	6.03403		7.13734	7.68423
O95433	AHSA1_HUMAN	AHSA1	Activator of 90 kDa heat shock protein ATPase homolog 1	48.3113						4.14006			3.28817																																		3.1495																										2.66692			5.39693														2.68296
O95445	APOM_HUMAN	APOM	Apolipoprotein M	2188.63	10.9779	11.2054	11.5111	11.6318	11.3072	10.8853	11.419	11.5371	11.8132	11.8464	11.1238	13.14	11.8018	11.6773	11.605	11.0018	9.35787	10.148	10.8525	11.4098	12.5944	11.1776	10.6037	11.4458	10.5867	11.4242	10.554	10.3328	10.7121	10.9535	10.6511	10.3392	9.46835	10.3597	10.294	11.0565	10.5682	9.89001	9.85651	11.4541	11.6183	10.6797	10.7526	10.4105	10.6977	9.5645	10.6329	9.92803	12.5715	12.0524	12.3207	11.5084	9.75533	9.23174	10.0333	10.3155	10.0663	9.10673	11.1504	9.98066	9.59002	11.1964	10.3759	10.1781	9.68957	10.1651	10.8716	11.46	10.781	11.7442	12.8001	9.5126	10.892	11.3943	11.5747	10.3354	10.3752	8.75391	10.0975	12.3108	9.09967	10.2705	10.4939	9.93214	12.1495	10.164	12.1694	10.8472	10.9096	10.8654	12.4891
O95484;P56747	CLD9_HUMAN;CLD6_HUMAN	CLDN9;CLDN6	Claudin-9;Claudin-6	5.8295																																			0.260146	1.96566		1.20889					0.984042		-0.136696				2.02567	-0.106405			1.17996	0.846313		0.936139		0.763751			1.76604										2.27423	2.3272					4.40168		1.97163			3.85036	2.41116
O95497	VNN1_HUMAN	1	Pantetheinase	21.6882	4.5135	2.9861				2.65315								3.7397			6.08979		3.63422		3.5269	3.15989	2.59393		4.24336		4.66544				3.902	5.13586		4.44811	4.67891		3.36898	4.13222	3.95458				4.09101	4.70549	5.9048		4.10969	4.98487		4.03965	2.27673	2.54584			4.96777	5.55866	4.78744	3.42761	3.94764		5.1238								4.21565			4.74222							3.39841					4.77449		4.49178		3.23315		3.96236
O95563	MPC2_HUMAN	MPC2	Mitochondrial pyruvate carrier 2	25.081																					4.1126		3.02247								3.9165						3.05202															4.31379																	4.37083			5.66575					4.53253	4.34523	5.34357			4.63441		5.21938		5.18909		3.88331
O95571	ETHE1_HUMAN	ETHE1	Persulfide dioxygenase ETHE1, mitochondrial	57.9071													5.56033	3.42398									2.92393	1.97155		8.97021					4.35141												3.62842									3.66254		3.78623								2.50693							5.43449			6.28648			2.66319	6.1953	4.2642	5.4984	6.27203			5.61698		5.46619		6.77241		6.2123		2.30486
O95573	ACSL3_HUMAN	ACSL3	Fatty acid CoA ligase Acsl3	22.7224																							1.31638								2.66227																							4.20938															3.82107			4.07502							3.9996					3.38801		5.34189		3.89706		1.95405
O95715	CXL14_HUMAN	CXCL14	C-X-C motif chemokine 14	15.7553														3.7276		3.68493					3.31325		2.34483					3.82936			3.06673																	4.03873																						3.94009			4.85244										5.00295					3.4026		3.34567
O95721	SNP29_HUMAN	SNAP29	Synaptosomal-associated protein 29	17.661																															2.68035																			2.94742																			3.939			5.11781			2.86475		4.09651		4.44858					4.5462		4.73653		3.62512		2.12264
O95747	OXSR1_HUMAN	OXSR1	Serine/threonine-protein kinase OSR1	32.8958																															1.90885			3.43066									4.1827				2.3291							4.9532	2.47335					4.47035								3.55266	4.18443	2.61167		4.92299			3.1882				5.34857			5.1769		5.11991		4.8247		5.01427		4.19831
O95782	AP2A1_HUMAN	AP2A1	AP-2 complex subunit alpha-1	37.2016									3.57054						3.56327								2.38411		3.7944						3.7416	6.13662			5.29865			3.33944					3.99014									3.32622		3.93077	7.42978												1.60488		4.24612			5.83055					4.57065	3.71061	5.69974			4.90213		4.93502		5.03337		4.43904		4.12019
O95810	CAVN2_HUMAN	CAVIN2	Caveolae-associated protein 2	151.541	3.70485	5.38056	6.50468	5.75002	4.87276	4.56279		6.22702	6.01972	6.08709			6.85084	6.58219	5.15787	3.08192		4.43388	4.10184	4.29042	6.24132	4.88146	7.26503		2.90993	5.83878	3.593	6.24114	4.71822	5.0529	8.12075	5.65087	6.77977	5.36725	5.53279	4.87049	4.75606	6.25923	4.26352	5.48551	5.80743	6.09192	9.09742	4.76387		4.91415	5.21783	4.53205	4.54998	5.09498	4.85396	6.77442	5.26816	8.85079	5.33114	4.51475	6.08449	6.561	4.19247	7.77801	3.86437	6.5994	5.89711	4.85288	3.5184	6.34059	4.5032	7.99905	9.48082	7.39873	5.96993	10.6067	6.18822	5.97907	6.89755	6.35817	8.16292	8.18743	9.98105	4.95424	6.76732	9.53078	6.58069	9.52218	3.45179	9.62028	5.5218	9.10415	5.87473	9.06964	5.61973
O95819	M4K4_HUMAN	MAP4K4	Mitogen-activated protein kinase kinase kinase kinase 4	28.9807													4.38669	3.89855							4.07881		3.47268								3.82917		4.82703	2.18682									4.8106									3.71075		5.43111	2.97205			3.50415		4.21415			5.48827			4.18826		4.9001	4.48682	5.02298		6.02161	4.47974				4.62363	5.11396	5.78945			5.54222		5.80525		5.31378		4.58774		5.21861
O95831	AIFM1_HUMAN	AIFM1	Apoptosis-inducing factor 1, mitochondrial	36.9191									5.68532														2.45925						5.38227		3.36737												3.63649				3.77876				3.11417		5.74602	3.83737				3.92723						5.89857					4.87938			5.56177					2.86762	5.26242	5.78175			5.26797		4.94626		6.2122		4.44399
O95858	TSN15_HUMAN	TSPAN15	Tetraspanin-15	14.8845						2.14356																	1.91322								2.72017							2.81135																															3.56558			4.56862			2.84396				4.6606			4.29259		3.59314		5.03093		4.09121		4.31727
O95865	DDAH2_HUMAN	DDAH2	Putative hydrolase DDAH2	3.3418																																																																																						1.74063
O95866	G6B_HUMAN	MPIG6B	Megakaryocyte and platelet inhibitory receptor G6b	353.639		5.59892	6.54229	7.1104	4.43002	5.72225			5.68881	7.66643	3.9112		6.29682	6.99676	5.41951	4.49898		4.73643			5.04128	4.87863	8.22771			5.97561		6.49976			9.22733	8.55501	8.01189	7.01296		6.11763	5.64367	6.71649	10.1313	7.62432		6.20594	7.79713				3.80687					9.06833	5.34981	6.30111	4.56754	5.06133	6.63552	6.68283				7.0097	6.56743	5.81947				6.37034	9.8346	7.25253	5.78221	11.1031	7.43061		7.12185	6.85193	9.71496	9.86965	10.8358		7.46704	10.82	6.76366	10.623		11.307	7.82169	9.80201		7.56274
O95868	LY66D_HUMAN	LY6G6D	Lymphocyte antigen 6 complex locus protein G6d	37.9037	3.14635	3.87307		5.91218		3.0393		4.90765			4.96556	4.27459	4.823	5.33459		4.86414		4.75901		4.94095	4.79476	5.39897	4.50379	5.35371		5.66772			6.48089	5.32554	3.13185	4.91642		4.11393	5.57922	5.70171		4.97227	5.11995	6.43014	4.84362				4.02212	4.36039	4.33182	4.13793	5.29559	4.63229	5.47832	4.79346	5.36657	5.10965	3.73915	5.25712	3.4313	4.81182	4.78229	4.7299	4.54687			5.98258	4.89803		5.01205		3.19656	5.58976	6.34061	5.1438	5.79208	6.39308	5.69025	6.08353	2.82804	5.81523	5.74429	6.46349	5.40808	5.45994	5.65297		5.78052	3.60987	6.20065	4.66743		5.14756	5.73921
O95870	ABHGA_HUMAN	ABHD16A	Phosphatidylserine lipase ABHD16A	199.386			3.8259			3.64687				4.43823				3.78134	3.07296						2.25341		4.69599			2.72509				4.82888	5.72466		5.0929	3.69294		10.6185	5.46678	3.4919	4.92394		8.19804		3.62268		10.4945					11.4827		4.57205		3.34779			3.26531	3.40287				4.26989							6.12954	3.70106		7.03343			3.54758	9.7688	5.11733	5.78339	7.42913			6.65441		6.90591		7.77655	4.73179	5.99531		2.02584
O95881	TXD12_HUMAN	TXNDC12	Thioredoxin domain-containing protein 12	22.4761														5.42818																	0.920674																					4.55397																	3.5607	1.03879		3.94058							3.89088			2.34258		1.89956		3.80423		2.89066
O96000	NDUBA_HUMAN	NDUFB10	NADH dehydrogenase [ubiquinone] 1 beta subcomplex subunit 10	56.801			3.7957										3.92852										4.16991								5.15368												3.81506									5.0177										4.24263							6.2744			6.1392					5.82192	5.46153	5.84196			4.82039		5.16755		7.43997		6.16593
O96008	TOM40_HUMAN	TOMM40	Mitochondrial import receptor subunit TOM40 homolog	55.5934																															3.91218																																						4.70758			7.86742		4.47337								3.92851		4.63484		5.46644	4.56344	4.77585
P00156	CYB_HUMAN	MT-CYB	Cytochrome b	20.6667																															3.94877																					2.65869																	5.16399			4.75208												3.25443		5.55269		4.23606
P00325	ADH1B_HUMAN	ADH1B	All-trans-retinol dehydrogenase [NAD(+)] ADH1B	20.1633	3.0795				4.07516			4.2763	6.28437		4.22733		2.96088	4.45366		5.14176		3.51504			4.36463	2.97874	1.94968	4.39606		4.2163				3.96176	1.30819	4.88094			4.58948			3.91217	4.76602	3.60909		3.10042	2.43307				6.25568	2.70095		2.86519				3.64964	3.42594	4.18732	2.05648	3.28518		4.33669		3.05981	3.15625	4.19833	5.37714	4.64929			1.87401			4.28996		5.57755	4.88919		3.91179	3.80994	3.40734				3.96254	3.45821		3.79167		3.06876	5.28167	2.41042
P00338	LDHA_HUMAN	LDHA	L-lactate dehydrogenase A chain	137.954	3.96657	4.31528	5.6254	5.28505	4.72407	4.65321	3.73824		4.23251	4.92959	3.40758		4.96304	5.97986		4.27093		6.38317	4.73619		4.23224	3.32779	4.33095		4.48345	5.06355	4.65252	5.1567	4.63233		6.82144	5.09783		5.85355	4.69084	4.47831	4.90364	5.12463	4.35667	5.79365	5.17824		6.41012			4.34028	4.91335	4.50344	5.78284	4.70467	4.88778	5.08397	3.80686	6.19782	5.02101	5.26981	4.74735	5.67533	4.39683	4.27548	4.46003	4.68717	5.20072	4.63191		4.20488	4.83831	5.58467	8.0491	6.66488	5.40341	8.72519	6.03454	4.01752	5.72673	5.38791	6.32276	7.42145	9.13342		5.6572	8.488	5.31895	8.40958		8.421	4.71627	7.45705	4.99345	7.46254	4.10075
P00367	DHE3_HUMAN	GLUD1	Glutamate dehydrogenase 1, mitochondrial	51.0296		2.90881											3.87103	3.73374									4.1677					6.73817			5.18389												3.76599	4.18927			5.0799	4.50529				4.20068		3.73667				3.98081				4.13241							5.99532	3.04647		6.44329			4.23718	4.07885	4.81908	5.99789	6.70241		4.66358	6.34101	4.54751	6.31993		7.2084	4.86005	6.66213
P00387	NB5R3_HUMAN	CYB5R3	NADH-cytochrome b5 reductase 3	174.346	5.87142	6.46988	6.81494	5.84174	6.19629	6.07081		7.6137	6.34229	6.3345	4.69065		6.66023	6.97105	6.80653	3.46616		5.38643	5.76345		5.56423	5.20313	7.56524	8.75258	7.33918	6.50769	8.35261	5.98497		5.6674	8.51911	6.55681	7.37146	5.90014	6.3812	4.88742	5.70282	6.04168	6.83616	6.51593	6.41622	5.82015	6.63189		7.89241	6.23796	4.80673			5.97298		7.28785	7.49575	5.65855	4.65372	5.1426	6.27653	6.24097	5.94271	5.18776	7.93433	6.80665	5.98984		6.30177	5.45258	5.40438	6.11065	8.86872	7.16597	6.81824	10.3696	5.39924	6.99563	6.56345	6.91478	8.62738	9.02885	8.96596		6.53571	9.25009	6.66773	10.3584	8.24618	9.25235	6.27894	8.55088	6.24451	5.55898
P00390	GSHR_HUMAN	GSR	Glutathione reductase, mitochondrial	15.2049	3.56305														2.50307								2.62433								2.05082		2.18625										3.15244					4.53477						3.94228	1.87692			4.47871											2.81801	3.15776		4.97014							4.57002			3.78937		3.71014		3.77924		2.85689		2.04499
P00403	COX2_HUMAN	MT-CO2	Cytochrome c oxidase subunit 2	199.642		5.63613	5.5122			4.90688							5.46433		4.93074						3.32662	3.35789	6.35624					4.32059		4.51675	6.42983	4.49157	6.07478					4.34154			6.16958		6.19096				4.1891				9.90571	5.0183		5.13			4.56962	4.90892				6.36046				8.6232		3.93251	9.30549	5.81001		9.5553	5.05801		5.75461	5.09835	6.60152	8.36159	9.27867		5.94798	8.7994		8.62696		9.98982	8.41664	8.98451		3.77444
P00441	SODC_HUMAN	SOD1	Superoxide dismutase [Cu-Zn]	64.8543				5.12009		1.42551								4.36051				4.89001			2.16944					4.03236					4.5191	5.2999				4.0865							4.13352	4.02663			5.30999	3.40823		3.78022					4.22707	4.78831		5.0478	3.25831										4.44392			5.32856	5.05962				4.22984	4.65368	6.29626			5.94311		5.06545		6.0954		3.48135		5.39813
P00450	CERU_HUMAN	CP	Ceruloplasmin	2254.66	11.95	10.8313	9.47921	9.62091	11.0022	10.8037	10.9183	9.97613	9.44052	10.3716	11.3048	8.71347	9.71753	10.038	8.62682	11.7443	8.7714	10.7388	11.7341	11.1688	11.1075	11.799	10.9969	11.0848	12.6694	10.9645	11.8567	11.2013	11.5063	11.048	9.70282	11.8794	9.95574	12.1229	11.6421	12.3648	12.0755	11.5411	11.2366	9.96407	10.8392	10.5155	11.0516	12.4939	12.6822	11.5083	11.6082	12.5179	10.3705	11.9269	11.0958	11.046	11.3595	10.7118	12.8526	11.7561	12.8509	11.1709	11.7726	10.1712	11.6154	9.24446	11.6978	10.1341	11.5492	10.8149	11.8909	10.4355	9.24606	7.80694	8.74063	9.25041	9.06576	10.6407	9.42611	8.49905	9.55764	10.2059	9.03264	10.0268	11.5638	8.98072	6.41262	9.11266	10.0797	9.30174	9.66915	11.1459	8.89307	10.9559	9.69759
P00488	F13A_HUMAN	F13A1	Coagulation factor XIII A chain	178.748	6.09887	6.78751	6.97244	5.98988	6.20302	6.20364	5.58041	4.88677	5.68178	6.14413	6.43458	5.28763	7.31988	7.08051	6.31776	6.31987	5.99268	5.64953	6.57487	5.35133	6.14518	6.28718	6.66541	5.88635	6.76343	6.13752	6.58055	6.43137	6.34474	6.04907	8.03307	7.06782	6.90186	7.13428	8.38658	6.99794	6.43904	6.48325	5.9353	6.40569	6.64006	6.63242	7.08293	6.87781	6.64878	6.97089	6.6114	6.80701	6.38245	6.48935	5.60476	6.80588	6.43896	7.31413	6.96235	6.18121	7.19506	7.30677	7.97631	5.3248	8.93732	6.62451	7.12903	6.34157	5.91727	5.84279	6.85853	6.75039	9.35012	7.71623	6.61274	9.88093	7.31854	6.27976	7.12977	6.76511	7.80178	8.62721	10.1271	8.52324	7.32746	9.55857	6.40719	9.33937	5.46566	9.90832	9.86703	8.81055	6.39617	8.29108	7.84755
P00491	PNPH_HUMAN	PNP	Purine nucleoside phosphorylase	43.9541		6.86749								4.39125			3.90958	4.54115		6.77634		5.52665	1.97893		3.27871		2.81506			3.99869		2.44877			5.28213	4.51933		1.31713				4.59022		3.96641		3.40892	4.02643				2.41163	2.69582		3.76902	3.67683	4.1656		3.55278	3.12973	3.6879	2.91785	4.5209				3.62445	4.01363				3.32364	2.99329	6.14812	5.71313		7.50391	4.46304		4.30265	4.12787	5.53722	5.99277	7.67926		4.33798	7.01115	4.36493	7.20865		6.83611	3.73312	5.81008		6.24613
P00492	HPRT_HUMAN	HPRT1	Hypoxanthine-guanine phosphoribosyltransferase	58.8798														3.55759		3.2037							3.1147								4.59148	4.59738		2.2661									3.99371							9.42813		3.06207		5.0447	3.01744			3.76423										4.98452	4.29317	3.87603		6.04148					4.50125	4.19882	6.12679		4.09675	5.23687		6.06667		5.11708		4.60665		4.48601
P00505	AATM_HUMAN	GOT2	Aspartate aminotransferase, mitochondrial	109.971				7.93436		4.39697			7.6321				3.54149	4.23162					6.55038				4.02248							5.85339	6.03919	4.70745					7.20767			8.84135		2.54597	4.81378			6.99626	5.75378	5.62075		6.23526		6.04834	5.94462	6.90509		7.66316		7.57051		7.29308	5.72923	3.47446			6.5213				6.77525	4.51271	8.47413	6.85537	8.04761	7.47256	5.51215	8.13484	5.15048	6.47549	6.66587			5.79439		6.17905		5.93211		6.43793		3.41065
P00558	PGK1_HUMAN	1	Phosphoglycerate kinase 1	109.088	4.35952	4.42903	4.36014	8.76478	4.46593	4.60526		4.42077		4.57592			4.56272	4.71081	4.5524	5.44175		5.38022	5.46659	5.92831	5.51959	6.44583	4.53545	4.89819	7.74677	4.10256	4.00734	4.8586	3.36396	5.20417	6.09074	8.58033	8.20908	4.83493	5.24589	8.6337	4.81368	4.15646	4.41137		6.69125	4.54596	6.74809	5.7636		5.0196	5.15992	4.86337	5.53232	6.00696	4.84268	5.2654		5.41497	5.19936	5.18415	6.15389	5.49552	5.39693	6.12803	4.539	4.71353	6.02565	4.69167	5.31248	4.47223	5.82998	7.44115	6.97446	5.64968		7.25867	5.65493		5.12995	5.07968	6.28899	6.8807	8.26782		4.68789	7.76566	6.07856	7.65235		7.7401	5.21286	6.56426	4.75883	7.26376	4.00317
P00568	KAD1_HUMAN	AK1	Adenylate kinase isoenzyme 1	40.1776																															3.21444												3.48598				3.04327							4.10978	3.55527													4.82726	4.13858			4.8228					5.10726	4.91307	6.13355			5.22543		5.92793		5.002		4.65317	7.00193	4.36255
P00734	THRB_HUMAN	F2	Prothrombin	947.87	10.6213	9.42047	9.54343	9.1302	11.1006	9.72925	10.4758	9.89968	8.98875	8.97966	10.4489	9.14396	9.53082	8.96591	9.38082	10.3544	8.37745	9.47095	9.90137	9.08784	10.6021	9.51089	8.66963	10.223	10.5324	9.468	9.66968	8.91434	9.16464	9.05536	9.88603	10.0589	8.23646	9.18208	10.6437	10.0326	9.54652	9.40638	9.99856	8.24511	7.93872	10.9351	9.34403	10.4271	11.5716	9.52375	9.95955	10.996	8.2468	9.65582	8.62779	10.0189	10.1295	8.84363	10.2018	9.37504	10.2522	9.55077	11.2761	8.31857	9.83576	11.2357	9.13977	9.5583	8.67149	8.7028	11.0403	9.90892	8.12686	7.84963	7.93701	8.81073	12.2721	9.79381	8.65226	9.10895	8.06292	8.93992	8.88469	10.9053	9.95163	8.38715	6.97296	8.82043	10.2022	8.46152	11.3397	7.64192	8.20284	10.0361	10.0763
P00736	C1R_HUMAN	C1R	Complement C1r subcomponent	228.706	8.77242	8.12026	7.19863	6.97609	8.59709	8.37676	7.41785	6.98867	7.20866	6.94834	8.70921	7.39649	7.80489	7.14771	7.70127	7.72131	8.53347	7.38545	8.19733	7.88662	9.52241	8.08144	7.48967	7.43548	9.10382	7.14568	8.21454	7.78956	7.66968	7.66629	8.69902	8.81139	7.19125	7.93775	8.10069	8.26538	7.91428	7.75518	7.55697	6.81212	7.79449	8.11464	8.63715	8.92072	8.72641	8.25456	7.45291	8.1539	8.03198	8.1976	7.63999	8.31543	8.24733	7.33136	8.49118	8.26743	8.93973	8.04069	7.9875	6.80509	8.44762	8.28383	8.21692	7.83659	8.23722	7.29812	8.81845	7.93562	5.51393	6.09222	6.52572	5.83614	7.6696	7.59761	7.09968	7.36354	6.45952	6.43595	7.00114	5.24357	7.9102	6.43586	4.42894	6.8939	6.02185	6.3005	4.95041	5.21211	6.05403	7.62386	5.95344
P00738	HPT_HUMAN	HP	Haptoglobin	14923.2	14.5738	13.708	11.495	11.5754	15.1365	13.1158	14.0873	12.7006	12.1522	13.0251	9.89193	10.4718	10.8374	12.9576	11.6293	10.7552	12.4054	14.4213	15.2041	14.2734	13.7849	14.263	12.7683	13.6892	12.9836	9.94108	14.425	14.2705	13.4167	13.7238	12.4789	15.0611	12.6311	14.5767	14.3888	15.2731	14.3144	14.6734	14.3257	11.3829	14.2329	13.4692	13.6811	15.7305	15.3807	14.5442	14.4066	14.6405	13.3895	14.3797	12.1051	13.8102	14.6624	13.6411	15.429	15.5528	15.3604	13.4371	14.7729	12.4862	13.8695	11.8263	14.6863	13.9937	14.3691	12.9026	14.8257	12.7592	11.7135	9.04202	11.4843	11.7578	11.9312	13.987	12.4518	11.8805	11.9256	12.0776	10.6301	12.2996	14.5708	11.3455	9.61791	13.9826	12.9244	11.9472	11.0465	10.7549	11.5761	13.9709	12.1386
P00739	HPTR_HUMAN	HPR	Haptoglobin-related protein	347.863	9.08674	8.75388	6.95295	8.02005	8.00341	8.37983	8.17085	7.913	8.48517	8.0663	7.29591	8.46802	8.15574	7.99283	8.26076	7.85369	8.65209	8.83815	8.30351	8.51935	9.41285	8.52396	8.02968	9.23737	9.34217	7.20433	8.48091	7.80039	8.03071	7.88397	7.58591	8.85762	7.44777	8.64699	8.0424	9.37213	8.06767	9.04335	7.48674	8.00651	8.97219	6.98153	7.47217	9.3267	9.9648	9.02397	9.44122	8.37505	8.75725	9.04677	8.42795	7.81338	8.73388	8.06706	8.34496	9.17342	9.52346	7.70553	10.0582	7.6396	7.76185	6.99898	9.33248	8.461	8.88138	7.77635	9.77115	8.57942	5.88791	6.45442	7.7537	6.56759	7.2171	7.72509	8.37349	7.34343	6.38579	7.17617	6.35262	8.02082	8.3037	6.81455	6.22684	6.90124	8.06893	6.7076	7.12345	6.2511	6.65099	7.45026	7.20232
P00740	FA9_HUMAN	F9	Coagulation factor IX	99.0148	7.30152	6.3725	7.05872	6.38982	7.14055	6.43861	6.48688	7.02122	6.39038	6.53524	7.30291	6.85267	7.08215	6.69172	7.03221	7.76608	7.20298	6.38687	6.45612	6.13148	7.68308	6.65789	5.1515	5.97865	7.00995	6.76113	5.63954	6.47745	7.07461	6.66214	6.82059	7.56092	5.50595	5.69848	6.34541	7.35499	6.36735	6.2543	6.82614	6.28642	5.89484	7.0217	5.88419	6.81506	7.17108	6.41635	6.77959	7.16809	7.7212	6.38174	6.46629	7.14871	6.99581	6.27319	6.44999	7.38032	6.8312	6.42259	7.0814	5.98588	6.65826	6.80302	6.95231	7.63779	7.69381	6.08514	7.85927	6.55479	5.04768	5.56713	6.02422	5.36737	6.80795	6.41252	6.10074	6.38651	5.74164	5.55205	5.4766	5.19808	6.41821	5.56713	5.00177	6.30217	4.86991	5.12235	5.5004	5.22018	5.69844	6.28608
P00742	FA10_HUMAN	F10	Coagulation factor X	73.5133	6.03707	5.412	6.04251	5.32498	6.71568	6.23908	6.42484		6.72994	5.14766	6.73481	6.0799	6.10589	4.91744	5.7643	6.83834	6.46376	6.166	5.88799	6.26905	6.64337	5.83885	5.56039	6.78531	7.27714	6.05135	6.3955	4.85985	6.40785	5.79976	5.46311	6.16796		5.81205	5.93445	5.96145	6.31071	5.61149	7.09135		5.50335	5.79714	6.13982	6.32764	7.80795	6.48708	6.70659	7.47064	6.14002	5.71785	5.79822	5.13412	6.57299	5.40546	6.53213	5.63773	7.0019	6.50228	7.12057	5.33672	5.94986	5.40647	5.83987	6.20387	6.67018	5.67216	6.47859	6.07354	4.47871	4.25481	5.34591	5.25367	6.20735	6.9122	5.72391	6.19515	3.83234	5.59402	6.37964	5.73051	7.02499	5.67547		5.69299	6.17721	5.23817	5.70057	4.72736	5.0204	6.60204	5.96184
P00746	CFAD_HUMAN	CFD	Complement factor D	67.493	6.44452	4.20423	4.67588	6.19543	5.52663	5.88544	4.46184		4.40475	6.47455	7.18052		6.04362	5.63453	5.12973	7.62928	6.34252	5.31322	5.61744	5.65391	7.08961	5.87692	4.75805	4.49747	7.52616	5.41565	5.58193	6.44574	6.0149	6.59825	6.11711	6.74699		5.8561	5.73268	6.99142	6.26896	5.94436	5.25338	5.83211	6.02676	7.28822	4.12834	5.87701	5.84302	6.06542	5.36232	5.78799	6.80545	6.50778	5.89499	7.14171	6.39954	5.24673	6.15401	7.39122	6.90602	5.77132	6.47335	5.4688	5.72371	5.50559	6.57551	7.45627	7.4786	5.19519	7.0428	5.23094	4.77826	5.6053	5.63226	5.72514	5.59486	5.19718	6.62342	5.56661	4.35019	3.36393	5.2068		4.51294	3.80059		5.03326		4.18287		3.8703	5.04552	4.83657
P00747	PLMN_HUMAN	PLG	Plasminogen	1354.06	10.9408	10.0986	10.0261	10.3922	10.0746	9.94024	10.814	10.0275	9.96563	10.4068	10.8705	10.3549	10.2911	10.25	10.4417	10.6649	8.42403	10.4456	10.4466	10.6452	10.5589	10.6129	9.97131	10.3182	11.2003	10.5001	10.669	10.5151	10.7261	10.4775	9.83347	11.6822	9.20168	10.3892	10.3426	11.2585	11.0414	10.6566	10.7929	10.0735	9.99919	10.795	9.27137	11.2335	11.5188	10.504	9.99362	10.7046	9.97666	10.9547	11.1229	10.5797	10.7611	9.75237	11.0661	11.7482	11.0535	10.0719	10.8913	9.14315	10.4077	10.0775	11.3544	10.9684	10.5757	9.84714	10.992	9.77161	8.15712	9.87721	10.2104	9.21953	10.0972	10.5362	10.1706	10.2883	8.70471	8.97836	9.19615	9.35297	10.345	9.52684	8.9116	9.27281	9.59628	8.76882	9.15256	8.4595	10.0141	9.7398	9.22582
P00748	FA12_HUMAN	F12	Coagulation factor XII	574.538	9.50193	8.90808	8.77315	8.84119	8.80386	8.74864	9.0237	7.5482	8.29417	8.64371	8.78757	8.41283	9.2237	8.50603	9.23922	9.21438	7.81582	8.42098	8.90427	7.73877	9.06266	8.69081	8.08643	9.06648	10.051	9.11857	8.51433	8.5288	9.73748	8.97907	8.46616	10.3286	8.08879	9.06454	9.22941	9.88791	9.315	9.20611	9.44561	8.37287	10.8703	9.27512	8.05318	10.2291	8.97872	9.64303	8.76862	8.99237	9.96543	9.89468	10.0474	9.17393	9.83467	8.45839	9.37753	10.1226	9.11178	8.87581	9.90327	8.6154	9.72351	8.88063	8.39747	9.78271	10.4416	8.77726	10.1081	8.6407	6.50454	8.59494	9.10755	7.43618	7.31622	8.99092	11.155	9.16286	7.47939	7.99378	8.25809	7.76232	9.10606	8.09617	6.45302	7.77319	8.38361	7.04157	8.06858	6.38291	8.10211	8.08906	7.99833
P00751	CFAB_HUMAN	CFB	Complement factor B	1648.53	11.4718	10.9726	10.7503	10.3098	11.7364	11.4899	11.0599	9.32417	9.39103	9.75891	12.5684	8.91344	10.2892	10.0594	9.9862	10.5468	8.35935	9.70116	10.8082	10.1044	12.9458	10.7035	10.2367	10.1848	11.4476	10.108	10.911	10.4898	10.107	10.0997	12.267	11.5118	9.45427	11.051	10.9631	11.2679	10.8413	10.985	10.7174	9.15359	10.4464	11.428	9.88463	11.4149	11.257	10.5727	10.6223	10.9389	10.1183	11.2074	10.003	11.3707	11.0273	10.3388	11.4853	10.8944	11.8353	11.0463	10.9489	9.73281	11.1912	11.4017	10.745	10.5801	10.6831	10.4272	11.3836	11.011	9.30368	7.55686	9.09795	8.67711	10.7258	10.9068	9.47641	10.2561	9.17307	9.2286	9.70921	9.13544	10.7772	8.68181	7.32859	10.4062	9.21412	9.0635	8.97595	8.14214	9.05741	10.7169	9.38766
P00915	CAH1_HUMAN	CA1	Carbonic anhydrase 1	61.9187	5.42599		3.46768			5.45024	4.73351			4.71444						4.08797			6.03649	4.62682	4.12112		3.19197		6.08249	2.59175	4.70557		6.06506	5.04741	2.91947	7.03545	8.30488	5.8324	3.94922	5.34443	5.15697	4.51125	5.48271	4.0671			6.0885	7.94722		4.24177	5.96603	4.12112	4.7072		4.23129	4.7673	4.68656	5.85416	6.98805	5.57181	4.77101	7.12532	5.92339	5.49178	4.55939	3.63428	4.61787		6.11171		5.83557	5.22144	3.62684				5.21366	4.82341	4.12409				6.24367			6.19336		5.88137		3.15984		4.25737	5.10573	4.53736
P00918	CAH2_HUMAN	CA2	Carbonic anhydrase 2	25.5313						2.94357													4.22779				2.25975		3.68562				5.85543		4.01092		6.20722	3.35207			2.22589		6.40623				4.45279				3.65959					4.56827		3.28806	4.14227		2.59507	2.96429				2.89625					4.89784	4.60577	4.35614	2.62532		4.84748					5.1738	5.13584	5.57411			5.44181		5.72805		5.73944	4.667	4.56101		5.8203
P00966	ASSY_HUMAN	ASS1	Argininosuccinate synthase	423.924									5.63896																																						5.91004					5.51978		5.29244																			5.36789
P01008	ANT3_HUMAN	SERPINC1	Antithrombin-III	735.708	10.2849	9.12194	8.90924	8.40653	9.51003	9.54579	9.44675	8.15921	7.60849	8.85321	10.1871	7.2182	8.55986	8.45069	7.71731	9.8617	8.79228	9.18688	10.3325	9.44727	9.8905	10.0684	9.83802	9.68272	11.1497	9.65935	10.5327	9.98476	9.89517	10.2685	8.48604	10.4659	8.90123	10.2003	9.45451	10.3621	10.4022	10.219	10.1357	8.46636	9.47257	8.97662	9.04265	10.8423	11.1975	10.4747	9.97313	10.8504	9.01018	9.92969	9.00363	8.94317	9.47615	9.03866	10.9841	9.77421	11.4133	9.60612	8.76925	8.98419	9.72967	8.15115	9.99347	8.65605	9.73347	9.06146	10.0144	9.08333	6.70479	6.06308	6.99584	8.05999	9.22866	9.73641	8.06904	7.74242	6.18152	7.72403	7.85946	6.94621	8.85709	7.50506	5.67937	8.10377	7.25476	7.36206	6.30301	6.48523	6.92512	9.29727	6.59871
P01009	A1AT_HUMAN	SERPINA1	Alpha-1-antitrypsin	11991.7	13.7316	12.9806	12.6871	12.873	13.5456	13.3748	13.2342	12.6964	11.6598	12.7563	13.3707	12.16	12.0416	12.3087	11.5647	13.7111	12.2465	13.4834	13.8014	13.9195	12.8984	13.636	13.1513	13.4461	14.5649	13.372	14.1487	13.2355	13.588	13.5396	12.2303	14.8764	13.117	14.373	13.4002	15.0707	14.6626	13.4852	13.5857	13.4466	13.2128	13.2164	12.7041	14.9263	14.7666	14.815	14.0497	14.1662	15.2967	14.2586	13.9777	13.1793	14.2591	13.271	14.244	14.7426	14.7743	13.1614	14.2782	12.9048	14.1617	12.2656	14.5083	13.4735	15.0029	12.6336	14.383	12.6235	10.416	9.82253	11.0002	11.9488	12.0559	13.2067	12.0951	11.6534	10.8119	10.6163	11.6027	11.6127	13.6456	11.4921	10.2845	13.6843	12.3326	11.1503	10.72	10.4753	11.1295	13.0169	11.7845
P01011	AACT_HUMAN	SERPINA3	Alpha-1-antichymotrypsin	4706.17	12.6965	11.988	10.8201	11.1952	12.984	11.9511	12.0441	11.2911	10.3686	11.6587	12.483	11.3708	11.4315	11.3792	10.9314	13.44	10.9645	11.4755	12.6197	12.1108	12.8643	12.4253	11.8035	12.0015	13.6512	11.7977	12.8388	12.119	12.5311	13.1884	11.5441	13.1858	11.6908	12.6183	12.0888	13.7318	13.0554	12.5377	12.356	11.3202	11.3292	12.014	11.1839	13.0097	13.929	12.669	12.3932	13.0642	11.5283	12.8655	11.7587	11.6681	12.425	11.4996	13.6356	12.6109	14.185	12.1342	12.6963	11.7007	12.3749	11.374	12.7934	11.5416	12.5048	11.3569	12.6684	11.4652	9.99711	8.76586	10.3127	10.5862	11.2264	12.0035	10.5744	11.1793	9.64291	10.0991	10.1997	10.2285	12.2334	10.0783	8.28506	11.3155	11.1651	10.3225	9.78683	9.244	10.0417	11.7831	10.3689
P01019	ANGT_HUMAN	AGT	Angiotensinogen	364.122	8.72023	8.01801	9.74487	7.89808	7.98887	8.25141	7.83814	6.77048	6.68768	8.09951	8.18672	7.66918	7.62687	6.7593	7.27278	9.0592	7.77257	8.74801	8.79379	8.41719	8.20155	8.47274	7.70026	8.4207	9.72753	8.46313	9.46686	8.26646	8.48479	8.62462	7.38457	9.08089	8.3189	10.0284	8.60865	9.84408	9.41487	9.32479	8.54886	8.20498	8.36938	6.95229	7.8052	9.14052	10.6111	9.02645	8.71992	10.2811	9.1928	8.80584	8.5194	6.87365	8.72573	7.75485	8.96976	8.9316	9.38704	8.23195	9.32593	7.86713	9.16214	7.72364	9.19605	8.25705	9.4746	7.7588	8.16261	7.90391	7.09996	7.26268	6.96853	7.07002	6.9609	8.72748	7.14136	7.77574	7.30045	7.07715	6.86481	7.40388	9.00549	6.58796	6.58439	7.32212	7.83663	5.98279	6.97748	5.64784	6.65244	7.25085	7.34904
P01023	A2MG_HUMAN	A2M	Alpha-2-macroglobulin	4231.85	12.5971	11.948	10.2783	11.2415	11.2499	11.9081	11.807	10.8807	10.0253	11.6	12.6242	9.89717	10.4449	10.6385	9.94434	12.1432	11.3654	12.134	12.383	12.2508	11.8335	12.5335	12.3239	12.4462	13.3588	11.8888	12.4262	11.5411	12.3452	12.8646	11.0555	12.4298	11.8419	12.7983	12.0974	13.046	13.057	11.5877	11.872	10.9303	11.9624	11.575	11.156	13.365	13.6925	12.9838	11.6456	13.2466	11.8489	13.256	11.9556	12.2057	12.741	11.0992	13.1754	12.6813	13.8507	12.2429	12.6056	11.4851	13.0304	10.5071	12.7027	11.1592	12.9018	11.7799	13.4278	11.4599	9.42111	8.51572	9.56917	10.5212	9.88139	11.5898	9.7292	9.93879	10.0076	10.0633	10.0511	10.4183	12.297	9.60893	6.71581	10.2607	10.5273	10.3271	10.6343	9.07233	9.1572	11.7892	10.3224
P01024	CO3_HUMAN	C3	Complement C3	7371.28	13.4858	12.5875	12.4654	12.6302	12.9403	12.7074	12.6708	12.7353	11.6267	12.5591	12.6712	11.383	12.2438	12.2577	12.3142	12.6851	12.7189	13.3273	13.0344	12.8015	12.9327	13.2181	12.4176	12.6945	13.3174	12.8429	13.2387	12.8654	12.1982	12.9456	12.0255	14.1329	11.5734	12.8104	13.6991	13.6711	13.4048	13.4912	12.5997	12.0195	12.2772	13.031	12.0392	14.1788	14.1629	13.2479	11.8309	13.6733	13.207	13.5004	13.2315	13.0946	13.0366	12.556	14.1159	13.6918	13.6394	12.2291	12.3429	11.4568	13.4549	11.9902	13.4326	13.0317	13.009	12.0007	13.4338	11.9873	10.5143	10.7806	11.4935	11.2193	14.0089	12.9308	11.5636	12.2503	10.6716	11.5302	11.0258	12.9275	13.1405	11.0645	10.6357	12.2402	13.1453	11.6516	12.716	11.2998	11.4843	12.5361	12.6712
P01031	CO5_HUMAN	C5	Complement C5	432.549	8.96174	8.4167	7.88534	8.1861	8.65236	8.50484	8.30316	8.0224	7.67236	7.98016	8.87077	7.15167	7.70706	7.67787	8.19718	9.03863	8.40593	8.18525	8.78843	8.0644	9.48784	8.75077	8.24533	7.92411	9.56601	9.12033	8.85702	8.49239	8.34646	8.81072	8.09471	9.50876	8.1671	8.90682	9.26022	9.56846	8.78116	9.43026	8.66596	8.07587	8.56948	8.55984	7.8277	9.62313	10.0035	9.44559	8.2331	9.66724	11.0759	9.01027	8.4427	8.64306	8.26408	8.05885	9.74699	8.90859	9.82049	8.50074	9.15438	8.20181	9.72342	8.46718	9.00175	8.37592	8.96797	8.48488	8.39719	8.26299	6.86481	6.81303	7.95185	7.51605	10.5302	8.68933	7.78508	7.75181	7.44181	7.40319	7.36532	8.68644	8.60496	7.50962	6.85093	8.14157	8.39725	7.5418	8.35063	6.75289	7.59702	8.27765	8.37877
P01033	TIMP1_HUMAN	TIMP1	Metalloproteinase inhibitor 1	239.777																4.22951		5.28135				4.02382			4.88737	3.82399		3.53978			4.96506			4.3496				3.55444					3.6287				3.62593	4.54475							4.16851		4.20257	4.19753	4.21666		5.07946	4.08348							6.29003	4.77756		8.28187			3.83537			5.64197	7.99257	12.655		7.40677		6.70346		7.98046		6.71481		5.12706
P01034	CYTC_HUMAN	CST3	Cystatin-C	36.3563	5.74936	5.23523			3.95227	5.47124	4.26829	3.42428			4.15258		5.48497	4.38294	4.3818	6.55562		6.12346	5.10809	4.12477	4.54354	5.06418	4.58617	4.99319	6.67004	3.75302	5.33384	4.91731	6.26686	5.25133	3.72855			5.4773	5.11456	5.99622	5.4847	5.28067	5.24071	4.65781	4.46515	5.83359	4.70069		5.91083	5.51018	5.28476	5.19843		6.23151	4.80091	3.69861	4.57318	5.24807	5.17885	5.6898	6.28976	5.03532	5.67078	5.75391	5.48432	4.30119	5.07343			4.74553	4.88294	3.88476	3.79649	2.94772	4.94657	5.66254	5.08171	5.01651	4.2908		3.92261	3.73909	4.94394		5.28911	5.53816		5.30118		4.08879		3.90711	3.47781	4.34222
P01036	CYTS_HUMAN	CST4	Cystatin-S	64.2697					4.31619	7.23063	3.65829							5.24414	2.98052			6.55456																													4.88485	4.45752	7.41551			7.85027				5.36423		4.74488																															2.78517	2.50911	6.75391
P01040	CYTA_HUMAN	CSTA	Cystatin-A	55.5614	3.15033		4.08909	5.55767	5.44253	4.92623	5.075		4.53825		4.85524		4.49955	4.49162	4.63254	4.3471		8.65425	4.65826	5.6217	4.79906	5.15052	4.65851	4.1471	4.06023	5.93136		4.65734	5.04515	4.1791	6.56932	4.1771		3.77928			6.19286	5.54692	4.08494	6.21051		2.88928	4.40878	4.3138	5.17509	6.74973	6.02752	6.36527	6.30061	6.83165	6.29228	4.14207	5.7662	5.71668	5.68484	6.54564	5.43503	6.81001	6.36365	5.44858	4.88194	5.05747	5.61212	6.14864	5.4882	6.37084	4.94805	4.32101		5.78898	3.99885	3.02041	7.51673		3.70856	3.37486								2.63529		4.55116	7.3498				5.80979
P01042	KNG1_HUMAN	KNG1	Kininogen-1	18861	13.5371	13.6288	13.5397	14.119	13.2194	12.9781	13.4136	12.921	14.2663	14.2516	13.9433	14.6173	14.3033	14.2171	14.4596	14.0537	12.5124	14.1545	14.1554	14.0829	13.535	14.9579	13.7732	14.8884	13.6929	13.6654	13.9015	14.941	14.9304	14.5058	12.6009	13.8384	14.0151	13.3788	14.0785	14.167	14.0562	13.9872	13.7361	14.7623	13.6155	13.6623	10.4962	13.4333	13.3021	13.2814	13.5116	13.3207	12.9616	14.0986	14.5448	13.206	14.1909	12.7445	13.0311	14.1664	13.1276	13.6077	13.9566	14.2035	12.3431	13.2402	13.2623	15.6116	14.2228	13.7618	12.9449	11.8086	13.215	15.4537	15.7796	13.8148	14.5508	14.6535	14.4753	15.2782	13.9593	13.9941	13.9899	16.1423	13.9423	13.929	14.7871	14.0752	16.0155	12.6191	16.1993	13.645	14.7217	13.6642	15.8638
P01111	RASN_HUMAN	NRAS	GTPase NRas	16.1246																															2.07368												3.60025											2.82955															3.49655			4.746					2.57233	3.93728	5.39546			4.25843		3.94235		5.02817		2.28007		3.37143
P01116	RASK_HUMAN	KRAS	GTPase KRas	78.3108			4.94301										5.42906	5.26639					3.47477		3.66094		5.02955								5.56536			3.6627		5.76988		3.81988					6.20727				4.13375	5.82541	8.84001	8.11031	7.79406	4.80637		7.54055	4.59521	6.33364	3.60297	4.43064		6.54105		4.45929	5.63234			6.23613		6.33843	6.36469	4.09155		6.75988	5.99944	4.80084	4.37703		5.30547	5.77866	7.31616			6.52883		6.67434	5.51115	6.56399	5.41687	6.08538		6.1787	5.55678
P01133	EGF_HUMAN	EGF	Pro-epidermal growth factor	12.2275																					2.53336							1.94403	4.83443		1.61193																					2.61812																	2.96933	1.30871		4.54621					3.6874		4.14983			3.25683		3.87401		4.54452		2.74971
P01137	TGFB1_HUMAN	TGFB1	Transforming growth factor beta-1 proprotein	83.2282		3.59608	4.14285	4.58103									4.3672	4.45195	4.55876							3.32542	5.26549					4.44529			5.59371		8.08322	4.32126	4.59423			4.05383	3.94168				5.11567					4.21993				4.04022		5.2454			3.57996	4.12744		5.30473	5.32217	4.49265							7.46888	6.12649		9.03774	5.0828		5.26652	4.77158	5.50404	6.57177	8.75097	5.00423	4.28059	7.4012		7.63108		8.67808	6.3648	7.05787		5.84831
P01591	IGJ_HUMAN	JCHAIN	Immunoglobulin J chain	422.884	7.46962	7.44136	8.23663	7.25319	8.10262	8.89155	8.88645	7.33273	8.10795	8.15099	7.9644	8.00708	9.93163	7.20219	8.85403	10.1701	7.47343	8.9192	7.85477	7.61322	7.77938	8.91328	8.99947	7.85269	8.35347	8.98916	9.18488	8.35105	10.6473	7.23088	7.56017	7.59859	6.11516	8.4585	9.5409	7.8857	9.28015	8.94827	7.69275	7.65299	9.2304	7.24176	8.27513	11.7248	9.98618	9.85286	8.37121	9.7519	8.88857	9.28987	9.11482	5.74131	9.47304	8.62073	9.43836	8.70353	7.76162	9.81552	10.7304	7.76191	8.7362	8.06885	9.05428	8.45224	7.52991	10.1015	7.63477	9.13784	6.70918	5.81014	8.3401	6.18378	6.61506	7.70874	8.02726	7.08128	6.98463	6.91228	6.49253	7.96462	7.62208	6.83661	5.15501	5.70337	7.87371	7.92815	6.82214	5.4289	7.62943	7.00661	8.44249
P01593;P01594	KVD33_HUMAN;KV133_HUMAN	IGKV1D-33;IGKV1-33	Immunoglobulin kappa variable 1D-33;Immunoglobulin kappa variable 1-33	140.364	7.55497	7.71674	5.27307		7.45329	6.5519	6.55724	5.91285	5.80414	6.51168	8.93028		6.64929	5.06109	5.43067	6.09113	5.74351	5.87224	6.41531	5.65538	7.14198	6.02451	6.81988		8.33653	7.65519	7.66151	5.94272			5.96583			7.32127	7.28646	7.06792	7.31889	9.22542	7.45348		5.14634	5.45395	6.70375	6.96907	8.21682	6.32531	7.70217	9.64165	6.52964	7.25182	5.7987	4.87507	5.89173	4.75954	9.05486	3.88546	5.79195	5.22181	7.69456		4.30549	7.36128	5.85994		5.82824	5.52268	6.88042	5.34646	5.30848	3.8297		4.23492			5.256										5.67851	6.54434		5.40046		7.31242
P01597;P04432	KV139_HUMAN;KVD39_HUMAN	IGKV1-39;IGKV1D-39	Immunoglobulin kappa variable 1-39;Immunoglobulin kappa variable 1D-39	23.0907					2.57214																3.78731				4.21146	3.32773			2.83576					3.31942		6.46842		3.99793	3.89491						5.64439		3.66776	5.81939		5.1606	3.59213				6.00031	3.13581	3.08492	1.81085	3.99472		3.44651		4.13526		2.35946																					0.906737
P01599	KV117_HUMAN	IGKV1-17	Immunoglobulin kappa variable 1-17	190.117	6.93952	8.00747	6.63113	5.45046	6.84304	7.78227	7.3172		6.20058	5.97462	7.6726		7.42945	5.22513	7.04772	6.96315	8.50519	7.80552	7.49709	7.1335	6.0777	7.66464	7.10447	6.80791	9.90376	8.90682	8.84633	7.40605	8.75174		4.79414	6.42633		7.59441	8.08197	6.87329	8.70413	8.35617	8.00247	6.70473			6.25858	8.96483	9.56688	7.48959	8.01729	9.1059	8.27894	7.69918	7.3109	4.2397	7.67994	6.09843	8.28803	6.7048	7.85124	7.8541	9.37739	6.63312	7.22295	6.3466	7.89923	6.85664	7.77337	7.63021	7.76786	6.17311	5.13838	3.96556	6.15875	5.95849		7.90326	6.23158	5.50964	5.0192		5.99634	5.67948	7.81336	5.26364		5.21727	5.80679	5.56715		4.76512	5.17975	7.11794	5.97073
P01601	KVD16_HUMAN	IGKV1D-16	Immunoglobulin kappa variable 1D-16	85.2777						6.27952							5.72063			4.87367	8.61902						5.32241			7.81451								5.3187	5.55259		6.20509	5.36535	4.87084	4.77886			4.70824	7.17699	6.94258	6.83147	3.67435	7.89763		6.2521	5.97698			4.57542	7.1262	5.45905	5.9155	4.33725	5.88655	3.65234	5.43396		5.72758		7.03884		5.52001							6.623	4.8487
P01602	KV105_HUMAN	IGKV1-5	Immunoglobulin kappa variable 1-5	748.18	9.15193	9.30298	7.83014	6.87853	8.45052	8.52278	9.12279	7.26396	8.07881	8.9674	9.20554	5.62362	9.15844	6.80727	8.98034	7.41716	8.60231	7.68227	8.41192	8.69134	8.00872	8.32169	9.20969	8.53376	10.4042	9.42594	9.38373	9.72423	11.433	7.71033	7.21859	10.0867	8.22879	10.0007	9.54999	10.0862	10.2549	10.3224	9.3486	8.81598	8.12018	7.25808	8.29164	11.4539	11.8988	9.74329	9.85253	12.117	9.88056	10.7375	9.71584	7.00803	9.54863	8.294	11.2833	10.3634	9.73839	9.96244	11.1973	8.40103	10.1279	9.03254	10.9141	9.35249	10.3605	9.94637	9.22919	7.33802	6.33539	5.49781	8.70853	7.39114	7.61164	9.14221	7.97739	6.95141	6.71065	8.00408	6.96742	7.74865	8.72071	7.34058	4.921	6.59707	8.71963	6.98891	6.38795	6.50647	7.34597	7.54564	8.99828
P01619	KV320_HUMAN	IGKV3-20	Immunoglobulin kappa variable 3-20	1700.15	10.6256	10.9948	9.73435	9.40619	10.7586	10.6602	10.8219	10.4235	9.78363	10.6344	10.8798	9.57434	11.335	9.16463	10.4843	11.2589	11.0327	10.6206	11.0643	10.7125	9.80241	10.5232	11.0389	10.3707	11.73	11.0582	11.8088	10.6975	11.6757	9.80751	8.92009	9.43234	7.9605	10.9528	11.129	11.0268	11.7216	11.3652	10.4956	9.76088	9.99764	9.91686	9.49528	12.7426	12.94	10.7169	11.1958	11.4235	11.0511	11.465	11.3523	9.91722	11.4249	9.6146	12.3434	10.8677	11.1359	10.5686	12.6156	9.78308	10.7235	9.46192	11.6448	10.5977	12.5209	10.0408	11.1787	9.20567	8.76228	7.84484	9.48315	8.33507	7.21076	9.1909	8.8202	8.5136	8.24019	8.59517	8.64067	9.18827	8.02262	8.72624	5.86051	7.50612	10.5698	9.15035	8.90988	8.14856	8.86584	9.35492	10.4883
P01700	LV147_HUMAN	IGLV1-47	Immunoglobulin lambda variable 1-47	553.651	9.34909	8.80991	8.11747	7.80969	8.77857	9.17524	8.5674	8.42034	7.95646	9.71714	10.0433	7.12843	8.31049	7.35274	7.99181	10.3346	9.917	10.1249	9.31276	9.82317	9.11445	9.80856	9.67405	9.09044	10.6275	9.81002	10.6641	9.43429	8.58683	7.50875	7.19442	8.32443	7.34992	8.98473	9.46613	10.4193	9.69476	9.96962	9.39021	8.63996	8.71739	9.21441	8.37896	10.0125	9.60252	9.38791	8.83943	8.87334	9.57673	9.26878	8.89571	8.21483	9.67946	8.81556	10.4801	8.53091	8.94238	8.70199	9.70323	8.08052	9.52979	8.01942	9.37026	9.30053	10.5723	9.26797	9.94252	8.28649	6.98675	5.3352	7.90513	7.121	7.11456	10.4696	8.09987	7.25802	7.38291	8.07573	6.38909	7.22244	10.262	6.48421	3.92906	6.61405	8.88096	8.533	7.3565	6.76202		8.84766	8.56782
P01701	LV151_HUMAN	IGLV1-51	Immunoglobulin lambda variable 1-51	283.045	8.31726	4.67018	6.60829	6.36659	8.11005	7.09432	7.69671	5.89895	7.73339	6.89261	9.15129	5.56727	6.79142	7.0702	6.95299	5.24635	7.29485	8.63121	8.47796	6.60684	6.13336	8.38609	8.19347	6.21049	9.47608	7.9882	8.54845	7.75066	8.27801	6.71535	7.05214	6.91407	6.24679	9.07541	7.84403	8.93491	9.25311	9.10752	9.24692	7.01897	8.2096	7.46457	7.64145	8.37914	9.87647	9.41595	8.79522	9.65293	7.01067	4.78872	7.82915	5.56166	8.90502	7.92709	10.266	7.96537	9.36074	8.01519	9.8511	7.83313	8.82395	7.10679	8.00693	6.65955	7.82984	7.67837	9.28299		6.43536	4.3406	6.66049	6.59405	6.20597	7.89681	6.4556	6.90756	6.50497	7.6105	6.81953	5.97608	9.33968	6.75747	4.82434	6.82308	8.04989	6.66663	6.31152	5.6112	4.84074	7.81597	6.76214
P01703	LV140_HUMAN	IGLV1-40	Immunoglobulin lambda variable 1-40	58.2561		5.47852		5.50854	4.75859	4.71384				5.03511	5.65759		4.87953	4.30086		3.49573	6.20697	4.77199	5.25148	6.00962	4.60782		5.02599	5.54722	5.72132	5.31712	4.81309	4.7778	5.93828	5.13659	4.14632	5.49305		5.70127	5.00487	6.51041		6.28049	5.66672	6.1656		4.46349		6.45471	7.61917	6.78013	5.13866	5.99209	6.94143	6.87102	6.26668	3.78326	6.03527	4.87775	6.48856	6.10779	5.59131	5.79042	6.15979		5.57169	4.08301	7.56764		7.41498	5.88679	4.45909	6.44342	4.97271				5.35323		4.88537		5.55139				6.10116					4.14389
P01705	LV223_HUMAN	IGLV2-23	Immunoglobulin lambda variable 2-23	118.84		5.85144				6.98478				6.1261	6.65587			5.53003				6.06876		6.91774	6.51555		5.57192		6.44365	7.00766			7.24807	5.86981	5.34014			6.86399	6.30388		7.3565	6.15363	7.09564		6.75202		5.89878		9.85576	8.75805		6.95598		7.22358		4.17648		3.94231	7.20545		6.53119	6.84925			6.17106		8.45156			6.82004	6.00105		4.42124				5.7536	5.92341	6.03898		5.00047							5.98224		3.43038		3.3303		5.50319
P01706	LV211_HUMAN	IGLV2-11	Immunoglobulin lambda variable 2-11	112.278	7.16177	5.91892	6.11523		6.4706	6.70975	6.50095	5.40432	6.4024	5.06441		6.04205	7.68621		5.64507	6.6466			5.97258	6.60407	6.34867	6.70345	8.50474	6.55794	7.63395	6.05514	6.61702	7.08823	8.034	5.63643	5.12444			6.36116		5.59551	7.23163	6.89991	6.5299	6.53105	6.23627	5.7452	5.2458	7.98855	9.2453	7.4863	6.87736	6.83285		7.65196	7.00564		6.61452	6.06993	7.92199	6.50203	7.22067	7.26758	8.13205	6.48216	6.72477	5.04856	6.99823	5.93574	7.5989	7.28891	6.06637	6.52805	4.36093		5.59827		5.2825	6.21367	5.28729	5.85459		5.8291			6.16078	5.36169		5.39986	5.09959	4.68545		4.04168			6.35938
P01709	LV208_HUMAN	IGLV2-8	Immunoglobulin lambda variable 2-8	175.288	7.0842	5.77093	7.35445	6.2243	7.24963	7.18713	6.90484	6.72906	6.58139		7.2377	7.24079	7.73796	5.13139	6.77615	7.00251	6.88946	6.42516	7.05575	6.41476	7.49973		7.63132	7.1425	8.49786	7.82536	8.71722	7.33119	8.17334	6.09528	6.66388	7.41151	7.02572	8.63234	7.31217	7.98488	7.99455	7.5599	6.85794		7.97625	5.8821	5.62067	9.53004	9.36792	7.2465	8.22188	8.82678		8.24581	7.9984	5.52311	7.5498	7.12804	7.81695	7.78833	7.04219	7.44514	9.15589	6.65632	7.64223	5.63496	7.54508	6.55303	7.15122	7.17232	6.95459	7.19002	5.59592		6.59215			7.50657	5.89814	5.5917	5.741	5.81233		5.06494	5.56015	5.73696		5.47205	5.82146	5.74656		4.11587		5.69629	5.35365
P01714	LV319_HUMAN	IGLV3-19	Immunoglobulin lambda variable 3-19	114.143	5.66709	6.95941	6.62045	5.05965	6.29639	6.53163	6.77259	3.76366	6.00466	6.85948	6.80444		7.81808	4.73538	7.49851	6.79666	7.98989	6.90272	5.27189	6.23382	5.75627	6.12574	6.18581	5.75024	6.8966	6.14379	6.1235	5.14694	8.78862	5.8963	5.23899			7.68698	6.37102	7.39937	7.45002	6.21914	6.72931	5.31376	6.62233	5.92356	4.77852	7.33435	7.96146	7.1724	6.85976	7.43214	7.41049	7.86561	7.55152	6.67808	6.64127	5.61287	7.30971	7.33027	6.95696	8.03537	8.62616	4.52208	6.98588	5.628	7.41315	5.75396	10.1125	7.57433	6.0862	5.19813	3.26359		5.57361	4.49065	4.72105	5.88485	4.52598	5.01318		2.83117	4.81744		5.51167	4.98856	6.59941	3.10534	4.93026	5.293	5.01147	3.56256	3.79235	4.9798	4.05876
P01715	LV301_HUMAN	IGLV3-1	Immunoglobulin lambda variable 3-1	37.4206		5.79658			5.28806	4.68166			3.85913							5.23346				3.93179	4.47128	4.89662	4.06772		5.82251	5.30497	4.24828	4.78969				5.1405		4.81884	4.56064	4.81686	5.56593	4.88365	4.91467		5.65277		4.10612	7.07107	6.5989	4.97332	5.72289	4.50254	4.15286	5.13515	4.17754		5.55177		6.07629	2.86663	4.29124	3.97128	6.9045		4.41915		5.11032		3.34072	4.09111	5.77574	4.82929							3.15479											4.12037				4.8998
P01717	LV325_HUMAN	IGLV3-25	Immunoglobulin lambda variable 3-25	193.423	8.73485	7.0609	6.20862	6.56933	6.98382	7.43226	7.51943	6.00241	6.87633	6.62833	7.93974	5.61953	6.70383	5.50299	7.19201	7.87614	8.69991	7.4113	6.86616	7.37761	6.84664	8.70719	7.11752	6.31822	8.4109	7.68528	8.43771	6.38103	7.96258	6.75985	5.867	7.19005	6.45134	7.49654	7.08884	8.16114	9.32744	8.04248	7.30931	7.43683	6.81573	6.499	8.32168	8.39206	9.19835	8.8807	7.5261	8.84364	7.7882	7.89364	7.88712	6.45126	7.79674	6.14981	9.51589	8.60353	8.2442	7.80614	8.75766	6.52168	7.97338	5.95291	8.83417	7.28647	8.57971	7.59913	7.56532	6.23705	4.75224	4.55986	6.64391	6.5714	4.85943	7.3169	5.62068	5.93771	5.15849	6.37587	5.52808	4.93911	7.64214	5.2858		6.22242	5.89887	6.92742	5.65277	5.63175	4.95219	7.37216	6.37723
P01742	HV169_HUMAN	IGHV1-69	Immunoglobulin heavy variable 1-69	62.4036	5.70194	6.1385	4.71173		4.9691	5.16467	4.76018	4.90799	5.34353	5.63666	4.91559	4.43475	6.45573	5.30074	4.97464	9.14702	5.47564	5.69052	5.1137	5.08913	4.73237	4.55316	5.04135	4.54563	5.79595	5.27027	5.58694	3.36442	6.38369	6.01369	3.42254	4.04149		5.04008	5.4746	5.65579	6.45417	5.67172	5.92697		4.62594		4.05282	6.51249	7.05463	5.86334	6.68034	6.67517		5.99257	6.8732	3.38142	6.2752	5.00052	6.00424	6.8759	5.82306	5.81219	8.32402	4.83854	5.76424	5.34401	6.32721	5.37709	6.93875	5.95154	4.97147	4.73668	3.35132				4.62032	4.90161	4.1179						4.45604			4.25136		4.22177		2.58907		3.26659
P01743	HV146_HUMAN	IGHV1-46	Immunoglobulin heavy variable 1-46	21.0898		2.98659			3.47471	3.47871					3.3997		5.03185			3.35248							3.70215	3.90139	4.2302	3.53572	4.60308					3.81485		5.4332	4.7111	5.17869	3.86291	4.53105	3.64698			5.01518	3.63913	4.81112	5.65717		3.96344	4.73584						2.21968	5.25282		5.05319		3.90849			4.44997	5.04964				4.44023								3.61391											3.18228		3.01724		4.74676
P01768;P0DP03	HV330_HUMAN;HVC05_HUMAN	IGHV3-30;IGHV3-30-5	Immunoglobulin heavy variable 3-30;Immunoglobulin heavy variable 3-30-5	691.044	9.34172	9.67529	9.06146	9.08108	9.31058	9.1109	9.29042	9.03026	8.44249	8.86414	9.88904	7.78328	9.021	8.91164	7.98057	9.33088	8.64187	8.28432	9.10883	8.85361	8.84025	9.32854	9.94174	8.64408	10.0111	9.68192	10.0609	8.97089	10.3314	7.93702	7.47718	8.85735	8.16887	9.46101	9.69812	9.90283	10.3705	9.88206	9.89055	8.70066	9.76971	9.06772	8.37524	10.7558	10.9771	10.4561	9.97215	11.0497	8.72019	9.84659	9.41189	7.35311	9.85959	8.75245	11.328	9.43222	10.0259	10.1737	11.0011	8.79627	9.82613	8.25653	9.97308	9.00001	9.83127	10.0498	9.61556	9.44618	7.43081	5.98726	8.13584	8.03417	7.81229	9.3621	8.04896	7.3467	6.51749	7.43085	7.54583	7.26746	9.51796	6.67185		7.25129	8.69041	8.37049	7.11708	6.74856	7.47743	8.6131	8.26447
P01772	HV333_HUMAN	IGHV3-33	Immunoglobulin heavy variable 3-33	65.5991																													6.63339			4.87022	4.65556	6.08633		5.81678	5.84414	3.55766	5.71079	5.27013	3.81507		2.05891	7.51776	8.85514	5.67404	5.42338	6.78827	4.5133	7.14351	6.00347		5.92662	4.75226	6.43444	5.75711	5.68339	6.04401	7.00334	5.20173	5.41714		6.86034		4.8703	6.2333						4.23296	4.52629		4.62789	5.26495			4.82668					4.269
P01780	HV307_HUMAN	IGHV3-7	Immunoglobulin heavy variable 3-7	854.888	9.00571	8.81176	8.19587	8.04684	9.01086	9.60467	9.41324	7.33201	8.23651	8.41432	9.7651	6.75388	9.07785	7.48219	7.58591	8.00076	7.5631	8.1287	9.5925	8.88027	8.60011	9.91679	10.4205	9.76613	9.80492	10.1987	10.514	9.97365	10.6712	8.05827	7.49041	9.47114	7.89042	10.1234	10.2149	8.92706	10.7856	10.1616	10.0004	8.91654	10.2228	7.22382	8.52923	11.4756	11.3796	11.2175	10.7515	11.5301	8.6796	10.3936	9.56921	6.82051	9.4786	9.72051	11.8355	9.1199	10.8605	10.603	11.4615	8.97488	10.1274	7.71446	9.84011	8.77671	10.1369	10.402	9.2821	9.1562	7.87388	5.94796	9.10197	7.85893	7.5494	9.9362	8.34105	7.74632	7.43178	8.7944	7.1993	7.61879	9.88208	8.26376	6.10379	8.06957	8.33401	8.6503	8.11962	7.18768	7.4046	9.00391	9.21636
P01814	HV270_HUMAN	IGHV2-70	Immunoglobulin heavy variable 2-70	46.3897		5.86545			4.29963	3.68987	4.05938	4.30955			5.02903		4.07149	3.43465		4.66868	4.59929	4.9366	5.63537	5.42927	4.53819	4.43966	5.01715	4.14034	7.23853	5.1213	5.99328	3.72474	5.90749	5.86884	3.8595	5.46588		6.42806	5.12437	4.37454	5.4717	5.50671	6.2061	5.12213	5.93978	3.80863	4.1523	6.03273	7.48363	5.65845	5.15332	6.68802		6.57615	5.72081	2.95619	5.05492	4.58952	5.90933	4.49522	6.34671	5.30302	6.07601	5.71528	5.17796	3.47115	6.39526	5.32713	7.74486	5.18342		4.30027				5.82401	4.61948	4.38291				5.23428	4.78586		7.05311	3.78226		3.4211	3.98377	2.8898	6.33407	3.90616		4.36436
P01817	HV205_HUMAN	IGHV2-5	Immunoglobulin heavy variable 2-5	58.819	4.10972	6.91664			4.65044	6.94277	5.78191				5.22751		5.35358	4.82276		5.15587	7.81288		5.57325	4.94673	4.18015	7.10023	5.72966	5.35959	6.05704	5.68116	6.57973	5.25646	6.16425	5.11391	3.92809	4.46103	3.80641	5.07054	5.95295	4.80533	5.66795	5.70606	6.28382				5.04816	7.35943	7.16436	6.99228	7.05248	5.59224	4.77465	6.28516	5.23646		6.49669	4.25846	7.01777	4.9137	6.05085	6.20967	7.9857	5.07055	5.58334	4.229	5.93282	4.13991	6.01657	5.55896	5.06133		4.53697		4.02641	4.64926	4.91832	6.03926	4.19081	2.63501	3.19607	4.6042	4.66165		5.85405			3.46098	5.68781	5.07017		3.75342		5.28491
P01824	HV439_HUMAN	IGHV4-39	Immunoglobulin heavy variable 4-39	626.997	9.02159	9.27846	8.31841	6.62747	9.12272	9.24487	9.15863	7.34004	7.94073		9.08195	6.9367	9.31593		8.9699	9.36611	6.28508	8.79564	7.14335	7.63105	6.82179	8.48294	10.0951	8.16344	10.303	9.56738	10.256	9.21783	10.1076	8.44279	7.5749	8.10182	7.84597	9.98671		10.7539	9.62329	9.89801	9.55106	7.6035	9.61577	7.57074	8.7377	10.2125	10.807	10.47	10.8489	10.6605	8.63784	9.12439	8.38416	6.37384	8.83094	8.62764	10.9992	8.70975	10.3583	9.18684	11.4615	8.59499	9.69291	8.46133	9.0289	7.53782	9.17642	9.23919	8.49558		7.93292	6.42533	8.1411	7.5075		9.73453		7.98242	6.25369	8.35509	7.44718	5.58181	9.56027	7.07619	5.8865	6.39265	7.86302	8.30739	7.87851	7.01916	7.30054	8.9082	8.36994
P01834	IGKC_HUMAN	IGKC	Immunoglobulin kappa constant	2837.9	10.7273	11.6263	10.8442	10.2737	11.0844	11.0116	10.789	10.7698	10.6499	10.8651	11.847	9.79737	11.3793	9.80816	11.394	11.2271	9.35067	10.6362	10.7271	10.2569	9.65766	11.3927	11.2411	10.1351	12.1274	12.2219	11.6664	10.8984	11.9095	9.53102	9.88505	10.7495	9.2139	11.639	12.3099	11.637	12.5882	12.2786	10.9617	10.8548	10.9284	10.0275	10.794	12.9407	13.2233	12.7492	11.0272	13.725	11.5784	12.0011	11.5447	11.8322	11.2128	10.8831	13.3172	11.1659	11.3894	11.4558	12.2958	10.7023	11.6449	10.9356	11.9593	11.1628	12.3027	11.3243	10.8068	12.0536	10.4857	9.12231	10.3405	10.5369	9.78546	12.8896	10.9054	10.0069	7.36305	8.87276	9.86519	10.6371	10.8008	9.29641	7.73937	10.0087	10.5836	11.1334	10.4916	10.0958	10.4484	10.9383	10.8975
P01857	IGHG1_HUMAN	IGHG1	Immunoglobulin heavy constant gamma 1	6352.66	12.4034	12.4596	11.6581	11.9468	12.1252	11.8862	12.4945	12.1456	11.1212	12.9431	12.5946	11.5233	11.529	11.3919	11.3661	11.6416	12.4751	13.3471	12.4443	13.267	11.7854	12.3304	11.6735	11.7466	12.4181	12.9596	12.8683	12.0312	13.3768	12.8836	11.168	13.2219	12.0577	12.2725	12.5039	13.5639	13.3925	12.9164	13.3143	13.433	12.6709	12.0122	12.1159	13.5832	14.1815	13.3411	13.1577	13.4551	13.0473	13.4763	13.1716	11.7352	13.3952	11.6692	13.4595	13.2226	14.1109	12.9664	14.2344	12.4259	13.4667	10.4237	13.2741	12.6562	13.6919	13.0796	12.7163	11.4783	10.5133	9.54307	10.9706	11.0265	11.588	12.6614	10.9823	10.8055	11.8003	11.4878	10.6887	10.2777	13.4648	11.0919	9.25656	10.7448	11.291	10.4549	10.5117	9.76915	10.4141	11.61	11.6269
P01859	IGHG2_HUMAN	IGHG2	Immunoglobulin heavy constant gamma 2	8434.1	12.6473	12.1035	11.3883	12.1228	12.4549	12.0097	12.2763	11.4963	10.5837	11.7155	13.153	9.77548	12.0031	11.4994	10.8091	11.4126	10.8373	12.069	13.4661	12.6881	11.5757	13.0689	13.1103	12.5221	13.5221	12.4768	13.871	12.9997	13.8753	11.5608	10.5411	13.9077	11.7663	13.0246	13.1955	12.8958	13.6391	13.5554	13.4272	12.8253	12.1927	11.0435	11.5381	14.2452	14.5979	14.457	13.1504	14.5325	13.1683	14.2298	13.358	14.5271	13.92	12.8095	13.8514	13.5395	13.6862	13.5107	14.2733	12.3792	13.72	10.6783	14.1056	14.1218	15.1422	13.1794	13.2785	11.7911	11.559	9.19276	12.0467	11.7708	10.9581	13.4661	11.8139	10.8963	12.5851	12.2842	11.4612	10.4006	13.558	11.1503	8.8833	11.6604	12.1641	11.0718	11.0116	10.6351	10.589	12.1521	12.2378
P01860	IGHG3_HUMAN	IGHG3	Immunoglobulin heavy constant gamma 3	538.626	9.83477	8.65388	7.79622	8.39633	8.3772	9.67665	8.89979	8.65177	8.64591	8.5934	8.32801	6.79962	7.95863	7.87609	8.43873	8.6877	6.50158	9.47782	9.10976	9.751	8.24127	8.06576	8.93562	8.51733	9.86681	7.51938	10.4191	7.95948	9.15067	7.34882	7.34904	9.21236	6.59012	9.91238	8.49014	10.5289	10.3881	9.99423	9.03339	7.94859	8.41138	8.83577	8.18596	10.1357	11.2649	7.93123	9.5463	9.69244	8.36576	9.77297	8.59524	8.54213	9.59849	7.36724	10.405	10.242	9.49089	8.73766	9.97149	6.54349	10.0576	6.41143	9.67965	8.49183	8.17046	8.35772	10.6	8.4578	7.96861	4.63788	7.48426	7.31144	6.49626	10.4747	7.87705	7.09572	8.14227	6.83423	6.92337	6.85724	10.9511	6.46181	4.14921	9.25225	8.62997	8.67344	6.02077	7.28899	6.32811	9.23897	8.25641
P01861	IGHG4_HUMAN	IGHG4	Immunoglobulin heavy constant gamma 4	3699.45	11.9971	12.1881	11.0017	11.6227	12.4596	12.1051	11.414	10.4271	10.2757	12.0311	12.4861	10.5038	11.9116	11.1431	11.3239	11.2708	10.5734	11.4526	11.9187	11.3202	11.0667	12.9737	11.3875	10.8767	13.1575	12.3764	12.3724	11.12	11.7929	10.9387	10.6682	12.0422	10.7243	11.7915	12.1357	12.9624	12.5147	11.8305	12.2786	12.3828	11.7787	11.4395	10.9561	12.5991	13.3323	12.9501	12.3344	12.2748	12.8685	12.5401	12.0703	12.1886	12.2983	10.5762	13.2023	12.1228	13.018	11.6624	13.2365	11.3581	12.5142	10.6112	12.5469	11.7942	13.2204	11.8535	12.2332	10.9422	10.4229	9.01464	9.64781	10.8377	10.0241	11.6847	10.6414	9.35172	10.5997	10.4966	10.6509	9.05648	12.0278	8.90258	7.42851	11.0695	10.4054	10.756	10.188	9.41371	9.98056	11.7143	10.4343
P01871	IGHM_HUMAN	IGHM	Immunoglobulin heavy constant mu	3788.21	11.01	11.0762	10.5496	10.2925	11.0903	12.1246	11.9832	11.132	10.8275	11.2928	11.0195	11.5357	12.7742	10.139	12.3253	13.5865	11.4958	11.1143	11.7063	11.1819	10.9573	11.0707	11.845	11.5623	11.8407	11.6418	11.7337	11.0087	13.4409	10.3663	10.5933	11.7883	9.62426	11.7492	12.7579	11.2716	12.3494	11.1159	10.9008	10.4055	13.4919	9.67934	11.2859	14.4926	12.8102	13.0092	13.1391	13.0578	11.7037	12.2914	12.213	9.04777	12.9718	11.5562	11.9149	12.1232	11.235	12.0404	14.7677	10.8567	11.6847	10.2767	12.1188	11.7195	10.1405	12.6795	11.6485	11.9467	9.003	8.66303	10.919	9.06455	9.96726	10.7342	11.0269	10.0895	9.07945	9.75537	9.24911	10.843	10.215	9.78737	8.23369	8.78969	11.0881	10.7278	9.56152	8.43802	10.4174	9.98827	10.7094
P01876	IGHA1_HUMAN	IGHA1	Immunoglobulin heavy constant alpha 1	7687.41	12.7221	12.6035	10.6253	11.2291	11.9151	13.5858	12.8584	11.3678	12.3108	11.246	14.1451	9.33463	12.2377	11.1024	7.19208	12.3538	11.0407	12.5328	12.9528	11.72	11.1049	14.0278	12.3128	13.1932	12.8827	12.4156	13.7887	12.8049	14.7767	12.5519	11.1974	11.3064	11.8709	13.4139	13.0212	13.2577	14.4419	14.0408	14.0876	12.8586	11.8305	12.2411	12.0813	14.4575	14.0146	14.1551	12.293	14.1148	10.9077	13.5181	13.107	10.3795	12.7172	12.1569	14.6956	12.3191	13.5652	13.6502	13.061	13.0608	12.6632	13.1185	12.0954	13.0389	13.3928	13.3593	12.9122	12.7192	10.7394	10.5479	11.878	11.5505	11.111	13.849	12.2546	11.5775	9.94575	12.0407	10.9167	11.3967	14.1755	10.4058	8.11859	11.3708	13.5754	12.1269	11.4062	10.3941	11.2408	13.0053	12.1367
P01877	IGHA2_HUMAN	IGHA2	Immunoglobulin heavy constant alpha 2	6227.06	12.1181	11.9719	10.3654	11.3988	11.8095	13.3364	12.0076	11.3449	12.3042	10.9263	13.5955	9.5394	11.7882	10.7469	6.23386	12.1324	10.572	12.7956	13.7256	12.0988	11.238	14.1597	12.1825	12.2443	13.4784	12.2615	13.813	13.0495	13.8141	11.6034	10.9866	11.7874	11.5831	13.2043	12.4903	13.7019	14.332	13.4078	13.7499	12.941	11.5253	11.8562	11.9616	14.0437	13.6855	13.6385	12.1558	13.4886	10.8234	13.8078	13.0925	10.7613	12.8035	11.7255	13.7208	12.1206	13.344	13.2869	13.1148	12.2193	12.0736	12.2573	12.2298	12.74	12.939	12.9665	13.1423	12.1389	10.5036	9.35144	11.2913	11.323	10.8549	13.2488	11.721	10.9977	10.3701	11.7826	10.3812	10.9191	13.5489	10.1306	7.90428	11.3844	13.3073	11.7267	11.0921	10.5574	10.9781	12.905	11.2054
P01880	IGHD_HUMAN	IGHD	Immunoglobulin heavy constant delta	130.982		7.18102		6.72929	3.69242	5.66008	6.68909		6.34142		9.48475		5.60653	7.6934	6.33702	4.23495		6.73084			5.28256	5.95159		6.911		4.89184	5.40821	6.35108		5.89067	4.69727	4.04774	7.57218	8.30065	5.62393	7.79122	9.03016	5.7112	4.4079	5.82706		7.46785	7.51155	6.09553		4.75646	6.60715	5.82382	5.05202	5.16215	6.54806	3.9512	6.47033	5.35251	10.4863	3.24224	5.8365		6.8653	8.87135	4.92195	5.50164	5.44739		6.94155		6.02549	6.74638				4.50124	3.78582	5.2836	5.60913	4.07317		4.30661	5.25081	5.63451	7.53665	5.26015		4.92464		5.84126				6.85626
P01889	HLAB_HUMAN	HLA-B	HLA class I histocompatibility antigen, B alpha chain	118.375	3.98923	7.46465	5.72306	5.61929	4.24121	6.25918	6.69237		6.22733	6.27115			6.96068	6.4706	6.44402	4.79932		3.31046	5.42884	3.98635	4.76723	5.56542	7.48989	3.74404	4.03875	7.43232	4.35811	6.52303	5.75534	6.20318	8.43034	5.08218	6.76855	6.02233	3.32165		5.10687	6.55352	4.7451	7.43835	5.83784	4.93313	6.3627	4.31499	3.25573	4.15917	4.49964	4.92945	5.40931	4.71288	4.65033	6.43356		4.67774	6.04586		6.03467	5.94961		5.50366		7.06936				5.98831	5.37687	4.65537	9.2692	7.46721	6.85285	7.64146	5.70329	5.68296	6.21821	6.38515	5.57625	8.18366	9.35737	5.61274	6.29457	9.38456	6.6148	7.15007	5.62038	10.666	7.35985	8.2358		8.59134	6.14172
P01903;P01906	DRA_HUMAN;DQA2_HUMAN	HLA-DRA;HLA-DQA2	HLA class II histocompatibility antigen, DR alpha chain;HLA class II histocompatibility antigen, DQ alpha 2 chain	8.1944																																																																																								3.03464
P02042	HBD_HUMAN	HBD	Hemoglobin subunit delta	78.158	5.18423					6.21966	4.23428				4.76031	10.1415	6.5684	3.92498	5.58056	4.59627		5.88164	7.5055	6.06589		4.84217	4.57088	4.77455	6.98262	4.70005	6.7768	3.11106	7.42463			7.20596	5.84074	6.93903	4.39325	4.76085	6.08262	4.68294	6.76897		5.1803		7.05969	8.61777		5.43076	7.07139	5.30158		4.3523	5.28335	4.818		5.58492	8.45127	4.84954	4.92223	4.28333	6.73089	5.97151	5.36177	3.78312			6.16585		6.11797	4.85406	4.14954	4.5383		4.38963		5.25503	4.6119		3.57576	5.54994		4.93641	5.24026			4.57236		3.5043		6.62965	6.1317	6.01337	4.66854
P02533	K1C14_HUMAN	KRT14	Keratin, type I cytoskeletal 14	1785.85	10.9639	9.75623	9.76377	9.20574	10.7703	11.3413	10.7043	10.3064	9.77753	9.4247	10.5966	9.8837	10.7145	11.298	10.3246	9.70602	6.9512	11.9299	9.98574	10.3821	10.8012	10.164	10.8876	9.55787	9.34614	11.9374	9.2286	9.71868	9.74374	10.5029	7.78488	8.20171	10.3564	8.99304	9.6222	8.27243	11.3147	10.6775	9.84468	9.71273	9.53643	8.86421	8.33087	10.0798	9.72925	12.324	11.3702	12.5166	10.3113	10.4595	11.1095	9.399	9.59516	10.5488	10.3106	11.0363	9.57363	10.6712	11.1211	11.5788	10.665	11.3483	9.6125	10.5163	9.12675	11.9481	10.1831	9.05308	8.99284	11.4381	10.18	8.17237	14.0373	9.22945	9.26112	11.5747	9.33095	8.10177	7.66711	9.81227	8.85061	8.77632	8.87705	9.44356	9.8165	10.5417	10.7748	8.7829	10.367	8.50126	10.4162
P02538	K2C6A_HUMAN	KRT6A	Keratin, type II cytoskeletal 6A	1003.69	10.1454	8.90455	9.12492	8.47973	9.84506	10.8846	9.71241	9.81391	8.74287	9.03343	9.64383	9.27718	9.56756	10.3766	9.17413	8.67215	7.66966	11.6752	9.2455	10.2373	9.99973	9.12159	9.59904	8.35215	7.79056	11.5404	7.85981	8.95129	8.78222	9.2941	6.91075	7.32136	9.36072	7.75421	8.58728	7.54359	10.6586	9.72537	8.68224	9.00578	8.41892	8.32935	7.27981	9.14616	8.50458	11.5496	10.5198	11.637	9.73653	10.0127	10.4961	8.82957	8.98887	9.62766	9.70302	10.5617	8.43974	9.54263	10.7151	10.866	9.84997	10.4462	8.9964	9.80822	8.95394	11.299	9.90827	8.03184	7.57951	10.4662	9.28577	7.62784	12.7463	8.25875	8.18967	10.8178	8.6869	7.16277	6.68515	8.76894	7.84624	8.10918	7.81025	8.70304	8.99944	9.83739	9.57089	8.02984	9.27519	7.44336	9.82604
P02545	LMNA_HUMAN	LMNA	Prelamin-A/C	71.9607																	4.87575	4.50189			2.38816											7.89493	6.77129		6.37097		5.00805						3.41179				4.12016	3.94446		3.6564				4.09117				3.13986	4.81887		3.91843								4.07916			4.71445	6.26553				3.48342									4.39982		4.11902
P02549	SPTA1_HUMAN	SPTA1	Spectrin alpha chain, erythrocytic 1	587.078	9.87137	9.57048	9.57971	5.2535			9.83368	7.97542		6.68234	9.27033			8.65856	11.1379	9.4727		5.89038	8.13101	6.25284	9.51534	8.85777	8.48262	9.63963	8.56967	9.03893		9.4905	9.89247	9.80468	7.95089	5.39294	8.25298	9.08624	9.2256	5.15692		9.42781	8.27598	8.30201	9.21668		7.57338	6.38455		10.6425	8.57768	8.85328		6.06273	8.1363	5.04282	6.60879	8.85781	7.23314	5.22378	7.81716	9.17273	7.30727	9.77511	9.32787	10.645		6.1805		8.0743	5.72042	6.71843	6.05496	9.2394	11.4452	9.09454	11.1512	10.5739	10.7951	10.6612	5.95385	4.41616	10.2177	8.88752	7.92472	8.75252	7.69844	8.25585	8.42821	7.82057	8.31354	7.36182	9.78682	9.52692	7.141
P02647	APOA1_HUMAN	APOA1	Apolipoprotein A-I	89190.7	15.8376	16.4476	16.7594	16.6452	16.2858	15.6439	16.7597	16.6525	16.5507	16.9015	16.511	17.275	16.4252	16.408	17.1052	16.4405	13.4187	16.2732	16.9971	16.8944	16.0311	16.5834	15.5766	17.0058	15.6493	16.3405	15.9358	16.2317	16.7786	16.3634	15.5767	15.9236	16.0904	15.387	16.2786	16.4777	16.2521	15.8065	15.8298	16.9097	16.7207	16.0821	15.9352	16.1884	16.3549	16.6989	15.7631	16.0259	15.9854	16.2657	17.5169	15.8381	16.8567	15.6465	15.3227	15.9399	15.661	15.8297	16.5128	16.3486	16.2404	16.1794	16.18	17.3173	15.8639	16.1022	16.2607	16.4146	15.7111	17.0703	17.5941	16.1692	17.0813	16.8455	16.4246	17.4561	16.1901	16.0842	16.2211	17.1214	15.9351	16.1485	16.9649	16.1293	17.0022	14.7072	16.859	15.3018	16.7791	15.7713	17.2987
P02649	APOE_HUMAN	APOE	Apolipoprotein E	985.195	9.29359	9.7834	9.75216	9.21314	9.67119	9.25339	9.35938	8.70289	11.4725	9.45905	9.7028	10.7237	9.90692	9.51214	10.5679	9.56916	6.02684	8.61863	9.20196	9.39541	10.6102	10.2404	9.3394	10.4061	9.08139	10.2253	9.97696	9.73837	9.93853	10.048	9.25021	8.51421	9.35429	9.87942	10.42	9.61091	9.29163	10.0011	9.91306	10.0281	10.2103	8.5789	9.81705	8.35809	8.94294	8.85147	9.257	9.17488	9.73647	9.4296	10.3094	8.76222	8.78023	9.25797	8.74618	9.19377	8.90056	8.91012	9.47077	10.8481	9.35534	10.1593	7.9746	8.91201	9.3293	10.2165	8.32073	9.16353	10.0534	9.82247	11.6669	8.93989	10.3828	10.8928	10.0304	9.49706	9.43733	8.91445	8.51925	12.1287	8.80346	9.28691	10.8661	8.4515	12.1075	8.97665	12.142	9.75137	10.7746	9.29074	11.7102
P02652	APOA2_HUMAN	APOA2	Apolipoprotein A-II	16727.9	12.9197	13.5698	13.6866	15.1879	14.2659	13.6	14.8355	14.9882	14.9866	14.8677	13.6281	15.5775	14.799	14.8101	14.447	14.6892	11.3606	13.6909	13.5764	14.514	14.0288	14.3874	11.8884	14.5546	12.0699	13.8085	13.3546	13.2676	13.1086	12.9036	13.2797	14.1907	13.0218	13.3003	14.1492	14.488	14.0242	12.9419	14.1852	14.5069	14.1884	14.2577	13.6696	12.9141	13.147	13.5821	14.193	12.9664	14.0989	14.7201	14.9398	14.0947	13.171	12.9805	12.8074	13.4584	12.3142	13.0605	14.91	12.9695	13.7393	13.1127	13.9294	14.7782	14.19	13.3908	13.4208	14.7379	13.0525	13.9176	15.0553	12.9738	14.3338	15.1056	13.5506	15.4894	13.8178	13.6306	11.4614	14.1616	12.1091	13.0662	14.4551	13.9123	14.2808	11.1472	13.7149	11.8305	13.562	12.9418	14.7001
P02654	APOC1_HUMAN	APOC1	Apolipoprotein C-I	14014.1	13.4024	14.1536	14.1875	13.8918	14.1062	13.3745	14.3627	13.5764	14.6041	14.4583	13.8291	14.5867	14.6082	14.046	15.0799	14.4401	13.6238	13.3079	14.0206	14.1251	13.9943	13.8558	13.0455	14.4747	13.0108	14.3398	13.6314	13.8554	14.0408	14.049	13.258	13.8419	12.9632	13.1857	14.0229	14.3282	13.5504	13.1677	13.4684	14.5884	14.0025	13.4355	13.5464	13.0847	12.9359	13.2991	12.6996	13.1141	14.0225	13.7714	14.3081	13.577	13.1386	12.8217	12.2067	12.93	12.6287	12.8249	13.4482	13.576	13.3305	13.8437	13.2795	14.0304	13.463	13.178	13.4166	14.0373	13.1052	14.3991	15.176	13.1407	14.2675	14.0647	13.7987	14.4338	13.2502	12.9719	12.99	14.1698	12.2538	13.6298	14.2179	12.9457	14.3488	11.971	14.5022	13.0911	14.1733	12.9429	14.4368
P02655	APOC2_HUMAN	APOC2	Apolipoprotein C-II	11921.9	14.2031	13.901	13.9069	14.3457	13.9199	13.2634	14.215	13.3805	15.4784	13.7225	13.1123	14.3552	14.4494	14.5277	14.2447	14.7445	9.74776	12.271	12.6046	12.7119	14.5165	13.2221	12.3805	13.8437	12.9038	14.1611	13.8911	13.6208	12.932	13.8222	13.0107	13.5915	12.3748	13.5392	14.2249	14.6399	12.1739	12.6549	12.9753	14.5555	14.2951	14.5328	12.3134	12.1343	13.7241	12.7978	13.6804	13.1329	14.1453	13.1034	13.7954	14.4016	12.0548	13.2651	12.7746	14.2106	12.6678	12.3126	13.2417	13.8535	14.4838	14.4912	12.3074	12.4464	11.1646	13.2886	12.8441	13.9375	12.8495	12.4278	15.31	11.5148	13.4786	14.5087	12.3691	12.5887	11.9126	11.4626	11.5069	12.83	10.7829	12.9712	13.2993	11.8881	12.9672	11.5226	12.7478	12.4285	13.149	12.6948	12.9135
P02656	APOC3_HUMAN	APOC3	Apolipoprotein C-III	23306.4	15.0605	14.9282	15.2398	14.4922	15.1069	14.7403	14.9161	13.5073	15.1317	13.7319	14.4647	14.7307	15.447	14.5453	15.8535	15.1203	11.1516	13.6311	13.3197	12.7161	14.1494	14.716	14.2623	15.5224	14.3528	14.6068	15.5085	14.9732	15.5659	15.8957	14.0401	14.2591	14.4047	14.6789	15.4547	13.6453	13.9719	15.1844	15.0182	14.3912	15.1309	14.5374	12.0851	12.5625	13.8861	15.1066	14.009	15.0301	13.5034	12.9588	13.8811	13.986	12.9972	15.1459	14.0657	14.9521	14.3095	14.5646	12.2973	15.5474	14.4833	14.9468	13.6396	14.7496	13.5472	14.8034	13.0211	14.8685	13.7029	13.8755	15.6825	14.0268	15.4266	15.079	14.3442	14.9464	11.5084	13.3438	13.5607	12.7507	13.3955	13.8634	13.4351	12.3952	12.8671	12.8456	13.103	13.4471	15.1103	13.4213	12.9248
P02671	FIBA_HUMAN	FGA	Fibrinogen alpha chain	11322.9	13.7878	13.4216	13.7884	13.3214	14.342	13.5426	13.2236	8.54079	12.8751	12.8937	14.8207	12.4688	13.3009	13.1952	13.8317	14.3066	11.6282	13.0884	13.5644	14.1956	14.3076	13.6623	12.2602	12.4864	13.6962	12.7286	13.6525	13.4499	14.0451	13.4554	13.7488	13.3762	17.1862	13.3819	11.4762	13.6739	13.7488	13.9018	13.7156	12.7919	14.2003	14.5032	13.2935	13.2097	13.5425	13.477	13.2485	13.9331	13.0154	12.9868	12.1131	13.8901	13.2951	13.847	13.5659	13.4767	13.8311	13.4512	9.64436	13.3232	13.3797	14.5288	13.2129	13.4262	12.8204	13.6088	13.5411	12.5083	12.089	12.5375	12.9274	12.2562	11.0903	13.3956	13.0773	12.9606	12.7302	12.7175	12.9775	11.0617	12.6896	12.5205	13.077	12.9745	8.48606	13.0863	12.3333	13.7804	12.8098	12.8172	11.3899
P02675	FIBB_HUMAN	FGB	Fibrinogen beta chain	9237.65	13.6603	13.2017	13.7941	13.5852	13.9393	13.2574	13.1262	8.84801	12.8462	13.2594	14.5854	12.7293	13.2985	12.8829	13.6231	13.9914	12.4447	13.4563	13.6024	14.4993	13.9397	13.5743	12.2576	12.5826	13.6119	12.784	13.5914	13.1699	13.5019	12.8709	13.4952	13.3335	16.4238	12.935	11.1162	13.6869	13.2396	13.4056	13.1959	12.6421	13.4688	14.1068	12.7777	13.1533	13.4435	13.0202	12.869	13.3092	13.1317	12.9899	12.0801	14.1785	13.2634	13.1826	13.2451	13.4251	13.5837	12.9474	9.45634	12.6731	12.8808	14.3357	13.3955	13.6018	12.8482	13.1288	13.9201	12.5151	12.0238	12.4803	12.5039	11.8114	10.3642	12.6373	12.4955	12.2584	12.3992	11.9032	11.9858	10.8973	11.8077	11.6478	11.8704	12.435	8.24337	12.703	12.5472	13.6559	12.8896	12.8582	12.0273
P02679	FIBG_HUMAN	FGG	Fibrinogen gamma chain	14186	14.4937	14.0347	14.5137	13.9855	14.7246	14.0375	14.0862	9.45701	13.3653	13.6485	15.1527	13.1817	13.9121	13.6746	14.2219	14.5602	11.9578	13.6351	14.1383	14.8262	14.6755	13.9711	12.7442	13.1956	14.1623	13.1683	14.2343	13.9071	14.4213	13.7573	14.2316	13.4918	16.9828	13.7002	11.9514	13.7107	13.9679	14.1621	14.0352	13.0627	14.4244	14.8746	13.5327	13.6357	14.0155	13.9449	13.3058	14.0426	13.1972	13.5647	12.6493	14.4005	13.6916	13.8722	13.9595	13.7927	14.2202	13.7444	9.51257	13.679	13.4986	14.8958	13.3546	13.6789	13.0994	13.8284	13.9247	13.4342	12.8517	13.1562	13.3797	12.7847	11.1468	13.5263	13.3269	13.2371	12.7756	13.0326	13.2571	11.4731	12.7344	13.0048	12.9567	12.9787	8.51029	13.4794	12.9162	14.2586	13.5422	13.5271	12.4475
P02730	B3AT_HUMAN	SLC4A1	Band 3 anion transport protein	72.7223		4.80498		4.98534		4.2759				5.19634			4.78408	4.45627	4.84144			5.80001	5.23045	5.2058	4.3592		6.98726	5.70771		4.68167					4.14966	6.37033	6.5934	3.37868				4.82507	4.95098	6.57602			5.07504				4.24782		6.26018				5.54588	4.37347	4.63823		5.32986	3.74121			6.41263	2.74207	5.28448	5.79848	4.98019				4.60636	4.69888	5.91839	5.00618	4.65083	4.65605	5.6821		5.05542	6.05607	6.55782	5.12168		5.10516	6.56901	5.98901	4.79627	4.53267	5.53885	10.8283	7.66542	4.60949	6.25299
P02741	CRP_HUMAN	CRP	C-reactive protein	108.936	6.10568	6.72988	4.40119		8.69887	5.33289	6.44201	5.93992	4.63409	4.40591	4.94351		5.20253	6.25523	5.09297	8.9977	5.25573	3.42433	5.338		7.16684	4.70336			5.61928		4.18086	4.82681		5.07668	4.05494	5.60175		5.75087	6.61723	7.83368	6.0716	5.95059	4.92079				5.37902	6.63328	5.37001	5.10751	3.85142	8.98871	6.69437	7.82311	7.5298	6.61532	7.54724	8.13934	6.37881	7.63361	4.50367	4.64389	5.69327	7.20235	7.11912	6.64887	5.08237	6.64992	8.16838		4.29904	5.09735	4.94504		6.09893		9.33483	7.04993	4.57457	4.44404	5.31986	5.20927		6.19294		5.19342		6.65694	5.64952	3.86027	6.36803	3.88265	4.68048	4.28619	6.29068
P02743	SAMP_HUMAN	APCS	Serum amyloid P-component	207.775	7.92464	7.51013	5.96139	6.64007	7.84099	7.08061	7.96931	6.96697	8.34673	6.58622	7.47259	6.58679	6.92134	6.86848	6.19439	8.51981	6.40584	7.51953	8.169	7.05528	7.923	8.09428	7.39709	8.16921	8.32743	7.54827	8.96465	8.51398	8.14147	8.09781	6.63132	7.92546	7.27547	7.89781	8.92077	7.89371	8.15209	8.55966	8.86606	7.15963	8.16849	6.89344	7.58504	7.2088	6.33392	7.96798	9.08675	8.47341	7.0083	7.50538	6.45625	6.99911	7.66112	7.46554	8.11179	7.67294	7.42755	7.41145	8.62652	7.68229	7.49553	6.39281	6.47782	6.66193	7.18853	6.97214	7.05232	7.32106	7.18758	6.09029	7.60185	6.75486	8.03908	8.85587	7.08684	6.28222	5.74114	8.04778	6.14739	7.74301	9.19139	7.11072	6.08553	6.63367	7.44297	7.0941	7.59595	6.38725	7.35462	8.43486	7.25245
P02745	C1QA_HUMAN	C1QA	Complement C1q subcomponent subunit A	74.8418	7.80871	7.48336	4.51005	6.19359	6.89463	6.67489	5.68409			4.43504	7.48858		4.79094	6.41546		6.42426	6.43267	6.69123	6.83242	7.09053	8.05618	6.13309	5.08329	6.84816	6.2625	5.26894	7.25749	7.1654	6.4809	6.29127	7.69299	6.47179		6.11208	6.90791	7.51853	6.48303	6.09185	6.64901	5.54347	5.71617	6.90251	6.3439	4.38834	5.22537	4.4626	5.91446	5.32379	6.50314	7.25907	4.71152	8.98937	4.59948	3.31054	4.82896	4.39278	5.54991	3.54014	6.17463	2.30906	4.35428	7.86836	5.85477	4.3773	5.23512	3.95917	8.12866	7.45186	3.04674		4.99473	4.50391	4.99962	3.71481	6.12964	3.79639	3.08195		3.82851		6.57348	3.2163		4.29766	4.61219	4.43822		4.26657	5.92627	7.10198	4.93007
P02746	C1QB_HUMAN	C1QB	Complement C1q subcomponent subunit B	204.571	8.55241	8.01171	7.28508	7.04294	7.74448	7.32618	8.18162	6.47729	5.1087	5.94266	7.69181	6.75568	6.42327	6.52095	6.49044	7.23491		7.03968	7.96189	7.86053	8.24769	8.11562	7.68523	7.90053	9.80185	7.57006	8.45853	8.08395	7.70732	8.055	7.36665	8.28778	6.7635	8.2425	7.98823	8.33294	7.94807	8.15448	7.96527	7.33477	8.2851	7.82901	7.25364	7.11726	7.79302	8.1476	7.745	7.48342	6.99487	8.21895	7.35613	8.19398	7.63378	6.00814	8.22232	7.97647	9.08664	6.96319	9.11713	6.20839	7.47075	8.36158	7.3938	7.02224	7.82201	6.79108	8.58529	7.35662	5.20194	5.0448	6.51792	5.40042	7.00946	6.72109	7.31049	7.15911	7.78762	6.76611	5.48557	6.47562	6.99249	5.47635		4.93964	6.83607	6.30815	5.86651	5.47632	6.31904	7.45793	6.77393
P02747	C1QC_HUMAN	C1QC	Complement C1q subcomponent subunit C	587.831	10.2409	9.49966	9.27148	9.75658	9.26975	9.44982	9.56206	8.38528	7.22354	8.44571	9.60384	7.9804	8.05912	8.17867	7.50141	8.79039	8.87233	9.24842	9.70394	9.84904	10.1556	9.82119	9.27688	9.32052	11.026	8.96384	9.74902	9.57793	9.3921	8.96626	9.41447	9.86029	8.0282	9.60423	9.30462	10.2893	9.59359	9.51266	9.33969	8.54983	10.0042	9.64331	8.48161	9.45943	9.49025	8.95989	9.06306	8.96506	9.62114	9.77807	8.77508	10.7273	9.44229	7.90373	9.57942	9.56479	10.4758	8.66354	10.855	7.76662	9.26801	9.98816	9.02549	9.00089	10.3538	8.36455	10.8274	8.96998	6.3637	5.95526	7.60484	6.29752	8.03894	8.99187	9.06739	8.53997	7.2334	7.28632	7.18275	6.98852	9.1952	6.61779	4.98939	6.65736	7.25034	7.49285	6.80921	5.98295	6.80988	9.02503	7.17219
P02748	CO9_HUMAN	C9	Complement component C9	582.4	10.0107	9.64591	9.97541	8.73654	11.4095	9.83758	9.77405	8.04169	8.2062	8.15128	10.8231	8.77257	9.35744	8.89686	9.681	10.2102	7.03944	8.09474	9.00739	8.39944	11.1046	9.45959	8.21176	8.34193	9.656	8.43412	8.88307	9.09639	9.26697	9.17718	10.3345	9.06901	8.46796	9.13575	9.3477	9.27798	9.11238	8.90558	8.70893	7.84586	9.76255	10.5003	8.08462	9.0501	9.1015	9.59337	8.6848	9.31037	7.81345	8.96511	8.38123	9.96604	9.1955	9.31384	9.72969	8.92119	9.94464	9.15005	9.05721	9.05687	8.86289	10.7129	8.31337	8.47559	8.25919	9.00229	9.41094	9.6286	7.821	7.53895	8.62048	8.39991	10.4029	8.60386	8.16235	8.7775	7.24506	9.19765	8.56564	8.34116	8.75653	8.13913	7.17407	8.31574	8.18607	7.9353	7.56474	7.29324	8.46314	8.93439	8.04005
P02749	APOH_HUMAN	APOH	Beta-2-glycoprotein 1	1748.33	11.3085	10.948	10.0498	10.119	10.2336	10.6123	10.4064	9.76207	8.88198	11.0221	10.549	9.848	10.6831	9.74321	9.97714	10.8287	10.1148	11.0884	11.8447	10.8661	10.1438	11.207	10.4929	9.97435	12.8838	10.3352	11.6267	11.1347	10.4231	10.8597	10.1725	10.9404	9.23068	11.3085	10.4238	12.0532	10.5317	10.8286	10.8473	10.0371	9.56412	9.88892	9.60611	10.6082	11.7505	10.6132	10.8518	11.3819	10.4098	10.5202	10.0494	10.0366	10.577	9.80574	11.3188	10.9831	12.3922	10.0966	11.2184	9.7184	11.129	9.0261	11.443	10.3048	11.4482	9.67422	11.8773	9.27163	11.2717	9.90379	8.84997	12.1742	8.46267	9.96465	9.45948	9.18884	10.1075	10.6904	11.6272	8.4577	11.0944	10.7188	7.11971	10.6125	9.49091	11.7609	9.20474	10.0065	8.77981	10.5915	8.3062
P02750	A2GL_HUMAN	LRG1	Leucine-rich alpha-2-glycoprotein	560.758	9.51823	9.05659	8.50959	8.8579	10.2549	9.14441	9.283	7.99695	5.88277	8.28805	9.17575	7.05243	7.49743	7.68473	6.44784	9.7818	9.27728	8.86034	8.9766	8.57024	10.6966	9.49811	8.51502	7.92513	10.8238	8.7184	8.83082	8.46637	8.62763	9.21845	8.77229	9.7042	7.40568	10.1792	8.79617	11.0671	9.72441	9.26959	8.43599	7.68982	8.60633	10.0996	8.03023	10.0838	10.0355	9.51552	9.24518	9.9498	8.97073	9.79213	9.20164	9.47172	9.8365	8.51537	10.3755	9.70218	11.0553	8.92276	10.0769	8.03727	9.30539	10.262	9.34962	8.91469	9.66341	8.40427	10.6386	8.61606	5.97611	5.87081	6.88078	6.92728	7.64702	8.36299	7.1247	7.42781	7.16559	6.94445	7.67527	6.53392	8.75177	6.66298		7.59616	7.59212	6.74364	5.65223	5.73949	5.69776	8.89832	6.98322
P02751	FINC_HUMAN	FN1	Fibronectin	3238.35	10.5587	9.70259	9.23068	8.98595	10.0932	9.96088	9.34362	9.56852	10.9703	9.24787	9.90046	9.19698	9.32176	10.0233	9.38255	10.3931	7.94649	10.4393	9.81984	9.37725	10.7309	10.3229	8.92835	9.94741	10.3988	9.60091	10.5873	10.8051	9.7472	10.5662	9.46371	10.6706	11.2964	10.9978	14.0629	10.4315	11.1197	10.3614	11.1387	9.70651	10.2533	9.65328	9.52776	10.5604	10.1636	12.7393	10.736	12.1215	10.6062	10.3898	9.77602	10.6479	9.96583	12.4872	10.7269	10.9123	10.9346	9.21682	13.1017	11.6557	14.1633	9.21613	10.0405	9.7418	10.0175	10.1506	10.3764	8.75539	10.097	9.08319	9.42713	8.36235	13.6077	10.149	10.1589	8.76754	10.1167	9.71402	8.82573	15.3578	9.23467	11.3461	9.99223	9.81988	11.3445	12.4076	15.7561	11.7841	12.7002	12.1864	12.2143
P02753	RET4_HUMAN	RBP4	Retinol-binding protein 4	260.719	8.50403	8.02756	6.94868	8.08761	7.39226	8.56703	7.80708	7.03806	6.38723	8.554	8.55763	7.19166	7.57373	6.0069	6.59831	8.96885	8.90523	9.28834	8.94649	8.53042	8.49214	8.41484	7.73215	7.36672	9.50876	7.86535	8.8932	7.0633	7.97756	8.49787	7.47002	9.8949	7.2843	7.58751	7.21184	9.76431	7.96825	8.19555	7.94737	7.91965	7.25972	6.78681	6.7093	9.24584	9.42692	7.7663	7.75495	8.45005	8.87721	8.4896	7.60445	8.61626	8.64225	6.63433	8.28681	9.30344	8.95163	7.11347	8.56705	6.6466	7.97353	5.9664	9.38965	8.83048	9.71918	6.51551	9.88287	6.04877	4.93432	5.48746	5.42689	5.51572	5.04992	7.70613	6.10092	6.45297	6.35699	6.64213	5.67843	5.19858	7.96424	5.76541		5.63762	6.38069	5.67625	5.05199	4.51363	5.71227	7.28613	6.28832
P02760	AMBP_HUMAN	AMBP	Protein AMBP	680.568	10.5325	8.58253	9.42907	8.37021	9.061	9.9427	9.53874	8.41462	8.33557	7.81361	9.30472	7.96753	8.99249	8.40882	8.80401	9.6263	6.11883	8.97541	9.70234	7.82683	9.28538	9.08754	8.58091	7.91626	10.1335	8.36379	10.0922	9.64751	9.70856	9.55655	8.73333	9.78365	8.51255	9.6301	9.30313	10.2654	10.1197	9.79597	9.28688	9.038	8.41224	8.23332	8.24297	9.88123	9.94142	9.5727	8.89486	9.85574	8.01829	10.1858	9.30035	8.44344	9.91259	8.559	10.1626	9.47436	9.67255	9.13277	9.75664	8.81492	9.25176	8.74057	9.07844	9.67542	8.6814	9.04301	9.84739	9.10115	7.17202	7.2068	8.41608	8.58731	8.91496	9.67151	7.59685	9.69403	8.16725	9.00967	9.41641	8.65858	8.95394	8.3879	6.91279	8.64455	9.18711	7.61325	8.31564	7.17422	7.83636	8.82385	8.15643
P02763	A1AG1_HUMAN	ORM1	Alpha-1-acid glycoprotein 1	3203.73	10.8635	10.8894	9.76778	11.0869	12.536	10.8856	12.0214	10.8096	8.91747	11.6052	12.0432	9.12137	10.6852	10.0573	8.79332	12.0984	11.0723	11.3992	11.3807	11.3509	11.6481	11.0715	10.7658	10.4068	11.8101	11.9172	12.1575	10.7057	10.8621	11.8458	10.0061	11.868	10.323	12.1	12.0191	12.9304	12.765	11.8732	11.3447	10.8081	10.0671	9.79294	10.919	13.4114	13.9175	12.2739	11.6865	13.2187	11.8369	12.8012	11.7448	10.1691	12.7784	11.74	13.0483	12.2475	12.4408	11.3862	12.5509	11.2271	12.9082	9.8407	13.0071	11.1281	13.2136	10.9626	10.7695	9.57463	9.42347	7.40992	9.78385	9.90962	8.69988	12.3751	10.848	9.79807	9.49902	10.4564	8.8455	9.99819	9.3904	9.54603	6.18979	10.7609	10.014	9.22457	9.09457	9.32205	9.06127	10.0349	11.2948
P02765	FETUA_HUMAN	AHSG	Alpha-2-HS-glycoprotein	13486.4	12.0051	11.5131	11.3984	12.1863	11.7553	12.1053	11.0622	11.304	11.4284	11.4119	12.79	11.6571	11.3713	11.2533	11.5038	11.5272	12.093	11.9397	12.2194	12.1071	12.6492	11.8249	11.1071	11.136	12.5482	11.4801	12.32	11.3744	11.7382	10.9375	11.8489	12.6245	10.8386	11.669	11.5615	12.4033	12.17	11.6641	11.8937	11.3923	10.2903	12.1201	10.6044	12.7922	12.7317	11.4617	12.1387	11.4364	11.9654	12.4074	11.5289	11.8316	12.2968	11.0095	12.1631	12.4621	12.626	11.7859	12.7345	10.8596	11.6988	11.1135	12.4827	12.9175	13.3452	11.2389	12.9042	11.225	9.20246	9.88147	10.1673	10.3056	10.7568	11.3426	10.4985	11.1212	9.844	10.9735	10.5364	8.56252	11.73	9.36096	9.11349	10.6098	9.76686	9.58297	8.01322	9.11504	10.6656	10.8086	8.79921
P02766	TTHY_HUMAN	TTR	Transthyretin	414.795	8.13248	7.6453	8.83709	9.27233	8.36876	8.13246	7.56271	8.50551	8.2625	8.88668	8.33729	9.19497	8.93615	8.38656	8.72912	8.34933	11.1145	9.09444	7.32023	7.50392	9.37937	8.52485	7.01834	7.76498	8.12059	10.4919	8.66915	8.76803	8.95831	8.24642	7.75753	8.61564	7.90626	9.44359	9.2438	8.92953	9.60574	8.9336	8.20219	9.83303	7.69046	8.59463	7.45307	8.72125	7.43011	10.4416	8.18583	8.56105	11.2678	8.81113	8.56113	8.45553	8.30441	8.35688	7.96504	9.7041	7.30529	8.05638	8.03478	8.47887	9.70179	7.33149	8.93783	10.2526	9.79647	8.25682	8.77117	8.17149	6.50559	7.34983	8.55677	8.12695	8.28142	7.9597	8.18041	8.06561	7.6182	6.90816	7.89722	5.28033	8.16936	7.75515	7.67954	8.52286	5.45457	6.47166	5.49899	7.15263	8.89719	6.50499	5.41373
P02768	ALBU_HUMAN	ALB	Albumin	16167.8	14.6006	14.0212	13.0187	13.7421	13.7647	13.7183	14.1304	13.8045	13.1644	13.9768	14.5134	12.918	13.6547	13.3809	13.8565	13.8706	13.0779	14.2715	14.5245	14.6277	13.5713	14.3778	13.8382	14.2657	14.9506	13.798	14.6232	13.9382	14.3961	13.8843	12.9291	14.7678	13.6393	13.8909	14.1844	14.6971	14.4274	14.2607	14.4249	14.0183	14.0919	13.9532	13.467	15.2316	15.3827	14.6861	14.401	14.337	14.0475	14.3932	14.1206	13.4869	14.7427	13.479	14.5826	14.516	14.9251	13.962	14.9758	13.7992	14.637	12.6492	14.5969	14.3959	14.8147	13.9094	14.6192	13.8172	12.0684	11.2858	12.2033	13.0842	12.4409	14.203	12.5148	12.4149	12.1678	12.7651	12.3197	12.3375	14.7259	12.0429	9.73649	12.4109	13.4502	11.9556	12.0643	11.7057	12.3973	13.5298	13.0719
P02771	FETA_HUMAN	AFP	Alpha-fetoprotein	110.513																					5.9737										4.98405											2.28892																				2.58506					2.54097			2.7872									7.62863							3.03749		3.63647
P02774	VTDB_HUMAN	GC	Vitamin D-binding protein	5545.19	12.9005	12.0994	11.3542	12.5545	11.7537	12.0904	12.0897	11.7351	10.8528	12.4123	12.4827	11.0829	11.8978	11.8514	11.376	12.391	12.5365	12.4224	12.7237	12.4591	12.2701	12.856	12.1929	12.221	13.6928	12.0037	12.8589	12.1078	12.3549	12.4753	11.6162	13.7567	11.752	12.6973	12.0395	13.9131	13.1976	12.5554	12.4959	11.8804	11.9583	12.4515	11.9235	13.9446	13.9377	12.9931	12.6049	13.1862	12.5246	13.2786	12.6874	12.4304	13.137	11.8398	13.4731	13.6746	13.8478	12.224	13.3062	11.54	12.7248	10.8075	13.4163	13.0875	13.7314	11.9501	13.5712	11.9842	10.3354	9.40387	9.85553	12.0993	10.2173	11.7752	10.4815	10.2033	10.75	10.8126	10.6947	9.5287	12.7021	10.4781	8.09819	11.4468	10.7716	10.5554	9.30953	10.7859	9.86781	11.5444	10.1983
P02775	CXCL7_HUMAN	PPBP	Platelet basic protein	773.254	6.51187	7.72964	8.23876	7.00665	6.33036	6.08234	5.16563	9.65547	7.11878	7.46046	7.0897	6.00645	8.67066	8.71368	7.95326	6.59615	4.28539	6.63801	8.37389	7.09385	6.35578	7.11754	8.15071	4.39619	7.71798	5.95572	8.32752	7.45898	7.03732	6.68287	9.14599	7.59137	8.02525	7.30178	10.307	6.76692	7.71724	7.57698	9.06552	6.98291	7.59031	6.67555	8.79337	7.68016	6.25178	5.6259	7.7763	9.94329	5.55523	6.91957	5.49005	7.37957	7.37091	9.5224	8.02389	5.21565	7.97906	8.98328	10.2695	8.17825	10.4343	7.63514	6.35332	7.47623	5.57497	7.19947	6.60514	9.67285	11.3315	9.56715	8.08424	12.9729	11.3884	8.78103	8.8399	8.55247	9.66917	10.7357	12.3407	11.9701	9.10713	11.9518	8.98162	11.3685	11.0315	11.8959	11.2041	10.9442	8.11788	10.2397	10.9517
P02776	PLF4_HUMAN	PF4	Platelet factor 4	6781.87	9.87046	9.57706	11.57	12.2847	9.02025	8.8403	9.56599	15.7112	10.9136	12.4827	11.1265	11.6495	12.7341	12.8829	12.2383			11.259	12.4822	12.8441	9.63695	11.5374	10.6939	7.56879		8.68322	11.7776	11.8148	10.2627	11.418	11.6703	11.5449	11.5812	9.6833	13.6748	11.414	11.3985	9.42712	12.6272	12.1273	10.0304	9.59487	12.9662	11.7963	7.94087	9.61869	11.7201	12.5159	11.3077	12.2367	11.6147	11.5261	11.5939	13.3766	9.63198	9.88769	9.71639	11.2347	14.6713	12.5493	13.2828	11.8626	10.533	13.2037	9.59064	9.80054	10.6125	13.9203	13.4322	12.1588	11.2763	14.2869	14.9018	12.6257	10.9911	11.5666	13.0106	13.0049	14.3404	14.5625	12.3924	13.9694	13.1758	13.6395	14.2478	13.5315	14.7639	12.5119		12.2906	14.297
P02786	TFR1_HUMAN	TFRC	Transferrin receptor protein 1	32.9821	4.10838	3.98534	2.97034	4.10852		4.13966	3.14241			5.00384	4.10058	4.80167	3.45753	3.22144		4.37525	5.62775	6.54695	4.68998	4.35035	4.28251	4.55339	3.85073	3.24712	4.74536	4.1047	2.94109	4.44385	4.70807	4.2091	3.56921	4.48886		3.68582	3.85125	5.3829	4.33218	4.21832	4.55124	4.22143	3.58428	3.92236	5.34631	5.12625	4.17275	4.87317	4.05601	4.62185	3.89591	4.93769	5.10052	3.5936	4.92744	4.4133	4.9849	5.31026	4.58528	4.64276	4.87216	4.29281	4.77431	2.9563	4.86026	5.3257	5.6694	4.56497	4.39819	3.51983	3.47663	1.80929		5.15838	3.91258		7.22964		4.26361		4.92774			3.75747		4.65953		4.44329		3.55152		3.42293
P02787	TRFE_HUMAN	TF	Serotransferrin	3142.05	11.6463	10.8826	9.27772	11.356	10.9176	12.1831	10.8932	11.3361	10.0817	11.8368	11.1874	10.627	9.47173	10.7983	8.43924	10.953	8.84357	12.0478	12.278	12.3634	11.1043	11.7626	11.8	11.6701	12.4061	11.958	12.3282	12.0623	11.7605	10.9972	9.26926	12.9135	9.85586	11.8677	12.4602	13.2802	12.68	11.8545	12.0027	11.61	10.6523	10.5394	11.054	13.8121	12.3413	12.0278	12.3267	12.5925	12.0336	12.2884	12.026	11.159	12.0228	11.139	12.9383	12.2296	12.3232	11.7262	11.7768	10.4988	12.3647	9.1326	12.2523	11.3947	12.3802	11.4081	11.8423	10.2841	9.19939	7.82003	8.53463	9.49495	9.23659	11.9956	11.1287	9.28144	10.5747	10.6278	9.6814	10.3777	11.6508	9.80675	7.34053	11.6852	11.217	9.43579	9.07245	9.03975	10.3451	10.3835	10.5935
P02788	TRFL_HUMAN	LTF	Lactotransferrin	51.5537		4.45835	5.38724		5.84457	8.17674	4.45587						3.17138	5.85692		3.44749		6.47317			5.38648	1.81738		4.27009				4.3215	6.7978		5.50107	4.79906	6.89668							5.92374		5.59634	5.73889				3.82737	3.89597	5.83848	4.60374		4.55595	6.76642	4.52977	2.87728	4.36168	4.25816	4.36228	4.80674	5.44947	5.14403	4.44844						5.12807	5.23996	5.35185	6.4312	5.76225	5.23918	6.21795	4.44637		4.98274	6.25135	6.05187	4.3736		5.38702	5.82327	5.01605	4.5704	4.56101	5.70424	8.12416	5.89901	5.87435	5.64114
P02790	HEMO_HUMAN	HPX	Hemopexin	5422.76	12.2663	11.456	10.123	10.7424	11.8044	11.7822	11.2988	10.1776	9.63926	11.3141	12.5561	9.3792	10.317	10.5077	9.04495	11.4055	10.2902	11.7068	12.1373	11.9357	12.3861	12.3916	11.9308	11.6927	13.518	11.6765	12.684	11.3778	12.4637	12.8126	11.5272	14.0119	11.4149	12.5516	12.4874	13.8523	12.8951	12.6609	12.5647	11.8724	12.1728	11.0297	11.5943	14.0013	13.951	12.8424	12.9341	13.1623	13.3638	13.8387	12.68	12.1544	13.4114	11.7252	13.341	13.7593	14.0569	12.5339	13.7945	11.7739	13.2795	10.3246	13.4733	12.7979	14.1895	11.92	13.5406	10.4624	9.40055	7.85635	10.2968	10.5383	9.87983	12.0549	10.3169	10.3463	10.91	11.6979	10.5053	9.54494	12.9525	10.0808	7.55964	10.1554	10.1664	9.97471	9.25856	9.26146	9.41833	12.1865	10.3959
P02794	FRIH_HUMAN	FTH1	Ferritin heavy chain	115.509	3.6944		8.66413	5.59663			9.60931									8.05542			6.29786	2.87588			6.49383			7.14069					4.56312								3.67846			8.13835					4.95826		5.77428		7.66586			2.39572				3.97532	5.92043			8.87845		6.29654	3.89875			6.94177	4.76051	4.51654			7.09933		5.54007								4.03835			4.3216	4.67999	6.013		5.25324
P03950	ANGI_HUMAN	ANG	Angiogenin	44.9379	4.52303	4.69643		5.67143	5.63656	5.09195	6.63238		5.83627	6.3118	5.16663	5.35897	5.98981	6.23398		6.11873		6.17746	6.08259		5.63099	6.96897	5.67143	4.67017	5.66478	6.0536	5.34005	5.7332	4.38143	5.93823	3.28831	4.51845		5.13818	4.97383	5.80115	5.6799	4.51339	5.16921	4.75069	6.19137	5.05102	3.84015	4.72195	4.67845	5.49805	5.38915	5.13233	6.77687	4.79369	5.06221	4.998	6.21844	4.83023	4.44159	4.6256	5.32473	4.20456	5.2989		4.17599	5.1495	5.4529	6.88043	4.67751	4.71405	4.81113		3.13123	6.18985	5.60647	4.13583	6.51359	4.73479	6.43439	5.83899		6.09724	5.09632	4.64711	5.99923	4.91349	5.34597	4.79164	5.04027	4.50278	6.66848		5.41728	4.49032	6.31348
P03951	FA11_HUMAN	F11	Coagulation factor XI	455.234	8.4364	9.22167	9.36192	8.97701	8.19293	8.06316	10.021	5.94093	9.13595	8.86285	9.38316	9.72043	10.245	9.53134	10.4659	9.05797	6.04538	8.94069	8.70302	7.83708	9.1994	10.5798	8.70306	10.0525	7.63839	6.13577	8.28379	9.88044	10.598	8.71467	7.44387	7.63394	8.36686	7.93767	6.43327	7.72334	8.88942	7.96634	7.5624	7.74821	8.43603	8.59592	4.42925	6.97437	6.47278	7.74322	8.30264	7.35194	6.10945	8.31712	9.55553	8.06974	8.68753	4.60619	7.97174	6.90869	7.57698	8.85748	6.40034	7.79124	5.22395	8.30392	7.4316	10.129	9.12249	8.8353	7.84233	4.68252	4.74487	10.9696	11.2717	7.17257	6.17499	9.38442	9.91041	10.7139	7.18565	6.69103	8.50835	7.56139	8.62178	8.31205	9.59315	7.63728	7.21828	5.06214	8.05262	6.25466	10.102	6.59213	8.36608
P03952	KLKB1_HUMAN	KLKB1	Plasma kallikrein	416.193	9.1544	8.61792	8.3841	8.18882	7.9788	8.6343	9.0503	8.72769	8.03041	8.43774	9.72863	8.56017	8.72248	8.86658	8.62838	8.93207	5.86149	8.51574	9.22797	8.43354	10.0538	9.15579	8.48186	8.90944	9.74287	8.63211	9.06053	8.71904	8.6928	9.1278	8.60048	9.08575	7.95546	8.60871	9.01406	9.27202	8.82231	9.26858	8.58023	7.89091	8.77269	9.36134	7.70875	9.46766	9.78633	8.97822	8.92478	9.24592	8.23204	8.68503	8.37307	8.77004	8.63921	7.76092	9.69063	9.07104	10.2409	8.55964	9.14344	7.82289	8.79887	8.45522	8.86654	8.78778	8.66937	8.12314	9.22946	8.72375	6.37315	7.84295	8.26862	7.12764	7.80564	8.71172	8.38658	8.49682	6.96613	7.62129	7.29602	8.19314	8.91634	7.33402	7.5417	8.1184	8.11018	6.92613	8.3199	6.40339	7.43288	8.43061	7.83226
P04003	C4BPA_HUMAN	C4BPA	C4b-binding protein alpha chain	800.094	10.1056	9.56897	9.13735	9.60236	10.2395	9.16857	9.59722	9.25334	9.37061	9.11351	9.68545	8.99709	9.30973	9.67661	9.52471	10.3956	6.91043	9.67113	10.0362	9.02011	9.76211	9.26388	8.67185	9.44849	10.4371	9.57295	9.57918	9.28101	9.54937	9.80195	9.64503	11.1015	8.43625	9.23992	9.71994	10.6321	9.76497	9.6766	10.0166	8.64443	9.59377	10.6778	9.31549	9.97899	11.1395	9.44229	9.60228	10.9705	9.76049	10.4278	9.18105	9.86294	10.3162	8.69524	10.8633	10.3162	10.9374	9.46029	10.3812	7.88164	9.28317	8.90791	9.65285	10.0406	10.299	8.95623	10.533	8.92665	7.7743	7.8076	8.66951	7.82576	9.61848	9.52466	9.03784	9.09367	9.12251	9.42894	8.23456	7.35622	10.1932	7.99655	6.89251	8.57323	8.02452	8.4272	8.04028	7.91446	8.36663	9.1768	7.67589
P04004	VTNC_HUMAN	VTN	Vitronectin	3875.07	11.7619	11.9904	12.1727	11.5687	12.2609	11.9738	12.0477	11.903	12.8079	11.3688	12.4748	11.3631	12.9247	11.6688	13.012	12.1147	9.56308	11.6353	11.6597	11.5723	12.8095	12.5745	12.1975	12.3477	12.4224	12.7115	11.9667	12.5612	12.7678	11.6824	11.8055	11.8776	12.0443	11.9374	13.2027	11.7637	12.4316	12.6194	12.859	11.864	12.0398	11.6849	12.1578	12.0152	11.6338	11.7156	11.68	11.5435	11.9253	11.664	11.8905	11.6667	11.692	12.0937	11.9519	11.9311	12.0159	11.6292	12.1462	11.7771	11.9536	11.9503	11.2837	11.9025	11.497	11.6528	11.9443	11.8224	11.0716	11.3909	11.6853	11.5555	12.6002	11.7059	11.3803	11.6809	10.6233	11.0329	11.2456	11.8285	10.9607	11.0635	10.7548	11.3809	11.2347	11.621	12.5521	11.9126	11.1656	11.2183	10.438
P04040	CATA_HUMAN	CAT	Catalase	47.386	3.75504			4.23556		4.28175	4.57865			4.38909	4.39496		4.0651	5.19136	4.00147	4.28452		5.58084	4.01107		2.99579	4.06306	3.90053		4.05665	4.87771		3.64978	4.67856	4.61036	5.20712	5.08252		4.1138	5.6575	4.64145	5.60132	4.28311	3.66771				4.67609	5.38098		4.56986	5.54736	5.16632	5.44567	5.29323	5.91753	4.24821		4.63628	4.93204	5.45191	3.98366	4.82459	5.1913	4.78607	4.51881	4.04813	4.66891	5.84912		5.07785		4.26222	5.57647	5.65371		7.22174	6.78774		4.95754	4.68769	5.47177	6.02934	7.86516		5.2934	7.25538	5.42597	6.65112		7.96907	5.41115	6.55401	5.03325	5.43678
P04062	GBA1_HUMAN	GBA1	Lysosomal acid glucosylceramidase	30.2202													5.70474					3.34989																																	4.69944							3.54528												4.93222		2.91821	4.30452	6.55976					5.42582							3.53605	5.74137	2.92767		3.64874
P04070	PROC_HUMAN	PROC	Vitamin K-dependent protein C	66.7859	6.30355	5.88496	6.6293	6.25472	6.51165	5.67202	6.27061	5.01568	5.95611	6.5635	6.58109	5.96598	6.4889	5.99258	6.21517	6.77738	7.35226	6.35795	6.17568	6.40709	6.2841	5.89153	5.25797	6.67869	6.8213	6.31097	6.42136	5.37181	6.29241	6.00717	5.51282	6.33788		4.84187	5.49316	6.61939	5.71376	5.0762	6.52497	4.65501	5.57215	5.77704	5.21777	6.22861	8.15022	5.63808	6.27498	6.6066	6.48116	6.29475	5.51814	6.25416	6.75969	5.68808	6.30015	6.71634	6.3093	5.76132	6.66531	4.75482	5.52948	5.55335	6.41546	6.98732	6.76057	5.04398	7.29934	5.47212	4.45996	4.72632	4.76521	4.72779	4.89427	5.60222	5.53512	5.49783	4.79185	5.61657	4.82711		5.89613	5.12422	4.91606	5.13206	5.82932	4.84395		5.06476	6.02213	5.89333
P04075	ALDOA_HUMAN	ALDOA	Fructose-bisphosphate aldolase A	125.235	4.11539	5.67299	5.96777	5.44979	4.37655	4.13854			4.3989	5.47211	4.38099		5.63077	6.13443	4.24937	4.39962		6.66968	4.61629	5.14967	4.07145	4.72936	5.34966		4.21475	5.0448		5.15144	5.09818	5.08257	7.39356	6.234	5.66917	4.81334	5.71855	5.07682	4.67509	5.27627	4.41276	5.71067	4.95091	4.72701	5.86852	5.38283	4.18922	5.50591	4.61649	4.19002	4.74886	4.31449	5.49419	5.81518	5.61755	5.14623	5.58578	4.87252	5.51357	6.65956	4.88062	4.36789	4.34108	5.16962	6.45009	5.88399	6.28347	4.78862	5.13229	5.87799	8.83887	7.42836	5.90077	9.61882	5.23493	4.67931	6.50501	6.00375	7.39339	7.98917	10.0788		6.62072	9.27165	5.88119	9.35873		9.34074	6.06482	8.25784	6.06439	8.2583	4.75846
P04080	CYTB_HUMAN	CSTB	Cystatin-B	42.3374	5.53013		3.40799		4.31967	3.82191							4.1783	3.50392		4.47255		7.60589		4.96414	3.16725		2.81551								3.79156												3.64745				3.49479	4.7449		3.04686		2.16546			4.9739		4.33087			3.51403		2.30287						1.70978	3.60439									4.50606	4.52499							4.19746		3.51501		2.97931	7.42808
P04083	ANXA1_HUMAN	ANXA1	Annexin A1	48.3819	4.28606		5.13954		4.33909								3.49474					6.8428			3.34163					2.83611						4.20606											4.5651				2.58775	4.87571		3.7802				3.27832	3.31105				3.49137	4.30895						3.33475	4.46295	4.20571	3.57724			3.21593	4.51283	2.73496	4.01159				5.33295					3.73084		3.69079		4.42505		2.99125	6.96861
P04114	APOB_HUMAN	APOB	Apolipoprotein B-100	7073.56	12.3595	11.9859	12.8497	12.8553	12.6029	12.7339	12.9067	12.2931	14.2371	11.9785	11.9584	12.9332	12.2449	13.0407	13.5352	12.8811	10.6226	11.1228	11.5474	12.0597	12.7148	11.9826	12.092	13.0006	12.2443	12.7441	11.8704	12.1303	12.4912	13.4633	11.969	11.9565	11.2604	12.3599	13.0413	12.1613	12.0697	10.9578	13.0051	13.4653	12.9577	12.4956	12.994	11.8403	12.7293	12.0019	13.729	11.402	14.7485	14.4727	13.3046	12.0662	11.8119	11.7993	11.8323	12.6881	11.4609	11.4284	13.0738	13.5669	13.0146	13.1001	11.4776	11.1638	11.55	13.419	11.7861	12.6105	12.6302	12.169	14.0981	11.4373	13.0122	13.1111	13.1459	12.4551	12.97	11.6768	11.8549	13.9644	11.6142	11.9781	14.1811	11.8106	13.9697	11.3635	13.5	11.7721	13.0598	11.3967	13.5462
P04179	SODM_HUMAN	SOD2	Superoxide dismutase [Mn], mitochondrial	71.8303		5.16905	3.17319	5.09135		3.41716				5.4792			4.07326	4.73662				2.15998		5.0705	3.5992	3.11653	4.65813	3.33171		3.6386		3.83761	8.36875	3.17172	6.07575	4.75101		3.98693				4.01209	7.73275	5.44978	4.23076	4.60342	4.62781				4.87882	5.30234	6.20624		7.63971	5.60291	4.76325	4.95182			3.98047	2.97036				4.3969	4.12102					4.31565	7.26561	4.74392	5.88324	7.21051	6.03148	8.21945	4.57053	4.06766	5.57344	5.64283	7.74395		3.82615	6.61828	4.72752	6.73558		8.12749	5.67461	7.33208	5.38377	3.42584
P04180	LCAT_HUMAN	LCAT	Phosphatidylcholine-sterol acyltransferase	101.146	7.31993	7.21103	7.0247	7.28531	6.33179	6.77551	8.20183	5.61512	6.87544	6.53251	7.82367	7.79561	7.92257	6.48725	7.77352	6.82824		5.20121	6.2193	6.39006	8.71267	6.20927	5.79859	6.13164	7.14482	6.46056	6.38783	6.20427	7.04704	6.34174	7.82369	6.1582	7.62187	6.0991	6.85903	6.3778	6.16957	6.48645	6.43932	5.56043	5.13372	7.0528	6.40934	6.74875	7.41322	6.77736	5.66664	6.75132	5.59742	7.09123	7.63111	6.18726	6.27018	5.63924	6.75292	6.19911	7.13535	7.0689	6.75575	5.93245	6.78486	8.23498	6.47987	6.28904	6.66007	6.78866	6.59944	7.69655	5.06415	5.33469	6.11404	5.83634	6.45	6.72511	6.45881	6.47805	4.17942	5.39337	4.89308		6.29278	4.34615	5.26748	4.3045	5.0803	5.0424	4.84506	4.76217	6.24743	6.11886	4.31924
P04196	HRG_HUMAN	HRG	Histidine-rich glycoprotein	41604.2	15.4047	15.344	15.5829	15.5757	15.3628	14.7203	15.0499	15.726	15.7076	15.427	15.1321	16.0586	15.2067	15.3497	15.8713	15.2114	12.1908	15.5757	15.3282	15.3673	14.9934	15.537	14.6792	15.6018	14.3615	15.5567	15.1319	15.4687	16.3099	15.6069	14.2124	14.4953	14.8304	13.9817	15.2106	15.3652	15.0036	14.7802	15.271	16.0327	14.5328	15.5184	12.5163	14.0385	13.6119	15.114	14.508	14.1073	15.7176	14.5687	16.0709	14.7472	15.6134	15.0404	13.7812	15.5732	13.3291	14.94	15.3913	15.3863	15.0629	15.228	14.6542	16.2838	15.2772	15.3695	14.5344	15.0612	14.6668	16.0145	16.4258	15.3281	16.118	15.9058	15.4026	16.477	15.4917	15.4198	15.4909	16.1909	14.8737	15.5124	16.1428	15.0173	16.1349	13.7257	16.0674	14.4166	16.0594	14.3671	16.1657
P04211	LV743_HUMAN	IGLV7-43	Immunoglobulin lambda variable 7-43	671.228	8.73119	8.58781	7.83651	8.32247	8.86916	9.24079	8.69274	7.92218	8.98726	8.01738	10.2656	7.51521	8.50464	7.82283	8.48218	8.96707	9.79816	9.44385	8.68588	9.2591	8.32481	9.61818	10.1261	8.34966	8.28919	8.24057	7.95589	8.83951	10.7681	7.8453	8.25151	10.3521	7.74729	9.42165	9.17556	10.786	10.3829	10.322	9.94457	9.01108	10.0879	6.73217	7.4647	11.3061	10.802	10.1942	10.0687	10.013	10.2343	11.0432	9.30796	7.75721	9.90013	8.916	8.04266	10.4418	9.56631	9.95856	11.3771	8.20111	9.02485	7.97814	10.3621	9.63008	11.234	10.1893	9.90719	8.70182	7.24564	5.38674	7.78751	7.29626	7.26458	8.35741	8.14574	7.23908	8.62388	8.72156	6.26969	6.38286	9.5281	7.29468	6.33506	7.38811	7.92836	7.38308	7.10972	6.95699		8.3653	7.82367
P04217	A1BG_HUMAN	A1BG	Alpha-1B-glycoprotein	960.446	10.1707	9.65214	8.92088	9.53756	9.73145	9.74281	9.17002	8.90996	7.69415	9.83685	10.4893	8.43909	8.69785	8.83183	7.7587	9.44604	10.2051	10.0175	10.3084	10.2132	11.0526	9.92765	9.38197	9.51339	11.3153	9.5629	9.96951	9.93881	9.70726	10.2689	9.32924	11.5117	8.61972	10.0421	9.93747	11.6859	10.5743	9.93174	10.2564	8.87497	9.20017	10.0972	8.76282	11.3892	11.2226	10.284	10.0667	10.4754	10.5659	11.0439	10.1551	10.7339	10.5168	9.11244	11.0409	11.2311	11.0618	9.62122	10.6831	8.67692	10.2828	8.82731	10.6856	10.1616	11.3908	9.14444	11.4224	9.11239	6.99724	5.78277	6.99278	7.82125	8.05929	9.15142	7.90127	8.39998	7.95784	7.94009	8.20101	7.69842	9.78346	7.93346	6.2866	7.798	8.24593	7.25549	6.94234	6.65751	6.88754	9.29221	7.76552
P04259	K2C6B_HUMAN	KRT6B	Keratin, type II cytoskeletal 6B	2049.45	11.008	10.1286	9.76211	8.32831	10.8589	11.6032	11.1488	10.3164	10.3921	9.48644	10.8516	9.49107	10.5938	10.8322	10.9253	9.86289	5.8326	11.2726	10.2024	9.95185	10.2503	10.5326	10.4155	10.0155	10.134	11.8943	9.86899	9.69519	10.0269	11.0857	7.7229	7.36419	11.3581	9.36321		7.66741	11.6941	11.6177	10.2498	9.3756	9.04534	8.7729	9.02593	9.83076	9.62045	12.7268	11.4045	12.4912	10.2828	9.90795	10.9437	8.86813	9.26064	11.0661	10.8489	10.6522	9.59868	10.8669	11.1267	11.9614	10.8102	11.4566	8.98028	10.4287	8.24777	12.2677	9.78463	9.09598	9.28348	11.6895	10.8322	8.3551	14.4141	10.0742	9.68479	11.7428	9.59922	9.1901	7.93866	10.4727		9.30411	9.79251	9.53852	10.498	11.3675	11.2846	9.65526	11.5169	9.99891	10.8274
P04264	K2C1_HUMAN	KRT1	Keratin, type II cytoskeletal 1	2102.85	10.9969	10.0726	9.80391	9.90783	11.2287	10.9798	11.4166	11.0629	10.1286	10.435	10.9792	10.1455	11.0189	11.4588	10.9238	10.0573	7.93019	11.8616	10.3455	10.9492	10.8075	10.6898	11.4595	9.75096	9.66616	11.8963	9.58475	10.4814	10.0794	10.9279	8.19787	8.83959	10.8165	9.44965	10.0111	8.62941	11.7643	11.4087	10.2169	10.3226	10.2416	9.28092	8.84413	10.8148	9.99382	12.4128	11.813	12.8699	11.6188	11.2969	12.0834	10.0001	10.0112	10.9661	10.6883	11.8487	9.7322	10.9406	11.6965	11.5027	11.0548	11.267	10.1446	11.4267	10.1536	12.2636	9.99036	9.4248	9.14818	11.728	10.5328	8.56313	13.6386	9.95335	9.79291	10.9088	10.1755	9.11217	7.73838	10.253	9.28859	9.2476	9.69071	8.9835	10.2338	10.8119	11.5872	9.3182	11.2595	9.62883	10.7602
P04275	VWF_HUMAN	VWF	von Willebrand factor	218.286	6.18227	6.71899	6.45817	6.82711	6.54895	6.85544	6.34035	6.11686	8.87567	6.82715	6.21685	7.66612	6.72009	7.81679	7.12031	7.29278	7.21152	6.82435	6.5835	6.16608	7.431	7.05544	7.01611	6.66603	7.17619	6.5885	7.22762	6.85926	7.53457	7.8695	7.36371	7.314	7.86012	7.1664	8.62132	6.83188	7.44471	7.2336	7.80978	7.75661	6.28155	7.50462	7.0173	6.8939	6.07438	8.94134	7.44337	7.48102	8.67811	8.314	7.40991	7.42724	7.88202	7.79479	7.75399	7.70066	7.01651	7.26183	7.59555	9.36585	7.65732	7.23666	7.13794	8.1188	8.39167	8.28935	6.89789	5.96379	8.4679	6.93096	7.81008	9.07006	8.59315	7.03618	7.93642	6.22828	8.20418	8.51537	8.87992	7.59285	6.60299	8.68243	8.32796	8.40636	5.90735	9.63691	8.59912	8.52392	8.61022	7.38961	6.78401
P04278	SHBG_HUMAN	SHBG	Sex hormone-binding globulin	74.225	6.01072	5.95807	5.54287	4.70852	5.06574	4.70723	5.9559		4.20845	6.35813	5.3617	6.30015	6.11461	5.36051	5.9882	5.74699	6.69547	5.3692	5.64835	6.47424	5.34584	6.56243	6.22725	6.99255	7.22167	5.77868	5.67304	5.30439	6.08957	5.63196	6.01788	5.96555	5.46209	6.7936	5.62706	7.27859	6.56545	4.8233	5.12352	6.81856	5.65947	5.93778	7.97082	6.69539	5.60959	5.93165	6.65485	6.49475	6.33127	5.70892	6.93465	5.66966	5.77158	5.21193	6.43476	5.73042	7.94675	6.53505	6.69361	5.46187	5.37546	7.01533	6.20134	6.05221	7.37068	6.6431	6.43827	4.91352	5.28517	4.63469	5.89164	6.4485	5.31697	5.09273	4.9	5.33534	5.30427	5.56218	6.1332		5.35309	6.14906	4.43827	4.45881		5.14494		4.47769	5.34465	5.36408
P04406	G3P_HUMAN	GAPDH	Glyceraldehyde-3-phosphate dehydrogenase	209.364	5.44031	6.10613	7.21039	7.49789	6.1854	7.16961	4.94959	6.1706	8.31487	7.36454	5.75485	6.07846	7.14462	7.23759	6.76357	7.93751	6.56456	7.58601	7.30971	5.68023	6.87436	6.24799	7.04833	6.10186	5.81214	6.10905	5.88112	7.19423	8.3375	8.0573	8.53723	6.83257	6.60297	7.06176	7.37138	5.96789	6.48639	6.95334	7.53393	7.72522	6.20878	7.31784	8.44188	7.10494	4.69523	5.14361	7.37911	6.04101	7.36094	6.12601	6.51683	7.23633	6.4494	10.213	7.15532	7.35923	5.97776	6.95154	5.27828	8.99159	5.5872	7.12042	7.75895	7.82591	6.70276	7.90551	6.11595	7.83224	9.29655	7.42571	6.67077	8.97193	8.0008	6.46514	7.40208	6.37786	8.51417	8.20279	9.34501	5.44851	6.23194	8.81025	7.0857	9.38511	5.77144	9.28664	6.63942	8.95353	7.53691	8.58407	6.06687
P04424	ARLY_HUMAN	ASL	Argininosuccinate lyase	23.0338									4.60408							3.32021							2.62213								2.9484			4.36519	5.21737				4.46273				3.67274				4.39234	4.72331						4.08999	3.22478														4.37098			5.43514					3.89182		6.03375			5.00718		4.75687		4.46933		4.44093		3.17178
P04430	KV116_HUMAN	IGKV1-16	Immunoglobulin kappa variable 1-16	67.7378	5.76671	5.77006	6.00861	5.9339	6.65725	6.34334	6.39549	5.96662	4.96359	5.70351	6.39387		5.6187	4.22416	3.42134	6.84119	6.08365	6.13435	6.15301	5.50195	6.88739	5.17348	6.40427	4.75918	6.4083	6.68891	6.76034	4.27905	5.45414	5.01112	5.47332	4.75883		6.61764	5.75511	6.036	6.52148	5.85161	5.20076	5.3511	6.84511	5.15163	5.29211	7.58663	7.14955	6.68494	6.42589	6.48464	7.44565	6.31461	7.32237	3.62473	5.84716	4.87221	7.31137	6.53699	5.91823	4.99784	8.09104	4.59269	5.45957	4.24961	6.5804	5.71222	6.85105	5.14408	6.26448	4.92235	4.63007				3.13443	4.31143	4.67523		2.93412		3.7387		3.47249			4.69091		4.52794		5.07796		4.11666	4.84525
P04439	HLAA_HUMAN	HLA-A	HLA class I histocompatibility antigen, A alpha chain	188.678	4.5345	8.11317	6.40672		5.51648	7.37251	7.5472		7.21363	5.65934			7.46181	6.44421	7.75644	5.77453				4.20039	5.07051		7.03437	5.13843	4.34596	7.72298	5.2724	6.40532	5.73448	5.77329	9.16259	5.50149	7.35901	5.80362			5.08049	7.41181	5.54136	5.81422	6.48062	5.61482	6.96278	6.01501		4.49953	4.46421	4.11616		6.582	6.75458	5.6224	4.92299	6.09452	6.02857	3.6632	5.87971	6.54276	3.93043	7.13993	5.00019	7.17792		2.8901	5.40338	6.49983	4.74545	5.69981	10.0305	7.47031	6.99426	10.866	8.68446	6.20193	8.02095	6.54467	6.92969	8.04151	9.7928	4.57716	6.5455	9.43056	6.10879	8.83822		9.99777	7.92249	10.1308	7.28921	8.19476	6.45739
P04632	CPNS1_HUMAN	CAPNS1	Calpain small subunit 1	124.169		5.10265	5.88346		5.45604	5.2099			5.88857	6.69891	5.05846		6.85466	6.31661	5.6384	8.47213		5.54739	6.07177	5.38047	4.96653	5.37739	5.8108	3.75981		5.66919	4.13899	5.1327	6.65306	5.71864	7.19708	4.8635	5.97903	5.88823	5.49655	4.96407	5.12957	5.54006	5.92313	6.12304	8.03197	5.88613	8.461	4.79613	6.87583	4.61387	5.96773	4.62255		7.81911	5.50899	5.71413		9.55046	5.48996	5.56714	4.48162	6.03276	5.69851	7.06806	6.92757	5.93268	5.82816			6.42279		7.8133	8.07786	6.83201	7.66853	9.08605	6.14761	6.26946	6.19111	5.77744	6.56873	6.51287	8.25134	5.19773		7.72775	5.66523	7.76689	5.48294	8.40286	6.21294	6.83816	5.7358	7.73246
P04792	HSPB1_HUMAN	HSPB1	Heat shock protein beta-1	107.364	4.93063	6.24738	6.51333	5.25292	5.46623	6.11444	3.83106		5.48117	6.49996	4.51367		6.99659	6.42909	5.70431	5.55568		7.0004	4.36171		6.96697	4.18974	5.24231		4.28082	5.16318	3.44508	6.27476	5.28759		6.97218	4.92546		4.11065			4.57313			4.7999	6.19016	5.16947	8.13059			5.03024	5.11577	5.15272		4.81105	5.18048	6.52982		8.46685	4.1776	4.0179	3.82253	6.08223	4.10111	6.72186		6.15774	4.88179	6.97522		6.65825	3.5523	9.087	7.6542	6.61394	5.82654	9.20074	7.83198		6.38616	5.91879	7.00521	6.50576	7.88766	4.67837	6.387	7.3456		6.64901		7.68221		5.98262	5.12809	7.1616	6.12895
P04839	CY24B_HUMAN	CYBB	NADPH oxidase 2	40.32																4.67521																											4.26321												3.18742														4.59864				5.0521				5.88449	5.29332								3.58166		7.14313
P04843	RPN1_HUMAN	RPN1	Dolichyl-diphosphooligosaccharide--protein glycosyltransferase subunit 1	53.9608		4.0387	4.79643	5.24165		3.7152			4.38078		6.27078		3.76882	4.2298	4.75683			2.39014	3.45621		3.27166		5.19108			3.80248			6.59859	4.47429	5.93531	4.59004	5.60012	3.47639				4.13388		4.74108	4.63375	2.28051	4.533				3.51464					5.1834		3.87669	5.95822	3.52079	4.1236	3.93395				4.00974	3.32526				4.22117	4.31572	6.96883	4.62604	4.15387	7.99619	4.36745	6.33751	4.73215	5.02065	6.22675	6.93153	8.14788		4.50134	7.65876	3.36098	7.67035		8.25652	4.52032	6.87483	4.93673	3.16872
P04844	RPN2_HUMAN	RPN2	Dolichyl-diphosphooligosaccharide--protein glycosyltransferase subunit 2	50.7971		3.9023		4.83158		4.49569				5.3825			4.16287	4.5551	5.20231			5.02291			3.71234		5.12121			3.99993		3.32238		4.68154	5.69333	4.32759	5.46583	4.10837			4.8095	3.93043		5.65719	4.03281	4.73219	4.57419			5.61215	3.25782				6.62128	5.05102		3.65032			4.14479	3.7447		5.90505		4.65579	4.38099					3.52144	6.30927	3.75308	7.16665	7.21416	4.76371		5.07884	4.68279	5.19081	5.95782	7.37999		4.8156	6.38432	4.78394	6.82901		8.46438	4.93995	6.77871		3.51105	6.51929
P04899	GNAI2_HUMAN	GNAI2	Guanine nucleotide-binding protein G(i) subunit alpha-2	1541.72	11.3374	10.1237	9.59474	8.86931	10.4368	9.64972	10.7243	9.99885	9.2892	9.08075	11.6675	8.75703	9.6178	10.026	9.18	9.0042	5.95616	9.90699	11.0427	10.9641	10.4308	10.4366	10.578	10.9437	12.9793	10.1874	11.9353	10.2069	10.6715	9.85188	10.6337	10.2323	10.2678	10.1069	10.7021	10.8299	11.7573	10.1973	11.1801	9.96414	10.5096	9.94344	9.79487	12.3845	13.181	11.5957	11.2354	11.8771	8.31687	10.5348	9.6765	9.84562	11.0369	9.39273	9.1724	10.0684	11.1277	10.0592	11.7015	10.1862	11.4652	9.34573	10.1356	9.74111	9.77089	10.7095	10.963	9.86795	9.74087	8.12099	8.03019	10.8049	7.89089	10.4055	8.90103	8.16397	9.26141	9.86311	10.3198	8.29849	10.7634	9.89501	7.42567	10.0759	9.43692	10.8979	7.9172	9.71343	8.38127	10.9408	8.73961
P05023	AT1A1_HUMAN	ATP1A1	Sodium/potassium-transporting ATPase subunit alpha-1	47.4194	3.48361					2.12638					4.79358			3.72548			6.02656	6.55264		6.18845	3.98035	6.51948	3.98162		7.1062	4.33191	6.52167	3.42635			4.21649			6.36767	5.11259			4.30752				4.68553	3.70688			4.64106	2.05627	6.47703	4.68252			4.54286		3.89549	6.44627				4.29393		4.9667	3.56973	5.87232						5.21562			5.74703					3.85803	4.51843	5.88768			5.24867		4.86925		6.20496	4.75043	5.06907		4.01336
P05062	ALDOB_HUMAN	ALDOB	Fructose-bisphosphate aldolase B	23.7591	3.53629		4.26481	3.52028							3.77214				4.52177	2.08814			4.94429		3.8776	3.57379									3.43016								3.98126			5.31712					5.34381	3.60661				4.24143			3.56396	4.47663	2.79966	2.37292				3.90176							4.23843			2.91947			3.2976
P05067	A4_HUMAN	APP	Amyloid-beta precursor protein	21.3245	5.76113												2.82638	2.53742					3.8917			2.54713	2.26999								3.59707			1.73691									2.55998					2.54151				3.40477		3.81676					3.71238									2.81828	4.355	4.12579		6.07469			4.87279		3.84178	4.43735	5.51246			4.79223		4.59966		5.87589	5.01277	4.83449	3.0818	3.26876
P05089	ARGI1_HUMAN	ARG1	Arginase-1	39.0745	4.56947	4.77573		4.13595	4.01634	4.66807	5.12677	4.99536		3.20151	4.55287		3.83123	5.36835	4.65567	2.43811		6.12814	4.40676	4.274	4.11566	3.84185	3.35503			4.9148		4.67504		3.41803	2.82526	2.83299				2.8381	6.46643	4.36597	4.19305	5.37338			3.32961	3.79802		5.81214	5.73153	6.14757	6.92572	5.34197	6.60398	4.06579	5.04042	4.52341	3.74375	5.63055	2.90333	4.43693	5.50695	5.00446	5.23242	4.41254	4.35059	7.39208	4.83223	5.74022	4.66515			3.97176			7.67777	3.6913		3.89276	3.54787							3.04401		3.4836	4.58481	3.1099		3.63842
P05090	APOD_HUMAN	APOD	Apolipoprotein D	2492.91	10.5966	10.9272	11.2285	10.932	10.8041	11.4771	11.4401	10.7193	12.3997	10.3024	11.5072	11.5321	11.6409	10.9727	11.7879	11.6672	7.88266	9.52428	10.3859	10.9965	11.3903	11.0676	10.1382	11.2531	9.91193	10.7566	10.767	10.6127	10.1945	10.589	10.2008	10.1889	10.5444	10.7506	10.2228	10.3951	10.5617	9.98297	10.5926	11.559	12.0946	9.99227	11.234	10.7943	11.8046	11.2557	11.1306	9.93117	11.8411	11.0439	11.9658	9.47534	9.88303	9.7557	10.8464	9.77648	10.1423	9.64867	11.9546	11.665	11.1864	10.4193	9.707	10.8985	9.519	10.6936	9.76897	11.5772	10.8535	11.3088	13.0697	10.4836	12.3573	11.8357	12.2678	11.5124	10.354	9.30723	10.7427	13.6929	10.2733	10.4754	11.5607	9.92566	13.0257	10.0012	12.979	10.2949	11.5439	10.7723	13.244
P05091	ALDH2_HUMAN	ALDH2	Aldehyde dehydrogenase, mitochondrial	17.3742																																						3.46819									4.99811												1.63194										2.27235	3.26046		4.74431	4.11839													3.89096		3.60008
P05106	ITB3_HUMAN	ITGB3	Integrin beta-3	728.91	4.93544	8.77938	8.96005	8.16993	6.33387	8.07283			8.69138	8.74808	5.89167		8.37527	9.7255	8.22556	5.63399	5.2932	6.55484	7.05291	6.70105	7.43465	6.76657	9.76729	5.13637	4.30094	8.26054	5.72211	8.13725	6.46923	6.99708	11.098	8.66622	9.61595	7.89142		7.01999	6.49046	8.46899	5.97124	8.9944	8.58962	8.28272	8.63431	6.50193			5.64522	4.18539	6.48952	5.81038	5.38494	9.78011	6.86405	7.37182	7.3766	6.6524	7.5949	8.10664		5.25426	5.2229	9.17528	7.73291	7.71895		7.48948	7.3646	7.93303	12.2312	9.56959	7.81242	12.888	5.57374	6.67352	8.74765	8.59293	10.31	10.8557	12.3788	5.85709	8.43421	11.9157	8.33232	12.2374	5.71179	12.8754	8.93366	11.9067	8.15006	10.9608	5.79496
P05107	ITB2_HUMAN	ITGB2	Integrin beta-2	20.4611						0.920751			1.73617				2.04541	3.05186				4.89146			3.69744					4.60639			4.26553	4.51716	1.83548					3.02515	1.9978	4.31381					4.93099				2.56405	3.39215				1.8175		3.67796	3.7782		2.63117			3.88847									4.51023		3.79173	5.3794	4.3602	4.42964	3.59062		3.22005	4.86976				4.36569	5.10322	4.32575		1.94632		7.67525	3.55772	2.07605
P05109	S10A8_HUMAN	S100A8	Protein S100-A8	158.392			3.27278	4.7873	5.00461	5.29661					4.35646		4.0521	4.63368	3.51506	3.74832		9.62082	4.12889	6.54643	3.99642	4.11473	3.87329			5.2635	3.77725	4.3555	5.11421	3.70125	2.90968		4.32231	4.14825	4.49304	4.61835	4.90049	4.60272	4.78606	5.0518			9.48988	5.02726		5.7389	4.98176	5.96825	5.76194	5.42609	7.34735	4.02917	5.69322	5.14393	5.49958	6.12395	12.976	5.35898	5.71195	5.271	4.55539	3.87369	5.67585	5.69423	6.19937	6.30279			4.95866	4.49981			5.49988		4.49307	4.5153	4.98379	5.12927	5.18196			4.10356			4.55781	1.87034	3.48638	8.81072		1.76888	6.43277
P05121	PAI1_HUMAN	SERPINE1	Plasminogen activator inhibitor 1	10.1645																3.82774					3.13473										1.50802				2.52937				1.95643				3.01031					3.35692						3.85367	2.98439			2.90695					2.50561						2.42398			4.64249	2.7329					3.20193	3.87084			3.12332		3.20688		4.64526		3.22535		1.73903
P05141	ADT2_HUMAN	SLC25A5	ADP/ATP translocase 2	291.145		5.92795	6.87653	6.23878	4.85189	6.18079			6.29945	6.42427	4.10386		6.75074	6.98295	5.83502	4.73824		5.77164			5.59406	4.96864	7.94397			5.90141		6.09939		5.99075	8.94555	6.86207	7.69731	5.2284		4.2994	4.92144	5.5303	4.12184	6.44758	6.19937	6.08323	6.96199				5.18754			4.78852	6.89549	7.82868		5.9266	4.05193	4.95498	6.09347	6.32576		4.70918		6.71065	5.89818			4.9994	4.55327	5.82251	10.335	7.2275	6.47611	10.4722	5.94758		6.6266	6.60829	9.14828	9.62912	10.9365	5.67115	6.62809	10.2386	6.52119	10.2401		11.2333	7.23172	10.1224	6.68891	5.17085
P05154	IPSP_HUMAN	SERPINA5	Plasma serine protease inhibitor	63.2655	6.64707	5.60864	5.29032	6.26417	5.37182	6.24464	5.58732		5.20953	5.54308	6.04061	6.7312	5.76115	5.78014	5.46113	6.07266	6.96892	6.29721	6.8674	6.27805	6.03128	6.63722	6.19421	5.92793	7.71334	4.11852	6.60719	6.1565	6.56661	6.09354	5.05596	6.91798	2.95172	6.23129	6.6535	7.02171	6.23124	4.01944	6.43524	5.53505	6.0554	5.80957	3.53757	5.21378	6.54138	4.16862	5.34255	6.19674		6.24737	5.03262	5.05455	5.73141	5.2591	6.3363	5.20198	6.76749	5.53999		5.27297		5.62314	6.38832	6.27984	6.87075	5.42184	6.9731		4.61681	4.92092	4.66437	5.51226	5.45526	6.29145	5.60624	5.15325	4.85413	5.25731	5.67751	5.54583	4.8515	5.50441		4.66552	6.1492	4.7906	4.85416	4.38225	5.10445	5.53062
P05155	IC1_HUMAN	SERPING1	Plasma protease C1 inhibitor	2129.32	11.6402	10.9255	10.0787	10.7713	11.1063	10.977	10.8292	8.66977	9.42021	10.6912	11.3969	9.73044	9.88086	9.84193	9.16014	11.2799	11.4216	11.5003	12.122	11.4991	11.3077	11.5566	10.611	10.9906	12.1937	9.77422	11.4921	10.525	11.2205	11.44	10.0881	12.7952	10.0948	11.5259	10.8991	12.7077	11.8093	11.1671	11.346	10.683	11.1638	11.1239	10.0702	12.8208	12.9805	10.186	10.5023	11.8704	10.2221	11.9652	10.5799	10.9638	11.9019	10.1117	12.5164	11.9597	12.8038	10.8684	10.275	10.1208	9.89313	10.0107	12.7753	11.6091	12.6591	10.6047	12.5982	9.07779	7.90795	7.12963	8.98482	9.39673	8.87703	10.5793	9.49723	9.44276	8.5917	9.30587	8.87688	8.90526	9.96004	8.54182	6.64186	9.46347	9.26827	9.01541	8.01654	7.85585	8.56192	10.1759	8.78381
P05156	CFAI_HUMAN	CFI	Complement factor I	217.894	8.57319	7.02156	6.50958	6.43823	7.57006	7.58161	8.07677	6.78674	6.49668	6.95353	8.1616	6.28263	7.61741	6.71708	6.6943	8.09002	8.31873	7.54932	8.50886	7.79033	7.80938	8.09592	7.60646	7.89559	9.38254	7.65936	8.5523	7.52312	7.99766	7.85019	7.26628	8.94828	6.67636	7.93529	8.25041	8.74913	8.01117	8.19598	8.41523	6.38971	7.31913	6.076	7.40479	8.93872	9.1287	8.22382	7.61563	8.76525	7.49083	8.59217	7.14602	7.52087	8.26589	7.3618	8.92609	8.4851	9.19797	7.58076	8.25932	7.06588	8.49878	6.02668	8.27703	7.65142	7.96522	7.26895	8.53517	6.79135	6.08416	5.44465	5.5615	6.18121	6.42315	8.10036	6.12306	6.22502	6.73032	6.80949	6.19283	5.97833	8.18983	5.89432		5.94767	6.25715	6.24077	6.22963	5.62223	5.71096	7.7348	6.14124
P05160	F13B_HUMAN	F13B	Coagulation factor XIII B chain	54.2749	6.47232	5.6829	5.70169	5.89763	4.83323	5.77182	5.18613	5.28548	4.66744	5.91509	6.21078	4.73664	6.0855	5.56268	5.6997	6.13082	6.13489	5.54552	6.32151	5.24305	5.8267	6.2128	5.18782	5.21642	6.85971	5.13961	6.33729	5.35473	5.48993	5.06274	5.19726	6.86972	5.51499	5.80631	5.51079	7.25277	5.68809	5.77886	5.72297	5.69046	5.857	5.62875	4.3958	6.74017	5.91092	5.8779	6.02027	6.41293	6.29111	6.49817	5.34033	5.67404	6.70095	4.20407	6.65201	6.83971	6.60059	5.16427	6.75271	4.18272	5.60715	4.02648	6.69744	6.38936	6.99167	4.70614	6.85953	4.48914	3.81852		5.02655	4.18201	3.78332	5.50225	4.36815	4.0575	4.12453	4.0275	4.26014	4.53209	5.21904	4.03147		4.02677	4.43238	3.60402		4.05781	4.98591	5.05463	3.84041
P05164	PERM_HUMAN	MPO	Myeloperoxidase	53.5804						3.45335							4.6284	2.76479	3.99318	5.52588		4.48035			4.52641	7.25193	3.99422			3.67316		3.28084						3.90073	4.44107				6.9307		6.89177		7.98421				4.62543	4.07893		6.0585				4.30179	5.28625			4.40933	4.00276	4.98083								3.96994	5.95793		3.84818	3.15093	4.99441				5.39794	6.23758	4.83532	5.71364		4.85165		4.53031			5.67752	9.47239	5.77234	4.14529	5.09729
P05165	PCCA_HUMAN	PCCA	Propionyl-CoA carboxylase alpha chain, mitochondrial	19.8863			4.85229																												2.81075												4.62144																										3.51089			5.68123							4.30902			4.04977		3.61351		4.62157		4.07075
P05166	PCCB_HUMAN	PCCB	Propionyl-CoA carboxylase beta chain, mitochondrial	13.658																															0.6107																																						1.77357			4.45456							4.61956			2.40874		3.86269		3.38561	5.20948	2.21039		3.91887
P05198	IF2A_HUMAN	EIF2S1	Eukaryotic translation initiation factor 2 subunit 1	153.869	3.58306	5.22316		5.24854		3.59029							3.89905	3.74127			3.80404	3.60888	5.44959		4.06343	5.09584	2.43946				4.3389				4.05185												3.82682	12.0445	9.69711		7.11673				3.33024	3.82048		5.75454		9.32858				4.76132		4.01252		5.08579		4.54164		2.34611	4.43778	4.55425		5.86082	4.51025		6.15845	5.10768	3.47761	3.93903	6.03742			4.73124		4.92524		5.89396		4.22963		5.83635
P05204	HMGN2_HUMAN	HMGN2	Non-histone chromosomal protein HMG-17	60.9379	4.17804				5.43669	4.65956			4.9411				4.49588	5.54959		8.66091			5.30844		4.01678	3.82691	3.09887				4.12407	2.6874		7.22283	3.57182			4.49502		5.5166			4.10897				5.41897				3.90812	3.64311		2.33554		2.88008		5.69988	4.58662					5.6334		5.03756							5.96087				7.39273				5.20684	5.69285	4.46223	6.74493		3.98535	6.29875	4.81201	6.83487	1.36008	6.91274	4.92019		3.13317	6.34584
P05388	RLA0_HUMAN	RPLP0	Large ribosomal subunit protein uL10	454.373								4.12781								8.14636					6.21407										5.89552								7.77138				7.10744				7.02123	8.09935						8.10845	6.18062					7.04516				8.11047					6.50979			8.17449	7.3381		6.7472		7.87429							8.60663		6.48839		6.30956		6.86905	10.3008
P05452	TETN_HUMAN	CLEC3B	Tetranectin	120.753	7.10701	6.86094	6.19495	7.72388	5.90382	5.92764	6.33026	6.13772	5.75985	6.88986	7.27658	6.05721	6.95368	6.75638	6.25653	6.38598	8.33409	7.2773	6.79434	7.2057	7.18068	7.33666	6.36931	6.68796	7.78017	6.32892	6.95808	6.01005	6.91693	5.65659	6.01011	8.30017	5.06062	6.82128	6.38011	8.82842	6.93592	6.37844	6.24003	6.46009	7.11738	6.17752	5.53265	8.00382	7.48341	6.54588	8.14241	6.84274	7.59085	8.49488	7.14085	7.16566	7.22227	5.05021	7.41486	8.1158	7.9044	5.57459	8.0331	5.02162	6.45911	5.00445	8.3198	7.81552	8.66492	5.55664	8.32226	5.81723	4.50088	5.84367	5.93466	5.14072	4.84755	6.3412	7.06133	5.10058	3.77949	5.09893	4.76898	5.26357	6.12025	5.18608	4.1138	6.58739	5.28484	4.47192	5.41032	4.10322	4.58043	5.27088
P05455	LA_HUMAN	SSB	Lupus La protein	33.2791																													3.03487														2.66248				2.13432							3.28241	1.59393					3.42925													3.39052					1.98098					4.68342	3.48961		3.20663		3.30871
P05543	THBG_HUMAN	SERPINA7	Thyroxine-binding globulin	162.226	7.81764	6.47863	6.01797	6.62996	6.41668	6.44508	6.49518	5.77495	5.30503	6.17701	6.59963	6.06845	6.55642	6.40556	5.51267	6.61934	5.3314	6.34017	7.21886	6.85568	6.7466	7.24622	6.90596	6.62671	8.54381	7.14024	7.02545	6.99335	7.60911	7.1509	6.47245	8.6638	7.12091	7.43901	7.49101	8.4099	7.95501	7.43665	7.4849	6.70036	7.09877	6.62204	6.68047	8.36333	8.71968	7.80783	7.9722	7.73881	7.92114	8.17609	7.68926	6.8503	8.11203	6.48659	8.22532	8.54399	8.89747	7.48128	8.66849	6.94678	8.14885	5.67602	7.90566	7.63345	8.77976	6.98809	7.96854	6.27163	5.25963	4.8116	6.21059	6.33349	6.4141	7.0962	6.19824	6.01638	6.66013	6.15549	6.2342	5.90743	7.70282	4.28684	5.13316	7.01042	4.96568	5.48075	5.55053	4.35431	5.23129	7.18838	5.43843
P05546	HEP2_HUMAN	SERPIND1	Heparin cofactor 2	1038.67	10.8785	10.0799	9.72214	9.18494	10.2396	9.72127	9.86518	9.46073	9.24231	9.54023	9.77069	9.34468	9.7748	10.1475	10.0574	9.87667	8.57842	9.76627	10.3883	10.0711	10.7654	10.2056	9.5035	9.61642	10.4514	9.02225	10.2751	10.1058	10.3663	10.1227	10.2475	11.1867	8.83376	10.3467	10.4971	11.0258	10.2302	10.4929	10.255	8.84664	9.63489	10.9003	9.52987	10.9738	11.0118	10.2678	10.0567	10.385	9.53461	10.2264	9.28029	10.3096	10.2525	9.77893	11.0933	10.9865	11.3195	9.71443	10.6629	9.36824	9.83505	9.80413	10.6467	10.5335	10.5105	9.74184	10.8922	9.80765	8.10104	8.28332	8.99888	8.79699	9.84394	10.3116	9.25294	9.87245	8.68486	9.94661	8.86041	8.30905	10.3526	9.02891	8.50784	9.54125	8.68334	8.61743	8.34915	7.57944	8.75455	9.75173	7.99794
P05556	ITB1_HUMAN	ITGB1	Integrin beta-1	105.714	3.71141	6.15182	5.93852	5.75234		5.06565			5.74654	6.04538	3.37705	5.3017	6.02308	6.71677	5.485	4.20025		4.37507	4.80648	4.71662	5.04415	4.92896	6.73368	4.88645	3.24292	5.82057	3.2686	5.22519	5.46375	5.26013	7.86443	5.78528	6.765	4.69554	3.53154	4.16115	4.16895	5.30567		6.21821	5.66991	5.40307	5.89922	4.23833	3.60076	3.83931	4.19988	3.445		4.57358	4.91803	6.28061	3.92033	5.21066	4.77495	4.37554	5.41866	5.73255	4.68028	4.9308	4.29083	5.74087	4.89666		4.31691	5.63321	4.47494	5.45555	9.09957	6.69045	6.21597	9.8094	5.09323	5.25921	6.03841	5.98428	7.6134	7.95082	9.66932	5.73856	6.4874	9.40376	6.39797	9.53373	3.94329	9.85859	5.85104	8.30487	5.52234	7.98526	5.24791
P05771	KPCB_HUMAN	PRKCB	Protein kinase C beta type	88.5176			4.12096								8.16084		3.82396	3.94734							2.57643		3.89388	9.26176							4.72294		3.90779	2.0235									4.09022									3.31243		3.91918		2.60485	2.89346	3.32822				3.26617					2.31269	4.15682	5.92116	4.89597		5.82018			4.20978	8.00347	4.51213	4.66884	6.47776	10.4593	2.5827	5.70018		5.7567		6.64258	6.3442	5.90421	5.35443	5.10589
P05976;P08590	MYL1_HUMAN;MYL3_HUMAN	MYL1;MYL3	Myosin light chain 1/3, skeletal muscle isoform;Myosin light chain 3	200.403																																		4.46084				4.15084					5.46643														4.74508												8.701			8.94911			5.53298	4.79749	5.32491		8.73618			7.323		6.597		9.12991		7.75006
P06276	CHLE_HUMAN	BCHE	Cholinesterase	89.7534	6.83088	6.05985	5.14423	5.10279	5.41954	5.84517	6.17758		5.06122	6.19305	6.32039		4.96187	5.02492		4.94594	7.52076	6.33144	6.5546	6.37775	6.34742	6.10508	5.89759	5.9912	8.15425	5.24572	6.38619	5.64788	6.59484	6.33764	5.20088	7.89384	5.87741	6.01237	6.43561	7.03612	6.57482	6.26088	6.6499	5.436	6.10834	5.7893	5.479	7.53398	7.02301	6.4241	6.21066	7.05296	7.02378	7.31245	5.94273	6.40867	6.96402	5.48004	7.41879	7.6235	7.69424	6.105	7.2616	5.91629	6.44357	4.77369	6.97443	6.47895	7.87641	5.72746	7.29343	5.49867	3.65495			4.41454	4.60631	6.20781	7.09768			5.26444	4.66899		6.78736	4.67944		4.75444		4.48554				5.75519
P06280	AGAL_HUMAN	GLA	Alpha-galactosidase A	12.6729																																																																								4.35936														3.75651		3.631		2.0914
P06310	KV230_HUMAN	IGKV2-30	Immunoglobulin kappa variable 2-30	36.8162								3.28811			4.03103			2.9544	2.57374	2.89871					4.29539	4.78618	4.85216	3.15672		5.10737		4.99133	5.62887	3.99917	1.98997			4.82453	4.99041	3.80136	6.41464	4.07474	6.05947				4.31221	7.08095	7.10252	6.79936	3.97015	6.23051		5.05599	4.76857			5.17267	5.99154	4.42526	4.93331	5.21961	5.32273	4.46272	5.2432	3.08561	4.25475			5.12729						4.93465		5.17679				5.00822			4.91482	3.67213				2.72338				3.46985
P06312	KV401_HUMAN	IGKV4-1	Immunoglobulin kappa variable 4-1	846.257	9.42067	9.10351	8.10602	8.5238	9.15216	9.05165	9.12269	9.06745	8.66124	10.2717	9.84057	8.85736	9.89623	7.7957	7.99492	9.76939	9.09995	9.78831	8.99708	9.74332	8.02164	9.70477	9.36899	8.57655	10.4418	9.73217	10.5258	9.01306	9.99223	8.26819	7.37223	10.1634	7.48864	9.27668	9.5072	9.23351	10.3579	9.39544	8.96532	9.76148	8.36341	8.28757	8.21822	12.2309	11.7325	9.94477	9.22675	11.2061	10.8314	11.2685	10.4714	11.266	10.2273	8.67266	11.4434	10.2761	9.45829	9.7632	11.3753	8.35303	10.1114	8.31674	11.0637	10.0458	11.5055	10.0063	9.29679	8.60779	8.11561	6.23846	8.43699	7.73216	7.29837	9.5355	8.18034	7.19385	7.24802	7.21327	7.54836	7.60975	8.68816	6.73071	4.86454	7.45354	8.67247	8.40916	7.48507	7.18255	7.65372	8.40734	8.96269
P06315	KV502_HUMAN	IGKV5-2	Immunoglobulin kappa variable 5-2	73.2437																																		4.08998			5.67564						6.47183		6.25373		6.33916						7.12573			4.10835		5.11903	7.04019				6.36932			4.97712									4.63225
P06396	GELS_HUMAN	GSN	Gelsolin	747.057	9.23	9.59002	10.1831	9.92081	9.51805	9.81606	9.25492	8.55622	9.12069	9.45625	11.0016	8.20556	10.3794	9.59117	10.0461	9.63466	7.49724	9.06604	9.52266	8.76123	10.744	10.0576	9.52592	9.04863	10.5206	9.05792	9.62602	9.85449	9.32947	8.63845	10.9663	9.63789	8.78614	9.52436	8.98306	9.6165	9.37845	9.56457	9.3209	8.68635	9.44647	10.3906	8.90009	9.86249	9.4841	9.38471	9.38053	9.27392	7.90685	8.76148	8.74831	10.2266	9.26074	8.39155	9.53189	8.24682	10.5226	9.29218	9.83093	8.74476	8.52849	10.8524	9.13869	9.73345	8.83562	9.07556	10.4022	9.65778	9.64832	8.86229	8.90173	10.6201	9.28141	9.19568	9.2333	9.33307	9.33057	10.0399	10.8153	8.0286	9.42106	10.2066	8.69247	10.3274	8.17452	10.3465	8.20452	9.85908	8.95294	9.34264	8.0602
P06576	ATPB_HUMAN	ATP5F1B	ATP synthase subunit beta, mitochondrial	178.968	10.14	5.19449	5.77808	5.66869		4.41822			5.57701	5.58759			5.65773	6.28469	5.21553	4.03764	4.89305	4.62761	4.45419	4.21019	4.24397	4.11534	6.37468			5.04251		4.74219		5.98824	8.27643	5.82663	6.73567	5.04767		4.44679	4.23236	5.20517	2.67981	5.60745	5.83992	5.05569	6.81768				4.59093			3.42347	4.18544	6.45438	4.73313	5.69535	3.24602	4.74162	5.548	5.80261				5.77704	5.42927			4.64692	4.32245	5.146	9.43783	6.8153	5.7108	10.0454	5.256		6.5964	6.1727	7.78119	8.84918	10.0904		6.1025	9.50784	6.85363	9.58602		10.4313	6.32792	9.44905	5.72533	4.92975
P06681	CO2_HUMAN	C2	Complement C2	292.747	7.81821	8.27479	7.99438	8.92823	9.18805	8.41581	8.07712	7.71269	7.29055	7.90691	9.25566	7.44452	7.24729	7.4897	7.6537	7.41466	8.55331	7.85252	8.33251	7.63757	9.39314	8.39022	7.38296	7.72756	8.4975	7.62122	8.00622	7.82383	7.5487	7.88497	9.81428	9.22312	6.54142	7.89271	8.35654	9.436	8.19566	8.38937	7.79221	7.32674	7.4933	9.49013	7.30641	9.35482	8.17614	7.62216	7.7469	8.47054	8.43909	8.97322	8.52154	9.81261	8.78932	6.98479	9.39047	7.99749	9.63966	8.35075	8.44365	6.60469	8.18316	8.81182	8.11196	8.8393	8.83085	7.92979	9.31353	8.0207	6.39839	5.9128	7.1623	6.90959	8.13068	8.18917	7.26382	7.7429	7.06636	7.19316	7.63622	6.41286	7.31761	6.56366	5.7144	6.91925	6.67073	6.75884	5.75795	5.76593	6.05849	8.13369	6.04761
P06702	S10A9_HUMAN	S100A9	Protein S100-A9	58.2155	3.843	3.3903		5.80297	5.08879	5.51787	3.24353	5.35269	4.7535	4.09884	3.98067	4.21886	4.82219	4.30803		4.16406		10.2597	3.75649	7.29319	4.16169	4.48796	2.80184	3.87889	6.2319	5.28901	1.38869	4.22166	4.64713	3.87168	2.94144	3.27496	4.14385	3.40602	4.60123	4.90598	4.62828	4.4491	3.82313	5.39545	3.363	4.38457	8.88531	4.86864	4.7785	5.6733	5.42771	5.9929	6.22769	6.107	8.0454	4.676	5.67195	5.0762	5.33825	6.71469	3.17537	5.58469	6.22413	5.14948	4.67965	4.20581	5.2327	6.60721	6.2914	6.09803	4.44751	4.62477	4.11856	3.87308	3.90891	4.22344	5.29504	5.87808	4.69264	4.58002	5.05626	4.68143		4.94799	4.27202	4.6946	2.517	3.49312	5.08662	3.21291	4.00185	8.51369	6.23303	2.53137	6.49876
P06703	S10A6_HUMAN	S100A6	Protein S100-A6	279.463		8.47766	8.34189	8.32636		7.82317					7.33577		5.10644			4.31373		7.07823			6.16027							4.77836	8.29937		5.322		9.7055				8.28557		7.96851				8.42636											8.57563				8.72474			8.14247	7.37684	8.40907						4.63198	7.51891	8.94797	8.0151		8.37762		8.27998	7.01348		8.66339		6.21227	8.02256	7.33252	7.79754		7.20161		6.3644		6.78468
P06727	APOA4_HUMAN	APOA4	Apolipoprotein A-IV	5884.54	12.8103	12.7118	13.4246	12.389	12.0876	13.0658	12.9084	13.8654	11.1483	12.6819	13.302	12.9778	13.5505	12.7313	13.5297	12.6795	10.653	11.8839	12.8411	12.0133	13.597	12.6148	11.4303	12.6438	11.9193	13.0607	12.3858	12.3282	12.3182	12.4956	12.2827	11.9984	11.6764	12.0415	12.3003	12.3197	11.9415	12.1301	11.6651	12.1964	12.0565	12.4159	10.8096	12.2371	12.1098	13.1254	12.8029	12.1629	11.9823	12.7737	14.393	11.6889	12.3231	11.6911	10.8228	12.3745	12.6208	12.4851	12.5042	12.1224	12.697	13.2756	12.5602	13.875	12.2289	11.6256	12.6845	13.3125	11.4007	12.564	13.3125	11.6594	13.0426	12.5795	12.7238	12.9537	11.2675	10.4932	12.2537	12.0164	10.5365	10.8872	11.8292	11.8781	11.5653	10.981	10.9501	11.3837	12.6991	12.0059	10.752
P06733	ENOA_HUMAN	ENO1	Alpha-enolase	212.003	4.28668	4.89853	5.4138	6.19549	5.11444	7.37818	4.16561		6.82411	6.14685	4.9592	6.99723	5.73537	6.44717	6.06167	7.8142		7.09822	6.44305	6.05405	6.87794	5.4606	5.95858	5.53869	5.74395	5.28208	5.66405	6.16182	6.34914	7.06614	7.8441	6.38428	7.96538	7.60616	5.15124	4.82977	5.52309	6.68086	7.41035	7.43482	5.56411	6.11562	8.77148	6.45112	4.67898	5.36798	7.36233	5.45826	6.57412	6.19381	7.35245	6.17117	7.17848	11.1772	7.86539	7.05505	5.52094	6.81498	4.80585	9.21213	4.95812	5.95391	7.79172	8.39692	6.47	6.75366	5.2987	8.84334	8.11851	6.61925	6.16757	8.37819	6.47591	6.16908	7.11411	5.81249	7.85575	7.88638	9.23236		5.90313	8.49922	7.07225	9.13857		8.99977	5.31562	7.87885	6.50698	8.23043	6.12686
P06737	PYGL_HUMAN	PYGL	Glycogen phosphorylase, liver form	29.2088	6.74424																	4.26704			2.89614		3.08056				4.50564				4.08779	3.70756						4.82771	5.78008				3.75321				3.79527	3.52628				3.80415		2.81926	4.11423	3.54025		4.12237										3.95836	4.7454	3.90137		5.61013			4.50451		3.7447	4.83206	6.5476			5.40672		5.34346		5.06573		4.76359		3.28735
P06744	G6PI_HUMAN	GPI	Glucose-6-phosphate isomerase	65.4816				8.27749							4.72536		2.72644			4.82487	9.15794	5.25762		5.54468	3.20248					3.36708		2.16176			4.84382	5.66293											3.90779				3.86605	4.95249	4.89659		4.47922	4.76009	3.58305	6.40276	4.99241		4.92012	4.13515			5.88721					5.49206		5.19413	5.80884	4.3953		5.58646	4.85096			3.89277	4.47983	4.79471	6.29044		4.50288	5.63118		5.31379		6.01077		5.55038		5.81074
P06748	NPM_HUMAN	NPM1	Nucleophosmin	351.992																																											5.57543				4.38829							6.46131														4.23894	4.43618			6.09984	5.23636					5.61593						6.89962		3.42845		2.6207
P06753	TPM3_HUMAN	TPM3	Tropomyosin alpha-3 chain	414.309	4.15509	7.42236	7.71767	7.43722	5.61332	5.94349	3.77111		7.42353	7.62808	5.03259		7.98963	8.3039	6.47062	4.52996		6.25315	4.96652	3.87989	6.20568	5.13264	8.40137		4.46533	6.85343	4.89552	7.52853	6.2	5.91557	9.81798	7.31992	7.9373	6.87648	2.73959	5.62202	5.89169	7.25103	5.14145	6.91729	7.50515	7.41644	8.66987	5.11375	4.59233	4.40055	4.83969	4.63983		4.23874	4.94374	7.8036	5.62815	8.29591	5.75963	4.41065	6.95654	8.57647	4.34161	5.53001	3.72647	7.61325	7.24788			6.2197	5.967	8.16057	11.1465	9.74046	7.97255	12.4259	6.47337	5.04508	8.83973	8.48444	10.1829	10.4634	12.0873	5.13226	8.49276	11.1865	7.86279	11.0311	3.59052	11.1373	7.75275	10.4127	7.65985	9.67256	5.16856
P06756	ITAV_HUMAN	ITGAV	Integrin alpha-V	22.4462		4.73109											3.6079	3.50785							3.26839		2.80484								4.12639												2.00043									4.97426						4.48546											4.66428	3.18032	4.00077	5.52552		4.6402			4.12767	3.83996	5.3207			5.19085		4.99262		5.57849		4.31331		3.62911
P06858	LIPL_HUMAN	LPL	Lipoprotein lipase	42.6344					4.77095	4.90284				5.58685	4.60879		5.45246	4.56257	6.07699	6.30589			5.16923		4.61743	4.96383	3.89907	5.12131		4.70265	4.31133	5.34498	6.68493	5.50077	5.25599			4.39615	4.6614			4.94718	4.8133		4.39551			4.57505		4.65186	4.6406	4.3066		4.29189	4.7141	4.8571	4.60712	4.29109	4.05491		3.9122	5.64555		5.69001		4.24934	5.61979	5.64958	4.71381	6.23067			4.60213	4.98592	6.21887	6.00782	7.43988	4.93087	5.70006	5.93505	4.66996	4.47616	6.25575	6.24832		6.15078		5.26964	5.07118	6.17533	5.81434	5.17448		4.86312	5.22654
P06865	HEXA_HUMAN	HEXA	Beta-hexosaminidase subunit alpha	28.3174																																																				2.28339						5.34136											2.91583	6.08244		4.32387					4.50839		4.96808					4.53869		4.41561		3.35195
P06899;P23527;P33778;Q16778	H2B1J_HUMAN;H2B1O_HUMAN;H2B1B_HUMAN;H2B2E_HUMAN	H2BC11;H2BC17;H2BC3;H2BC21	Histone H2B type 1-J;Histone H2B type 1-O;Histone H2B type 1-B;Histone H2B type 2-E	440.597		4.65719	5.68848		6.68874	4.72648		4.76259	5.38535				5.87182	5.49803	4.0373			4.8688	5.21654			4.96088	5.39233	6.53644		4.17029		5.85566		6.36948	4.25603		5.95922	5.98484			5.03533		5.59065			5.8364	9.57347				5.38122	5.18053				4.46282		9.4624	7.62365			5.14344	5.8098	6.87267	5.74859	6.00782			4.93776			9.25128	10.3069	6.04875			7.81536	5.59283	5.43327		8.30446	10.9977		6.55071	5.74643		9.08512		7.90227	5.269	7.81958	12.3782	5.98535	4.81079	7.2935
P07093	GDN_HUMAN	SERPINE2	Glia-derived nexin	32.4607														2.29042	3.86127	3.58712		5.59327									1.61603				2.85266																3.93425	4.83094						3.88905					4.8878										3.71903			5.99659			4.01386		4.15631		5.44153	5.53541	4.72097	4.30623	3.37255	5.64116		4.57661		4.02879		2.81112
P07099	HYEP_HUMAN	EPHX1	Epoxide hydrolase 1	31.4095																							2.08926								3.55492																5.53489					2.90612		4.06042															3.93449			4.34206							3.70064			5.19625		4.47577		5.4882		5.05804
P07195	LDHB_HUMAN	LDHB	L-lactate dehydrogenase B chain	172.559	4.64119	5.69374	6.60254	5.94629	4.91341	5.3296			4.72586	5.61512	5.38879		5.7128	6.61477	5.15605	5.19804	5.808	5.80497	5.40217	4.72519	5.41734	4.75998	5.32185	4.79385	5.78599	6.05809	5.61998	5.35748	5.53366	5.48504	7.94251	6.47903		6.94454	5.8407	5.72332	5.90426	6.16178	5.5693	7.02866	6.11199	5.71961	6.67155	5.93893	6.04727	5.20363	5.72496	5.63438	6.27536	5.52124	5.61597	6.00802	5.45308	6.85935	6.0475	5.82942	6.25912	6.87249	5.42926	5.67353	4.8624	5.4462	6.52272	5.89067	5.61212	5.67356	5.69031	6.53602	9.31728	7.4459	6.58038	9.86708	5.16588	5.2443	6.92449	6.53449	7.98397	8.48975	10.3395		6.90774	9.51099	6.32133	9.746		9.58855	5.72356	8.54134	6.38451	8.63453
P07203	GPX1_HUMAN	GPX1	Glutathione peroxidase 1	132.008			4.68764	6.77224	10.2917				5.90734				5.16763	4.60873							5.04483	9.59838	4.57599	8.99982				4.56647			5.80216	5.18289	5.66674	4.19641				3.95236	3.62033			6.46061	4.82244	8.95458								4.43439		5.48185	3.76741		3.8383	4.62337		5.07145		4.06697	4.6559				7.31473	5.19787	7.32219	4.28865		7.76837		6.16198	4.96506		6.13215	6.1748	7.3425			7.31157		6.80559		7.98954	4.62649	7.01158		5.4408	9.28281
P07205	PGK2_HUMAN	2	Phosphoglycerate kinase 2	27.7742																4.4743														2.99668													4.34216				3.67784					2.82442		4.01973				4.51783		4.4254									3.57017			5.02233			4.5246			4.55906	5.98151			3.8339		5.56517		5.58327		5.50006		3.82666
P07225	PROS_HUMAN	PROS1	Vitamin K-dependent protein S	297.971	9.09097	8.47242	7.9899	6.93506	8.91019	7.92866	8.11846	7.52462	8.96085	7.88969	7.90938	8.57797	8.4008	8.26871	8.56124	8.6232	9.1391	8.79633	8.70437	7.52604	8.3959	8.32518	7.21575	8.51625	9.01463	8.26962	8.14149	7.8626	8.10138	8.17232	7.93	8.84917	7.28364	7.70212	8.04078	8.73102	8.10391	8.00508	8.777	7.29277	7.89061	8.2615	8.4497	8.378	9.38549	7.95068	8.47281	9.12944	7.28405	8.12487	7.31525	7.77951	8.76371	7.27419	8.5128	8.18444	9.22713	7.72983	9.02428	6.891	7.96567	7.78645	7.80959	7.67727	7.93558	6.92068	9.12049	7.86546	7.58854	7.02429	7.074	8.41773	7.8366	8.63062	7.88197	8.14813	7.81796	8.58896	8.47032	6.39211	8.84597	7.85656	6.7338	7.95568	6.94073	8.52922	6.65445	7.52519	7.87795	8.94879	6.29777
P07237	PDIA1_HUMAN	P4HB	Protein disulfide-isomerase	92.7641		4.16741	4.48521	4.6861		3.61446			4.83753	4.97193			4.70574	5.14504	3.77707	3.59137		5.10335	3.88904		3.84972	3.30496	4.81907			4.29384		4.37753	4.234	4.29282	6.39991	4.96801	5.3366	4.07909		3.85808		4.43134				3.99707	5.59887			6.62308	4.96777			4.94048		5.60073		4.78018	3.7672	5.014	4.39375	5.50069				4.09432	5.37555			3.81262	4.49759	4.79885	8.20867	6.07916	5.36703	9.28849	5.09353		5.67853	5.39541	7.11685	7.74915	8.98172	4.89698	5.46666	7.35003	5.62402	7.91899		8.94844	5.95754	8.53955	5.51893	4.9201
P07307	ASGR2_HUMAN	ASGR2	Asialoglycoprotein receptor 2	17.3738	3.42468				2.521					4.53129			3.69226	2.87275		4.66379					4.02233	3.02751			3.32779						2.58554																					2.79013				6.83055						2.24318					2.32924																			2.15982
P07333	CSF1R_HUMAN	CSF1R	Macrophage colony-stimulating factor 1 receptor	31.9261	3.56145																								5.39995							5.57252		3.5141	4.19733	5.2747			4.59155				3.13386	5.95809		4.60461	3.61255	5.05858		5.47235	4.92957			3.42853	4.6016	5.85757	5.43974	4.70252	4.69796				4.83595
P07339	CATD_HUMAN	CTSD	Cathepsin D	50.0785			4.10129		4.64234	4.8438					4.18486		5.46035	4.3792	5.37061	5.37486		6.3959			5.01287	4.41775	4.01265		5.11089	4.56127	5.08276	2.80074	5.69751		4.79683			3.74858	4.98236		4.01628	4.67183	3.99434			4.01356	4.98466		5.0003	5.01908	5.08176	5.48765		4.55506	6.23178	5.06872		6.33306	4.3057	5.29622	4.59941	6.15745	4.98606	5.92609	4.81041	4.76621	4.87097	5.33182	4.31058	6.44861		6.0339	6.38675	4.88856	5.35458	6.97899	7.34405		4.41168		5.38359	5.73688	7.47447			6.35783		6.53924		7.04983		5.50869		4.49703	3.70703
P07355	ANXA2_HUMAN	ANXA2	Annexin A2	67.2811	4.27506			5.80933	4.06865	4.49211	4.51607		3.56772		4.11732		4.14075	4.15084	4.57148	3.01096	5.80822	6.02457		4.99056	3.94075	3.47264	4.16015			5.20348					3.20691	4.26056			3.54545	4.29035	5.44437	4.59908	4.12319	4.96147			4.47796	4.34546		5.25199	4.98942	5.71169	6.43495	5.88317	6.2549	4.49768		4.50789	4.20276	6.05146	3.62576	4.78006	5.33886	4.62583	5.31682	3.66233	5.28099	6.37429	5.41635	5.44867	3.5049	3.45906	4.27277	4.42836	5.1878	4.72966	8.27423	3.6107	4.74787	5.37869	4.43041	4.55561	4.89023		4.2923	3.9872	5.37331	4.81205		5.27659	4.18245	5.31021		3.26554	5.35462
P07357	CO8A_HUMAN	C8A	Complement component C8 alpha chain	212.924	8.4488	7.73658	7.07817	7.6287	8.10777	7.24612	7.73937	7.06117	6.7757	7.03249	8.90206	7.31435	7.60917	6.8007	6.94541	7.58165	5.83245	7.43507	7.79755	7.96947	9.18657	7.86916	7.40226	7.01221	8.61743	6.86765	7.87212	7.27043	7.36736	7.66511	8.32916	8.55333	7.19256	7.80701	7.92248	8.79029	8.02243	7.3307	7.60645	6.92663	8.90484	8.27882	7.05799	8.43167	8.43043	7.56477	7.35142	8.07692	7.58806	8.37932	7.85903	8.88509	8.29975	6.43316	8.33032	8.00609	9.07728	7.37202	8.03998	6.62645	7.50481	8.47815	8.06923	8.42986	8.33708	7.00748	8.99356	7.55712	5.27647	6.57404	6.73368	6.85204	8.04796	7.61169	7.38509	7.56807	6.07511	7.03866	6.97016	7.12629	7.65644	6.33295		6.58813	6.73364	6.1258	6.43668	5.30325	6.44288	7.43721	6.45518
P07358	CO8B_HUMAN	C8B	Complement component C8 beta chain	390.49	9.45064	8.85943	9.55344	10.2552	9.9039	9.01087	9.91144	7.36202	7.12489	7.39459	10.5016	8.07302	7.90306	7.51038	7.54425	7.93328	7.88361	7.94599	8.13484	8.31572	11.2989	8.2748	7.77765	7.28299	8.78528	7.5411	7.91526	7.51879	7.68461	8.02632	10.1815	8.8558	7.0896	8.38251	8.20123	9.18477	8.07507	7.42332	7.92161	7.38917	9.08893	10.3746	7.52064	8.71915	8.7289	7.79982	7.76279	8.4147	7.89853	8.56131	8.3204	10.132	8.55252	6.81329	9.1792	8.57732	9.54238	8.22131	8.78123	7.30385	7.68121	10.7993	8.21477	9.04295	8.6062	7.6763	10.1797	9.50512	6.32448	6.70745	7.66915	6.91093	8.97871	8.78832	8.01568	8.96373	7.04166	7.43323	8.00286	7.47222	8.28043	7.13342	6.66964	7.23675	6.67102	6.86303	7.28043	5.79404	6.66914	8.27139	7.08028
P07359	GP1BA_HUMAN	GP1BA	Platelet glycoprotein Ib alpha chain	160.508	5.41546	6.49628	6.48053	5.7563	5.50315	5.682	4.42978		6.09593	6.53842	4.9368		5.90074	6.17191	5.40784	6.24001	6.40128	4.92126	5.02765	5.32128	5.67898	5.46942	6.83939	4.77083	6.61285	6.01104	5.7178	5.90903	5.73594	6.16229	8.00919	6.64419	7.90053	6.39019	5.35404	5.74072	5.93371	6.52881	5.44833	5.86214	5.83396	6.5607	7.81351	5.77045	6.29921	6.44704	5.16135	6.57811	5.87879	6.16281	5.3322	7.00225	6.05217	6.2124	6.40416	5.7854	7.20763	6.19609	6.40573	5.13527	6.2559	6.60145	6.02222	5.36813	6.79004	6.10771	5.76676	6.5949	9.22645	6.61358	5.94644	10.8351	4.63222	5.33162	6.82575	6.76068	7.42989	8.63617	10.4865		7.28255	10.0113	5.84901	9.30253		10.0553	4.91485	8.12408	5.19687	7.90926
P07360	CO8G_HUMAN	C8G	Complement component C8 gamma chain	249.328	8.84218	8.1465	7.46444	7.47087	8.86825	7.69316	8.16433	6.74914	6.91127	6.86375	9.27593	6.6905	7.60561	7.57473	7.3039	8.25532	6.22756	7.65978	8.32402	7.99016	9.76703	8.65009	7.49447	7.34198	9.32489	7.37126	8.30663	8.04957	6.63605	7.1626	8.56153	8.62975	6.90493	8.42575	8.21383	8.93542	8.30194	7.65386	7.79236	6.57527	8.16749	8.37944	7.34268	8.51563	8.39347	7.81017	7.61388	8.58515	6.43264	8.38069	7.72531	8.19376	7.76656	6.68564	9.11285	8.44048	9.64024	7.7788	8.2324	6.32672	7.68285	8.42553	7.86431	7.03749	7.24301	7.00305	9.07209	7.95008	5.69665	5.78083	6.44519	6.33745	9.55435	7.43989	7.61921	6.78754	5.66273	6.08253	6.23175	7.68784	6.77027	5.91318		5.95216	7.14088	6.80967	7.5234	6.09914	6.99366	8.11696	7.46725
P07384	CAN1_HUMAN	CAPN1	Calpain-1 catalytic subunit	134.483	5.29312	5.39579	6.24828	5.92207	5.43945	5.2579			5.90704	5.65606	4.63809		7.18229	6.42915	5.79813	8.52268		5.29273	5.5153	5.25202	5.31611	5.5493	5.89641	5.10672	4.89619	5.45905	4.94487	6.04118	6.69471	6.0685	7.53859	5.37767	6.30295	5.77112	4.96578	5.21036	4.94051	5.50652	5.50421	5.64157	5.01798	5.42803	7.90975	4.91603		5.95058	5.9003	4.87061	6.0034	5.11718	4.95589	5.21878	5.65076	10.2592	5.53128	4.85655	4.87295	6.20642	5.24106	7.13924		6.13011	5.09534	6.19748		5.85298	4.94387	8.12014	8.16339	7.44697	6.21436	9.7065	6.73407	6.0356	6.56236	6.84577	6.75744	7.57765	9.25947	6.37083	5.72851	8.62516	5.86378	8.63911	6.11217	9.34818	6.66207	7.83677	6.12811	8.81824	6.66191
P07437	TBB5_HUMAN	TUBB	Tubulin beta chain	190.375	3.31486	7.45262	6.11888	5.52136	4.83044	6.00781			6.36493	6.17969	4.85636		6.95191	7.39239	6.09739	4.82053		4.61632	5.31689		5.80711	4.52934	8.64402			4.78637	5.11814	6.5838		5.43956	8.99616	4.1895	7.75142	7.03827	6.21037	5.40794	5.29175	6.86135	5.00358	5.91814	6.5856	5.68143	7.99329	5.00496			5.48168	4.39575				6.73612	5.74599	7.15622	4.88307	4.66597	6.43204	5.60318		6.06215		7.38928	5.36301			5.53234	3.88384	7.03434	9.33033	7.18334	6.64944	9.54294	5.9573		7.53636	5.90206	5.44139	4.67928	7.12672		3.60461	5.56177		6.34314		10.3809	5.7868	9.15054	6.06126	8.83897	8.57965
P07477	TRY1_HUMAN	PRSS1	Serine protease 1	231.96	7.88843	7.92344	7.92954	6.86125	7.231	6.2919	8.24559	6.88944	7.88532	6.59612	6.26552	6.67843	8.60099	7.88124	8.56769	7.90612		6.0896	6.59236	5.70506	7.48397	7.68708	6.90093	7.65714	6.01441	7.16104	6.68445	8.08799	8.38822	7.72216	7.12717	8.85061	6.95661	6.49681	8.03546	6.99506	6.82292	7.53182	7.30406	6.75539	7.67464	7.00839	6.76092	6.69923	6.06429	8.30997	7.08132	7.2181	5.78093	6.04647	7.56708	5.50561	6.52236	8.16766	7.0732	6.1536	6.02712	7.89427	7.12965	8.32731	6.62552	8.70359		6.04609		7.85228	4.13917	8.46738	7.10019	8.92371	9.59355	7.31926	9.75389	8.82236	8.58294	9.08813	6.19874	7.52648	7.81525	9.55601	7.53751	7.82718	8.7495	7.32698	8.9978	6.29381	9.05039	6.38156	8.36294	7.06326	9.1495
P07585	PGS2_HUMAN	DCN	Decorin	155.596	7.321	6.89329	6.57354	7.31973	4.76278	6.52447	7.31832	6.07177	7.17751	6.22702	6.76841	7.225	5.85935	6.00205	7.44411			6.8349	6.27354	6.54045	7.14982	7.22308	4.14607	7.27388	5.83436	8.72483	6.79156	6.19784	8.2156	6.34041	5.99519	5.49813		5.67718	4.92152	5.7936	6.01622	6.7409	6.91978	8.00716		7.40091				7.60241	6.82313	4.9813	7.53108	7.18642	9.35481	6.98224	8.04794	6.46014	6.00204	8.2334	6.23411	7.06027	5.62336	6.78967		7.12488	6.90164	8.89942	7.71949	7.37211	5.5718	5.14656	6.56526	8.65918	9.07747	6.46798	7.60546	7.92184	8.15419	8.4078	7.31353	6.67951	5.74741	6.5944		5.70808	8.49488	5.00222	6.03569	6.00634	6.57998	4.84957	8.20437	5.17686	5.66555
P07602	SAP_HUMAN	PSAP	Prosaposin	52.2801																															5.77758																							4.90372														4.15733	2.95533	3.49567		5.86093	5.57537			6.03716		4.94332				4.81875		5.22758		4.28333		3.64692
P07686	HEXB_HUMAN	HEXB	Beta-hexosaminidase subunit beta	36.2417	5.1141																	4.15982					2.49759								2.43307			2.56584																																			4.57419			5.86073	4.50734						5.23502					4.30057		5.70346		4.68929
P07737	PROF1_HUMAN	PFN1	Profilin-1	275.406	5.09831	6.71642	6.86261	5.99498	4.9928	5.48284			5.15041	5.90725	4.81242		7.08682	8.37746	6.45904	6.05729		7.09009	5.85074	5.41029	6.74225	4.63274	5.93152	4.56247	4.46908	6.38601	4.28497	5.517	5.80856	5.48337	9.22643	6.93962	5.29217	5.19873	4.64646	5.20594	4.2889	5.65278	4.63901	6.76985	6.01368	6.28251	8.61175	5.20772	4.009	4.79363	4.85228	4.34048	5.85506	5.31488	4.991	6.62586	5.76621	8.90498	5.91329	5.18508	5.57419	8.05568	4.89833	6.70601	4.70265	6.9132	7.08936	6.89333	5.09071	6.65826	5.68484	9.88415	10.584	8.7123	7.17353	10.7537	5.56521	5.46075	8.10968	7.198	9.53284	9.37932	11.3496	6.23333	7.75932	10.4174	7.41043	9.92235		10.7343	7.37379	9.42436	7.67155	10.3778	6.39387
P07741	APT_HUMAN	APRT	Adenine phosphoribosyltransferase	81.1562						3.95283										4.18526					6.76618		4.31685						6.46747		5.27359			3.67781				3.86498					5.89499				4.56652							8.12976	4.44239			4.84864		6.34432			3.92223			5.19459		5.39727	6.51538	4.49684		7.12754	4.48462		5.1546			5.31095	6.13228			5.64263		5.59626		7.69034		5.91024		7.06434
P07814	SYEP_HUMAN	EPRS1	Bifunctional glutamate/proline--tRNA ligase	60.2023		4.11617																																	4.12198			5.54927																3.12838															1.15277																	3.6247
P07864	LDHC_HUMAN	LDHC	L-lactate dehydrogenase C chain	5.4149																											3.032																			0.0457225																									2.62608		2.08648
P07900	HS90A_HUMAN	HSP90AA1	Heat shock protein HSP 90-alpha	47.392			4.06495	4.34815		3.61192							4.07868	4.19362		4.26417		4.50512	3.15163	3.55267	3.54797	4.2491	3.33385			3.39321		2.48047		3.27785	5.43456	3.596	2.46069	3.42531	2.71262	3.48268		3.04166	7.39012	5.73058			5.90811		1.95587	4.19724	3.66332	1.13842		4.06153	4.07308	4.05924	5.40239	6.09465	3.23827	4.21508	3.42765	4.60837		5.49175		3.30132	4.36932		4.83212	4.6042	4.60238	5.109	6.20649	4.50525	5.15463	6.93453	4.1829	3.59534	4.49273	4.80209	5.9856	5.58312	7.39979		4.80065	7.01265	4.39708	7.04063		6.96044	4.11708	5.5925	4.10071	5.69476
P07910	HNRPC_HUMAN	HNRNPC	Heterogeneous nuclear ribonucleoproteins C1/C2	85.2159						3.07758							3.56692	2.85679		4.69288		5.87195												4.33345				1.77564	3.23023								4.30059			2.44116	3.61314	3.27753				2.9589		5.17583	2.93896					5.07873		3.25105						3.44639	5.33554				5.2876		3.4197		2.84886	4.82858					4.75498	3.57708	4.38876	3.59448	4.11529	3.36415		2.47324	5.27247
P07919	QCR6_HUMAN	UQCRH	Cytochrome b-c1 complex subunit 6, mitochondrial	31.7528																															3.8868																															1.05471							3.00171			4.71814			3.1968				3.04588			3.63103		3.14403		5.38201		3.9382
P07942	LAMB1_HUMAN	LAMB1	Laminin subunit beta-1	145.229				8.6937				8.34788				8.3291						8.3038		6.26217							7.21212			6.87867		6.76187				3.07963		6.81333			5.23811	7.8224	5.80253	5.56981		6.61935							6.95597	6.78196			6.12125			6.13531				8.31716							6.99396	3.91308	7.90726	7.73559		8.06981			6.56251		6.1467		6.82766	5.65857	5.51701			7.16066			7.86724
P07947	YES_HUMAN	YES1	Tyrosine-protein kinase Yes	83.4333			4.39422										4.61808	5.36033		2.70308					3.11195		5.6306			3.91039		4.15097			6.58514		5.68026	3.92348				4.66875					6.3845				2.83841					4.48898		6.33687	3.72819		4.45725	4.40933		4.20169		4.0709				4.02719		3.62039	7.89851	5.40291	4.94843	8.35583			5.59749	5.44645	6.09874	6.95375	8.87533			8.05076	5.3344	8.01808		8.39104	3.87112	7.67675	4.47283	7.40343
P07948	LYN_HUMAN	LYN	Tyrosine-protein kinase Lyn	89.929			4.34582										2.5368	4.33842	4.10521								4.03639			3.53742				6.87042	5.41065	10.5589		3.71537				3.63691					4.26444			7.9089						4.08521		4.34799	3.66295		3.86299	5.41818	5.72116			4.31003						3.81251	6.33794	4.44728	7.25402	7.25893			4.19346		5.49636	5.31706	7.25982			6.38172	4.47713	6.76683		7.61126	4.28574	6.19499		5.56765
P07951	TPM2_HUMAN	TPM2	Tropomyosin beta chain	278.761	3.54635	6.37034	6.43573	5.91084	3.92858	4.76348			5.92421	6.49062	3.65745		7.15074	6.62257	4.55113	3.41791		4.13929		3.85886	4.53004	4.18139	7.09031	2.78831	4.58199	5.67252	3.66803	6.00103	5.70117	5.22359	8.2066	6.06489	6.78306	5.40715		4.38161	4.62784	6.03405	4.22059	6.04734	6.32302	6.23011	7.06738				2.98523	2.83762				5.68946		7.07305	3.95114	3.96578	5.295	7.66878	8.48883	4.4893		6.09076	6.28377			4.45624	3.752	6.78515	9.78482	9.0778	7.19142	11.6177	4.10941	4.38171	8.40651	8.01379	8.60097	9.68966	11.6956		8.15964	10.8159	6.83608	10.2936		9.87594	5.73737	9.23646	6.82179	8.41241	3.93228
P07954	FUMH_HUMAN	FH	Fumarate hydratase, mitochondrial	85.985			1.99653											3.29003									4.09576	9.633							5.22309			3.31346										3.95149			3.68591					3.76506				2.61633													5.45662			6.16983					4.8429	5.0627	6.15885			5.54572		5.855		7.17363		6.01089		5.08628
P07988	PSPB_HUMAN	SFTPB	Pulmonary surfactant-associated protein B	72.2828	5.45024	6.15133	5.36616		6.19457	5.89664	7.42298		5.63478	6.07549	5.01185	6.12189	5.17208	6.73151		8.3586		3.081	4.70729	7.22336	5.24673	5.89605			4.50664	7.1665	7.17499	4.45166	3.51947	6.05327	4.39606	7.52172		5.38761	4.73887	6.24954		3.78385	3.89876	6.03683	7.54049	6.5463	7.38755	5.83766	5.0825	5.04852	7.27506	4.12351	5.91116	4.90855	6.47762	4.38184	5.86473	5.67444	3.30548	7.31204	4.32071	3.51566	7.15176	7.25791	4.82184	6.25062	6.25896		6.47536	5.58426	5.8413	5.14059	5.42827	5.38251	7.73569	3.62004	4.98892	7.32624	5.21512	4.75954	6.50127		6.25306	8.60115	4.95795	4.89915	6.33585	4.54117	5.06611	4.91041	4.02116	4.58028	5.31421	5.90107	5.76256
P07996	TSP1_HUMAN	THBS1	Thrombospondin-1	500.258	5.29624	7.94475	7.78086	7.28178	6.21612	7.74616	5.57099	6.57198	7.7802	7.37331	6.1587	5.58071	8.42992	8.03351	7.4826	6.04505	5.58874	6.58734	6.51099	6.56452	6.08886	6.76272	9.70342	4.097	5.66093	6.43252	6.34998	7.47256	6.17094	6.71227	10.3215	7.58491	9.46604	7.60122	7.08848	6.09025	6.6677	7.46205	6.87287	7.57849	7.87439	7.6163	9.54805	6.78044	5.02175	4.70508	6.22153	7.535	6.17273	6.07116	6.73229	8.52406	6.42144	8.77351	6.26142	5.76491	8.1845	8.15876	7.5373	7.43356	7.60187	8.11575	7.26315	6.07732	5.66368	6.19544	6.29033	8.57578	11.4096	9.02411	7.38061	12.3939	7.68991	6.33808	8.43299	8.37918	9.98328	10.8765	12.629	7.15618	8.4205	11.726	8.13573	11.5272	6.54078	12.0507	8.23344	11.2285	7.67987	8.46729	6.49678
P08133	ANXA6_HUMAN	ANXA6	Annexin A6	47.5437						2.65741				6.79264	5.90842										4.99995					3.10554																7.12775	4.34693			6.23925	3.4695																						3.55572	2.83815		7.68722	4.29507			4.63426		4.04546	4.17109			4.45444	4.34802	3.38388		3.24679	7.28475	4.59368		3.85107
P08185	CBG_HUMAN	SERPINA6	Corticosteroid-binding globulin	386.229	9.45591	8.0321	7.50426	7.91558	7.94456	8.2907	8.34858	7.53048	6.99265	7.95991	8.98615	7.16949	7.60059	7.06052	7.50984	8.56975	8.8556	8.18687	9.12608	8.85522	8.24032	9.30745	8.77333	8.69235	9.98415	8.21281	9.12701	8.1481	8.04055	8.13632	7.82557	9.6292	7.08065	8.80348	8.63271	9.41066	9.05612	8.50452	8.36093	7.63282	8.42751	8.18269	7.8247	10.0238	10.4995	8.86211	8.73753	9.38497	8.41235	9.4244	8.70386	7.97595	9.2617	7.95371	9.87503	9.62487	10.2518	8.375	9.67283	7.54503	8.67699	7.01861	9.93945	8.91293	9.71908	8.19273	9.91073	7.91403	5.63778	5.21694	6.20806	6.77602	6.57762	8.22589	6.59678	6.8652	6.01575	7.28219	6.10121	7.61744	8.64767	6.01677		6.55108	7.40094	6.86503	6.22558	5.44762	6.25836	8.72167	6.42549
P08195	4F2_HUMAN	SLC3A2	Amino acid transporter heavy chain SLC3A2	31.3162													3.42412	3.29115		2.60376	5.5666		5.54589	4.51926	4.55531	3.6139	2.36008		6.31757	3.75301	5.90491			3.67946	4.46401	4.04094		2.36401					4.087				2.60172	3.79389			2.93527	3.47294		3.22551		4.09381			3.5644	4.14938	3.32168		3.50975	3.94601	6.76774				5.49344				3.40935	2.60822	6.28689	5.23764			3.51718				4.38558		3.08211	4.51149	4.09084	4.94403		5.26062		4.10827		3.89207
P08237	PFKAM_HUMAN	PFKM	ATP-dependent 6-phosphofructokinase, muscle type	27.5065																															1.87078																							1.56657															2.59137			2.62973							2.56387					3.13249		3.56359		3.70467
P08238	HS90B_HUMAN	HSP90AB1	Heat shock protein HSP 90-beta	131.25	4.36887	3.91912	4.76724	5.43276	4.03319	4.1751			5.66168	5.44849	4.41474	6.44869	5.34758	5.12423	4.95214	5.29895		5.4294		4.74977	4.49503	5.0929	4.69901		3.95795	4.38185		4.86979	6.85658		6.55195		5.53038	4.66129	4.4112			4.53874	3.12777	5.3212	4.97907	4.6421	6.70952	4.89826		8.04504	4.55983	4.91701			5.45299	4.59054		7.23827	5.12882	5.43225	4.54886	5.24741	4.62903	6.411		5.1235	5.00344	5.33639		5.17226	4.55795	6.37722	7.45848	6.03381	6.44143	7.35591	5.87667		5.67196	6.74362	5.84955	6.5823	8.14315		4.66193	7.12771	5.987	7.20519		8.34376	5.41274	7.46878	5.03692	6.92139
P08240	SRPRA_HUMAN	SRPRA	Signal recognition particle receptor subunit alpha	33.9898																															3.94475																							2.75121															3.7925			4.82668							3.92215					3.57757		5.65101		4.29033
P08253	MMP2_HUMAN	MMP2	72 kDa type IV collagenase	14.9214	4.54312					3.87749					4.38197		2.83843			4.25161					3.69403	4.01943	2.00971		3.8686						3.81307	3.59678		2.83332		4.67062			3.90177							4.22021	4.02774	3.67141				3.77174	3.79449	4.3455	3.90082	4.28868	3.96	3.44018	4.07644			3.7916					4.0181								4.41481											2.52975				2.8279
P08294	SODE_HUMAN	SOD3	Extracellular superoxide dismutase [Cu-Zn]	25.6216	4.2653		4.77457	5.4676	4.4499								5.09206			6.2534			4.7086		3.69707		3.9023	5.79664	5.11234		4.56158				2.93729	4.6934		4.29646		4.84051		4.279	4.62204			3.3042	4.56537	4.95647	6.05291	4.28399	3.57407	4.2417		4.72928					4.0174	4.62063	4.24226	4.52466	5.64825				4.53298		4.3177	4.35493						4.037						3.72765								2.12131				3.87916
P08311	CATG_HUMAN	CTSG	Cathepsin G	64.924					6.25252	3.54055			5.04203				7.50858	5.89113	4.0148	6.46303		5.93626			5.05802	4.22294	7.15054		3.4358			6.83919	4.85033	6.28897	3.05584		3.83031	4.38568	4.25457	3.90687	5.72712	3.93075	3.37836				8.30644	3.94736	3.31784	3.70749	5.05131	4.97057		4.4271	3.74712		5.08515	4.40361	4.79794	5.94748	4.50531	4.15764	4.73543	5.57099	5.12569		4.17306	5.29542	6.0021	5.66724			5.70794	6.90759	3.75231		7.58625		4.58866		5.35795	6.49055	6.25456	6.96432		6.77043	5.01783	7.00111	6.55139		6.80218	9.61828	5.3603	4.80136	7.51391
P08319	ADH4_HUMAN	ADH4	All-trans-retinol dehydrogenase [NAD(+)] ADH4	27.3332	5.38544	4.60993	5.38648	5.04787	5.88103	2.03728			7.28629				4.36959	1.76579		4.10361					3.94784	3.47086	3.3847	4.97153	3.70567	3.7912	4.38197	4.00511	5.35025		1.70651	2.59622			4.82313			4.6887	6.08316			5.0478					6.1351	3.32288						4.42117	4.17685	4.98825		3.29358	3.66573	4.47738			5.46209			4.31188			3.91442				3.88533	5.58572	4.47401		5.28418		4.10741				5.26695	4.58862		2.96595		3.32756	4.35557	2.56565
P08493	MGP_HUMAN	MGP	Matrix Gla protein	53.7111	6.26608	5.63195	5.35722	6.10953	5.64125	4.99313			8.44403	4.81324	5.07424		6.19213	6.21663	6.85684	6.83624		6.1119	5.55466		6.06651	5.92025	4.66088	6.0769	5.35391	6.22816	4.97695	6.09202	5.81903	4.95741	4.78241			5.49012	5.77552	6.27825		5.66036	6.6856			5.07861		5.11866	4.4425		7.63903	5.05744		4.97432		5.39074	5.4569	4.85438	4.61446	5.62252	5.57026	4.62112	4.31874	3.7954	4.68604	5.28063	5.55452	5.55065			4.76993		4.42227	6.56688	6.16059	4.94815	6.24741	5.94293	6.43458	6.21501	3.70267	3.94406	3.48538	4.8642		3.70266	4.16587		6.51849	4.41905	5.74767	2.93589	6.24735	4.70965	5.20642
P08514	ITA2B_HUMAN	ITGA2B	Integrin alpha-IIb	1247.41	5.88888	9.43998	10.2466	8.82519	7.32607	8.85769	4.46435		9.58762	9.22645	7.09767		9.61059	10.4595	9.02174	6.01002	6.09736	7.01262	8.08406	7.288	8.2032	7.61521	10.6926	5.49305	4.8917	9.16061	6.78257	8.76476	7.25266	7.70221	11.7438	9.2504	10.3048	8.74896	5.09503	7.24111	7.26667	8.97518	6.2723	9.37293	9.69237	8.89182	9.6842	7.01463	4.85939	4.48219	6.58338	5.18414	7.26469	6.23841	5.71937	10.3783	7.29233	8.43892	8.21567	6.8283	8.46308	9.24813	5.18091	5.65672	6.27531	10.1232	8.33812	7.61456		8.51911	7.93785	8.87516	13.166	10.443	8.86992	13.8043	6.65992	7.07377	9.932	9.42917	11.1344	11.7121	13.5196	6.7836	9.64612	12.8525	8.623	13.0243	5.90034	13.5375	9.57363	12.9452	9.00899	11.4756	6.77049
P08519	APOA_HUMAN	LPA	Apolipoprotein(a)	2311.57	9.90141	10.2296	11.4773	11.121	11.6279	9.51803	9.94632	9.30347	14.2695	9.15813	9.246	11.461	11.853	8.97282	10.3174	10.8529	8.90975	9.01408	5.9532	8.22341	6.66264	12.4385	10.2598	7.40768	11.9309	9.03914	6.22919	9.01044	10.0495	12.2864	9.95072	9.15894	9.20455	6.81812	8.58278	7.45702	10.8253	7.4098	11.6283	9.94083	9.13962	12.1832	10.0716	5.11251	5.89232	11.8904	8.7468	7.75259	12.1054	12.3679	11.8744	9.44492	7.28481	8.38224	9.69643	9.44767	9.36997	9.44945	9.73906	10.2602	9.96703	11.1284	6.88118	8.47113	8.78159	12.6421	7.92071	10.78	9.46394	11.5446	14.4623	9.75941	9.67553	8.98501	11.8307	11.473	9.43523	9.6954	12.226	8.61784	10.2013	11.2478	13.8962	11.3413	8.28423	10.8103	11.1015	11.5706	12.5051	8.49307	13.6568
P08559	ODPA_HUMAN	PDHA1	Pyruvate dehydrogenase E1 component subunit alpha, somatic form, mitochondrial	83.6715	7.49414																				3.2731		4.18209								4.72186																					4.97108		4.32943					8.50152										5.6079	3.72381		5.98481					4.73788	5.14483	6.64804			6.43146		5.46726		6.47913		6.06601
P08567	PLEK_HUMAN	PLEK	Pleckstrin	195.862	4.43237	6.22328	7.87283	7.55609	5.52373	6.27249			6.78155	7.59525	4.77099	5.65773	7.85299	8.10749	6.46935	6.00626	5.16101	6.48854	5.78934	6.21863	7.6129	5.733	7.7979	4.3866	4.25411	6.49182	4.75349	7.25058	5.43019	5.82693	9.00846	6.48813	7.53652	5.95238	5.45026	5.75607	4.95272	5.57474	4.88826	6.10246	6.01319	6.89313	8.07088	5.02355	3.36887	4.12028	4.72616	4.44485	6.18296	5.71346	5.61522	7.50792	5.5143	9.30563	5.57156	5.01199	5.57739	7.26037	4.63223	7.50118	4.37041	7.20922	6.60364	6.37431	5.22815	6.63171	6.03012	9.1238	9.92892	8.25921	6.49017	9.78347	5.99805	4.75317	6.89393	6.85527	8.48874	8.43339	10.3683	5.9085	6.53439	9.05718	6.32704	10.5347	6.07032	10.4978	8.25355	9.56757	7.11352	9.906	5.81814
P08571	CD14_HUMAN	CD14	Monocyte differentiation antigen CD14	170.178	8.11195	7.71854	8.04445	6.85847	7.47659	7.50545	6.88556	7.01517	7.1065	8.01042	7.79583	8.39026	8.58233	6.8636	8.80859	8.66252	9.27647	7.03496	7.06851	6.24256	8.18878	7.32819	6.88731	7.08625	7.836	6.87335	6.78832	7.20882	8.31183	7.92816	7.40149	6.97189	6.72619	7.13929	7.53027	7.35002	7.77186	7.23682	7.8539	7.66679	7.0109	7.86175	6.24182	6.85655	6.65293	6.78866	7.04856	7.73973	6.8351	6.91221	6.69576	6.72287	7.39929	7.49197	7.31971	7.23579	7.54983	7.73982	7.08573	7.90075	6.61546	8.2262	7.08137	7.72532	7.9913	8.46292	7.12745	6.47696	6.81529	6.53415	7.71446	7.75187	8.15906	7.12846	6.97249	7.03352	7.20497	6.63748	7.29496	4.77672	5.43179	7.55929	6.99598	7.37603	5.10321	7.51653	4.3743	6.58105	6.62488	6.6101	5.40971
P08574	CY1_HUMAN	CYC1	Cytochrome c1, heme protein, mitochondrial	65.4257		4.77252				3.47611	6.19986																4.669					5.4768			5.23277	4.65031		2.79884				3.63526			4.45213		3.71403				2.86999					4.08215		3.35266			3.22489	3.33882				3.11118							7.05332	4.56795		7.74137	4.2758		4.24368		5.1635	6.4513	7.73857			6.98007		6.98792		8.28222	3.87379	7.03856		2.68068
P08575	PTPRC_HUMAN	PTPRC	Receptor-type tyrosine-protein phosphatase C	26.0587				4.10057		2.50749			3.12305					4.23314	3.44907	2.73279					3.69372		2.32372			5.44293				5.16088	3.17431			2.52887				3.8397					4.2911	4.17976								4.27827		3.5926	3.83971	3.7246						3.51154				3.69906			4.78246	4.52036	5.81852	5.35108	5.25775		4.40479		4.99571	5.95502	5.91011			5.77	5.26556	4.74203		5.06038		6.69244		3.88738
P08603	CFAH_HUMAN	CFH	Complement factor H	881.959	10.3525	9.47946	8.06958	9.13277	9.36678	9.4987	9.4406	9.26327	8.02624	9.16499	9.58094	7.51196	8.94201	8.72974	8.35625	9.71798	7.32817	9.88244	10.3952	9.96017	9.52816	10.0037	9.36041	9.19316	11.0832	9.53195	10.5161	9.46842	9.41331	9.48647	8.71866	11.4906	8.51227	10.0549	10.2667	11.6057	10.4104	10.3439	10.0784	8.70747	9.90814	9.3854	9.42429	11.3139	11.2523	10.1944	9.71208	10.5733	9.57098	10.7301	9.54472	10.0181	10.2769	9.03019	11.1711	10.8652	11.1441	9.43729	10.6162	8.28171	10.5492	7.62556	10.7523	9.58567	10.3277	8.8817	10.9642	9.00042	7.77862	7.05533	7.4659	8.22706	7.85962	9.60601	8.61858	7.75108	8.44522	8.25373	8.07367	7.69078	9.81286	7.76169	5.85438	8.40403	8.03706	8.54504	7.77866	7.26731	7.75576	9.34549	7.88715
P08621	RU17_HUMAN	SNRNP70	U1 small nuclear ribonucleoprotein 70 kDa	37.9009																																					4.21239						4.63773											4.44781				4.84986				4.90627					3.52241	4.6075	3.19125				5.00969					5.45291					4.13684					3.31648
P08648	ITA5_HUMAN	ITGA5	Integrin alpha-5	19.7691						0.90766								3.12585				3.94779			4.51863		2.56399		2.88436						3.48566	3.43232					4.07887		2.96966		1.38045		4.29294				3.82269			5.12722		2.98534					4.20126	4.45013	5.58571										3.73603	4.9273		5.04684					1.25713	3.74458	5.34085			3.13957	3.24942	4.68715		5.22476		3.83626		3.69326
P08670	VIME_HUMAN	VIM	Vimentin	71.3403		2.55166	6.93388	5.88198	6.83243							4.72624	4.12205	3.32977	9.10721	5.1451		5.80852		4.52002	2.97058	4.34807	3.41113					6.5142			3.10147			3.56602	3.70448			3.64094			4.63071	7.11999	6.38801				4.27887			6.23405		3.55429		5.61464	3.59373	4.82497	3.23735	3.7859	5.78527	4.87802		3.64609	5.29806		7.40975			4.15929	5.94447	4.09161		5.43178	4.76449		4.35889		4.68105	6.13454	4.94503			5.19713	5.49979	4.51302		3.91641	3.0246	8.08022	4.19739	3.47257	6.29707
P08697	A2AP_HUMAN	SERPINF2	Alpha-2-antiplasmin	945.434	10.3663	9.98985	9.70977	8.76378	10.1569	10.2046	9.67489	8.64459	10.0902	8.75994	10.2496	9.70236	9.90733	9.13607	9.99582	10.2626	8.79015	8.89469	9.94566	9.31144	10.2241	9.90558	10.0027	10.1186	10.9268	9.13201	10.3788	10.1016	9.50957	9.52479	9.48176	9.8583	9.329	11.6892	10.8468	10.3341	10.4634	10.4212	10.1781	9.16749	9.14721	9.3709	9.08496	10.5962	10.7426	10.2519	9.39336	10.6453	9.43619	10.1553	9.59344	8.64232	9.3813	9.84081	10.7061	10.0039	10.8665	9.60609	9.647	9.71699	10.7266	9.59864	9.95602	9.19797	9.91804	9.9344	9.75222	9.5277	8.71332	8.17826	9.33346	9.1271	10.4783	10.2123	9.28552	9.37806	8.39692	8.63876	8.41526	10.3216	8.53185	7.92466	8.99518	8.79664	8.91819	8.7238	10.6382	8.29291	9.43801	9.60854	9.7254
P08709	FA7_HUMAN	F7	Coagulation factor VII	21.7931	2.54604									3.26061	1.92664			1.30574				3.48054			3.33315			3.32209					5.50826		3.61051			3.52337	4.21019	5.50091	5.68022		4.87484			2.53993	3.85593	4.46473	5.2112	4.17388	4.11488	4.66348				1.18441			3.51807	4.25445	4.03323	4.69434	4.62454			3.17492	4.22903	3.52796	5.16008	4.15988	3.93064					5.56085	5.34934	4.72173		4.66732	4.00905		5.97615					4.47774		3.14094		0.935837		2.08593
P08727	K1C19_HUMAN	KRT19	Keratin, type I cytoskeletal 19	81.5329	5.08752		6.78565		6.20814	5.5016	4.46677				5.78963	5.62448	5.24618	4.33002		4.3277		6.63763		6.71466	4.87336	4.78872	4.2116			6.1619		2.72864			4.11348					9.62731	5.18713		5.90134							7.121	4.89722	6.06484			5.57717	5.43605	5.14243	5.42048	4.49242	5.87145		4.72071	5.86433	6.31508		5.30411	5.43795			5.96743	6.1025		3.67513	3.77129			5.83901		5.45864	6.92825						4.45289		4.98232		3.5659	4.7383	4.97838		3.21079	9.65796
P08729	K2C7_HUMAN	KRT7	Keratin, type II cytoskeletal 7	36.6844	5.58738	4.95591	4.94766	5.48924	5.26142	4.201	4.2091	4.94217	4.89454	4.80104		6.03943	4.06242	3.4076	3.87557	2.94983	4.76542	4.32941	4.38979	6.43569	3.43049	4.87589	2.36098	3.79323	3.18595	4.16343	3.70089	3.31609	4.80626	6.91144	2.87796	1.95936	4.61172			4.43955	5.20215					5.02116	2.51377			5.24118	5.25166	3.71319		3.92622	5.1938	3.55535		4.11709	4.02464	4.26114	4.90932	3.26031	5.07078	3.96515	5.19056	3.75441	4.18609				5.00389	3.66628	3.89732	4.40624	3.07565		5.54886	5.14753	4.59799	5.55409	4.25196		3.97925	5.41546				0.824564	4.1841	3.16061	4.09328	4.40992		2.50401	5.15645
P08758	ANXA5_HUMAN	ANXA5	Annexin A5	150.489																										5.12279					3.62626												3.80851				3.96374							5.80391	3.53349	4.28207		3.68128		3.38234	10.7907							5.0422	6.09386	3.96066		5.20228	7.16612			7.12145	6.06734	4.80079	6.08613	4.3621		6.05239		5.78995		5.31532		4.82619	10.0441	5.61212
P08779	K1C16_HUMAN	KRT16	Keratin, type I cytoskeletal 16	71.2173	7.42246	4.96297		5.13172	5.66832	7.51632	5.45177				4.92705	6.5608	4.3878	5.97556		4.75388		6.99452		6.06585	6.20414	3.73861	5.06301	3.6884		8.52074		3.41466		4.39368				3.86144		6.37857	4.59207	3.15538	4.09377		3.71928	1.51702		4.99092		8.08377	6.319	7.31599	6.13229	4.84074	5.36083	3.88277	5.17468	4.11883	5.48028	6.4496	4.50748	5.70344	6.81714	7.05845	5.17838	6.96329	5.25625	5.03756	6.76418	7.20969	7.12654		4.76136	5.38686	5.18755		6.19765		4.12034	8.00198	4.94167							5.76917		2.62821	4.80295	3.35219			6.03987
P08865	RSSA_HUMAN	RPSA	Small ribosomal subunit protein uS2	280.972		7.17181			5.03003											4.28892															3.36461												4.38108				3.46708							5.90682			11.4998			4.86697									4.59476	8.21332		5.90198							6.25192			5.25585		4.22546		5.42288		4.21867		5.07563
P08962	CD63_HUMAN	CD63	CD63 antigen	28.0393						1.2302							4.28656	3.32651									2.87478								4.50765							2.05967					3.4783									3.48043										2.75709							5.48562	3.98041		5.78235	3.00382		3.8076				4.60786			3.98863		4.07415		6.54685		7.27063		3.16329
P09104	ENOG_HUMAN	ENO2	Gamma-enolase	27.6975									4.83783			6.04484											4.11892								3.51042							3.29203	1.6698				5.2222				4.68531							5.69643	5.88485							3.63629						4.16027	3.00144			4.15911			4.46499		3.69134		5.34371			4.22934		4.79542		4.38116		3.81891		4.13162
P09110	THIK_HUMAN	ACAA1	3-ketoacyl-CoA thiolase, peroxisomal	34.8612																4.02376							3.51492			6.62782			3.95024		3.19478			2.35228				3.57955	3.72508				2.69695				4.58398	1.73474						4.45969	3.61591					3.33348									4.61357			6.42235		3.57681	4.08518			5.17711	6.4276			5.26178		5.42481		6.04039		4.95802
P09172	DOPO_HUMAN	DBH	Dopamine beta-hydroxylase	23.1701	4.53402	4.27249				3.51574					4.42356						4.82738		4.17502	5.67024	3.68536	4.39953	5.08046	4.51865	5.29957	3.90032						4.87238		2.96855	3.08819	3.91724		3.39657	3.93096				2.08706	3.71025	6.31995		2.5401	5.12459		4.24708			5.00947		4.12107	4.60367	5.44484	4.16062	3.42943			3.47704	5.09263			5.25949	5.71731																			3.21462		0.212632		2.31191
P09211	GSTP1_HUMAN	GSTP1	Glutathione S-transferase P	34.9607						3.26716							2.87941	4.46794		3.94878		5.21485			3.93529		2.9809			4.10189		6.57555			4.80223	3.66469											5.17614				4.26203					4.54505		4.67992				4.29505				3.97149				3.58317		5.9293	5.92641	4.5882		5.94766	3.9799		4.78997		5.81541	5.31921	5.73956			6.0971	6.08872	5.28654		6.87398		4.95339		5.52745
P09382	LEG1_HUMAN	LGALS1	Galectin-1	71.5937	5.19443				5.08518	4.52613		5.39669		6.32346	5.46772		5.87568	4.83203	4.97471	6.35728					6.02466	4.97425	4.03878			5.08685	4.34474	4.69794	6.34009		5.7442	5.1831		4.47606	5.1758			5.00418	4.28099			6.55983	4.99877				4.39546					6.26449		5.07486	3.13899	6.039	4.07841	4.69438		7.00071		4.86798		6.30693	6.84609	5.49514	4.39465	4.60744	5.29994	5.70175	5.79023	6.6864	5.20416		5.05193	5.73087			6.96484			6.85623	5.58521	6.27587		6.04184		6.12664		4.48959
P09429	HMGB1_HUMAN	HMGB1	High mobility group protein B1	248.496	10.5063	11.306	4.72286	8.35856	4.86301	4.33781		11.4619	10.942	7.03798			4.09835	4.30865	11.2402	5.24168		5.15596	4.87478	8.52055	4.33809		3.49048		9.61218	8.20012		4.4246		6.00093	3.88596	4.44841	5.72616	4.65177	5.60098	5.43168		3.6342	4.10729	5.05685			9.41295	5.4711		4.30547	5.12816	4.73401	4.99673	4.67816	4.82753	4.7123		9.19406	5.45345	4.79707	1.70938	3.20462	7.13805	6.1859	5.08826	4.4677	4.86797	4.94004	5.48365	4.16048		9.17822	7.18825	3.42652		4.25448	6.90602	4.50115	4.50654		6.26409	7.44669	5.34614	6.3143	8.29206	5.41226	6.79896	5.70551	7.30925	4.67693	6.8201	6.79807	11.543	5.421	6.98196
P09486	SPRC_HUMAN	SPARC	SPARC	102.361				5.26323				5.37982		5.43271	3.18031		4.5945	4.96443		3.51847		4.94023	5.21094	5.04993	4.04151		5.23296			3.04803	5.78498	4.01806	8.10148	4.19774	7.14169	5.78816	5.23639	4.1859		4.56194	4.50772	3.96583	4.90093			4.37832	6.57489				4.38933	5.96733		4.87005		6.15762	5.1764	5.57168	4.77623	5.18397	4.76562	5.24185	6.74246	3.79292	6.34201	4.61758	5.9822	5.00401			5.13051		8.13398	6.73929	4.95719	9.65626	4.39576	4.05137	5.28257	4.75337	7.83392	7.76737	9.75719	4.02774	6.19298	8.71113	4.21192	8.4155		9.40624	6.70129	8.44995	4.72291	6.29261
P09488	GSTM1_HUMAN	GSTM1	Glutathione S-transferase Mu 1	35.2126																															4.03616								3.73237				4.84444				3.66896							5.82374														3.65441											6.27638					6.42218				3.83544
P09493	TPM1_HUMAN	TPM1	Tropomyosin alpha-1 chain	198.422		4.01213	5.56211	5.10175		4.34444	6.17613		4.539	4.44013			5.95897	5.54517							4.02717	3.4392	4.80716			4.60171		4.31512	5.21552		7.20863	4.83533		4.51412				5.05922			4.80358	5.97373	4.97865									4.71112		4.92344	3.756		4.69473	6.9156				4.81978					3.2332	4.64793	8.81273	8.05404	6.07285	10.7332			7.30929	6.96494	7.57789	8.59889	10.5993		6.88274	9.64444	6.32735	9.3818		9.38073	5.87786	8.43372	6.02813	7.07916
P09496	CLCA_HUMAN	CLTA	Clathrin light chain A	77.3889								7.54812					4.00534	3.54828									3.19237								4.36079			3.83212												5.47372									3.33551														6.44699	5.19475		8.01092			4.56161		4.84053	5.2595	7.29004			6.322		5.39899		7.02584		5.27709		4.09106
P09525	ANXA4_HUMAN	ANXA4	Annexin A4	31.5574				6.49389												4.72307															3.62714						4.2714						3.00659				2.62295	4.19727			4.67954		4.95234	4.60075	4.4541						4.13956								3.14055			4.79985				6.52565		6.14425	5.3345			4.49342		4.22821		4.37253		3.94398		3.96976
P09543	CN37_HUMAN	CNP	2',3'-cyclic-nucleotide 3'-phosphodiesterase	36.9307													4.66333					5.50424			4.31574		5.04444				5.70048				4.48258												3.73134				4.10207					3.76459		4.7304						3.35609		4.47709							4.12991	7.02343		5.49197	4.76818						6.10314			5.25613		5.26601	5.19277	5.55449		4.26196		4.69335
P09622	DLDH_HUMAN	DLD	Dihydrolipoyl dehydrogenase, mitochondrial	33.5969		1.20589																			0.288772		3.2144								4.49135								5.07117	4.00034			3.99962									3.78794		4.67785			3.21909	3.5817				3.30131							5.42267	3.92053		6.43087	3.96711		4.65238		5.46208	5.01698	6.19274		3.68299	5.51726		5.45248		6.52874		5.05541
P09651	ROA1_HUMAN	HNRNPA1	Heterogeneous nuclear ribonucleoprotein A1	401.719					5.90657																																						2.93431											3.78479					9.62726										2.52356										4.02657
P09668	CATH_HUMAN	CTSH	Pro-cathepsin H	11.8552																2.743										2.45346			5.23195		1.74992						4.35172	3.21832									2.15817			3.64142	2.75999			2.128		4.58938		3.9428	2.55463												4.51039							3.61206								1.70079	3.9778			3.00047
P09669	COX6C_HUMAN	COX6C	Cytochrome c oxidase subunit 6C	136.451		4.47108	4.42406	4.38254		3.27402							3.35734	4.45685						9.54551	2.34704		5.34378			4.21946		3.3985			6.64574	6.05328	6.38333										5.23324									5.06726		4.36279			5.91916					4.11401						3.67261	8.19024	4.79983		8.53212					6.97942	7.63866	8.43931			8.20383		8.3016		8.97607	4.76764	7.7367		1.65951
P09871	C1S_HUMAN	C1S	Complement C1s subcomponent	449.22	9.82203	9.28421	8.69346	7.8441	9.85204	9.57748	9.0089	7.97861	8.12349	7.66518	10.0711	7.52283	9.01065	8.00982	8.73794	8.86626	9.28529	7.97657	8.93654	8.60836	10.2944	9.08112	8.44652	8.40944	9.987	7.82437	9.10561	8.89792	8.70946	8.50771	9.955	9.34452	7.67084	9.24193	9.23949	9.07156	8.88158	8.873	8.68157	7.49303	8.79903	9.15628	9.79907	9.48202	9.77994	9.05661	8.74326	9.16018	8.83424	8.43845	8.02684	8.77291	8.99661	8.57735	9.60707	8.82883	9.75983	8.88535	9.09324	8.19135	9.19986	10.333	8.94256	8.05913	9.29976	8.33017	9.45677	9.21703	6.64737	5.51744	7.64976	6.62473	9.07326	8.86668	8.31971	8.1683	7.05134	7.34919	8.00132	7.19073	8.63644	7.16892	6.49267	8.22914	7.738	7.403	6.7352	6.01872	7.50968	8.69701	7.52772
P09874	PARP1_HUMAN	PARP1	Poly [ADP-ribose] polymerase 1	48.2299														5.69326		3.84623											4.61128		7.34076														4.22793							4.81137	5.29616			5.82577		4.72968		4.05314										5.05939	3.23169		6.72051	3.66014			3.46935			4.8183					5.02195			4.95826		4.81759		3.95176
P09917	LOX5_HUMAN	ALOX5	Polyunsaturated fatty acid 5-lipoxygenase	104.606												8.7644				4.99176			6.53282	7.38266	8.1014	9.43055				7.13122				5.4	4.65658											5.52381	3.94064							5.92711					4.34832	3.54844			7.36128		2.74255	4.18984							3.09285									3.78107				4.42654		4.53533		6.07735		4.87442
P09958	FURIN_HUMAN	FURIN	Furin	11.1323																																																																																						3.47668
P09960	LKHA4_HUMAN	LTA4H	Leukotriene A-4 hydrolase	102.651				4.46646		4.22213	4.46349							4.53311	4.81828	6.56535		5.21104			4.42798	3.63718			3.91994			11.5803		5.82606	3.8265			3.54096	4.45742					6.64203		5.90316	4.77918				5.23366			4.96289		3.35557		4.46474	4.068	5.57265	4.58206		6.67852	5.72493		4.61802					4.46728		4.12255			4.43419	4.41727				2.21372	6.40897	5.01894			4.59831		4.78949		3.91293		3.55661		2.8719
P0C0L4	CO4A_HUMAN	C4A	Complement C4-A	1593.49	11.1139	10.6093	10.2963	10.4169	10.0318	10.2107	10.5825	10.7814	8.40971	10.2094	10.1514	9.08932	9.95031	10.0014	9.76279	10.0433	10.1946	11.2596	11.2088	10.1514	10.5014	11.4186	10.6951	10.7586	10.2208	10.3324	10.8578	10.5995	10.4116	10.875	9.83336	12.5004	9.71038	10.932	11.7086	12.2204	11.2148	11.8772	9.97665	10.3598	10.3031	10.6955	9.84917	11.7081	11.876	9.89593	9.17243	10.6666	10.3889	11.2134	10.6837	10.6639	11.7195	9.90865	12.3053	10.9629	12.2457	10.4265	8.89762	9.11283	10.6599	9.85031	10.9366	10.9612	10.7304	9.81271	12.0541	10.3876	9.02744	7.9284	9.37932	8.98605	10.8715	11.2432	9.46878	9.78752	9.28286	9.67134	9.12252	10.0937	11.3236	9.17298	7.37856	9.80892	10.0855	9.62964	9.54851	8.80573	9.30261	10.5278	9.83044
P0C0L5	CO4B_HUMAN	C4B	Complement C4-B	534.369	8.31405	7.75508	8.66117	7.77637	9.7249	9.19365	8.74387	8.70564	7.84138	8.00597	8.92766	8.13174	9.42195	8.80715	8.62727	9.09394	6.59168	7.95804	8.69774	8.50168	9.17595	9.89236	10.0931	8.85517	9.07935	8.78938	8.83471	9.29496	9.54647	9.44172	8.16773	9.67601	8.92709	9.71626	10.5159	10.1133	10.0358	10.7203	9.12764	7.94035	8.06158	8.5521	9.32467	9.4279	10.3154	8.70081	8.65524	9.67841	8.45057	9.07609	8.42573	8.86184	9.58863	9.32775	10.5226	8.09851	10.5837	8.97592	7.74911	7.79321	8.89149	9.4092	8.42443	9.03698	7.37073	9.60836	9.82616	10.4525	7.31135	6.42349	8.61879	7.32371	9.00795	9.26569	7.90015	7.83675	7.2775	8.29953	8.0485	7.77085	9.14492	8.39992	6.94604	9.36242	8.5926	9.42429	8.27713	7.91918	7.88136	8.78708	8.85598
P0C0S5;Q71UI9	H2AZ_HUMAN;H2AV_HUMAN	H2AZ1;H2AZ2	Histone H2A.Z;Histone H2A.V	71.8													2.93953			6.16792					2.2112									3.75725				3.13245	4.33696	3.34547	2.64448		3.3895			6.24604	7.22074				3.31543	1.83609		2.49565	3.07529		4.7156	6.12495	3.83629	3.96431		2.92613			2.33985			4.23424				4.03812	5.65646				4.67652		3.72018		6.97854	8.0345					5.00357		4.94876	2.39232		8.75689
P0C7P3	SLN14_HUMAN	SLFN14	Protein SLFN14	17.2987																							2.71693								3.44468																					3.42176		2.27825															3.83695	3.08119		5.17938						2.25598	5.45173			3.72819		4.63999		4.88976		4.10704		2.94714
P0CB47	UBFL1_HUMAN	UBTFL1	Upstream-binding factor 1-like protein 1	56.1336	6.1658			5.61626							5.86717			4.74293									4.92644			4.44705			7.09428	6.33417									4.6655									5.99764				5.03288						6.33476		6.3331	5.40286			5.34479	6.19153	4.3677			3.87705					6.30783			6.10666	6.37179	5.98063				6.43647			4.02176
P0DJD0;P0DJD1	RGPD1_HUMAN;RGPD2_HUMAN	RGPD1;RGPD2	RANBP2-like and GRIP domain-containing protein 1;RANBP2-like and GRIP domain-containing protein 2	200.731	7.06863										8.48075		6.47526			6.99919						6.10433							7.3396		9.01629	7.12413		6.65685		7.76583		8.03228	7.55077		6.69112		7.5993			8.6108	8.11198	8.55065	6.56152	7.67012			7.42331	8.08883	8.7171	7.84086		8.33088	5.14745	7.83919	7.48952	9.05754	6.79148	7.42458						5.84682	7.19024		5.55185	7.52446	7.7094	6.72141			6.90461			5.69723	6.56444	6.59149		6.12583		6.1297		6.49744
P0DJI8	SAA1_HUMAN	SAA1	Serum amyloid A-1 protein	508.341	7.0844	8.47768	7.79682	7.30089	12.6842	8.0256	6.94264	8.67453	7.18287	10.2036	9.57807	6.63367	11.1392	9.88986	8.59109	12.8922	4.08645	6.33633	7.08251	4.53174	11.197	7.70696	5.97215	8.04401	7.26873	7.47558	5.985	7.61577	8.68919	11.5067	8.97951	7.27705	6.47489	8.63118	8.01138	9.65603	10.4529	9.55505	8.189	6.79974	6.90584	6.89857	7.74411	6.58424	6.70008	7.40022	7.10336	9.38914	8.31557	10.991	8.84084	8.35939	9.00504	8.24167	7.11362	8.66405	8.31802	8.20988	7.01316	7.68488	7.40771	9.77714	6.70607	11.1437	7.655	6.79613	8.58843	8.14625	6.64088	4.66252	7.87655	5.55261	10.4872	6.73847	6.72704	7.35958	7.36623	5.55785	4.40124	6.19293		5.28184	6.42988	6.87491	7.1175	4.88585	6.74557	5.77363		5.12516	6.43662
P0DJI9	SAA2_HUMAN	SAA2	Serum amyloid A-2 protein	57.9058	3.36317	4.22692			8.2916	5.07779				6.88974			4.80172	5.22861	3.48594	9.35345			3.87361		7.10688	4.45126	2.39259			3.99633		3.73957		6.12087	5.30899	3.95792		4.84311	3.32812	5.4209	5.47181	6.0059	3.78709			3.96774	4.01321			4.00739	3.6341	5.98417	5.13411	8.01338	6.37573	4.80431	5.98821	4.12124	3.49745	5.76692	4.52352	3.48533	4.83597		4.9013	5.29413		7.78024			5.01961	3.17238			3.96584		7.21183			3.79824	4.8057			3.94276				2.7761				2.60561		2.96123
P0DMM9;P0DMN0	ST1A3_HUMAN;ST1A4_HUMAN	SULT1A3;SULT1A4	Sulfotransferase 1A3;Sulfotransferase 1A4	17.9756																							2.25592								3.33453												2.76103									3.01293		3.71585				2.17329		1.97556									4.05263	3.8857		4.86104			2.30024		4.48385	2.76301	4.5598			4.22911		4.68787		5.81892		4.52837		4.69951
P0DMV8;P0DMV9	HS71A_HUMAN;HS71B_HUMAN	HSPA1A;HSPA1B	Heat shock 70 kDa protein 1A;Heat shock 70 kDa protein 1B	177.898	5.52091	6.27326	6.16012	5.27049	6.05055	6.26397	6.32032	8.16862	7.06938	6.95776	7.02909		6.22185	6.87413	6.73357	7.21681		7.32297	5.02867		6.79592	6.11256	6.19967	5.39177	5.51893	5.35603	6.14643	6.54382	6.56797	5.85357	8.17539	6.35108	6.76895	6.95102	6.15198	5.73842	6.66041	6.35105	6.01259	6.56614	6.28671	6.24165	7.92959	7.27536		6.24421	6.33483	5.89199		6.30646	6.2546	6.5282	6.77007	7.95043	6.47193	6.35416	6.11722	7.06989	4.36433	7.76459	6.91654	6.85363	6.07215	7.10126	7.55228	6.51114	5.02972	7.68896	8.37294	7.75546	6.81295	9.15718	6.88081	6.9613	7.73783	6.81812	7.12158	6.74328	8.33863		6.17776	7.54411	6.30897	7.76854		8.68661	6.53387	8.08882	7.62306	7.63192
P0DOY3	IGLC3_HUMAN	IGLC3	Immunoglobulin lambda constant 3	5834.27	12.0312	12.3596	10.9484	12.4454	12.592	12.8193	12.4277	11.1093	11.6187	11.5171	13.185	10.182	11.756	11.2142	11.593	12.6869	8.4092	12.1657	12.4786	12.2578	11.8788	13.0465	12.7584	11.594	14.3196	12.8807	13.0241	12.7607	13.8809	12.0967	11.3255	11.9973	11.4237	12.6881	12.5257	13.24	13.6094	13.3437	13.5296	11.9374	12.8173	12.007	11.2431	12.7182	13.8234	13.6428	12.9004	13.2616	12.0497	12.8036	11.6728	11.5524	12.7586	11.6179	12.7939	12.8803	12.5519	13.1326	14.1049	12.083	12.9018	11.6506	12.3605	12.2995	13.3395	13.0569	12.8085	12.1469	10.9571	8.98812	11.2803	11.6328	11.1177	13.4691	11.1696	11.1144	10.9808	11.9124	11.5334	10.0938	13.7297	11.2349	9.46224	12.233	11.9527	10.685	11.0434	10.4698	10.9281	12.5425	11.4736
P0DP23;P0DP24;P0DP25	CALM1_HUMAN;CALM2_HUMAN;CALM3_HUMAN	CALM1;CALM2;CALM3	Calmodulin-1;Calmodulin-2;Calmodulin-3	153.636		5.64244							4.11779				5.13376	5.64578	4.26363	3.02215		5.43643	4.84809		4.49806	4.29023	5.11104			5.43688		4.22338		4.30234	6.85293			5.00682				4.75529					5.74197			5.237	4.96829	5.05724				3.99571		5.64736	4.86716		4.62977	6.36182	4.32856	5.08782		4.73891	6.31111			5.3039		5.60265	8.68302	7.07523	6.70281	9.65398	7.1364		6.61324	6.59867	6.58492	7.96821	9.96351		6.57855	8.99087	5.58222	8.28034		9.3194	5.65658	7.929	5.6362	8.64538	5.20429
P0DPI2	GAL3A_HUMAN	GATD3	Glutamine amidotransferase-like class 1 domain-containing protein 3, mitochondrial	29.105							3.98474							1.78191									3.16826				5.59401				4.10445		3.63946					3.88728	3.51365				3.03758			3.37434				4.26843	5.62612		5.03147	5.00317		4.34685	3.28531	3.43313			3.0587	1.1234			5.75143		5.60299	2.0875	4.87423	3.53988	5.12782	5.57397		4.59429	2.77787	6.23773	2.99708	4.68832	7.69587		5.03857	4.74068	3.20994	5.31305		5.61774	4.46136	4.69068
P0DTE1	HV383_HUMAN	IGHV3-38-3	Probable non-functional immunoglobulin heavy variable 3-38-3	39.3787						4.79896	3.56973			6.92078	4.30437					3.116			8.55766		4.09644	5.85188	3.72565		5.65457	5.28426	4.26928		5.67345		2.68336	4.6387		4.11413	5.00213	6.06727	5.29728	4.60261					3.20394	6.11535	5.26286	4.97838	4.67288	5.62653	4.96564	5.71123	5.1858	4.36072	5.15819	4.18264	5.56985	5.1093	4.39093	4.32258	5.44833	4.6349	4.22938		4.4204	5.62767	6.13035	4.76688	5.21402					5.33899		4.4135							4.2327	5.41159		3.77924		5.07251
P0DTE7;P0DTE8;P0DUB6	AMY1B_HUMAN;AMY1C_HUMAN;AMY1A_HUMAN	AMY1B;AMY1C;AMY1A	Alpha-amylase 1B;Alpha-amylase 1C;Alpha-amylase 1A	20.2636								5.99598								2.55154					3.4674	2.23275	1.77391																								1.82692	1.32677							2.77454						2.27533														3.46492												4.98208				6.55322
P10124	SRGN_HUMAN	SRGN	Serglycin	158.205	6.30297	6.33974	8.06119	8.04449	7.67355	5.56488	6.33314	8.4004	6.63358	7.59954	7.05821	5.78508	7.42474	9.09313	7.27323	4.21524	6.45369	6.45209	7.5515	6.40706	7.42442	8.16054	7.02527		5.41844	6.36086	6.86188	7.915		6.44556	7.26667	4.6497	7.20652	5.97968	8.2381	7.92847	7.26284	6.69057	6.79159	6.68877	6.3166	5.87079	5.34724	6.25109	4.89434	5.72624	7.0255	7.47048	6.92599	7.0083	7.21933	7.13316	5.97544	7.34053	5.03816	6.83393	5.46519	5.92513	7.75545	6.23537	6.393	7.00444	6.11734	6.56096	5.27087	6.41991	6.10741	7.34334	8.16982	7.90204	7.35751	8.90852	8.98694	6.95021	6.60146	7.03651	6.28783		7.67824	8.66531		4.79503		6.25635	9.49621	8.58781	8.81006	7.45907	7.46295	6.88679	8.54026
P10301	RRAS_HUMAN	RRAS	Ras-related protein R-Ras	35.0642																							2.77383							3.48345	4.05025							2.51932					3.60054									2.87831		3.97859								1.95196						2.81732	4.58207	3.67393	6.22532	6.08249	5.90011				4.7769	4.39771	6.47365			5.95752		5.454		5.80819		4.56356		4.12537
P10321	HLAC_HUMAN	HLA-C	HLA class I histocompatibility antigen, C alpha chain	170.921			4.51811		3.21388				6.06583	5.09404			4.95151													5.49314		4.36365			6.61577			5.06718						4.57676	4.50413		5.531									4.8629			3.56608							6.02859							8.45065	6.74486		7.92527			4.75634		6.27525		5.92738			8.92363		6.69451		9.59325		8.20686	4.56086	7.39396	4.27895
P10412	H14_HUMAN	H1-4	Histone H1.4	328.999	4.73812	4.08525	5.88427	5.9463	6.96805	6.05025		5.24104	5.93586	6.23447	3.89154	5.6501	6.24578	6.77953	5.38738	10.3929		5.3183	6.49554	4.70201	6.16158	4.9525	5.62414	4.70396	3.94517	4.51476	4.54373	6.23799		7.38468	4.56305		7.06361	6.95483	7.31171	5.63491	4.87301	5.38288	6.27407	6.04402	6.18606	4.45899	9.17348		5.12431	5.69333	6.89394	7.44297	6.25795	4.95184	5.99174	6.26852	5.11237	10.0249	7.53915	5.59276	4.52692	5.11803		9.66934	7.51014	6.46582	6.74426	5.8636	5.64257	5.16852	4.62076	9.05882	9.50911	7.17547	5.93994		10.0444	6.9949	7.31709	6.01449	8.97453	10.4747	6.194	7.66119	5.71356	5.75697	10.4595	5.50575	8.72689	4.68375	9.97738	9.32102	5.75017	7.09212	9.08965
P10515	ODP2_HUMAN	DLAT	Dihydrolipoyllysine-residue acetyltransferase component of pyruvate dehydrogenase complex, mitochondrial	42.7779																							2.77237								3.68812												4.87689											5.25948					5.54512			4.09503							5.02015			5.79193					4.81247	5.19717	5.81156			4.67774		5.46818		6.82972		5.60541		4.43745
P10523	ARRS_HUMAN	SAG	S-arrestin	468.284	9.03538				8.08187		6.53563				7.15436		9.09815	8.3195	9.00413	7.77369					8.12652	8.66791	7.74215	7.34662	6.36506	7.10238	6.61587		10.4286	9.58508	7.52308	5.90241	7.47946	6.08486			7.14365	7.48049	8.21503		7.73372	7.29572	4.92176	5.37539	6.31653	9.27895	6.85828	7.05725		5.36026	8.88649		7.31944	9.0644	6.31327	7.33938	6.98797	8.96891	8.60988	9.917	8.34279	9.56061		8.67407	5.55018			7.85888	7.81401	8.36028	10.9989	9.11011	10.3931	10.1494	6.04294		8.5279		10.3489	9.59441	9.86405	9.98494	11.6952	9.04659	8.02675	7.97736		6.90597		8.1247	9.14457
P10599	THIO_HUMAN	TXN	Thioredoxin	115.184	5.2799	5.59446	4.96827		5.64547	6.02874	4.87554		5.40956		4.64598		5.97237	6.18725	5.08529	5.54754		6.9952	4.49751		5.40053	5.31735	6.08862		4.08383	5.87522		5.02032	5.40409	5.5467	6.63448	5.07791		4.49817	4.05251		6.16987	5.69536	4.38597	6.27929	4.53434		6.15595		4.71187	6.2439	6.32417	6.60047	7.37259	6.17732	6.01421	5.13182		6.51192	5.48152	5.50172	5.12148	6.4721	5.6857	5.63376		5.80475	5.15994	5.58634		6.58462	5.04775	6.87933	7.17985	6.02799		6.70101	8.46914	4.47074	4.88333	4.52221	5.99299	5.88139	6.48185			7.15413		6.80011	4.9303	8.13957	5.32238	6.80816	5.47588	6.90346	5.87168
P10606	COX5B_HUMAN	COX5B	Cytochrome c oxidase subunit 5B, mitochondrial	173.494		5.72582				3.69037								5.34884									5.24665			3.48178					6.266	4.13621		3.71673									5.25502									4.28707	10.6866	3.70322			4.50769	3.8356				5.14155						4.05687	7.74376	4.33862		8.58061	6.38318		4.44659		6.38979	7.11999	8.51964			7.59388		7.25108		9.00382		7.57705
P10619	PPGB_HUMAN	CTSA	Lysosomal protective protein	37.1579					4.29641								3.70596								4.39046		3.33231								4.48789	4.41955						3.93175			3.24355		2.40792				2.86275	6.4465		4.11942	4.91123	4.78282		4.69985			4.03039	3.56649		4.26273								3.29278	5.80096	4.70297		7.19964	4.96436		3.91756		5.0133	4.86223	6.66462		4.16684	6.10148	2.94336	6.10259		6.82603		5.85397		3.29801
P10643	CO7_HUMAN	C7	Complement component C7	297.03	8.80155	7.6522	8.21897	8.62743	8.64824	8.45183	8.23528	6.30343	6.43881	6.40687	9.43055	7.06195	7.43978	6.17472	7.1202	8.84911	8.67745	7.85954	8.12469	8.51786	9.78236	8.60033	7.77613	7.53785	9.41451	8.141	8.50925	7.84272	7.56803	8.43824	8.5395	8.6887	6.99051	8.24681	8.04299	8.32411	8.3469	8.26775	7.83333	7.30226	7.72251	9.17594	7.35455	9.37257	9.69013	8.74063	7.55534	8.76524	7.95307	8.80794	8.23163	9.37408	8.27796	7.12909	9.38891	8.40409	9.97588	7.87631	8.35594	6.93839	8.39005	9.8286	8.88769	7.96572	8.37931	7.40112	9.4847	8.29695	5.96871	5.65223	6.83165	6.24617	8.36767	7.67937	6.88005	7.50203	6.44857	6.40947	7.37377	7.46162	8.43872	5.87909	5.72221	6.82366	7.20643	5.88139	6.74469	5.31684	6.47949	7.29153	7.10747
P10644	KAP0_HUMAN	PRKAR1A	cAMP-dependent protein kinase type I-alpha regulatory subunit	47.0294													2.80711	4.01495	5.33609				5.13271		3.19063										4.86716												4.31307											5.63385	3.12214			4.22244		3.78016		3.2863						5.17201	5.70177	4.07805	3.98827	7.35572			4.27008		5.52742	5.64728	6.92906			5.96768		6.66458		6.31765		5.15486		5.53051	6.9648
P10645	CMGA_HUMAN	CHGA	Chromogranin-A	17.5864													4.34822			5.68675					3.19104													2.65766				3.08782										3.68677														3.84859
P10646	TFPI1_HUMAN	TFPI	Tissue factor pathway inhibitor	116.091	7.48223	6.04357	6.93259	6.35531	8.31035	6.66775	7.25746		8.8177	7.27365	6.36186	6.60961	7.52759	8.29147	7.7914	5.58211	6.51875	7.75759	7.40388	6.18732	6.65312	7.4844	6.13004	8.39916	6.36254	7.43931	6.47706	7.36745	7.18226	8.00137	6.03513	5.94022		5.26632	4.36099	6.28391	6.00505	5.75198	7.79246	7.15756	5.63491	6.81578	2.02176		4.47426	6.60291	6.91075	6.31631	6.25858	5.74427	6.77658	6.0473	7.30798	4.79827	4.89081	7.01239	5.15748	6.29635	6.84929	6.66157	3.99369	8.06037	5.82099	6.46616	6.1232	6.34512	5.6839		5.01129	7.8809	7.3672	5.82679	6.12324	7.94621	7.06464	7.89018	5.85364	5.64455	6.74968	6.97142	6.59026	6.54012	7.44187	6.84059	6.11412	4.89303	7.05874	5.60423	7.26106	5.23193	6.47777
P10768	ESTD_HUMAN	ESD	S-formylglutathione hydrolase	31.1686																															4.15748	3.66874		2.22271									4.41612				4.02814							4.97415	2.77739			4.1468		3.86948								5.17176	4.71027	3.51792		5.4358	4.24562		3.44063		4.79208	5.02462	6.2191			5.70464		6.06052		5.68407		6.07571		4.62308	3.4809
P10809	CH60_HUMAN	HSPD1	60 kDa heat shock protein, mitochondrial	72.0783		4.51731	4.50329	4.53364		3.46556			2.99012	5.06377			3.92758	4.1161	4.94624	2.75992		7.54055	4.40704		3.06091		5.30417			3.64316		3.76008		4.30277	6.19052	4.05688	4.72436	4.00648			2.8438	4.15749	4.14487	5.06079	4.61341	4.31316	5.10895				4.08753			5.78477	6.20126	4.5531	4.79992	5.18254	2.75973	6.22883	4.20162	4.12153	5.63313	3.61564		4.60978	3.09464			5.17616		4.55357	7.81597	4.76572	5.92266	7.6163	4.58016	4.78122	4.85207	4.23429	6.18282	7.31235	7.93069	5.59718	4.52465	7.51652	4.65673	6.99432		8.81194	4.66073	7.91001	4.03095	3.97317	5.01214
P10909	CLUS_HUMAN	CLU	Clusterin	5069.91	12.4318	12.787	12.9035	12.4971	13.0585	12.2424	11.6639	12.1905	14.4988	12.0986	12.6541	12.3819	12.5073	11.6344	13.0917	12.7011	10.1545	11.573	11.9984	10.6587	12.9793	12.3314	11.7476	12.1605	11.2313	11.7188	11.7273	11.9853	13.2715	12.3911	11.5029	11.8346	11.2916	11.2567	12.8579	11.7664	11.4447	12.1503	12.3207	12.8708	12.3352	12.1417	10.5559	11.612	11.3119	10.9712	12.198	11.4452	11.5773	11.5169	11.344	10.9502	12.1599	11.9701	11.6657	12.7199	11.1722	12.3404	10.6501	13.1127	10.4855	12.2806	12.2791	13.581	12.5819	12.9101	11.4773	11.2843	12.2744	12.2827	14.1103	12.9861	13.4779	13.5176	12.4458	12.6418	12.367	11.5538	12.1913	9.78267	11.2878	12.3536	13.0656	12.2952	10.0445	11.5798	9.84942	12.1431	12.9537	11.5615	9.82569
P11047	LAMC1_HUMAN	LAMC1	Laminin subunit gamma-1	14.8093																																															3.72134										2.73351												3.57623										4.8719			2.81742				4.75196				3.10799
P11142	HSP7C_HUMAN	HSPA8	Heat shock cognate 71 kDa protein	166.537	3.96557	5.79075	5.66297	5.96666	5.3941	5.46155			6.02439	5.71075	5.21205		6.15165	6.5763	5.03119	6.0688		6.46364	5.3282		5.59545	4.9558	5.91626		5.05113	5.65739	3.95647	5.46028	5.67741	4.86213	7.94446		5.96798	5.75843	4.28357		5.24136	5.10643	5.35383	6.2267	5.22188	6.08526	7.33175	5.36729		5.55604	5.37123	4.3127		5.05961	4.70989	6.22088	5.02527	8.50158	5.57164	5.76693	5.40304	6.78231	4.22592	7.33179	3.85766	6.08785	6.47852	6.0029	5.54441	6.30933	5.44409	6.92608	8.67781	7.19908	5.7709	10.0785	5.95642	5.55435	7.22429	6.11269	7.82095	8.59951	10.1148		6.27687	9.39809	6.40725	9.35623		9.05274	6.02781	8.37162	6.38153	7.98305	5.04954
P11150	LIPC_HUMAN	LIPC	Hepatic triacylglycerol lipase	12.9854																4.39573					3.75394			4.8025							3.16479											4.23314												3.97986															1.84418						4.34697									2.19223		1.65846
P11166	GTR1_HUMAN	SLC2A1	Solute carrier family 2, facilitated glucose transporter member 1	42.2499			2.90774											2.8869												3.99086						5.35714								5.99769			2.45333												3.31774														2.603						4.69744								4.28368	4.8711		2.77539		8.4626	3.9711	2.62476
P11169	GTR3_HUMAN	SLC2A3	Solute carrier family 2, facilitated glucose transporter member 3	516.081		8.02338	8.41626	6.80091	6.13326	7.04356			7.18566	8.07197	5.29108		7.96101	8.35616	7.40244	5.17171	3.33244	5.83015	6.12016	4.95115	5.4792	6.05638	9.65909			7.22753	4.93947	6.07536	5.58709	7.21973	10.4319	7.28889	8.23494	7.22139		5.12603	5.34877	6.65616	4.58166	6.87274	7.63348	7.6384	7.57726	4.48736			3.95396			4.64412		8.91395	5.11053	7.1032	5.59073	4.55286	6.91211	7.27037	3.53993	4.34694	4.65481	8.02029	6.06614			6.06104	5.60962	7.61316	11.5483	8.42601	6.79911	12.368	4.72862	4.6855	8.38193	7.51437	9.84007	10.7775	11.813		8.2409	11.6969	7.18029	11.3195		12.4055	7.91102	11.1493	7.21206	8.23849
P11171	EPB41_HUMAN	EPB41	Protein 4.1	61.1133				8.02925										4.27547				8.32949									3.78854		6.24365	3.99024	4.00754	5.62576		4.35856				3.50159	3.5849	4.90671			5.04552	4.48518			4.72589				5.59355			5.344	4.69671					5.4427							4.9567		5.14071			5.47416	5.21954	4.388	5.2292	4.43071			6.06825	5.97945		4.9492		6.38478		5.5049	6.99651	8.40928		4.6827	6.75636
P11172	UMPS_HUMAN	UMPS	Uridine 5'-monophosphate synthase	212.185	5.50845	5.96745			6.19821	5.54908		7.01358							7.35021			7.12824	6.36471	6.15136	7.21225	7.3395	2.96508			6.74092	5.92116		7.55601	7.16242	6.13979	6.51171	6.71588	6.17646	6.55903	7.10977		7.1191	6.66613	7.71675		12.6739	6.84445		5.85598	6.80737	8.32075	6.09193	8.46433	6.65213		6.94154	7.58384	6.20339	6.28063	7.46087	5.38551	6.51825	7.03296	6.83457	5.89572	6.70695	6.45282	8.8336	7.9505	7.94414	6.09242		5.48284	7.10004	8.27974	6.74718	7.42121	7.81328	6.03271	7.25879	7.48254	6.82745	6.87699	7.32242	6.35945	6.68885	7.5719	6.69342	7.0436	5.19188		4.97376		6.1455
P11177	ODPB_HUMAN	PDHB	Pyruvate dehydrogenase E1 component subunit beta, mitochondrial	59.809	6.44647	5.98646		5.26511					5.76771					6.12617				5.39396	6.85456		6.90741		3.45871			4.70678	6.86897		5.39387		3.13937	6.95499	4.66529	5.41989				5.52227	5.84198		5.62354	6.52449	4.04412			6.20544	5.34839	6.42085	5.00702		5.02114		5.98186	5.4681		7.03998		6.02912	6.09155	5.07363	5.64358		6.66098	5.73737	5.09807	5.50987	6.74775	5.09274	4.31016	4.09774	5.35286	5.58019	5.3663	4.91663	5.68779	5.7283	4.87751	5.64828	5.77889	4.71054	5.66869	4.8802	4.02225	5.66163		6.05786	3.64525	5.69565	5.4105	5.66272
P11182	ODB2_HUMAN	DBT	Lipoamide acyltransferase component of branched-chain alpha-keto acid dehydrogenase complex, mitochondrial	29.372																															2.93146																																						3.79654			5.20252							5.14394			1.92292		4.50883		4.74036		3.85217
P11215	ITAM_HUMAN	ITGAM	Integrin alpha-M	67.7685		2.43408																6.42082	8.70276		1.7294		2.23992			5.15139					3.44716												5.60245		5.44565									3.68737	3.83283	5.85152	6.13307	2.90674	6.06527						7.27451				5.22439	4.03766			5.32492		4.8921		4.93668	5.70911	5.50257			4.84286	4.98858	4.30558		3.04667	5.29937	7.79163
P11216	PYGB_HUMAN	PYGB	Glycogen phosphorylase, brain form	96.3152			4.11694			5.11451		4.40618						5.10512	3.3871			4.45792	3.2992	5.17365	3.56049		2.85718	4.91847		3.19724		5.95503			4.79707												4.87121							8.20467		3.84764		5.66945	2.41724	6.32892		3.62505		10.0698	6.31601							4.75686	5.86437	5.05456	9.26784	7.12058	8.44204		5.03879	4.78292	5.80175	6.22058	7.65474		2.29093	6.90788		6.39604		6.37617	4.98412	5.46546	3.39427	4.5035
P11217	PYGM_HUMAN	PYGM	Glycogen phosphorylase, muscle form	86.6013			4.65608						4.52824				5.06022	4.85772	4.27239	2.73107		5.73708					2.90837			3.94631		3.74323		8.35242	6.16062			3.99297			7.54212		7.29019			5.16961	5.70247				4.30306		7.28125			4.38633		6.22371	4.64175			4.83428	3.25192			4.72429	4.48124					6.33278	7.08208	5.92809		8.23723			5.08489	5.15323	6.49403	7.40042	8.60604			7.78839	4.27143	7.44284		7.59547		6.35502	4.15812	5.42112
P11226	MBL2_HUMAN	MBL2	Mannose-binding protein C	43.6615	3.7369	4.24115	3.80656		6.75627	6.63726	5.16618		4.98977		7.08191		4.58273		5.48228	5.18621	5.80164	4.28709	5.25437	5.19685	6.05245	4.25946	5.56363	4.96919	5.318	3.75778	4.44512	5.67427		5.86682	6.213	6.40629		3.68435		5.19679	5.49516		5.37634	4.8954	5.39473	5.03107	3.97994	6.37157		6.2855	5.78688	5.55847		5.53561		4.1842	5.0642	5.72163	5.51217		6.1897	5.19391	6.13868	4.59998		5.69915	5.21579		5.8028		5.1102	5.28921	4.84893	3.29933		5.62017	5.5791		4.446	5.1143		5.82148			6.30325	4.94052		4.76488	4.59869	5.34185	4.86257	3.43543		4.50341	4.49044
P11233	RALA_HUMAN	RALA	Ras-related protein Ral-A	13.0323																															1.44132	1.59655											2.23165											2.96269															2.90271	2.57913		3.83992							4.43657			3.45859		3.56282		4.13992		2.69095		2.54866
P11234	RALB_HUMAN	RALB	Ras-related protein Ral-B	57.218			4.46467	5.3082		3.76657							5.02462	4.28958		3.95771		3.47455	3.65267		4.03651		3.96519			3.93953		4.46864		4.3865	5.70021	5.08063		3.566	2.70011			2.84792				4.92548	5.12784				3.75009					4.71178		6.83971	3.93826	3.63164	3.71526	4.79969		6.31374		4.22105	4.85609			5.11031	4.28451	6.21726	7.24336	5.10061	4.97341	7.55283	4.40186		4.59738	5.10938	6.82547	6.65661	8.2453		5.37077	7.9332	4.46881	7.93804		7.56013		5.96201		5.45886
P11277	SPTB1_HUMAN	SPTB	Spectrin beta chain, erythrocytic	461.901	7.50656	8.30096	8.82769	9.26104	8.03912	7.67921	8.73025	9.28623	8.533	9.31158	8.3024	9.44297	9.17708	8.7961	9.43394	8.52634	10.9434	8.51399	8.63897	8.90536	8.35805	9.37073	7.48855	8.35672	6.83522	8.78035	7.3477	8.44835	8.57742	7.81216	8.27257	7.63098	7.31379	7.74516	8.56619	9.43056	8.53361	7.86048	7.89491	9.2385	8.46135	8.67642	8.54507	8.33271	8.09494	8.88586	8.56673	8.55725	7.91578	9.76476	10.5639	8.58049	8.48857	7.71182	8.87712	8.09193	7.89879	7.79067	9.2089	8.19594	7.59786	8.82944	8.6638	9.38221	7.28308	8.16103	8.71632	8.1231	7.57987	9.8576	10.0642	8.34323	9.95632	8.28761	9.63004	9.71386	8.16992	7.82443	8.75741	9.03777		8.07387	8.46914	8.09032	8.78692	7.94903	9.198	8.86016	8.07796	8.22184	9.29543
P11279	LAMP1_HUMAN	LAMP1	Lysosome-associated membrane glycoprotein 1	62.428		5.00733	4.57981	4.85365		4.29745				4.62668			4.44294	4.47838		3.0939	4.64315	5.06061	4.22629	4.34934	3.93582	4.34473	5.32941	3.47429		4.63838		4.13744		3.74169	6.2959	4.81073		3.94373		3.82891		4.89166	5.63015			4.07175	5.00452	4.37942			4.19207	4.38169	5.35923			5.91629		4.56443	4.4565	5.12237	4.14226	4.37525	5.26375			4.7797	4.40389	5.0904			4.56896	4.29959	8.04741	5.22987		8.32566	5.90224		4.79385	5.07734	6.51859	6.60731	8.04043		5.29075	7.58531	4.67027	7.62147		8.70356	4.08619	8.16681	3.62499	4.51371
P11310	ACADM_HUMAN	ACADM	Medium-chain specific acyl-CoA dehydrogenase, mitochondrial	47.5235														4.20541							4.41568		3.7023			2.12247					5.22963		4.89104	2.64566		3.39839			5.01879				3.73412		5.26666		3.64227			5.15426		2.92146		4.31482	4.77758	4.78854	3.23917	4.12411	5.99216			4.09189			4.69662				6.50269	4.38833		7.22082			4.64351		4.56611	5.83046	7.73732			6.25838		5.51923		7.89475		6.90292		1.8927
P11413	G6PD_HUMAN	G6PD	Glucose-6-phosphate 1-dehydrogenase	52.0641				4.07472				7.02995					3.29656	4.12936				3.4592			3.3455		4.12885		6.50835			2.55981			5.53705	5.46017		3.48783				2.23122				3.41251	4.95627				2.86438	4.90811				4.47184		5.02841			4.24961	4.27535				2.72262	4.74932					4.28726	5.83117	4.13697		6.40997	5.03293		4.30517		6.05229	5.25226	6.86583	7.39521		6.51983		6.65222		6.6511		6.4832		5.21118
P11586	C1TC_HUMAN	MTHFD1	C-1-tetrahydrofolate synthase, cytoplasmic	56.2029			4.63546	6.29437									3.3705		5.32308	5.7846		6.47123					2.03005		8.42451	7.66308		3.40733		4.56415	3.77974		6.4457	3.71643									4.57175				4.75032					3.55289		5.86534	6.0356	7.21503		4.58992	4.01526	5.09484						4.61394		3.08979	4.077	5.14014		5.25343	4.93303		4.35721		4.03293		5.52565			5.33572		4.52358		5.56787	5.68275	4.2617		4.23915
P11597	CETP_HUMAN	CETP	Cholesteryl ester transfer protein	1442.91	9.5147	8.29307	9.45562	10.4426	9.66749	9.42576	9.75222	10.2775	11.3656	10.8903	8.66961	11.4108	9.61487	8.94032	11.1108	10.0062	8.1359	8.97304	8.25217	8.15162	8.70689	8.82032	8.05938	10.0253	7.97609	8.94127	9.08317	9.98233	11.115	11.2319	9.83904	9.11768	8.84354	10.9454	10.9039	7.96394	11.4558	8.68322	11.7011	11.0744	9.59877	10.5805	9.30309	9.97519	7.98727	10.0316	10.855	10.0957	11.9329	11.01	10.9393	9.84918	9.19121	11.0821	8.535	11.1911	8.74862	10.7147	8.00089	12.1393	7.87029	10.6354	10.615	12.0922	12.5294	11.294	9.26779	7.47444	11.1162	10.4001	11.1651	11.6445	11.4021	10.5494	10.7615	8.58721	12.8741	8.88031	10.5309	7.37532	7.70957	11.2804	10.2333	11.5419	6.92625	11.191	7.77151	10.3448	11.4207	9.73557	7.03206
P11678	PERE_HUMAN	EPX	Eosinophil peroxidase	44.051			4.03683											4.39021	3.70636								2.47064					3.32858	3.42356	4.54037	1.23799			5.73472	3.62316		2.75251	4.43276					7.31871				3.26684	2.66701	6.37484					3.36018		5.10068		2.41706	6.56617	2.65311	4.49646				4.53134				7.30369				5.19839		4.82506		7.04433	4.90328	4.9111	7.0485		5.15376	3.45188	4.57955	5.84965	1.69323	6.94779	8.05309	4.81219		6.17891
P11766	ADHX_HUMAN	ADH5	Alcohol dehydrogenase class-3	88.1857						3.40424															6.34118		5.0367							6.33556	4.03987	6.20339					7.21537	6.93277	6.02576		7.76282		4.80852											5.60727	4.37069			7.23866										5.49175	5.08084			6.12515	5.26316		3.92339				6.46028	7.93759	7.41218	5.20789		5.54475		5.74355		5.23958		5.36373
P11908	PRPS2_HUMAN	PRPS2	Ribose-phosphate pyrophosphokinase 2	31.2217																													6.06292		2.86971												3.73987				3.72618							5.09776	3.63283					4.18694									3.71236			5.83644			5.45108		4.11773	4.49291	5.07863			5.50972		5.22493		4.87443		3.00407		3.94275
P11940	PABP1_HUMAN	PABPC1	Polyadenylate-binding protein 1	45.605		4.26827		5.36669				6.57186		5.43687	4.69282	5.01545	4.62433	3.45958		4.41453		5.02355	3.09217		4.16697				4.50037		4.07416				3.48778				4.6707							4.77834	3.15659				2.56703			4.21952		4.17893		4.61541								4.4094		5.19055	4.05443			4.7273	4.21812		3.69038	5.69534	4.97998	5.20225	3.54322				5.25658	4.7056	3.61904		3.59158	4.97779	5.88134	3.54631		4.62182		3.78034
P12074	CX6A1_HUMAN	COX6A1	Cytochrome c oxidase subunit 6A1, mitochondrial	112.344																																	6.1571					4.61643					5.20825											5.03488				4.38429														7.68841					7.4075	7.13307	7.50885			6.99326		7.68141
P12109	CO6A1_HUMAN	COL6A1	Collagen alpha-1(VI) chain	24.6955																				3.93529	3.00173							4.49049			1.74507															5.89656	3.58569					1.72875			3.0736				5.11577		4.52677								3.49894				4.56011							5.30995						3.24508	5.33307	1.35811
P12111	CO6A3_HUMAN	COL6A3	Collagen alpha-3(VI) chain	23.4527	4.54388	3.45042	3.92547	5.18113	3.61109	4.01241		4.05469	4.57974	4.73296	4.29732	4.95549	4.50578	4.13124	4.70346	4.7174	4.69588	3.0897	4.26145	5.27935	3.88745	4.5096	3.24829	4.31202	4.13194	3.79836	3.89768	4.2667	5.48844	4.72388	4.00376	4.31988	5.71726	4.08829	4.12343	3.38873	4.46729	4.38456	4.38384	4.82417	4.74709	4.13809	3.39895	4.2575	4.16037	4.763	4.7133	4.02309	6.01657	4.25694	4.28612	3.85092		4.52236	3.94639	4.60068	4.18014	4.43999	4.34721	5.15862	4.31281	3.83996	4.11873	5.05761	5.44138	4.73091	4.14734	3.76685	3.51879	4.32236	5.593	4.92893	5.40919	4.6383	5.07279	4.95279	3.96085	3.64301	4.21718			5.37784	4.24163	4.96223		4.57712	4.70859	4.14799	4.38204	3.74163
P12236	ADT3_HUMAN	SLC25A6	ADP/ATP translocase 3	105.19		4.23308	3.6124											5.21147							4.92265		5.74435					4.07994			6.47119		6.20281										5.06217									4.80125						3.90064				4.94038						4.3093	8.09031	5.38483		7.8481			4.36514		5.48673	7.13137	8.13488			7.85587	5.70717	7.06435		8.83027		7.17539		3.66575	3.67812
P12259	FA5_HUMAN	F5	Coagulation factor V	184.807	6.98601	6.9921	7.0807	7.00168	6.99322	6.68719	6.41293	7.8647	7.66316	6.85034	7.051	6.11832	6.94228	7.33163	7.43039	6.65718	6.24601	6.81866	7.36696	7.33995	7.35783	6.9349	6.75671	6.57371	7.15066	8.46478	7.49677	6.83994	6.62097	7.81707	8.18991	7.63391	6.31762	6.62151	6.4163	7.35668	6.78051	7.36971	8.10246	8.14224	7.08016	6.4554	5.51969	7.44402	6.39014	7.69214	7.47132	7.61145	8.05574	7.3071	7.77922	7.52422	7.25519	6.46033	7.4467	8.09542	7.17442	6.75205	7.1203	7.95697	6.2662	8.16939	7.56695	7.27046	6.98899	7.0266	6.91904	6.45017	8.30653	7.33922	7.11514	8.83769	6.9127	7.70036	7.58089	7.20095	7.82335	7.77605	9.07252	6.95738	7.33345	8.85019	8.48482	8.73061	7.56971	9.39786	6.89597	7.97168	7.43294	8.84938	6.50973
P12273	PIP_HUMAN	PIP	Prolactin-inducible protein	34.826	4.59583	3.86837			5.72536	8.17851	5.1651	6.55238	5.56055	3.28664			5.79012	5.51614	5.28002	4.82456		8.38231	4.37243	4.08404	5.90262	4.88895	3.46442	3.79865	3.52209	4.90271	3.99029	4.48895	5.31698		3.13904	3.03055	5.46314	2.46631	4.53029		4.31132	4.19366	4.10491	4.91472	5.14478		3.62043	4.08762		4.88485	5.34401	5.90626	5.14951	4.29892	4.83204		4.57754	5.18921	4.09786	5.26948	3.32378	5.32044	4.57221	5.51534	5.12135	5.3162	4.81636	4.81676		5.65971	3.29421		3.1583	5.63822	5.69379	3.86699	5.70052	4.41011	4.19096	4.08663	4.62815		5.79529	4.46633	3.45967	4.42535	4.52389	3.54184	3.68219	3.35938	4.57956	3.66911		3.90848	5.88945
P12277	KCRB_HUMAN	CKB	Creatine kinase B-type	65.8321											2.18717										3.60047														3.1611			5.36611	5.96952				2.57148								7.4092	4.68883				3.95219			6.0268	3.59604		2.47296		6.37017						2.25921		6.68861						8.757								2.75416		2.32636
P12429	ANXA3_HUMAN	ANXA3	Annexin A3	67.3587																		4.85725													3.47928												4.42804								8.49032			3.26153														4.0896	3.9795			4.69762	4.9771						5.30418			5.15236		4.2249		5.37689		3.94741	5.55193	4.67534
P12724	ECP_HUMAN	RNASE3	Eosinophil cationic protein	36.9386														3.07262				5.67606					4.42722											3.32471									5.87405											3.5717							4.62096								4.7973				4.75723				3.76155	4.11537		5.1131		4.80022		4.73787			5.58984	7.62568
P12814	ACTN1_HUMAN	ACTN1	Alpha-actinin-1	248.484	5.54309	5.84422	6.59134	6.46084	5.38152	4.94811			6.31638	6.47086	4.71089		6.68425	6.79491	5.44211	4.5487	5.67251	5.94042	5.46368	5.61201	5.06822	4.92814	6.85682	4.52162	2.90776	5.97011	4.63544	6.27575	5.99112	5.67885	8.33689	6.56956	7.84794	6.10444		5.36222	4.99802	6.34806	4.28889	5.95834	6.4399	6.02083	8.21157	5.02684	3.8212	5.61056	4.5692	3.75004	5.66455	4.9598	5.10021	6.10273	5.77075	6.94297	5.13368	5.22636	6.52366	7.94748	3.87987	5.43244	4.7036	6.60616	7.04902	5.34419		5.57345	5.06757	7.08797	9.47775	8.4606	7.5047	11.8174	5.84955	5.11861	8.52138	7.91376	9.40405	9.85934	11.6274	4.636	7.9211	10.5426	7.2007	10.2313	4.12927	10.5815	7.15236	9.25039	7.10884	7.47847	4.66088
P12821	ACE_HUMAN	ACE	Angiotensin-converting enzyme	355.733	8.03224	8.08544		8.95927	7.88786	7.30022	7.97905	8.76064	8.47395	9.06265								8.91546	8.54213	8.20208	7.92271			8.48165		8.79655	8.02764	7.3585	9.01901				7.50063								6.24566											8.37248	8.38259	7.49242						7.79438	7.53417		7.93146	9.69724			7.41242	8.02982	7.77907		9.65753	7.80184	9.08785			9.29349		8.53655		9.73412	8.08408		9.37583		9.39558	6.99648		6.502		7.371	9.03066
P12830	CADH1_HUMAN	CDH1	Cadherin-1	77.4618	5.12831	5.17093	5.44576	5.40373	4.68857	5.08125	5.92255		6.36606		5.33028		7.59477	6.89436	7.41696	7.21266		5.58643	5.77058	5.79903	4.83864	7.56291	6.98746	6.66029	5.69922	5.9475	4.85481	7.45261	6.70308	6.8141	5.01633		5.16548	5.85801	6.44554	5.61203	6.17592	5.57144	5.78289	5.6563	5.8945	4.39037	5.61269			5.72817	5.11854	4.97809				3.47617	6.27543	5.56341	4.36712	5.05568	5.16923	4.65476	5.90351	6.39068		6.29865		5.99961		5.60146	5.04387	5.19769	5.02677	7.71198	6.87643	6.83376	7.40197	6.33311	6.26802	7.06997		6.06152	7.2178	7.61097	5.61419	6.49059	7.50592	6.46068	6.71272	5.31384	7.2875	5.62377	6.54657	5.72595	7.23649
P12931	SRC_HUMAN	SRC	Proto-oncogene tyrosine-protein kinase Src	147.789	8.22389	7.17897	8.72703			7.5669			6.53979		9.42088		9.17521	6.156	7.82523				4.66199	6.47779	8.49021		5.77852			5.3014		4.89858		7.84085	7.99523		7.63149	5.44835			6.63404	5.45011	6.6724	5.51812	6.15167		6.6309		2.70266					4.99894		6.91		6.6993	5.07372	3.90336	4.96426	5.87982	3.1595	6.43507	6.3248	8.59178					6.1074	4.91633	6.61332	6.0339	5.69266	7.81966	4.27981	7.80197	6.05966	6.39988	6.75254	7.72891	7.88974		6.15514	7.31102		7.77359		8.03358		8.19127	5.51085	8.03082
P12956	XRCC6_HUMAN	XRCC6	X-ray repair cross-complementing protein 6	30.4379																								6.18127																	1.75253		3.4446								3.92379			3.67913	0.756255																	4.74803			2.32354		1.01243		3.63472									1.82493
P13010	XRCC5_HUMAN	XRCC5	X-ray repair cross-complementing protein 5	1819.15					11.1593			10.6227								9.19033						8.37346	8.50406						8.10672	6.41265													9.09564				9.97143		11.0942	11.9694	8.98444		6.82611	7.91238						10.413	8.77569		8.94572						11.7516		11.037	8.41929	8.96558			8.08777		11.5094					11.2065	8.09673				7.14457		7.84771	14.1973
P13073	COX41_HUMAN	COX4I1	Cytochrome c oxidase subunit 4 isoform 1, mitochondrial	113.468	8.80143	5.02405	4.6172			4.07433							4.39581	4.73161	5.32597						3.93676		5.46548			3.26855		4.93229		4.70056	6.51532	5.23661	5.90456	4.2758				3.73923					5.48997				4.88591					5.75393		4.61271			4.67383	4.51225			7.686	4.93773						3.9192	8.00684	5.22461		8.39837	4.02402		4.76447	4.60693	6.59916	7.40096	8.28909			7.64458	5.57502	7.95818		9.26749	6.91118	7.89834		3.40428	8.66522
P13224	GP1BB_HUMAN	GP1BB	Platelet glycoprotein Ib beta chain	1169.61	4.37185	9.80137	9.38464	7.25325	6.59168	8.29068			8.96386	7.83615	5.82598		8.99006	9.56302	8.80687	6.37935		6.498	7.40083	5.9353	7.14968	7.06739	9.77723	4.77059	4.60552	8.87449	6.2143	8.07309	7.17061	8.38111	10.9305	8.40833	9.74263	8.09523		5.52716	6.92361	9.1441	5.88191	8.15857	9.62968	7.39164	9.39428	5.51374			5.71813	4.52924				8.94534	6.24002	7.9478	6.87642	4.99587	9.16006	8.9254		4.27348	5.59708	9.62593	7.09524	6.64444		8.41439	6.30117	8.23312	12.2842	9.9379	8.72887	13.7195	6.32947	6.68129	9.73549	9.03144	10.3743	11.9805	13.337	6.29294	9.58	13.0082	8.83557	12.8143	4.48718	13.0448	9.37045	12.2542	7.95541	11.1983	6.3752
P13473	LAMP2_HUMAN	LAMP2	Lysosome-associated membrane glycoprotein 2	61.2187	4.57254	4.30016	4.79028			4.53862					5.14732		4.72017			4.30209		4.27245	5.27791		4.64831	4.82785	4.69031		4.62276	4.85874	4.51242		5.40051	5.21222	5.64599	5.24145		3.88748		4.29573	4.71035	4.23069	3.4508	4.94655	4.93674		5.12615	5.17989		4.58449	3.93394	5.27285		5.18323	5.19477	4.96414	5.25862	4.51868	5.74864	4.84488	5.06003	5.04397	4.66513		4.99735	4.38967	5.17918			4.64339	3.65165	5.66571	7.77954	5.38268		8.34968	5.83887	4.84922	5.44546	5.19011	6.05656	7.02818	8.33531		5.11264	7.33566	4.96362	7.55459		8.29077		8.56695	4.92636	4.73796
P13489	RINI_HUMAN	RNH1	Ribonuclease inhibitor	53.4872		3.61796	4.46997			4.05038			4.039				4.08492	4.04901	4.99212	5.8852			4.17108		3.7617	3.07728	4.47787			1.90273		4.37304	5.67427	5.20182	4.88283			4.69846	4.10038		2.89668	4.36912	5.37848	5.00416			6.35774	4.606			4.56439					3.72512		7.27324	4.86922			5.50791		6.78843		4.51392	4.08711			4.98242		5.21647	5.50464	4.844		7.21159	5.90881	4.39401	4.04843	3.7291	6.12258	6.23942	7.67463			6.57012	4.48841	7.12641		5.80145		5.3287		5.56771
P13497	BMP1_HUMAN	BMP1	Bone morphogenetic protein 1	19.724				3.68726																	3.64351					4.77104					4.11343																2.88536				5.55597	4.16647				3.79742				3.23525				5.0341						2.63229													4.73928	3.57118		2.15212
P13591	NCAM1_HUMAN	NCAM1	Neural cell adhesion molecule 1	17.6459	4.38479					3.75537										2.05088			3.4484		3.43109	3.04572	1.70779		3.41033	3.18266		3.32041		3.71392	1.57831	3.80375		3.19862				3.25687	4.41518				2.58988		5.16256	4.62094	4.07575	3.84864		3.83488		1.64966		3.35847	4.15088	4.03931	4.51726	2.39564	4.12505	3.61051												3.14638														1.24665				2.72144
P13598	ICAM2_HUMAN	ICAM2	Intercellular adhesion molecule 2	43.3941	4.00406	4.71299		4.71314						4.52142			3.90143	3.69587		2.85182	3.60557			5.36544	2.82904	3.88066	4.37712	3.73269	3.23151	3.81487	3.48019	3.6504	5.02239	7.13834	5.28666	5.41502	4.73657	5.07226		6.77252		4.34557		6.39052	6.12715		5.75372	5.20279	5.1605	5.37448	5.97296	4.693		5.05065	5.76426	3.22993	5.50687	4.6618	5.31067	5.3828	5.11376	4.42889	5.5621	7.19673		4.5331	4.48338		4.09581	6.78291	4.15568	3.26683	5.74691	3.83761		6.54722					5.46919	5.3991	6.92317		5.76609	6.93445		6.31533		7.02745		5.33868		5.08558
P13611	CSPG2_HUMAN	VCAN	Versican core protein	37.2871	3.6625		4.30588				5.26913		5.354	5.37864	4.28634		4.67464	4.73872	6.47617			5.24818		3.88434	3.76676	4.49981			3.60542	4.74848		4.27096		4.21494	3.79821				5.81081		3.25496		4.36886	5.8262		5.82854				5.03852	4.42162	3.67761		5.22642	6.6429	3.36797	4.9791	4.95543				4.99124	4.507	5.86482		5.33444		5.6746		5.07316		4.6751	3.41134	6.34018	5.71611	5.41714	5.62917		5.06723	6.16403	4.75304	5.11964	4.87902		6.02646		5.58385			3.682	4.92091	3.90744	4.64526	4.14138
P13639	EF2_HUMAN	EEF2	Elongation factor 2	127.798						3.75795										3.6149		5.11834			3.24117					3.6014					3.09668							3.37372	4.1646				5.33489			5.96724	4.16393	2.95595		3.51419	4.83093			5.68602				5.18288		4.94189		4.21945						4.30365	3.41076	4.59095		6.34453	6.39158					6.08462	5.47346			9.60833	5.89119	7.30462		3.91902		4.54481		3.33139
P13647	K2C5_HUMAN	KRT5	Keratin, type II cytoskeletal 5	181.339	7.69694	6.1349	6.10831	6.58373	7.17004	7.53949	7.24046	7.40609	6.24426	6.77558	7.01257	6.60762	7.59634	8.0642	7.06265	6.40073	5.56661	8.77039	6.71426	7.29186	7.90723	6.75153	7.62652	6.27646	5.21555	8.03857	5.5818	6.17086	6.54823	7.23238	4.77087	4.90217	7.38517	5.62831	6.27868	4.26532	7.78264	7.26358	6.43585	6.60513	6.02095	5.80627	5.17649	6.54917	6.20472	8.25081	7.9093	9.29768	6.88574	7.08129	8.34206	6.23863	6.43312	7.21095	7.02642	7.84892	6.02398	7.17696	7.80325	8.13166	7.05441	7.66036	6.49615	7.25031	6.98368	8.38533	6.88337	5.48953	5.58742	7.98806	7.04231	5.4549	11.1122	5.83274	6.02941	7.74587	5.91299	5.17841	4.93126	6.91258	5.86151	6.17123	5.61593	6.0534	6.00706	7.44331	7.4855	5.84459	6.86154	5.18691	7.48917
P13667	PDIA4_HUMAN	PDIA4	Protein disulfide-isomerase A4	38.1377														2.04796							2.50246		3.11508								4.47002												3.67434				3.09016			3.41935		3.69369		2.85108	2.52847			3.3462	1.75095	2.91083		3.46383							6.18232	3.26701		6.76246	6.56383		3.92406	3.76758	5.82352	5.82159	6.82968			5.2795	3.35365	5.3304		6.95333	3.45607	5.8348	3.02705	2.76416
P13671	CO6_HUMAN	C6	Complement component C6	306.7	9.13623	8.2911	8.65826	8.73088	9.53521	8.27119	9.65924	6.7847	6.63782	6.92574	10.6729	7.05581	7.77137	6.96282	7.08686	8.20303	7.99567	7.42809	8.25846	8.06516	10.3638	8.41043	7.71167	7.64813	9.04889	7.74566	8.20789	7.91279	7.65798	7.73646	8.85514	8.48742	6.59155	8.23583	8.20135	9.05388	8.2148	7.75822	7.40127	6.79154	8.20393	9.00087	7.24492	8.76598	9.20854	8.29742	7.97847	8.27104	7.42776	8.60075	7.86414	8.86106	8.20769	6.99082	9.04836	8.25829	9.27563	7.98001	8.5859	7.35425	7.94641	10.0893	8.31908	7.89638	8.04526	7.81403	8.94514	7.68276	5.73721	6.23223	7.58595	6.16616	9.52626	8.15915	7.44562	8.43967	6.1198	6.19113	7.0764	7.76544	8.09027	6.49305	5.12018	7.62235	7.66297	6.02998	7.61526	5.8875	6.54468	7.8328	7.58476
P13716	HEM2_HUMAN	ALAD	Delta-aminolevulinic acid dehydratase	25.0072		3.64289	3.01904											3.77211					5.97851	6.25174											4.03078							3.77998					3.19503												3.26076			4.12275											4.2505	4.39059		5.28599	3.32222				3.71514	4.5534	5.45886			4.7506		4.73067		4.93871	5.38897	4.32507		4.30104
P13727	PRG2_HUMAN	PRG2	Bone marrow proteoglycan	67.877	5.16188		5.50493			5.49005										5.38548		8.90505	4.88485		4.99553		4.73196		7.73726	5.26679		6.5045	5.5228	3.96977			7.26865	7.59405		5.31663	5.69101		6.76503			4.01048	4.77784		4.98824		5.88775	5.54253		6.2826	5.78474	4.6856	5.36486	5.86892	5.00775	5.25597	4.86484	5.14914	6.43829		7.14592	6.04293	5.05458		6.72512	4.63267	5.85189		6.01661						4.42739		5.73117			5.26812							5.63515	7.61546
P13747	HLAE_HUMAN	HLA-E	HLA class I histocompatibility antigen, alpha chain E	26.6998						3.46981							2.96023	3.13806									3.02515								4.10815	3.01139											2.61904																5.02587										3.78203	3.35349		5.96307						4.7057	6.06892			4.01951		5.76075		5.53848	5.46227	4.67983		4.01651
P13796	PLSL_HUMAN	LCP1	Plastin-2	27.1333	3.95517	3.74573	5.01506	4.83579		3.82971					4.31194		4.03584	4.08351	5.0308	5.69946		5.16553	5.26204	5.39498	4.22035	4.22991	3.85645		4.92912	4.45738		4.17858	4.84177	3.74901	3.63528	4.92186		4.32219	4.60272	5.23477	4.7014	4.55732	4.62463		4.88908	4.99676	5.86172	4.93255	5.04306	4.63651	4.58431	4.82897	5.205	4.8288	4.76537	4.73207	5.69068	4.64628	5.33726	5.9128	5.53955	4.48096	5.25637	4.92015	4.38916	3.95675	4.91715	4.72394	5.4459	4.57477	4.65899	4.07705	3.68455	2.77768		4.31863	4.85986	4.23395	4.16063	2.6545	3.86214	5.39837	2.14919				3.04026	3.92177		3.68687		4.75041		3.61622
P13797	PLST_HUMAN	PLS3	Plastin-3	126.537		4.93733		6.1999		4.25844				5.45112	3.74176		5.51719		4.44134	6.30416	5.93611	6.59482		5.08017	4.57153	3.95222	3.7319		5.06486	4.47893	4.81189		5.96861	5.30348	4.02284			4.21798	5.09885	4.63251	4.71507	5.00413			7.90545		5.77274	6.08919		5.01169	4.48593	4.699			6.99909	4.83698		5.13605	4.66049	6.08684	4.8349	4.42418	3.58794			4.3549			6.86039		6.17681	4.07995	4.16103	3.74728	11.364	5.01617	6.27027		4.68181	4.75789		6.01359	6.14566			5.16329		5.60334		5.0228		5.42434		4.2726	5.77395
P13804	ETFA_HUMAN	ETFA	Electron transfer flavoprotein subunit alpha, mitochondrial	123.239	6.67989			7.73057	5.72892	6.42602	6.35849	7.05895	6.22591				6.01481	6.2318	6.23334	5.86583	7.09462	6.42643	7.97184	8.23675	6.12432	8.15109	6.58528			6.96565	7.50867				6.71619		5.5488	4.97122				4.86027	4.30943			7.35194	5.49778				4.94621				6.68243	6.86987		6.1459	3.62657		4.77344	5.19948	5.0418	6.56595		5.37633		7.37976			9.09833	5.89337	7.78289	4.73453		7.79804	4.1663		5.93095		6.50733	6.7631	7.90761		5.84075	7.66554	6.96166	7.14579		7.83542	3.76661	6.1955		5.19351
P14151	LYAM1_HUMAN	SELL	L-selectin	123.095	6.63816	5.53376		6.76672	6.86488	7.05619	6.32902	6.37036	6.24489	6.22771	6.89113	7.54129	6.37853	6.2665	6.96736	7.32545	8.26025	7.9246	7.06004	7.20435	7.6682	7.08908	6.7407	7.44698	7.7019	7.06083	6.79883	6.85428	6.58854	6.89029	5.82058	7.53725		6.79171	6.65161	7.44676	7.49527	5.9005	5.77442	6.58329	6.77804	5.51315	6.64872	7.87375	7.22284	6.51008	6.85517	6.81398		8.2836	7.84153	6.70572	7.01269	5.68384	7.24977	7.18212	7.84223	6.09403	7.84337	6.36664	6.59764	5.81196	7.54389	6.5826	7.27417	6.50065	7.60537	6.43777	6.22879	6.60844	7.31126	5.19999	6.43752	6.60247	5.93542	5.98907	6.23497			7.67623	6.2657		5.23141	6.08207	6.80364	5.34221	6.68017	6.02058	4.35006	6.12633	6.64818
P14174	MIF_HUMAN	MIF	Macrophage migration inhibitory factor	95.8281						3.71181								3.86097							4.37569					3.35955				4.62289	4.43452	4.23271											3.81151				3.8921							4.76002				4.78525											4.90126	3.80553		6.64621			4.17847		4.95596	5.17932	6.70053			6.4245		6.11449		5.9585		4.45018		5.36704
P14209	CD99_HUMAN	CD99	CD99 antigen	57.1533	3.75444	5.5997				4.77095	5.28123						5.68749	4.80678		4.91348			3.35276		4.47881	5.42067	3.65258	5.53773				5.04403	5.57824	5.13823	4.01921	4.20431		5.44474	5.49056		4.72672	5.40988	5.4298		7.08629		7.04968			5.40234	5.53817	5.08939		5.03084	5.13266	3.58488		5.23206	5.34225		5.61336	4.78196	6.11168	6.14028		4.49694						4.63578	4.62191	4.99725	7.15853	6.816	7.29688	6.21507	6.8054	5.75026	4.87263	5.75693	6.79513	5.83889	7.15939	6.18738	5.81863	5.8775	5.59022	5.17334	5.41609	4.91158	5.64483	5.64442	6.68719
P14314	GLU2B_HUMAN	PRKCSH	Glucosidase 2 subunit beta	66.3652							5.73137						4.08805	4.73257				3.09982			2.69357		4.0515					5.16483			4.88923			4.07699				3.93393	5.84621				4.73445				3.64897				4.87616	4.04994			3.45771			4.22189				3.74356	6.42335			6.71057			6.06802	4.6915		7.51841			4.85187		5.36192	6.00125	7.0221		3.48679	5.69923		6.03976		7.04933		5.96525		3.82489
P14324	FPPS_HUMAN	FDPS	Farnesyl pyrophosphate synthase	57.4269			4.81995							7.15606																					3.65511												6.23854				3.81483			3.6628		3.0578	6.4999	5.54471	2.72994	4.36518		3.83245	5.14059	5.28182					7.93115			5.21739	5.11332			5.43331	6.73662			3.03177	4.61174	4.90456	6.13808			5.4878		5.92882		5.67325		5.32487		5.00049
P14406	CX7A2_HUMAN	COX7A2	Cytochrome c oxidase subunit 7A2, mitochondrial	128.504													4.65797	4.18267									4.73599							5.3829	6.81872		5.78047	3.7947				4.35449		5.15479	4.45133		5.83124	5.30038			3.97056					4.11318		5.00254			5.20185	5.02021				5.70696						4.97679	8.58236	6.19551		9.20408	5.70856		5.14799	5.28099	6.3751	7.91641	8.63757		5.56978	8.39307	5.74738	8.0752		9.42333	4.45963	7.60451		3.77599
P14543	NID1_HUMAN	NID1	Nidogen-1	93.3768			4.05361			3.33787			4.79341				4.19613	4.25724		3.5389		4.53795			3.35167	4.76807	4.4452			3.66675		4.09436		3.92836	4.75475		3.89217	3.82235	4.50863			3.91411	3.62594			4.35151	4.34552		3.6472		3.71892	4.66232		3.57873		4.60222		4.36975	3.86855	6.76275	4.1246	3.85097	5.16908		4.76184	3.69134	5.65358		11.9804	2.88986		4.84246	5.68969	4.67484		7.58028	2.67972		4.36134	4.42805	5.11278	5.65189	7.66373	5.42586	4.39333	6.05601	3.81644	6.04524		7.21731	5.34028	5.41995		3.7694	4.92029
P14550	AK1A1_HUMAN	AKR1A1	Aldo-keto reductase family 1 member A1	3.458																																															2.29101																																							1.01578
P14618	KPYM_HUMAN	PKM	Pyruvate kinase PKM	191.914	4.55591	5.71571	6.25027	6.24462	5.43325	6.28448		7.62381	6.02823	6.17998	4.69127		6.2175	6.49959	5.72678	5.80065	9.37037	6.24352	5.38793	5.08904	5.84749	4.65391	6.21951	4.38135	4.67646	5.27343	5.40023	6.12984	5.84088	6.15439	8.16198	5.1547	6.7014	6.23584	6.2385	5.15492	5.43825	6.07978	5.89139	7.60168	5.95361	6.08014	8.22741	5.57489		5.26327	5.8086	5.19251	6.01078	5.34888	6.02425	5.878	5.92987	10.059	6.57009	5.923	5.55243	6.71098	5.09256	7.70685	4.98326	5.9441	7.03574	6.91871	5.74788	6.92773	5.10757	8.1589	8.81783	7.08899	6.39185	9.63791	6.94012	5.57228	7.02752	6.44284	7.48319	8.09135	9.90484		6.46484	9.17116	6.93973	9.39772	4.35387	9.57911	5.99112	9.41601	6.87488	8.9122	5.41181
P14625	ENPL_HUMAN	HSP90B1	Endoplasmin	152.408	4.85298	5.95323	6.30927	5.9396	5.9241	6.21263	5.28971		6.75557	6.35486	5.64136	6.42371	6.57726	6.42211	5.78962	6.36141	6.61001	5.35335	5.85223	5.49231	5.93273	5.59671	6.24334	5.41606	5.67292	6.11616	6.90661	6.122	6.82575	6.2042	7.6505	5.93234	6.73289	6.13209	5.7168	5.18526	5.72537	6.15565	5.69033	5.8794	6.08531	6.66234	6.57796	6.1091	6.08995	6.67286	6.12293	5.52813		5.35178	5.972	6.36914	5.41357	7.28645	5.93771	6.19786	6.2518	7.03814	6.58813	6.72119	7.18882	6.18228	6.12156	5.94689	6.57501	6.76456	5.40728	6.70806	8.73048	6.97471	6.03542	10.1308	7.16258	6.53291	6.91293	6.7536	8.58536	8.72716	9.76491		6.78038	8.58581	6.67172	8.80853		9.51884	5.96029	8.36255	6.62099	6.50522	6.52015
P14678;P63162	RSMB_HUMAN;RSMN_HUMAN	SNRPB;SNRPN	Small nuclear ribonucleoprotein-associated proteins B and B';Small nuclear ribonucleoprotein-associated protein N	41.4294					6.04692			4.70378			5.43893		4.30261	5.01072		4.84934			3.64522		3.60149	5.28839	5.61561		5.36992		6.17375	4.50644			4.08191	7.42299											3.25617			7.27177						5.32631		3.7442		5.07299		4.94572									5.12907	4.89284	3.20234										5.22082						2.98152			2.51215		3.17508
P14735	IDE_HUMAN	IDE	Insulin-degrading enzyme	38.6831									6.60596					2.4046				4.75788					4.22865																								3.83183				5.8229			3.05859															2.58921				6.16239						4.79637					4.60857		3.88517		3.65509		2.41687
P14770	GPIX_HUMAN	GP9	Platelet glycoprotein IX	307.424	5.03302	7.81274	7.5216	7.25685	5.35997	6.69739			7.62316	7.79229	4.57726		7.10716	8.43761	6.71672	4.24658	6.40206	5.38863	5.86201	5.46273	6.08635	5.68506	8.06304	9.74638		7.43625	5.05111	6.4146	5.263	6.43982	9.47332	7.75042	8.1754	6.46249		5.5762	5.445	7.32629	3.98419	7.50674	7.59523	6.92253	6.99689	5.19979			4.33843	3.11942	6.32256	4.61298	5.05868	8.9144	5.92077	5.90851	5.5726	5.17004	6.73277	6.80783			8.20273	7.75679	6.74435	5.74288		6.50455	6.39114	6.51404	10.6596	8.88884	6.58118	11.4533	4.07242	4.99511	7.57417	7.1417	8.73974	9.19026	10.917		7.18379	10.4804	7.38819	10.8669		11.1798	7.16827	10.4813	6.87302	9.35343	5.17035
P14780	MMP9_HUMAN	MMP9	Matrix metalloproteinase-9	44.9242																		6.25329		3.313		3.01865	2.28975							3.78693						6.40406							5.82446	7.44893	4.72697		2.85733	3.43103							3.82094	4.52281			4.81719		5.14525								4.91513				4.84053				5.39856	6.06824	7.05385			4.81806		5.33719	4.71652	1.20069		8.04515		1.9644
P14866	HNRPL_HUMAN	HNRNPL	Heterogeneous nuclear ribonucleoprotein L	79.2988																													6.03023			6.84831					5.51166						4.8261				5.28324				6.09235		5.9618	4.36594		6.12295		5.43464	2.35685	7.68211		6.38023			5.85652	6.00418														6.10026				6.22123		4.34516		5.34894
P14868	SYDC_HUMAN	DARS1	Aspartate--tRNA ligase, cytoplasmic	85.5742																							3.45059				6.72369				4.23658												4.02935									4.09534		4.62514				4.12421		4.73713	9.99381								4.9104	4.01424		5.91574			3.68136		4.78183	4.50466	6.02616			5.22665		5.34827		5.90615		4.99312		4.72576
P14923	PLAK_HUMAN	JUP	Junction plakoglobin	38.5582	4.03466		3.70904	3.81637	4.33098	3.56089	4.12514			2.30731	3.41707		3.50642	3.54858	4.42198	2.26864	6.14356	5.68695	4.27765	6.50775	3.92047	3.69559	4.17891			4.97109		2.07724		3.96464		2.00371	3.64908	2.19871			3.01776	3.69943	2.58914	3.37773		4.05315	1.5476	3.51952	2.94912	5.29109	4.75584	5.55604	5.48058	3.59526	6.24433	3.02396	4.90835	3.90497	2.81754	5.99352	2.45122	3.98996	4.8599	5.03887	4.48629	3.75687	4.41963	5.4349		5.49126	3.78323		4.37997	5.04604	4.67701		8.59604	3.77306	3.22352	5.38615	4.49575	5.9973	3.72979			6.02727		3.51292	8.47949	3.6714	4.58915	4.43634			4.5955
P14927	QCR7_HUMAN	UQCRB	Cytochrome b-c1 complex subunit 7	54.1928		3.93416																					3.936								4.58794												3.68257									3.63813					3.05445	2.12539											6.46593	3.61511		6.51544					4.42812	4.85751	6.66025			4.87339		5.55667		7.46189	5.73144	6.27507
P15121	ALDR_HUMAN	AKR1B1	Aldo-keto reductase family 1 member B1	500.851																					11.1227					11.6315																																											3.43416	4.28343		4.52051					2.97174		5.39918			4.8368		4.55054		4.92345		3.63679		3.79527
P15144	AMPN_HUMAN	ANPEP	Aminopeptidase N	17.6376	3.79746	4.71567		1.70549	4.13633				3.36283		3.42711		3.60645	3.36032		5.03815	7.65385	4.52369	4.34508		3.03189	3.81559	3.13672	3.40063	3.56196	3.24508	2.89914	2.98388	5.35147	3.16376	2.21918	3.54927		3.50517	3.61072	4.08457	3.16027	3.54876	3.72848		4.06328		3.61726	4.39888	3.82278	3.7757	4.18299	4.05672		4.55248	4.63029	3.48117		2.60834	3.96021	3.81274	3.85626	3.6021	4.7498	3.08241	3.56082	4.55242	4.46158			4.17285	3.02551		3.1259	3.38311	4.67375		4.10415	4.59992	3.52739	3.83476	4.01898	3.79181	3.84532			5.10492	3.83868	3.78021		2.24717		5.15755	3.38333	2.84242
P15153	RAC2_HUMAN	RAC2	Ras-related C3 botulinum toxin substrate 2	89.7013	1.25773		6.58943			4.43126			7.4865				5.11951		4.21457	4.56985			3.41092	7.50623	4.73507	3.21257	4.93701			3.16095				4.4986	5.73619	3.54359		3.72332				3.45769				2.44382	7.49311				4.24895			6.30942		3.21734		8.12367	3.89465		3.72032			7.03697						5.30014		5.6624	7.58722	3.76588	6.26907	8.361	5.87332	4.11071	4.36457	4.76996	6.93255	6.06355	8.19701			7.88831		7.42293		8.54052		7.01805	4.25481	7.22363
P15169	CBPN_HUMAN	CPN1	Carboxypeptidase N catalytic chain	129.022	7.03384	6.6078	6.90087	6.81885	7.52721	6.70712	7.07798	6.29586	5.33098	6.47007	7.76194	6.2002	5.75375	5.81944	6.17248	6.68239	6.01494	6.32876	7.14578	6.76444	7.43349	7.25705	6.79498	6.83144	8.08328	6.10775	6.9742	6.82714	6.7234	6.37824	6.85394	8.49165		7.21296	6.42822	8.1913	7.21052	7.33273	7.0375	6.07048	6.88277	7.66602	6.36451	7.3368	8.06654	7.30759	6.83082	6.89102	6.98167	7.84368	7.05574	7.98197	7.43081	6.21225	8.08677	7.40372	7.58066	6.59133	7.59836	6.70017	7.24244	7.61782	7.6299	7.656	6.78652	6.64938	8.04675	6.56852	5.19458	4.8617	6.23845	6.02841	6.88393	7.21321	6.49627	6.90443	6.54113	6.23895	5.91405	6.27417	7.11862	5.80406		5.88468	6.01427	5.53597	6.51353	5.02341	6.63783	7.16416	5.60768
P15170	ERF3A_HUMAN	GSPT1	Eukaryotic peptide chain release factor GTP-binding subunit ERF3A	83.9233		6.66158	6.09618		6.47332	6.28356			4.81936				6.69236			6.85773			4.21053		6.96733	5.2451		6.69345	5.98487	4.25378			6.32724		6.15759			6.26382	6.81972		6.0497	7.2832	6.4847		5.62955	5.8431	5.55188	5.60077	5.64171	6.50661	5.81276	6.78416	7.66677	4.71057	5.54498	4.45733	7.19054	6.1446	6.45613	4.34481		6.38182	5.33349	6.21016	6.56863	7.02563	4.48185		8.16907				6.06707	4.29415	6.36786	6.33539		7.11336	6.5366	5.69426	6.23081	6.1336	7.16165		6.05003	6.71955		6.27684	5.29221	3.44873	6.53937	4.76767		6.37714
P15291	B4GT1_HUMAN	B4GALT1	Beta-1,4-galactosyltransferase 1	27.4512		3.66745	5.15805		4.16228	3.64048			3.59133		4.53629		4.01015	2.81065		6.96155					4.65951							4.09315		3.61268	3.78598		3.72556						3.59403			5.03529					3.43251				5.48091	3.2289		4.439	3.18867	4.34511	3.23547	3.81875		4.5782		5.17225			6.46851		4.15697	3.57426	4.2957		4.83871	5.30044	4.32864		4.17213		4.15822	3.76961	5.58026			5.1192		4.53928		4.25345		4.22268		3.44475
P15498	VAV_HUMAN	VAV1	Proto-oncogene vav	16.7146																							3.59615								2.67891																					4.4213																	3.19278			4.90299							4.67705			3.50501		4.7298		4.48273		3.51101		2.95347
P15531	NDKA_HUMAN	NME1	Nucleoside diphosphate kinase A	76.843																															3.50507																											3.17969											3.62524			4.95282							5.12941			4.89586		4.63058		5.18224		3.89622		3.79819
P15880	RS2_HUMAN	RPS2	Small ribosomal subunit protein uS5	123.997													5.10938															4.92764						5.86457	5.67003						5.12252		4.69266				6.12669	4.56059		6.81988	6.21121			5.55094			5.09535		6.59426			3.20085							5.48302				5.73421	6.27316			6.74692	6.12249	5.22122				7.11105	4.27097		3.02756		4.33625		3.62225
P15924	DESP_HUMAN	DSP	Desmoplakin	53.2033	5.07362	3.74648	7.28265		4.87707	4.86127	5.292			4.92173	4.49429	5.10497	4.82075	4.89491	4.68522	4.141		6.02916	4.70942	5.70339	4.73678	4.55686	4.97985	7.14213	4.01633	5.4517		4.49132	6.76728	4.9592	3.16834	3.53635	6.39338	3.79561	4.44477	4.93122	4.70833	4.75778	5.05562	6.51513	4.74858	4.15746	3.69252	4.25127		6.16474	5.60124	6.27321	5.2034	4.97095	6.73152	4.23459	4.43101	4.91136	4.74733	6.06206	3.90685	5.05165	5.71737	5.79777	5.01344	4.73029	5.27144	6.25726		6.03531	4.82122		2.95334	5.54163	5.76771	5.57203	9.14433	4.41908	4.94764	5.76114	4.63151	4.63318	5.21085	5.21566	5.37518	4.66414		4.30526	6.65133	4.92068	5.10838	3.96742		4.09289	5.82657
P16070	CD44_HUMAN	CD44	CD44 antigen	46.4237	5.4232	4.49073		3.68997		4.5858	5.21962	4.62196		4.94544	4.02654	5.21316	4.23182	4.25996	3.44832	5.3238	4.06517	5.43471	5.34996	6.18613	4.15495	5.33211	4.31255	4.52901	6.67929	5.03379	5.45818	4.31482	4.42744		4.29305	6.38219		5.30373		6.69756	5.40083	4.94207	4.68122			4.90573	4.89101	6.55309		5.18435	5.85944	5.62126	5.44975	6.55121	5.72438	5.13367	6.1102	4.96106	5.80047	6.96227	6.87391	4.82949	6.91094	4.57684	4.76898		6.48644	5.54352	7.09599		6.58932	4.58259	4.47148	4.34948		3.6624	4.77933	5.13723	4.46939	3.90125		4.99926	4.41837	4.14941	4.5503	4.66069	3.55014	3.67848	3.92998	3.39191	3.6899	5.48752		4.41235
P16109	LYAM3_HUMAN	SELP	P-selectin	134.839		5.40212	5.32517	5.4462		4.31998				5.84427			5.49202	4.74118	5.70581	4.10239					4.3491		6.36849	7.59015		4.31858		4.55603		8.72897	6.6335	5.33469		4.92439				5.02601			7.81342		6.32787			4.19875	3.84657			4.42148		5.94552		5.92419	3.80514		5.17834	5.69399	4.2241			4.86084						5.56959	9.00916	5.84226		9.35811			6.10086	6.88755	6.58406	7.99031	9.19642		6.79749	8.66678	5.37574	8.18297		10.0389	6.10154	8.43259	4.68939	5.71547
P16152	CBR1_HUMAN	CBR1	Carbonyl reductase [NADPH] 1	27.0386						2.8736								3.4993		3.66015		2.83275												4.2711	3.50365												4.16328			6.00476	3.98544			3.10076		3.57622		4.00059	2.27876		2.3766	3.53878										4.13277	3.7435			4.56694		5.9939	3.85537		4.09963	4.15823	5.58313			5.13253		5.35135		4.47501		3.92185		3.97605
P16157	ANK1_HUMAN	ANK1	Ankyrin-1	76.7879				5.63209															-0.189022												2.85142	3.49723					5.3016			4.05891			2.59335					5.37097		2.23695				3.03901				2.80213	5.02239									10.4398	2.74474			3.95263	4.56099		4.31749				3.77647			4.59317		3.62266		3.00856	4.96385	7.72317	6.17417	2.58631	2.47783
P16219	ACADS_HUMAN	ACADS	Short-chain specific acyl-CoA dehydrogenase, mitochondrial	30.6551																															3.65941																2.48354																						4.81406			4.9347					4.1841					4.65971		4.96537		5.76331		4.77109
P16278	BGAL_HUMAN	GLB1	Beta-galactosidase	34.1971						2.64009																				4.23886		1.12287			3.45913												3.1902											4.35254				3.41216		5.78081		5.19194							4.46165	4.20895		5.85368	6.80833		3.57376		4.96729	5.14155	6.05818			5.75015		5.24893		5.85241		4.21909		2.94982
P16284	PECA1_HUMAN	PECAM1	Platelet endothelial cell adhesion molecule	100.335		5.95048	5.43944	6.33778	4.30583	4.38157			5.13151	4.91829	3.69215		5.20834	5.74693	4.8361			3.63271	3.3531		4.25915	6.48259	6.34384			4.88365		5.11759		4.61474	7.1599	5.69521	6.37168	4.70439	6.00695			5.25432	5.3843	6.20381	5.20605	4.42128	5.17492	6.57462		6.24518	2.46629		8.93448			5.78522		4.42012	3.68733		5.08543	4.7969	6.16747			5.64046	5.28262	5.24261		4.44654	3.92865	4.83634	8.85714	6.12352	4.89659	9.08121	5.57368	6.42403	5.63416	5.71883	6.39898	7.05055	8.96087		5.14197	8.69588	5.79492	8.66201		9.54141	4.84028	8.23705	4.50458	7.39715
P16298	PP2BB_HUMAN	PPP3CB	Serine/threonine-protein phosphatase 2B catalytic subunit beta isoform	33.5411																							3.42105								4.24904																					5.1061		2.82463			3.27293											4.2189	4.68531			6.23906						4.27828	5.84906			5.46165		5.47731		5.5101		4.80644		4.06646
P16383	GCFC2_HUMAN	GCFC2	Intron Large complex component GCFC2	46.1104				6.53099	3.95381						5.74101			4.31602		5.03485		6.11345	5.85063	5.77845	5.73755	6.9496		5.57659		4.97961	6.33132	6.40939	5.80199	5.6618		5.36658			5.86622	5.82775	5.91357	5.43444	5.60164		5.606		5.00393	4.98297	4.33748	5.50644		4.70705		6.02094	5.97778	5.59206	6.0291	4.57943		5.78325	5.07519	5.21729	6.10874	4.49768	5.22918			5.85648	5.44192	4.89563	6.80462		2.89801		4.85136	4.88968	4.95723	5.61079	3.63616			4.35021	4.42025		5.88769			2.71923		3.76587				5.92111
P16401	H15_HUMAN	H1-5	Histone H1.5	119.832					6.26684	4.82157			5.44609	4.63617			5.75515	5.26197		9.45911		4.25239	4.71687		5.35674		4.45306		2.32095	4.01497		5.36906		5.89127	3.67905			5.29458	6.35381	4.72865		4.87186	5.12867		5.25194	4.01926	6.30196	3.85038		5.32521	5.69564	5.0791	5.82851		4.97055	4.18204		6.79103	6.29854	4.94836	3.45686	3.52619		8.29202	6.14474	6.00089	3.86595					5.89088	8.19146	6.00564	5.49276		9.6201	5.27323	6.04094	4.88668	6.14834	7.18104	4.10315	6.54002		3.62034	7.1332	4.23213	8.10671	3.01883	9.36485	6.89576		6.31377	8.28376
P16435	NCPR_HUMAN	POR	NADPH--cytochrome P450 reductase	26.1296						3.41837																	3.63538																								2.63926											3.10647											3.54787				3.2573						5.51607			4.78177		4.07242		5.37905		3.2721
P16452	EPB42_HUMAN	EPB42	Protein 4.2	52.6471																																											4.46083			4.81791																																										7.04773	4.81025
P16615	AT2A2_HUMAN	ATP2A2	Sarcoplasmic/endoplasmic reticulum calcium ATPase 2	159.714		5.24343	6.30187	7.54751	8.594	5.32465		7.25561	5.69552	4.77458	5.39956		6.01325	6.20069	6.26468			7.61811	6.24788	8.64983	4.30768	4.6857	6.87747	6.45574		5.25684	10.6672	5.72037		5.5145	7.95286	5.53605	7.39044	5.27858			4.32805	5.47574		6.37719	5.54047	4.86476	5.75647				5.11763	4.7872		6.32159		5.84493		5.54968	4.5537		5.76207	5.73746			6.48544	5.94817			8.36203	4.50854	4.62059	5.94156	8.73635	5.79129	4.99325	9.12188			6.10077	5.84873	6.82231	7.93222	9.26867	5.46973	6.25173	8.89406	5.47212	8.54925		9.78355	5.67887	8.58852	5.37746	4.78343
P16671	CD36_HUMAN	CD36	Platelet glycoprotein 4	127.606	3.67606	5.77559	5.64272	5.14984	3.64252	4.21771			5.65535	5.248	3.34679		5.91757	7.09647	5.26505			4.55822	4.4074	3.81889	3.76033	4.63376	6.76671	3.74015		5.00115	3.95746	5.15536	4.72736	5.22199	8.7315	5.288	6.56005	5.37975		6.24174	4.24866	6.03638	4.12742	5.66311	4.98344	5.81717	5.16468	2.72386			4.19376	3.22104		6.01855	5.55705	6.63909	4.09467	4.938	5.68266	4.18035	6.07583	5.68632		5.10014		6.73574	4.51513	4.61043		5.32992	4.54081	5.02886	8.8095	6.40146	5.90762	9.64505	5.58028	4.21848	5.86427	6.00623	6.81522	7.63193	8.88876	5.80741	6.33922	8.9651	6.16684	9.35034	9.97438	9.809	5.39568	7.80219	5.51366	8.33461
P17022	ZNF18_HUMAN	ZNF18	Zinc finger protein 18	443.145	8.37354	8.12084	8.55518	9.24704	8.2866	7.93059	8.45189	9.58897	9.05855			9.94062	8.65748	8.16437	8.62518	8.3574		8.59946	8.82428	8.64249	7.79654	7.41133	6.74996	8.33126	7.47648	8.20657	8.23221	8.03396	9.77832	9.07261	6.73037	8.65976	8.76815		8.45809			8.22764	8.64907	9.67475		8.62897	4.87619	7.35508		8.90038	7.57869	7.90872		7.99793	9.18568	8.13797	9.594	8.51664	6.19376	8.65622	7.0541	8.46617	8.3505	8.96221	8.6647	7.91811	8.93709	10.1722	9.49111	8.91863	7.85471	8.62583	7.77671	9.10159	10.2194	8.63774	9.15981	9.09297	8.38291	9.7058	9.04436	8.97884	9.32061	9.59269	8.13271	9.45842	9.73119	8.44032	9.56201	6.00597	8.77229	7.30205	9.34711	6.72658	9.52933
P17050	NAGAB_HUMAN	NAGA	Alpha-N-acetylgalactosaminidase	26.2155																																																																								5.23363														4.84778		3.61182
P17096	HMGA1_HUMAN	HMGA1	High mobility group protein HMG-I/HMG-Y	99.6102																5.48188														4.10201													4.28638											5.17614						4.14805									4.20882									5.15666				2.41048	5.50673					3.7779
P17174	AATC_HUMAN	GOT1	Aspartate aminotransferase, cytoplasmic	29.3254																																																																																						1.81283				2.22126
P17213	BPI_HUMAN	BPI	Bactericidal permeability-increasing protein	42.1272	6.46631			4.37072	5.78258				4.3212				3.61806	6.02189		4.68039		6.12463			4.39808	3.9275	5.80397					4.20586						3.50762	3.51403	4.35977	6.18554						7.70994			4.72844	4.81602			5.23742					3.88045	4.39057			5.74602							3.43735		4.03784	4.7932	4.93874			5.55696			3.34214	4.91966	5.45325	5.63935	4.72367		5.93684	5.0415	5.37598	5.65943		5.61121	7.21254		3.46741	6.72431
P17252	KPCA_HUMAN	PRKCA	Protein kinase C alpha type	35.9028							6.30039						3.26003	3.42771									3.05811								4.79898												3.61482											3.99977				2.89206											5.17095	3.07418		5.94258					4.21877	4.24952	5.67485			5.56153		5.70468		6.13442	6.93748	5.23813		3.99379
P17301	ITA2_HUMAN	ITGA2	Integrin alpha-2	59.7687		5.34251	4.94636	5.47519		4.65041			5.28008	5.74864		5.41914	5.08212	5.77286	4.87434	3.80265			2.94765	6.62368	3.65284	4.41235	5.39191			4.70695		2.68885		4.32937	6.67673	5.96603		3.93825	4.35249	3.79634		4.77462		4.9851	4.93751	5.2416	4.50557				3.57174			4.70083	5.35776	6.14029		5.42328	4.06164	4.95646	4.47207	4.5463	5.23798		7.61299	4.49389	4.91475			5.25772	4.58743	4.5856	7.55485	5.28859	5.63504	8.25726	5.05645	5.13623	5.51085	5.42854	6.76378	6.54596	7.53818	4.85411	3.23712	7.88424		7.73839	4.59182	7.64808	5.24575	7.27069	5.27865	6.2579	4.69107
P17612	KAPCA_HUMAN	PRKACA	cAMP-dependent protein kinase catalytic subunit alpha	23.9835																																											3.61082				1.44318							2.52261																		4.53836			3.69118			4.81407	5.49924			5.09632		4.90944		3.24932				-0.714065
P17655	CAN2_HUMAN	CAPN2	Calpain-2 catalytic subunit	29.4722													4.52076			4.22779						2.77608									2.59591								1.65035				3.80557		3.02237		1.53789				3.87779			3.95746				3.35707	5.88725	4.29318		4.62636		3.64508					3.94518			4.47585	3.34221		6.74976		3.34503		4.37609	4.88609				4.91801		4.18841		2.97953		4.72321
P17813	EGLN_HUMAN	ENG	Endoglin	9.7363																					3.37311	2.99308	2.36592		3.49774						2.7899																								3.53978				3.68146										2.91644																	4.18118		3.05949		2.79131
P17844	DDX5_HUMAN	DDX5	Probable ATP-dependent RNA helicase DDX5	135.466												5.67108				2.2063														8.68124				6.2375									4.77857										5.94375	5.65383						4.61804		2.35044							4.00903				3.67853			6.69138		4.07304	3.97133				4.75332	2.55721		3.00283		4.71893			9.71474
P17858	PFKAL_HUMAN	PFKL	ATP-dependent 6-phosphofructokinase, liver type	38.2841						3.14983																	3.85677			4.66667		3.07844			4.78064	3.49451		3.16495					4.56747				4.57954				3.11109					3.65923		5.25878	3.03333		3.54308	4.05149		3.99515		2.82613	3.83256	6.22376			3.78281	3.39296	4.84635	4.07945		6.70373	4.10261		4.67565		5.41437	5.83368	7.15216			6.48333		6.88379		6.46447	4.84936	6.40745	3.93345	5.11581
P17931	LEG3_HUMAN	LGALS3	Galectin-3	180.353					4.49558													5.88712			3.81512										3.11373	3.56049			5.42267	3.70321					11.8559		3.5133					3.59117		4.66997	3.73213				3.59837	4.288	4.4192		3.82635			2.6872	4.12145	4.61916					3.92294				5.82309													2.41224		3.55362
P17936	IBP3_HUMAN	IGFBP3	Insulin-like growth factor-binding protein 3	163.732	7.62257	7.13033	7.46281	8.24833	6.61829	7.15074	7.6956	7.44501	7.30606	7.78857	8.10866	7.48735	8.20812	8.11905	8.12415	6.96751	7.83676	7.01202	7.25648	7.79574	8.01916	8.14955	7.02868	7.41122	7.64427	7.79599	7.55452	7.42633	7.50076	7.1895	7.21381	7.21191	5.93826	7.20838	6.73886	8.04331	7.8733	7.12899	7.44177	7.3974	7.25575	7.38084	5.59808	7.5338	7.14133	7.00384	7.29124	6.94721	8.14213	7.58683	8.3371	6.46587	7.53123	6.4633	7.17446	7.94208	7.45051	7.04566	7.51868	6.46445	6.87275	7.88481	7.88082	7.7622	8.03252	7.01902	7.7061	6.15354	4.76582	8.18132	7.59873	6.47639	6.75266	7.53728	7.6737	7.06599	6.38292	5.7898	6.8823	7.44926	6.98445	6.03067	6.65417	6.50888	7.25742	5.09164	6.79497	4.77021	6.74188	6.55263	6.86444
P17980	PRS6A_HUMAN	PSMC3	26S proteasome regulatory subunit 6A	32.0955																							2.73114								2.69871												2.79537											2.20943		5.13976													3.53392			5.1628			3.68452		3.3026	3.42109	5.21329			5.23058		4.4337		4.37471		3.35659		2.57509
P17987	TCPA_HUMAN	TCP1	T-complex protein 1 subunit alpha	39.1751			4.61679			2.85804							3.3659	3.29916							2.44538		3.78795					3.21574	3.9524		4.67115		4.64627	3.18827				2.26634					4.64384				3.40283					3.02086		6.01771	3.59497		3.44751	4.38108		4.50984	4.66916	4.01195	5.80803					3.95615	5.32072	3.77403		6.61734			4.3345		4.72732	5.31397	7.01536			6.06759		6.32405		6.11589		5.91801	3.80264	4.64117
P18031	PTN1_HUMAN	PTPN1	Tyrosine-protein phosphatase non-receptor type 1	29.7761																		4.07331													3.82484												3.76395									2.5477		4.19526															4.48992			6.09505					4.87855	5.28441	5.36412			4.79607		4.89001		4.99395		4.69575		3.49169
P18054	LOX12_HUMAN	ALOX12	Polyunsaturated fatty acid lipoxygenase ALOX12	92.1894						4.41181				4.64592			4.4761	4.64919	6.46337					8.99471	3.52544	7.04207	5.38371	9.6245		4.48592					6.02541		5.82605	3.3376			6.19931	4.38198	4.23311		3.48167	4.50417	4.85554					5.99651				5.35599		4.70494	2.59357		4.44256	4.62103	7.39405			4.55875	4.57592					5.43625	6.87813	5.0667		7.82063			4.67966	5.09266	5.65493	6.72895	8.5658		5.18994	7.52147	4.76394	7.67146		7.4353		7.4591		5.48846
P18065	IBP2_HUMAN	IGFBP2	Insulin-like growth factor-binding protein 2	73.9305																8.57173												5.12777	6.87093					5.95489							5.69074							5.51187							5.49166		6.22141	4.94741	5.5937				4.84487												4.78126				5.89957
P18085	ARF4_HUMAN	ARF4	ADP-ribosylation factor 4	120.314						7.654							6.86108																	4.25861	7.52478	3.83345		3.10089									6.58706				4.1778			4.22762				8.40977	3.01253	3.60547	3.64107	4.71217	3.22158	6.40533				4.16724	3.77101			7.16535	7.72304			7.86843	5.04988		4.98272		5.53019	4.70387	7.42586			7.78804		7.70896		9.11999		7.64764		8.52152	5.4151
P18124	RL7_HUMAN	RPL7	Large ribosomal subunit protein uL30	79.1796				3.46467			4.33639				4.46219			4.74819					4.71093		5.44261			4.69648			1.77808		6.55252		3.81018				5.17892			6.20933				3.94934	4.44122				5.27977					3.55324	5.68026	5.41883	4.60757	4.48368			5.49728	4.89765		4.26404						3.6715	3.16417	4.75608	6.64903	5.47216			3.64017	6.70173		5.03029	5.40093	5.42754		4.68045	5.23457	5.54669	5.29165	2.57056		5.17998		3.59761
P18206	VINC_HUMAN	VCL	Vinculin	512.475	5.8243	8.44349	8.26137	7.85679	6.63126	7.12071	7.04059	9.44556	7.50197	7.92604	5.84624		8.26337	8.43066	7.1008	6.45453	9.16437	6.53359	6.73863	6.45473	7.04588	5.9969	8.67415	8.92248	5.65868	7.06008	5.79104	7.83068	6.76497	7.11062	10.2531	7.53932	8.31566	7.51535	5.00351	6.29297	6.49652	7.7664	6.22457	7.68939	7.71398	7.62886	8.00401	6.15663	5.55462	5.08388	6.39628	5.68762	5.84437	5.86393	5.61814	8.27994	6.15848	9.74504	7.11897	6.49355	7.68916	8.80691	5.31453	7.61298	5.03452	8.25425	7.65575	7.45227	6.38988	7.80849	6.4688	9.16859	11.4857	9.63343	8.11033	12.1736	7.0509	5.77511	8.88592	8.70383	9.79385	10.6742	12.5902		8.80361	11.6776	8.54688	11.4194	5.43898	11.9722	7.7038	10.7511	8.22046	10.6098	5.21002
P18428	LBP_HUMAN	LBP	Lipopolysaccharide-binding protein	2538.88	10.1215	8.32715	11.3185	10.6735	11.4403	10.8651	10.604	11.1787	12.2539	11.2775	9.50405	10.9518	10.7901	11.2632	11.9506	12.4125	9.75032	9.12721	7.68341	7.79821	10.0172	10.6176	7.31294	9.37556	8.78393	9.32309	10.2765	10.3944	10.9116	11.1364	10.1164	9.24146	8.62712	11.7378	12.3164	8.79014	11.9401	9.81093	11.4642	11.5924	9.95561	12.3352	9.87084	9.69161	8.01012	11.23	11.3217	11.122	11.0615	9.8745	10.7246	11.0538	9.86548	12.62	8.68731	12.3556	9.49019	10.9753	9.05147	13.8336	8.74754	11.3829	9.32478	10.1734	13.0566	12.8199	10.7006	9.61403	11.2142	9.98955	12.2634	12.0401	13.2844	12.4884	10.8359	9.22291	12.7571	9.78475	11.0992	8.28228	8.31721	12.7185	10.836	12.3967	7.79562	11.5835	8.72804	10.7703	11.7124	10.7349	8.39326
P18433	PTPRA_HUMAN	PTPRA	Receptor-type tyrosine-protein phosphatase alpha	42.7607														3.96097									3.90864								4.91629																					4.60369																	4.82303			6.21144					4.38249	5.69574	6.31596			6.00864		5.54594		6.42505		4.41399		4.77131
P18577;Q02161	RHCE_HUMAN;RHD_HUMAN	RHCE;RHD	Blood group Rh(CE) polypeptide;Blood group Rh(D) polypeptide	43.2654																																																			6.37568																																					5.41362	2.04775
P18669	PGAM1_HUMAN	PGAM1	Phosphoglycerate mutase 1	105.714														4.74396							1.94804										3.85456			1.95349					1.64994				4.70053				3.65826	1.70576				4.42217		3.58359	3.35576		2.45314	3.58435					2.73372						4.01082			5.95106	3.09844		4.73305		3.14592		6.44586			5.02281		5.67991		5.72348		4.57035		5.02406
P19013	K2C4_HUMAN	KRT4	Keratin, type II cytoskeletal 4	73.2581	5.00866		6.73883		6.90038	3.85991							5.2243	4.99959				5.9357		5.89044	3.70697	4.30963	2.48065			5.1313											5.06773	4.4575								6.47142	4.48969	6.21769		4.71049			4.70036		4.91116	4.32815	2.69381	5.42311	5.23307	6.28093		3.46704				5.31469	5.03991			5.03815			7.50593		3.76027	6.15105										3.47588	5.20784	6.35692			9.53261
P19086	GNAZ_HUMAN	GNAZ	Guanine nucleotide-binding protein G(z) subunit alpha	79.8481		3.58316		4.74073					4.82411				4.16743	5.22232	5.42221						3.85114		4.97031					4.82713			5.97778	4.85015	6.10968	3.25588		4.00607		4.40611					4.8183				3.69806					4.4427	9.66025	5.29654	3.88084		4.00488	4.6694				4.75451						4.81939	7.10693	4.43165		8.10658	5.49461		5.19174	5.33071	4.99954	6.50675	7.93022		4.16267	7.18944	3.62176	7.61366		8.11954		6.78596		6.36482
P19256	LFA3_HUMAN	CD58	Lymphocyte function-associated antigen 3	36.0003																							3.30309								3.93047																																						4.74232			5.86574			4.16514			4.2914	5.68153			5.37804		4.53113		6.4254		5.37794		3.91819
P19320	VCAM1_HUMAN	VCAM1	Vascular cell adhesion protein 1	16.7117	4.29644					3.42152	4.10522		4.2441		3.83442		4.00442	2.94084	3.80871	4.09863		4.82605			3.74162	3.29184	3.44172		4.43307	3.62223		4.51667	3.62598		2.7425	2.93486		3.89461	3.93733	4.73267	3.98916	3.61813	3.96911				3.25544	5.51044	4.62634	4.29101	3.86072	4.31425		4.19179	3.93145		4.01155	3.87892	4.30599	4.07275	4.99551	4.02067	4.80949	3.54435	4.04009	2.79425	4.51776			4.02554	3.83554	3.8633	2.52391			4.10634	3.89764						4.228			1.93187		3.02185		2.64644		3.23317		2.51811
P19338	NUCL_HUMAN	NCL	Nucleolin	109.03					5.4125		5.22171							4.2957		6.596		4.52493			5.07892		4.14089			5.09496		5.87663	8.65105	5.73591	5.49784			4.3701					5.41892				8.18661				4.83804	4.57095		3.79623	9.76569			7.36394	4.69049		9.15975	3.78949	3.94851	5.44183		4.56792						6.74624	6.09606	3.84172			5.80523		4.12211		4.28648	6.18625	4.85894	5.67873		4.94029	6.20036	4.27088	6.27729	4.46845	5.18197	5.40491		4.22243	5.64206
P19367	HXK1_HUMAN	HK1	Hexokinase-1	128.902		4.29094			7.3182	3.59179	8.86913						3.8558	3.86585	4.78975						3.52062		4.92559	8.80049		3.17677		3.71597	7.59959	3.80749	5.46497	6.16895		4.21378					5.96947				5.54727									4.76299	8.21994	5.14502		8.70409	4.11407	4.6947		3.96515	7.45649	4.29084			9.06375			5.73586	7.57023	5.50659		8.50398	6.79193	8.60229	5.36384	5.36033	6.41918	7.65696	8.90542	5.65037	5.19241	7.98038	5.19239	7.55985		9.04224	5.44432	7.12441	4.80172	4.19294
P19404	NDUV2_HUMAN	NDUFV2	NADH dehydrogenase [ubiquinone] flavoprotein 2, mitochondrial	67.9721																							3.09849								4.62378																																						5.88996	2.17782		6.38838					5.4808	5.5986	6.805			5.68285		5.45348		7.00697		5.6852
P19634	SL9A1_HUMAN	SLC9A1	Sodium/hydrogen exchanger 1	39.8622	4.18937											7.47386		2.15995							1.66657		3.99865								4.14173												2.88278									3.58546			5.41681			3.92136											5.27292	3.46233		6.40162					4.13132	4.01993	6.5523			5.44938		6.13275		6.72695	4.29188	4.9882		2.61365
P19652	A1AG2_HUMAN	ORM2	Alpha-1-acid glycoprotein 2	2667.06	11.7111	11.4634	9.98292	10.2323	11.902	11.5528	11.9345	10.6263	9.97749	10.8903	11.2289	9.93304	10.2622	10.2389	9.44587	9.88085	9.35199	11.1801	11.6876	11.2077	11.911	10.9346	11.3001	11.579	12.8608	11.0206	12.491	11.5896	11.1721	11.5536	9.94359	12.4685	10.1035	11.9116	11.6285	12.7365	12.4683	11.8956	11.6653	10.7144	10.7716	10.306	10.854	12.8266	12.8568	11.887	11.5856	12.8398	10.9642	12.4077	11.3577	10.991	12.2173	11.2575	12.7491	11.9404	12.5684	11.1267	12.0973	10.4088	11.8752	9.87301	12.0903	10.8828	11.8545	10.5219	12.0151	10.7643	9.35216	9.67342	9.80659	9.82562	9.69468	11.0277	10.0092	10.0611	9.35594	10.0464	9.42446	11.0133	11.6539	8.85247	9.04458	9.3289	10.6134	9.23643	9.57232	8.62841	9.07479	10.8553	10.4364
P19823	ITIH2_HUMAN	ITIH2	Inter-alpha-trypsin inhibitor heavy chain H2	1410.07	11.0663	10.4662	10.1996	10.2059	9.95476	10.8421	10.3564	9.58899	9.3745	9.75348	11.1338	11.4453	9.95632	9.87461	10.1072	10.1296	8.68652	10.3037	10.7527	10.1334	11.9645	10.6804	10.283	10.4504	11.6682	9.90877	10.6727	10.2239	10.1457	10.4068	10.9757	11.3899	9.99121	10.7667	10.3144	11.1081	10.3103	10.4682	10.5495	9.30263	9.64805	11.9058	9.68065	11.4329	11.532	10.947	10.2014	10.6417	10.2162	10.6755	10.9426	11.1467	10.6773	9.94239	11.4669	10.7929	11.787	10.3725	10.9563	9.51102	10.6033	10.8934	10.9436	10.4244	10.7783	10.0483	11.7319	10.8811	8.39599	8.16614	8.87293	9.13282	10.0003	9.95497	9.45802	9.99359	9.09425	9.76011	9.3777	7.96616	10.4559	8.93631	9.61729	9.80178	8.56387	9.05078	7.99299	9.27113	9.79091	10.132	8.13448
P19827	ITIH1_HUMAN	ITIH1	Inter-alpha-trypsin inhibitor heavy chain H1	647.403	10.2853	9.53763	8.94176	9.09515	8.92562	9.98079	8.89534	7.7637	7.99574	8.72117	10.2485	8.13448	9.11085	8.82982	9.00783	9.36382	6.42465	8.82643	9.52229	8.71657	11.273	9.93088	9.43205	9.58342	10.8982	8.92024	9.83589	8.99648	9.44287	9.16197	10.047	10.1527	8.66744	9.82541	9.28813	10.2716	9.59745	9.67426	9.69258	8.10763	8.93693	10.4176	8.53023	10.3926	10.5068	9.52332	9.36911	9.78794	8.05208	9.53383	8.76357	10.1071	9.3198	8.56172	10.5807	9.25724	10.9377	9.241	9.73999	8.03708	9.4082	10.1955	9.77292	8.74598	9.29766	8.7977	10.8463	9.67436	7.01933	7.08393	7.39507	7.66622	8.80151	8.77611	8.38889	8.97506	7.51173	8.48146	7.79643	7.59846	9.71876	7.46819	6.4444	7.77826	8.02489	8.01919	7.84011	7.66186	8.38533	9.23818	7.67913
P19971	TYPH_HUMAN	TYMP	Thymidine phosphorylase	40.3239		3.85068	5.27076			4.52617			5.79677				3.79968	4.18345	4.36257	5.01246			3.93252		4.10726		3.28855	3.26487	2.37832	4.8926		4.18187	4.61509	4.72967	4.30544	3.78352	3.84575	4.53088	4.32618		3.5935	4.37345	4.9194	5.6539			6.81285			4.8724	4.55045	3.83011	5.07023	3.85693	5.01959	3.87834		6.98089	4.22317	5.285	2.96063	4.83825	3.27853	6.829		3.62205	4.65106	4.385	7.1117	5.74472	4.81461	5.47476	5.94414	5.06502	5.195	6.90003	5.98473	4.46923	5.14303	4.18615	5.39987	5.03125	7.0275		3.72312	6.58658	4.4867	6.87516		6.55535		5.00597	4.29048	5.78071
P20042	IF2B_HUMAN	EIF2S2	Eukaryotic translation initiation factor 2 subunit 2	49.1093						3.10049							4.49745	3.25108		4.10054					2.83495		4.01409					4.20675			4.17858												4.50932				4.36982					3.52045		6.61262		3.10816	3.81203			5.51711		4.50354						5.52387	5.74186	4.45304		6.39808						4.9097	5.96128			5.39068		4.77182		6.44867		4.90417		6.67686
P20073	ANXA7_HUMAN	ANXA7	Annexin A7	72.8766														3.92686							4.11101		4.10089								5.94513			4.373				3.48072					4.57223											6.22382	2.94002			4.47804										5.9988	6.54044	5.20794		7.15165	3.85869			5.70764	4.18266	5.38022	7.13399			6.46444		6.32251		7.5374		6.37684		7.07359
P20292	AL5AP_HUMAN	ALOX5AP	Arachidonate 5-lipoxygenase-activating protein	135.181																		5.3728																									6.83294											4.72986															6.3826				5.84506				6.55004	6.95624					5.90634				4.02682	10.1102	6.19698
P20338	RAB4A_HUMAN	RAB4A	Ras-related protein Rab-4A	23.606														2.74691																	2.83748												3.83876											3.20771														4.60941	3.9431			5.53035					4.88393	4.77326	5.53664			5.27084		4.8249		5.02388		3.34216		3.57561
P20339	RAB5A_HUMAN	RAB5A	Ras-related protein Rab-5A	90.6656		4.18264	4.44365			3.65059			3.59994				4.5578	5.05038	4.1802	4.1576		4.01702			4.02188		4.59769			3.48094					6.6457	4.58138	5.95135	3.64088				4.2923		4.6377		3.1866	6.10609				2.87647		7.38459			5.11081		4.91861	3.291		4.20425	5.00626		4.71682		4.72222				5.0306		5.17764	7.67863	5.53704	6.49762	8.75913	4.95107		5.77954	6.09973	7.23497	7.56674	8.83246	8.14104	4.51831	8.56739	6.063	8.29624		8.43778	5.23715	6.99023	3.58805	5.99212
P20340	RAB6A_HUMAN	RAB6A	Ras-related protein Rab-6A	44.3016														4.21254									3.56338								4.53552												4.68491									2.45909		4.48646				5.03067				3.33774						6.19819	5.57739		6.66052	6.36509				4.47062	4.04619	4.438	6.41135			5.28437		5.26958		6.47296	4.19691	4.49616		3.76315
P20645	MPRD_HUMAN	M6PR	Cation-dependent mannose-6-phosphate receptor	99.4997		3.67142				3.41618							4.01243	4.98188									5.00389			3.85536		4.11301			6.48001			4.37629									4.29165									4.49842																	7.61086	4.56979		7.83496			5.14541	4.96053	5.64678	6.81886	7.40648			7.88829		7.55736		8.78278	5.26604	7.96567		4.6439
P20674	COX5A_HUMAN	COX5A	Cytochrome c oxidase subunit 5A, mitochondrial	116.63			4.66686										5.01684	4.34071							3.68921		4.86078								6.40843			3.60094				4.31927					4.90196									4.80107						4.92838			9.1674	4.46461						6.06922	7.52672	5.38621		6.88393			4.1225		5.89448	6.91521	6.20445			6.31899		5.87017		8.96262		7.40208		4.57071
P20700	LMNB1_HUMAN	LMNB1	Lamin-B1	350.306						5.26572																	2.37648					2.8589															5.14618			8.73217													10.051		9.85692								4.69403				6.02115															3.43247
P20742	PZP_HUMAN	PZP	Pregnancy zone protein	103.614	5.65022	7.37679	4.48815		4.81217	5.3186	6.80878	7.24936		5.89102	6.31908	6.45913	5.85293	6.96914	6.83566	6.92374	8.58503	6.62701	6.70653	5.83621	6.62123		4.93496	8.70826	7.23385	6.25427	5.69617	5.75933	7.28971	5.8733	5.37243	4.95871		4.19851	7.30823	7.72041	5.72283	6.82853	4.21425		5.65551	7.10877	6.29301		8.18541	6.14989		7.30868	6.70815	6.78748	6.6412	6.0075	6.18645	6.91775	7.97999	5.33681	7.15932	6.69663		5.97365	6.57824	6.00527	7.48955	6.04993	6.39599	6.78494	6.6844	5.08991	5.56885	3.9317	5.43452	7.25612		5.44278		4.9414	6.72401	7.92556		4.89275		5.5722		5.49541	6.05929	4.48538	6.53712	4.98646		7.5901	6.96222
P20851	C4BPB_HUMAN	C4BPB	C4b-binding protein beta chain	172.965	8.22659	7.60624			8.33395	7.46664	7.98068	6.9778	7.22935	7.67343	7.52478	7.42956	7.73772	7.88219	7.62601	8.03335	6.529	7.40014	7.9221	6.24889	7.48897	7.68937	7.01253	7.27881	8.34606	7.58951	7.38198		7.14837	7.10109	7.65381	8.25331		6.80845	7.39942	8.08955	7.55977	7.22922	7.74643	5.89226	7.31979	8.311	7.13642	7.28614		7.25293	7.27944	8.53126	6.90397	7.70435	6.38941	7.47368	7.95693	6.75442	8.23087	7.94868	8.63098	7.22309	7.84727	5.81945	7.14708	7.08415	7.27215	7.52773	7.9877	6.60785	8.50839	6.85241	5.78097	5.16858		5.63329	7.26229	7.53289	6.24568	7.14888	6.69286	6.91897	6.62047		8.10282	6.24156	4.8737	6.35101	6.01174	6.9382	5.82794	5.91648	6.49832	7.5619
P20930	FILA_HUMAN	FLG	Filaggrin	91.7513	5.46123			5.53302	5.02975	6.40094	4.69503	6.19511	4.39379	3.84406	5.42115	5.37321	5.40842	5.67138	5.962	3.52913		7.84488	5.25218	5.23541	6.41638	5.87325	3.75249		4.3039	6.30658	6.93405	5.09455	4.90235	5.39312	4.75489	4.53726	5.15682	3.43516	5.12695		5.85009	5.70919	4.89902	6.02591	4.67856	2.71444	3.65501	5.72355	5.3925	7.51802	7.55618	7.8947	6.71982	8.44453	8.38504	5.72112	5.6409	6.46926	5.78301	7.71441	5.08826	8.05457	7.25528	6.28473	6.32579	4.81969	5.59521	7.50912	5.60628	7.75408	5.09764	4.62154		5.28642	4.61084	5.05459	9.45525	4.10339	4.1565	4.63688	5.04689		3.88754		2.52639	3.53841	3.3652	3.62075		4.73051	6.35438			3.04581
P20936	RASA1_HUMAN	RASA1	Ras GTPase-activating protein 1	17.7258														3.66339							2.15069		3.16564								4.37525																					2.71899		3.74574						3.22694			2.33637						1.87931			5.14356					4.02521		5.31832			4.55694		4.41527		5.27969				2.61183
P21266	GSTM3_HUMAN	GSTM3	Glutathione S-transferase Mu 3	33.3531	4.7833				6.33951																		3.59636								3.51709												2.33256									2.8616		2.88685															2.82059			4.28136							2.91169					4.48398		3.6348		3.99612		3.44438
P21281	VATB2_HUMAN	ATP6V1B2	V-type proton ATPase subunit B, brain isoform	19.8518																															2.68811																							3.93651															3.67744			4.846							4.96177			3.01117		4.54463		3.99574		3.57958		2.14799
P21291	CSRP1_HUMAN	CSRP1	Cysteine and glycine-rich protein 1	53.3303		4.63329											3.68602							4.76445											3.65597												5.83071									3.36615		4.97753				3.86881										6.90944	6.07422	5.03804		6.18166	3.39109				4.79237	4.67438	6.97707			5.92723		5.56116		6.38883		4.53632		6.2912
P21333	FLNA_HUMAN	FLNA	Filamin-A	618.792	5.48922	8.46861	8.62985	8.57482	6.78462	7.60329	5.0293	9.4765	8.66754	8.65007	5.96115	5.72375	8.63203	9.12778	7.51304	5.95958	6.212	6.82423	6.94584	6.65932	7.51589	6.58347	9.68542	5.64065	4.85869	7.78484	5.73082	8.36207	6.74285	7.07142	10.8738	8.30075	9.82977	8.42017	4.67319	6.50854	6.62171	8.19001	5.84029	8.26122	8.13489	8.58701	9.79003	6.18516	5.51636	5.0367	5.68633	4.75364	6.78139	5.87208	6.26048	9.36057	6.95057	9.53625	6.76956	6.37305	8.28779	8.86761	4.99206	7.35089	5.59031	8.77596	8.28365	7.22372	6.17527	7.50461	7.07919	9.41375	11.7931	10.069	8.147	12.9002	5.97958	5.88807	9.44564	8.93453	10.5139	10.7935	12.4088	6.13916	8.78677	11.7373	8.50482	11.7321	5.20195	11.8289	8.21198	11.3112	8.42384	10.4333	5.79024
P21399	ACOHC_HUMAN	ACO1	Cytoplasmic aconitate hydratase	39.5784																2.92712													5.66827		3.49403							6.38931	2.39663				2.82961				3.4542							4.02474				6.61533	5.65778										4.1772	3.46034		4.41172			3.17647		4.02951	5.09848	5.09771			4.25437		4.97637		3.96289		2.30582		2.80002
P21731	TA2R_HUMAN	TBXA2R	Thromboxane A2 receptor	56.8523																							3.85713								5.17301			1.71682																		4.00313										4.17324							6.32317	5.20358		6.73384						5.22992	6.59427			5.7182		6.02749		7.45944		6.0405		3.87593
P21796	VDAC1_HUMAN	VDAC1	Non-selective voltage-gated ion channel VDAC1	82.348			4.80121	4.24985		4.29037			3.35571	5.05687			4.01835	4.94966	4.34088			4.65099			3.47632	3.20847	6.55929			4.22702		3.86887		3.73489	6.94721	4.57185	5.75034	3.86547			2.40771	3.64061				4.27597	4.52082				3.15069					5.5083		3.85317	2.30644		4.53176	3.96083		4.32768		5.07552					5.25262	2.955	8.25693	4.99723		8.14446	4.69541		4.46507	4.9683	7.04848	7.12772	8.42116		4.92463	7.85601	4.62476	8.20251		9.2341		7.65547		4.16997
P21810	PGS1_HUMAN	BGN	Biglycan	74.8352	6.01948	5.99934	5.32718		5.58823	5.44777	6.93673		6.54415	5.16639	6.01445	6.95795	5.65321	5.32484	6.56225			4.75187	5.34083	5.24523	6.71846	6.03822	3.96824	6.67572	5.09849	7.36297	5.7607	5.17272	7.20755	5.59548	5.12739	4.51843		4.97291	3.87909	4.73765	4.43761	6.38687	5.44463	6.60638		7.11553	3.26571			7.00974	5.56222	4.23459		5.58051	7.32983	4.93333	6.56503	5.42545	5.31398	6.39364	5.00334	5.93059	4.13396	6.01922		6.36796	5.3109	6.22182	7.12531	5.86553	4.16827	5.40497	5.32699	8.10414	8.34943	5.84942	6.48794	6.84783	7.32269	7.69437	5.89141	5.88032	5.15346	5.17688		5.23915	6.9597	4.44397	4.78841	5.21559	5.41342	4.13515	7.23406	4.25705	4.69561
P21912	SDHB_HUMAN	SDHB	Succinate dehydrogenase [ubiquinone] iron-sulfur subunit, mitochondrial	32.691				6.07887										2.41851							5.30127		2.82629								4.02128			2.30577									3.04597			6.83404																2.83388							4.9289	3.45564	5.07443	5.68222	1.48491				3.72488	4.43504	5.6765		2.43205	4.64176		4.93685		6.08293		5.1686
P21926	CD9_HUMAN	CD9	CD9 antigen	287.095		7.54345	7.07777	7.3141	4.19763	5.53038			6.46551	6.08794			6.88196	7.78847	6.14627	3.7493		4.26443	5.46112		4.65888	5.36843	8.20295			5.90596	4.47858	6.42412		5.82283	8.84304	5.64461	7.9823	5.81572			4.13747	6.70277	3.69504		6.89054	5.60321	7.43232				4.1606	3.11618				5.81979		5.75175	6.30983		6.84572	5.98148				7.10015	5.16485			5.49243	5.93899	7.37094	10.5177	7.89646	6.33754	11.0595	4.36015	5.22388	7.2268	7.31809	7.04937	9.08014	10.916		7.25865	10.4322	7.33283	10.2911		10.9778	6.75452	9.58636	6.68793	10.0648
P21964	COMT_HUMAN	COMT	Catechol O-methyltransferase	29.856										4.65068	4.82481			1.77484	1.55189						2.78268		2.91062								4.16239												2.23625				7.72742					2.62478		2.06369								1.43968		5.54864					4.91979			5.43499	5.03065		3.76077		3.68283	4.64629	5.93139			4.67416		4.89507		6.24616	3.29419	4.60482		2.52607
P22001	KCNA3_HUMAN	KCNA3	Potassium voltage-gated channel subfamily A member 3	6.9911																															1.37139																																																							3.48866		2.8402
P22061	PIMT_HUMAN	PCMT1	Protein-L-isoaspartate(D-aspartate) O-methyltransferase	41.3122		3.47826	5.00774			3.86332							4.48152	4.08174		2.56345					4.30561		4.53895					2.98162		4.65327	5.28004			4.14738				4.35129			4.3268		4.70285					4.63585				3.33099		5.21687						5.07368		4.14755						5.67997	5.69894	4.74056		6.35439			4.89631		4.61374	5.38199	6.70355			6.20113		5.84853		6.60052		5.77335		5.08669
P22087	FBRL_HUMAN	FBL	rRNA 2'-O-methyltransferase fibrillarin	34.3615																1.17836															4.52104												3.46837											4.55655															3.13904				3.43261					4.04222	3.85886							3.02577		4.06298		4.36873
P22105	TENX_HUMAN	TNXB	Tenascin-X	29.7586	4.60272	4.52716	5.88588	2.3593	5.26698	3.58112	4.48194			3.83422	4.35001		3.95283	2.18021		4.32086			5.52137	4.57001	5.0878	3.84779	3.7232	4.42262	4.89725	3.39959	4.27862	4.07071			4.25641	4.67803		5.23879	5.24505	5.36201	4.63136	6.17102	4.58785			4.12885	4.17505	5.33786		6.34764	4.80099	5.96601	6.60375	4.52936	4.55661	4.16772	4.20174	3.9187	5.27196	5.34079	4.70049	4.27486	5.23246		5.48453	4.23255	4.21942		5.68043	4.22016	4.82245	4.28496	4.40176	0.956726			3.5568			4.71436			4.22945		5.67207			4.18545		3.58274	4.67778	3.18952		4.3914	5.87487
P22234	PUR6_HUMAN	PAICS	Bifunctional phosphoribosylaminoimidazole carboxylase/phosphoribosylaminoimidazole succinocarboxamide synthetase	48.4714						3.54259				2.67163			4.18846	2.95834									3.5441						6.60155		5.04987												4.37571							5.0727		3.78724		4.31832					5.25173			5.10924							5.00107	3.54805		6.24595			3.86394		5.24008	5.18893	6.4617			5.77218		5.78588		5.27735		5.01201		3.92914
P22307	SCP2_HUMAN	SCP2	Sterol carrier protein 2	65.1825																5.07606							2.44111						6.97717		3.53514						3.25133						3.09864			4.36764	5.47014							3.91322		9.77778		3.72371	4.66387										3.84391	2.99955	5.42035	5.28542					4.22911	4.43023	5.3887			4.61284		3.97396		5.76188		4.84036
P22352	GPX3_HUMAN	GPX3	Glutathione peroxidase 3	120.273	6.68215	6.69256	7.9052	7.74944	6.11991	6.674	7.5995	7.20182	6.9254	6.54042	7.71387	8.48419	6.94747	6.74441	7.92059	6.4545	5.52101	6.07811	5.84663	6.83736	8.52434	7.28157	5.92399	6.78247	6.262	6.68722	6.70849	6.26179	6.13757	5.94647	7.38106	6.41464	7.15939	5.21153	6.35503	5.60097	6.34656	6.01636	6.81982	6.52041	5.88283	6.98155	6.03201	7.56063	7.38669	7.40037	6.06492	6.54018	7.2786	7.19892	7.61602	6.64496	6.74255	6.6963	7.56104	6.75243	6.39688	6.25835	6.92192	7.89912	6.42171	7.06707	6.83519	7.50973	6.75985	6.98086	6.22786	9.26993	5.92919	5.67995	8.28801	7.4463	5.57601	6.98967	5.96762	5.9743	6.47551	4.61849	6.21407	4.61959	6.2028	5.39134	5.83157	6.63694	5.61282	5.97536		7.03322	6.00876	5.66664	4.73234
P22392	NDKB_HUMAN	NME2	Nucleoside diphosphate kinase B	75.0227		3.39119		4.78071		2.44345				3.6779				4.1395				4.42128			2.67482		2.77136			4.56415			6.88019		4.8715					5.434							4.25545					6.2207			5.36632	4.31201	6.87357	6.5822	4.52411			4.60189					4.19537					4.38023	5.19337	4.31466		6.79062	4.62774		4.41756	5.44954	5.2441	5.62963	7.19468		4.37809	6.47761		6.61405		6.07201		5.22658		5.28029
P22466	GALA_HUMAN	GAL	Galanin peptides	18.5247	5.6147												4.88498			4.75393					4.55982		3.77531								4.25568			2.31707	3.04752		3.7938	4.14619								2.79728	2.66607		3.28038		3.7977			3.43261	2.33536	4.41845	2.72421	3.59001		4.79922			4.54614	5.85723	5.56529										4.09637
P22694	KAPCB_HUMAN	PRKACB	cAMP-dependent protein kinase catalytic subunit beta	119.422										4.66609				5.07297												6.03005					5.84249	4.98831		3.44264									6.12876			10.638	3.51653					5.42183		6.5948	3.35021			4.81003		5.17726		6.01692				5.77427		6.64183	6.71262	5.38509		7.82891			4.90844	4.94808	6.26481	6.56189	7.73263			7.44896	4.90313	7.5469		7.51176	5.53644	6.45259		5.81056
P22695	QCR2_HUMAN	UQCRC2	Cytochrome b-c1 complex subunit 2, mitochondrial	27.5778		4.69118				2.35547							3.05048	3.73628				5.58443			1.8878		3.56994					2.93276		4.84012	5.02265	3.42027	4.92702	2.72968		4.09665		2.79932					3.82667				3.4947					4.84987		2.86389			2.56437	2.22734	4.99968			3.98174			5.52221			3.2898	5.73863	3.9202	3.56711	6.00394			3.78277	3.34884	5.48894	5.01346	5.87004			6.09306	3.54139	5.64915		6.89188	4.5271	5.77469	3.92968	1.61094
P22735	TGM1_HUMAN	TGM1	Protein-glutamine gamma-glutamyltransferase K	28.5121														4.19162				4.11179		5.3348	3.25546		5.70528														4.13626	3.74977									3.21467	4.76153		4.71536	4.97024			3.95103		4.43486			5.30035	4.62553		3.05302				4.57391				4.44984			6.21389													4.39087			3.95292		6.62894
P22792	CPN2_HUMAN	CPN2	Carboxypeptidase N subunit 2	236.219	7.75662	7.48901	6.95514	7.07977	7.80289	7.51787	7.4511	6.73316	7.47141	7.39022	8.72852	6.85279	6.78201	6.77341	7.07485	7.87843	7.68404	6.93914	8.22206	7.61036	7.79868	7.93087	7.41893	7.67759	9.32034	7.4915	8.20386	7.4569	7.70584	7.68729	7.68091	9.07273	6.39512	7.8336	7.83116	8.54569	8.1935	8.32836	8.33061	7.18445	7.95843	7.64841	7.36125	8.60284	9.07413	8.81134	8.1882	8.38343	8.14015	8.42901	7.65208	7.1914	8.29742	7.51977	9.06147	7.89333	8.55439	7.72829	8.84789	6.99458	8.72491	7.20997	8.18728	8.00632	7.85043	7.57953	8.58163	7.3323	5.65347	5.91919	7.16608	6.70934	8.14199	8.17696	7.60319	7.6987	6.8574	7.65181	7.01416	7.60316	7.98126	7.0456	6.27504	7.22379	6.79338	6.01991	7.66823	5.4583	6.73911	7.63234	6.32475
P22891	PROZ_HUMAN	PROZ	Vitamin K-dependent protein Z	32.6792			3.50986		4.22237		3.3202		4.75891			5.10484				3.79661		5.11691						5.21149	3.37409	4.16459				6.00743	2.75954								4.91912			3.72397	4.39273		6.68796		5.52551	4.58796				0.919302	5.69369		3.01838		4.11737	4.08872	6.31908			3.42712			7.59241		5.61518		2.41408				5.96534	5.0078	4.85689		3.5553	5.38361				4.15328		3.99396		3.79826		3.00588		4.88339
P22894	MMP8_HUMAN	MMP8	Neutrophil collagenase	37.1409																		4.70468																									3.40128																																													6.2246
P23083	HV102_HUMAN	IGHV1-2	Immunoglobulin heavy variable 1-2	52.2562	5.33945	5.18338	5.05884	5.43089	5.3159	5.09227	5.15272		4.7234	6.69184	7.05043		5.33413	3.7943		6.11077	7.19483	5.88824	5.19227	6.32357	6.01991	4.94211	5.22369	5.97006	6.03424	5.27474	6.32736	5.40117	6.06736		3.75925			6.4259	6.39149	5.25062	6.14189	5.67276	5.72851		6.31677		4.86446	6.07405	6.46145	6.10786	5.3163	6.99944	5.72161	5.44579	4.90245	5.06945	5.79602	4.33768	6.76713	5.81944	6.67055	5.03939	6.2941	4.50483	5.06669	4.98838	5.69893		6.28789	5.17519	5.5544	4.96596	3.78535			4.72558		5.49595	4.4424					5.5143				3.20517	3.29768	4.73884	6.04862	4.45842		4.68316
P23141	EST1_HUMAN	CES1	Liver carboxylesterase 1	47.144									5.11446						4.21042	4.77344					4.23334									6.33379													5.96638				6.35854			5.74225				3.76135		4.56286				6.55604									4.58381		6.58038						4.32394	5.06691								3.004		6.24326
P23142	FBLN1_HUMAN	FBLN1	Fibulin-1	179.357	8.13393	7.12951	7.1533	6.08801	6.68087	7.80487	6.66856	7.83432	8.17434	6.87815	8.13339	8.4359	8.13612	7.76513	7.4133	7.80489	5.84029	7.55649	7.44856	6.71111	7.14581	7.58019	6.19732	7.21454	8.17884	8.00691	7.88657	6.95528	6.90098	6.69622	7.44185	7.91688	6.49954	7.61368	7.88383	8.28683	7.62233	6.60757	7.81252	7.03676	6.46247	7.90804	5.99471	7.74107	7.65434	7.96871	6.85807	7.42649	6.18947	7.90992	8.81984	6.20525	7.30019	8.50961	7.71661	7.65687	7.96059	6.52952	8.5078	7.11489	8.54553	6.33647	6.66249	6.65677	6.80606	7.32437	8.22041	6.76511	6.49805	5.72489	7.02798	6.98117	8.33238	6.8726	5.87002	6.34941	6.28887	6.94853	6.63399	6.42088	6.24009	7.68361	6.06619	6.95795	6.54138	7.84991	7.31829	6.02625	7.5739	7.82822	6.91795
P23219	PGH1_HUMAN	PTGS1	Prostaglandin G/H synthase 1	161.798		6.02395	5.78078	5.47613	8.92792	5.10655			6.21166	5.68699			5.52245	6.10227	5.25909	4.51468					4.74128	4.27769	6.93665			5.31256		5.33329	5.00237	5.69183	7.95398	6.32932	7.11849	5.42644		4.70467	5.37565	5.9603		5.73192	5.93204	5.768	6.24408				4.94375		7.11953	7.26637		6.78413	6.95598	5.48467	3.76353		5.96496	5.9551	9.24662	9.64087		6.13446	5.91243			4.3838		5.1879	8.33689	6.5434	7.29794	9.61456	5.5499		6.30073	6.40629	7.45833	8.29075	9.62992		6.64866	9.58005	5.67584	9.26779		9.61411	6.09622	8.63888	5.56451	5.20794
P23229	ITA6_HUMAN	ITGA6	Integrin alpha-6	76.0184		5.72722	5.2276	4.59249		5.14796	5.75639		2.83017	5.2902			4.93794	5.81014		5.45542		4.93663	5.76789	6.48051	4.6916		5.86439	6.4774		5.36277	6.83194	4.52081	6.1827		6.11711	5.83727	5.76453	4.51618				5.32128		4.86092	5.13356	4.67376	5.49769	6.84582	7.76187	4.18252	5.72639			7.56766	4.55675	5.52928		4.68146	4.28262	6.61333	6.09954	5.30308	7.53973		6.12096	4.60696	4.75937			4.53747		4.87102	7.11557	5.64429	5.60809	7.75	5.06599	5.79425	5.3416	5.68526	6.00774	6.12606	7.80237		6.04394	7.60655	5.14008	8.01239		8.05912	5.63408	6.35187	5.76059	7.19631
P23246	SFPQ_HUMAN	SFPQ	Splicing factor, proline- and glutamine-rich	79.9766																																											5.21306											4.93073						4.3761									3.5844				4.51419					5.11498										4.18753		3.46912
P23284	PPIB_HUMAN	PPIB	Peptidyl-prolyl cis-trans isomerase B	115.479	5.12179	4.97661	4.66466	5.05106		4.48483	4.78595	4.21459	4.52726	4.30434	2.24978		5.06318	4.68919	5.18804	4.24024		4.94149			4.56601	4.44335	5.01233			4.18937		5.30445	4.63176	5.61516	6.64192	5.73997	5.98625	4.99048	4.39539	5.92567		5.98308	3.68749		6.44105	4.58738	6.41637				4.72937			5.05806	5.60728	5.54972		5.9715	4.16295	6.003	4.43074	5.55789	5.86681	5.02711		5.58364	5.97812			5.27546	4.15241	6.98165	7.93211	6.10708		9.03934	5.93629		6.39732	6.44008	6.10711	7.92017	8.91677	4.57649	6.01366	7.97243	6.73447	7.50371		9.18252	5.38538	7.96701	6.41613	5.53594	3.89211
P23368	MAOM_HUMAN	ME2	NAD-dependent malic enzyme, mitochondrial	82.4778		4.09576				3.6043				4.40313		6.15825	4.93691	4.94378	3.84167						4.74962		5.30304	5.54428		3.36118		4.49257			6.58195			4.77884				4.20535				5.25597	5.68773									5.30106		6.10014			3.98276	4.78474		6.34367		5.05195						3.66788	7.8015	5.28217	5.11858	7.76253	6.9109		5.80581	6.13266	6.51735	6.79029	8.03297			7.71185		7.63859		8.73145	7.09613	7.65605	4.59387	3.97769
P23381	SYWC_HUMAN	WARS1	Tryptophan--tRNA ligase, cytoplasmic	31.4623																2.98384										5.7038				4.45477	2.23103			4.54358	5.17153	2.41695	4.89325	4.30717	5.37072	6.05109							3.6386	3.64077		4.41357		3.93287		4.63405	3.45736	5.25155				6.45273						5.24412			3.80934			5.4395	5.33954	5.76475	4.84665		4.90833	5.40608	4.99198			5.13824				4.30664		2.91694	4.37428	3.06449
P23396	RS3_HUMAN	RPS3	Small ribosomal subunit protein uS3	165.455							5.59406									4.74112					3.4611		3.25666			3.58597		5.40611			3.59011												4.67857			10.7633	3.82407							4.52246								3.75003							3.67				6.15578													2.28374		5.18974			4.8355
P23434	GCSH_HUMAN	GCSH	Glycine cleavage system H protein, mitochondrial	56.9078																																																																					3.7106			5.72377														4.5638		3.63495
P23526	SAHH_HUMAN	AHCY	Adenosylhomocysteinase	81.6																															4.01183							4.88861				5.48068	4.15289				3.69004																						3.57014	3.9464		5.42482	5.14205				4.57105		6.00201			5.46206		5.01262		4.63053	6.62796	4.07073		3.2878
P23528	COF1_HUMAN	CFL1	Cofilin-1	136.861	3.74465	5.74723	5.9049	4.87332	4.58747	4.74775			5.21244	5.00752	3.65249		5.80184	6.32473	4.82593	3.54239		5.22224	5.49291	3.699	5.15045	3.39728	5.33109			4.83978	4.46886	5.47754	5.18956	4.91688	7.27709	5.88094	5.8237	5.3571	3.97889		5.12024	5.30389	4.57162	5.36022	5.19288	4.62032	8.05963	5.26379	2.5427	4.29221	4.79546	4.45005	3.70935	5.00763	4.17913	5.34962	4.83614	8.89815	5.13382	4.40488	4.60384	6.76998	4.71402	5.83755	4.67528	5.1257	5.41033	5.83826	6.25798	5.7638	3.75969	7.6134	8.38572	7.28242	6.28424	9.56711	5.14152	4.22767	6.79733	6.63979	7.88119	8.40991	10.4797		6.87836	9.49473	6.46618	9.43719		9.18116	5.50809	8.21155	5.77488	8.47954	4.53091
P23560	BDNF_HUMAN	BDNF	Neurotrophic factor BDNF precursor form	11.9589																																																																					2.87976										3.36845							3.35476	3.83796				4.13555
P23786	CPT2_HUMAN	CPT2	Carnitine O-palmitoyltransferase 2, mitochondrial	35.5908													5.77651									6.90087	5.2715			3.33768					3.30286				4.21219																											4.03096					4.53157		3.9176			4.89512							4.36683			3.60014		4.58395		5.7018		4.35448		3.00632
P23919	KTHY_HUMAN	DTYMK	Thymidylate kinase	30.7315																										2.70137					2.96225																							2.68401	6.55522														4.3543			5.0341							4.7689			4.14039		3.33062		4.60257		4.22765		1.88229
P24158	PRTN3_HUMAN	PRTN3	Myeloblastin	43.5476					5.76558								4.28704	4.38352		6.18056		7.3593			4.41527		4.86105		4.39275			2.9259		4.87081				3.31184			4.28653	2.55533	3.207				7.3796				3.88824	4.45311		4.07592			5.75581	4.01363	4.88992	4.33306	3.38864	4.18786	5.20973	5.36926	5.15684				5.0727	3.90694	3.90559		5.26262	4.04425			5.46083	4.14603			5.61655	6.52366	5.39791	4.93163		5.53033		6.00123				8.87132	5.90117		5.68387
P24390	ERD21_HUMAN	KDELR1	ER lumen protein-retaining receptor 1	67.1474																							1.84431								2.98479																																						4.26806	1.76596		5.61598					3.74728	4.79939	5.34516			5.71445		5.13549		5.5094		5.2031
P24534	EF1B_HUMAN	EEF1B2	Elongation factor 1-beta	59.8662													3.15536	3.7951									3.95468								4.73148											5.49352	3.69099											3.9794														5.33979	5.78379	2.88251		5.63916			5.20216		4.06664		5.50132					5.09372		5.65428		4.85254		5.08269
P24539	AT5F1_HUMAN	ATP5PB	ATP synthase F(0) complex subunit B1, mitochondrial	77.0577			4.35442	4.57783	5.52759				7.63346				3.96399	5.08509	4.97241			5.49466	4.43612		3.08626		4.72238			3.7821					6.16744			3.79712				4.00858					4.6678		7.6688		3.61901					5.30723		4.21699	4.19479		4.24412	4.48239	7.20395			4.31325	4.91115		8.62073				6.95071	5.08932		7.63788	5.13842		4.42705	5.11217	5.36947	6.08692	7.36415		5.67727	6.07638	5.07884	7.27955		7.92317	6.98886	6.89291	4.96452	3.56446
P24557	THAS_HUMAN	TBXAS1	Thromboxane-A synthase	110.243	6.93626	5.53848	6.27872	5.57396	3.07163	5.08563		5.07663	6.13721	5.15015			5.73246	6.05814	5.45644	4.96927		4.39199	4.7028		5.00743	4.41577	6.26953			4.97998	4.2796	4.55024		4.97966	7.22333	5.10851	6.7873	4.30913		2.784	3.37039	4.94543			5.11399	4.49111	5.20658				2.46476	11.3089				6.34265		4.26654	3.89393		4.82422	4.85693	6.04815			5.988	4.15287			3.70456	3.54691	4.37977	7.92542	5.52781	4.21841	8.50095			5.18134	5.0047	6.24259	7.58601	8.12928		5.46112	7.95395	5.30155	8.16711		9.31883	5.85018	7.77283	4.60282	4.69816
P24593	IBP5_HUMAN	IGFBP5	Insulin-like growth factor-binding protein 5	25.1814	4.45416		4.29358	4.09601		3.68222			3.73553		4.75764		3.73273	4.59493	5.19447	4.23972		4.3167	4.66039		5.06006	4.21051	3.0271	3.02703	3.91589	4.14481		4.12136			3.59653	5.08826		3.55568	4.76177	5.16854		4.48059	4.37718	4.13016		3.07288					4.18718	2.70062		7.70489		3.3272	3.93784	2.35473	3.43141	5.03888		3.6896		3.07265		3.22404	4.0831				4.06376	2.31612		4.22539	5.11481		5.77579	3.8221	4.72044	3.69739		3.26057		4.56563			2.95853	3.57709		1.61292	6.05053	1.94114		2.29989	5.70836
P24752	THIL_HUMAN	ACAT1	Acetyl-CoA acetyltransferase, mitochondrial	59.1276		3.72248																					6.24658								3.83853			6.009					4.23137				4.09953				4.86032		6.51725			6.16876		4.51915															4.715			4.89477					3.95286	4.73415	5.43621			5.22451		4.61876	8.7612	5.5059		5.05487
P24844	MYL9_HUMAN	MYL9	Myosin regulatory light polypeptide 9	257.969	3.59284	6.50431	6.86033	5.53948	4.85606	4.57575			7.70435	6.52028	4.63749		8.21265	8.06723	7.1834	4.32685		5.17611	5.42977	6.01147	5.00658	4.19391	7.06095			5.7142	5.26035	6.16588		5.25317	8.58243	4.8548	6.57002	5.42483		4.9228	4.72576	5.77077	3.80957	5.92279	6.41894	5.8699	6.31624				3.25155			9.35114		6.14338		5.56284	4.44801		5.3287	6.68392				7.04857	5.08204		10.2603	4.68922	5.10637	7.16898	10.2451	8.40759	7.10848	11.0515		5.31941	7.7027	7.37972	7.46799	9.46232	10.9399	7.87461	7.50077	9.69284	6.71246	9.56788	6.38816	9.94566	6.26186	9.24637	7.16702	6.85579
P25311	ZA2G_HUMAN	AZGP1	Zinc-alpha-2-glycoprotein	288.274	8.01719	7.55943	5.76945	7.65034	7.27419	8.65641	7.58815	7.74044	6.63967	8.31965	8.23656	6.97914	6.94701	6.314	5.76159	9.06277	7.04604	9.46177	8.43073	8.11299	7.68077	8.41461	8.11633	7.92982	9.83699	7.91479	9.01573	8.25056	7.74456	8.76802	6.91349	9.55551	7.41932	8.37464	7.66607	10.0148	8.82987	8.23263	8.03339	8.54398	7.55589	7.08046	7.00049	9.10963	8.98898	8.37421	8.9677	9.05551	8.95161	8.5992	8.29609	7.83947	8.59702	7.32912	9.25012	8.98375	9.1783	7.6931	9.1284	7.2881	8.1719	6.2767	8.88472	8.63163	9.44669	7.18199	8.97159	6.64237	5.99032	5.34429	6.37882	6.6234	7.72348	8.51917	7.57277	6.17974	6.59212	7.28954	6.36824	6.91504	8.34588	6.00407	4.58483	7.2148	7.59872	6.33964	6.02843	5.25289	6.45652	7.96175	7.39067
P25325	THTM_HUMAN	MPST	3-mercaptopyruvate sulfurtransferase	72.0834														4.96597		4.44151					2.62359										5.13784			4.76926									5.33367				4.88431							6.34054						5.68678					5.03961				6.19081	4.6483		6.95246	5.58267		5.28632	7.22422	6.49604	6.66923	7.60038			6.65941		7.10613		6.983		6.16171		4.87791
P25705	ATPA_HUMAN	ATP5F1A	ATP synthase subunit alpha, mitochondrial	127.943	8.33249	5.07476	5.8316	4.29235	3.97148	4.61832			5.02585	4.76836			5.2329	5.64619	5.35998	3.2482		5.32955	4.45157	3.02519	4.2253	3.80065	6.6725	6.2305		4.94795		4.90321	9.0959	4.96251	7.77276	5.31172	6.27553	4.86743		3.17624	3.82053	4.8971	6.66507	5.03011	5.63276	4.85721	6.40386	5.53781	5.11327		4.39913		7.70376		6.76218	6.09665	5.66377	5.6513	2.94387	3.77361	5.31837	5.37414		3.99482		5.5682	4.76152		9.25628	4.15583	3.80762	4.61349	8.7421	6.20241	5.32796	9.24716	4.73361		5.99242	5.56725	7.34276	8.38103	9.70831	4.63042	5.77032	8.77847	5.43811	8.90757		9.71325	5.58032	9.03544	4.98733	4.34049
P25774	CATS_HUMAN	CTSS	Cathepsin S	31.8865										6.08069		6.45446	4.70823		4.32318	4.62656	6.45945	4.93626	3.35966		3.18951	5.63704	4.02406	3.55835	5.16743	4.33212		4.71211	5.81567		2.95795	4.53487		3.13312	4.87634	5.05738		4.93584	4.44341				3.40306				3.87294	3.61764				3.69718			4.75664			5.33875	4.73823	4.81713		2.41522	4.52903	6.05332			3.80332		3.72391	4.98386	6.06241		4.94112	4.82168	4.96651		4.30588			5.60381						2.68125	6.84839	5.09679		3.72664	5.65648
P25786	PSA1_HUMAN	PSMA1	Proteasome subunit alpha type-1	41.3403																		2.50039													3.48387												3.18895					3.27596		4.54944		2.50121				4.18457		4.0672						4.13002					3.33862	3.44557		5.68619	4.44843		5.13296		4.77348	4.51216	5.73948			4.91644		5.36441		4.78826	4.47575	3.55073		3.03085
P25787	PSA2_HUMAN	PSMA2	Proteasome subunit alpha type-2	53.5357																															4.57115																2.87042	3.53928						2.71464		5.14623	2.93457												4.99783			6.01022	4.51001					4.01054	6.31747			5.20401		5.30424		4.71357		4.66196		3.73741
P25788	PSA3_HUMAN	PSMA3	Proteasome subunit alpha type-3	40.9544														3.90685									3.12411			4.06116		3.28795			3.69346																3.3306					3.43403		2.77617				4.23114				2.85414				2.84163			4.55201	3.45489		5.83367	4.70412						5.64291		6.13626	4.56614		4.95452		5.16945		4.85729		3.9222
P25789	PSA4_HUMAN	PSMA4	Proteasome subunit alpha type-4	65.8351													2.73088	2.65462									2.83784			3.58045					4.36189							4.06108					4.05283				3.87296							4.50891				4.41338											5.72732	4.13237		6.95932	5.5783					5.34561	7.00614			6.07336		5.79752		6.15732		5.09313		4.2831
P26038	MOES_HUMAN	MSN	Moesin	57.8652	3.86635	3.6535	5.21295	5.14533	7.96971	3.66673	3.49734			5.29867	3.90063		5.27813	4.66157	4.02364	3.09126		4.52863		4.94483	5.41942	3.5158	3.9919			4.55362	5.19829	4.68359			6.49796	4.76315	4.8997	4.0496		3.55558	3.87921	4.17748		3.65211	4.31091	4.06785	5.09228	3.38359		4.99159	4.06586	5.61762		5.0322	6.66107	5.28496	5.13437	5.07741	4.31955	4.3545	4.29062	5.09693	4.99047	5.11269		4.68249	5.93029	5.98391		5.08829	4.43634	6.37382	6.29982	4.76811	5.39751	7.20465	4.46278	4.13772	5.56914	4.70955	6.1882	6.32739	7.75763	8.99199	4.89077	7.12207	4.94103	6.68629		7.28917	5.02544	5.73524	4.99712	6.36326
P26368	U2AF2_HUMAN	U2AF2	Splicing factor U2AF 65 kDa subunit	44.3514											5.22576					3.65073																		1.74554									4.98534											5.08416	1.59913	7.3143				3.68053								4.67463	4.2655									4.39741										3.66165
P26378	ELAV4_HUMAN	ELAVL4	ELAV-like protein 4	122.983				8.07175				6.30449				6.57245				4.78977					4.87574			6.24491		6.57301			7.50756	7.90601	2.88409	7.09906						5.99681	5.99729			4.23609				7.84361	6.66788					4.81342	7.73003	6.09573		7.84809		6.44886		6.96791	7.25145	4.50933			9.11339			4.41719		7.32902	7.49256		7.14615	5.90239								5.62928	6.6247	5.27145
P26440	IVD_HUMAN	IVD	Isovaleryl-CoA dehydrogenase, mitochondrial	109.019	10.1674			6.47343					7.59486		5.10919			2.94158	5.86825						7.5803		3.34211								4.60168												4.02523									3.97295		4.16235			3.05771				8.41906							6.27205	5.86593			5.91978					5.39515	5.11211	6.33862			5.35303		5.61028		6.89097		5.08797
P26447	S10A4_HUMAN	S100A4	Protein S100-A4	136.225	4.32449	5.79681	5.01142	5.3236	4.26707	4.48123			4.29766	4.99821			5.65834	5.62366	5.0281	3.94229		5.99266	4.6104		4.49856	4.54115	4.99132	3.64597	7.51611	4.82387		4.8989	5.21354		6.62451	5.61791	6.45916	4.77062		6.02844		4.98224	5.0569		5.43793	4.99378	6.57027		7.88317	4.90137	4.47861			4.97173		4.57667		6.34991	4.4754	6.43407	4.42347	6.01584	5.63606	5.21182		5.16707						9.06753	7.81106	6.68434	5.62109	9.20361	5.20061	4.40367	6.42738	5.99368	6.71852	7.57144	9.19112	5.59209	5.5514	8.10577	6.1909	8.13832		8.05761	5.02278	7.64783	5.61449	6.49013
P26572	MGAT1_HUMAN	MGAT1	Alpha-1,3-mannosyl-glycoprotein 2-beta-N-acetylglucosaminyltransferase	21.4087	4.3512	4.10524	4.20144	4.95293		2.82648				4.96887	4.10039		4.96145	4.23534	4.88939	5.20345	4.91809				4.00319	4.34093	2.08011			3.55987		3.92556	4.93976		3.89371			3.95945	3.9629		3.51028	4.41852	4.2558			4.99015					3.93371					4.60677		4.79784	4.21443	4.73045	4.48695	4.83994		3.86152		4.09401	4.09995	5.87766	5.48625	4.8955		3.26254	3.41503	3.30561		4.25059	5.22451		4.44628				4.21884			3.56167		4.71073		3.71214		3.3505		2.19043
P26583	HMGB2_HUMAN	HMGB2	High mobility group protein B2	78.6196			5.28907		5.41163	4.90222		5.09088	4.73469	3.5507			4.96861	4.24776	3.87424	5.80945		5.27409	4.2776	4.65152	5.05146		3.04483			2.74476		3.36635		6.28153			6.04015	5.06382	6.80184	4.7299	3.43272	2.89224	4.03078			3.8464	9.19224			4.66001	5.20549	4.07796	5.19988	4.79219	3.29397		2.90627	7.77465	5.99393	4.32734		3.06894	7.85599	6.35836	5.59629	4.22665	4.66989	3.76448	5.3154			8.70109	7.42428	3.91595			8.14506	4.48738	4.25726		6.25004	7.20952	5.33149	6.34614		5.07624	6.80908	5.23345	8.33318	3.15338	8.08359	7.14367		5.16483	7.69941
P26599	PTBP1_HUMAN	PTBP1	Polypyrimidine tract-binding protein 1	40.7855									0.989648																						2.25773			3.36211							3.59815		4.95484											5.7429	2.23652	2.27566			3.44314	3.56173						1.04026		3.83531	3.24111			4.7079	3.4378	4.57998			2.69773	3.50208	3.76577			3.3704	4.14242	3.68305		3.53094		3.05127		2.72594
P26639	SYTC_HUMAN	TARS1	Threonine--tRNA ligase 1, cytoplasmic	58.3406													6.99765								3.04082		3.65122	4.28857							3.31312	8.54648											3.36473									2.56199				4.01586													3.37878			4.89324						1.5976	4.33474			5.41352		4.4945		4.23258		3.92757		3.03102
P26640	SYVC_HUMAN	VARS1	Valine--tRNA ligase	33.1071																		4.73795													3.08979																							5.06902						3.36912									3.8987			4.77035							4.33003					4.4162		4.47764		3.75236		4.12664
P26641	EF1G_HUMAN	EEF1G	Elongation factor 1-gamma	108.138		8.35845											4.60097	4.62634		4.48311		5.78041			4.76152		4.42237					4.81866		5.65424	5.70999		5.29125	4.30628				3.99238					5.78638				4.32765					5.31725		6.71304		4.3407	4.64555	4.70412		5.61453		4.58764				4.58648		5.41382	6.2754	5.40932		7.83908	4.88803		5.00215		6.64571	6.46299	7.72625			7.02861		7.22724	6.08301	7.32789		6.09891		6.1438	5.88695
P26927	HGFL_HUMAN	MST1	Hepatocyte growth factor-like protein	55.845	6.03763	5.64997		4.8626	5.68778	5.70437	5.28722	6.02982			5.81021		4.52983	4.83465	5.75124	5.42568	6.81875	6.29164	5.38962	5.83779	5.5072	5.83575	4.74618	5.76583	6.42435	5.33692	6.06727	5.1949	5.84486	5.9656	4.53403	5.96521		5.36976	5.59464	6.53407	5.72543	5.62536	5.84684			5.27999	5.18732	6.56613	6.73883	6.62686	5.04938	6.19184	6.94643	6.79378	5.93394	5.74241	5.66438	5.56488	5.4465	6.47243	6.52122	5.2769	6.24926		6.65834	5.27501	6.68784	5.94113		4.74362	5.63654	5.85621	4.34052	4.44587	6.56978	5.47791	5.63833	5.70741	5.63746	5.61677	4.6844	3.99042	5.21701	5.82545	5.84081	4.87492	5.17799	5.22907	5.73822	4.35691	4.67244	3.51057	5.3452	5.31993
P27105	STOM_HUMAN	STOM	Stomatin	400.346	3.86124	7.46225	7.91641	7.3953	4.92604	6.63565			6.81512	7.44283	4.31436		7.59864	8.08171	7.08808	4.89275		5.85643	5.42214	6.2916	6.2103	5.21913	9.23576	6.3193		6.30539	4.62544	7.04116	6.13846	6.86216	9.88681	7.5436	8.13933	6.87509		5.24166	5.3444	6.7996	4.72849	7.20114	7.24835	6.70856	7.85529	5.08651			4.74177		6.05132		4.7563	8.35245	5.68422	6.75069	5.68922	5.28714	6.88874	7.15964			4.84363	7.89111	6.77671				5.6375	6.79176	11.3032	8.06393	5.53907	11.6703	5.50234	4.20066	7.74978	7.40886	10.133	10.4247	10.7479	5.1921	7.3477	11.0539	7.01558	11.0564	6.39257	12.2083	6.84189	11.2916	6.76747	7.94952	8.01126
P27169	PON1_HUMAN	PON1	Serum paraoxonase/arylesterase 1	1256.48	10.0037	9.79827	10.801	9.82024	9.82497	10.2066	9.17552	9.86981	10.9484	9.47981	10.7742	11.5381	10.7986	10.6441	11.3356	9.81222	8.34382	10.5311	10.0667	9.33546	11.1637	10.0554	9.41276	9.93412	10.2127	9.73672	9.52902	10.1097	9.72855	10.0046	11.2854	10.1682	9.3499	11.305	9.66085	9.51965	10.1481	9.79591	10.5497	10.3431	10.5891	11.3115	10.5276	10.2314	10.1311	10.2362	9.65216	9.72539	10.956	11.1009	12.3569	10.04	10.0507	10.8598	11.1418	9.67479	10.6502	10.3454	10.5673	10.3129	10.5026	10.744	9.72188	10.4119	10.1275	10.2868	10.2831	11.2661	9.13385	8.59368	9.60851	8.49927	10.3442	9.68505	11.2895	9.99706	9.08664	8.58349	9.21723	7.59458	9.79501	7.86025	9.04592	9.86059	7.70748	8.71146	8.20901	8.11949	10.2731	9.66842	8.59128
P27338	AOFB_HUMAN	MAOB	Amine oxidase [flavin-containing] B	55.2502		3.98951	5.6594			4.02199			5.58054	4.71648			4.46477	4.94526	4.46468				5.41928		3.93883		5.41665			4.35576		4.25541		4.13368	6.83126	3.80864	5.1626	3.61605				3.52766			4.19606		3.98898				3.99324					5.49801		3.44508	3.21374	2.80364	3.61883	4.17059	4.52847		7.30005	4.91412	4.45317					3.47033	7.14573	4.90493		7.77472			4.64892	3.96465	6.06452	6.46029	7.76256		4.27561	7.24474	4.27478	7.22237		8.5435	5.34062	6.86853		3.54389
P27348	1433T_HUMAN	YWHAQ	14-3-3 protein theta	62.4532		3.32336												3.34508									4.10734			3.33196		2.50024			4.93558			4.18915									4.3723									2.64519		4.40402				4.57067										3.94151	5.30877	4.50145		7.32627			4.92614		5.08085	5.81406	7.53375		5.3753	6.7047		6.64045		6.94278		5.60081	2.43261	5.3302
P27695	APEX1_HUMAN	APEX1	DNA repair nuclease/redox regulator APEX1	43.6217																			4.31908																								3.05195																														4.82197													2.94538
P27701	CD82_HUMAN	CD82	CD82 antigen	22.8307						1.37812																									3.3382								4.12195				1.69176																			3.2879							4.39762			4.71825	3.9796						4.26481				4.87848	4.65021		5.53121		4.27668		3.96746
P27797	CALR_HUMAN	CALR	Calreticulin	157.614		4.45474	5.48046	5.80302	4.46168	4.7546	7.81534		4.97466	5.65808	4.59915		5.59105	5.62217	4.1152	4.69269	4.82728	5.92775	4.00371	7.85906	4.71506	4.38008	6.08502		4.24455	5.26153	4.13575	4.90245		4.70801	7.46631	5.33319	6.34631	5.11545			4.29892	4.90158	3.46888	5.73122	5.59499	4.94453	6.45604				4.98751	3.98237				6.54522		5.43568	5.18055	4.85666	5.42985	6.53273				5.55774	5.82455			4.24948	4.23635	5.40619	9.34256	7.37687	5.15984	10.3991	4.96482		6.66135	6.38817	7.60083	8.74089	9.88467	4.86214	5.83977	8.39547	6.0182	8.75646		9.84657	6.47782	9.09912	5.89963	6.25556
P27824	CALX_HUMAN	CANX	Calnexin	105.447		5.72383	5.84742	6.2684		4.8444			5.45831	5.26229			5.21602	5.6409	5.45889	2.83931		3.66354		5.1636	4.52652	3.89869	6.55873			4.92665		4.55949	5.81616	4.97663	7.61361	6.37503	6.06294	4.75801			4.70831	4.83938		5.57112	5.11916	5.45357	5.53356				3.71135					6.53825		4.45881		3.92939	5.41492	5.11241			4.32542	5.51961	5.05254				4.24968	4.09284	8.78948	5.66034	5.16439	9.07303	6.33531		5.42512	5.09738	7.17644	7.52383	8.84898		5.51133	8.28979	5.57836	8.34502		9.58716	5.62498	8.60832	4.99747	4.26787
P28065	PSB9_HUMAN	PSMB9	Proteasome subunit beta type-9	16.5078																															2.26981																																						2.81316			4.88772							4.30673					3.55303		4.50698		3.28969		3.68979
P28066	PSA5_HUMAN	PSMA5	Proteasome subunit alpha type-5	95.2677			4.25849			2.73049								3.65111				4.86403		2.89999	3.62357					3.46429		3.19098	6.37512		4.4222	8.80322							7.97384				3.61172			8.30945	3.43345	3.98013				2.9036		3.9736		3.63478		4.64449			9.65478	3.2314				7.27298			5.36001	4.64451		6.3565	5.36963			3.61996	4.92088	5.01843	6.78333		8.45232	5.2123		5.9275		5.83933		5.21796		5.16651
P28070	PSB4_HUMAN	PSMB4	Proteasome subunit beta type-4	64.643																	7.68823						2.80841								3.70199				5.90528																																		4.81283	3.96985		6.17745	4.4539		4.25787	2.92149			5.62245			5.72199		4.86691		5.48376		4.67816		4.29774
P28331	NDUS1_HUMAN	NDUFS1	NADH-ubiquinone oxidoreductase 75 kDa subunit, mitochondrial	31.2224													3.44606	3.83402									3.06178					3.4705			4.02596					5.91							3.53803				4.62655					2.96874		4.56443															4.84759			5.57081				3.78766		5.26582	5.90131		5.30163	4.614		5.176		6.18545	3.99671	4.95052	4.49059	2.73312
P28482	MK01_HUMAN	MAPK1	Mitogen-activated protein kinase 1	59.133														4.0959									4.8519								5.03357			3.84513									5.50318									4.59541		5.11361				4.53661										4.54156	5.88211	5.95605		6.84594			4.29994	5.35901	5.45173	5.60487	7.12532			6.49903		6.48313		6.2668		6.311		4.98347
P28838	AMPL_HUMAN	LAP3	Cytosol aminopeptidase	142.291														5.20843							5.08123										4.14034			3.91951				5.30465					5.03263				5.25783				11.3852			5.73568	5.78986	5.59461	3.562	6.98718		5.50667									4.40851			5.87225	7.3797				5.44737	6.44053	6.31505			6.03286		6.1639		4.98211		4.95359		3.0712
P29033	CXB2_HUMAN	GJB2	Gap junction beta-2 protein	201.958		7.64095	7.58714	8.15874	7.38737		7.5491	7.76965	7.55746	7.24271	6.83879	8.28388	6.6423	6.94053				7.42368	7.44638	7.47025		7.02043	5.5402	7.55572		5.85649	7.07705	7.11437	8.48906	7.87873			7.87548			6.48989	7.01071	7.18647	6.87728	8.57705		7.35264	5.78632	7.24294	7.32512	7.74104	6.13636	6.45219		6.41517	7.50282	6.08511	8.66357	7.18197	4.50951	8.17209	6.36456	7.59532	7.66348	7.63646	8.06254	6.52007		8.92098	8.3367	7.6849		6.98455	6.98045	7.61889	8.95882	8.26954	7.97193	7.56755	6.87822	8.5651	8.48351		8.0432	8.61069	7.80704	7.40615	8.18979	7.30217	8.41886	4.14042		5.91654		5.67081	7.84013
P29122	PCSK6_HUMAN	PCSK6	Proprotein convertase subtilisin/kexin type 6	39.0042							5.53095						3.44304						6.3624	6.99755	4.75552		3.17412								4.29529												2.96667				1.60549					4.43293		3.68369								2.98419							4.73062	4.19999		6.35604			3.86254		4.86122	5.27007	6.58411			5.77962		6.09333		6.99105	3.70675	4.99096		2.27146
P29144	TPP2_HUMAN	TPP2	Tripeptidyl-peptidase 2	103.797		5.46367	6.17304	4.38884	5.42423	4.04033	6.22237		5.50874		6.26531	5.49069	5.00076	6.10326	7.66763	7.33568			6.44336		6.40998	7.35573	5.4975	6.26633		5.71959	6.80034	6.45354	6.6642	6.84815	5.92799			5.53332	7.33018	5.43879	6.19241		6.19196		6.10494	4.17425	6.19757			6.6074	6.43894			6.91504	6.91608	4.83322		5.62469	5.34425		6.66302	5.66013	5.83848	6.00006	5.98114	6.26898	5.77339	5.90681		5.24907	5.00028	5.82029	5.81796	7.481	8.33175	7.02532	8.16925	7.37652	7.61119	7.53259	5.52895	5.48986	6.99514	7.63113		6.35023	6.95696	7.14465	7.34733	5.33643	7.204	5.5789	6.37536	6.25118	7.43609
P29218	IMPA1_HUMAN	IMPA1	Inositol monophosphatase 1	102.724																													6.55588			6.83187			7.61389					7.59465	7.39861		4.62918		6.86636	6.99925	8.28061	6.08835		9.31927	7.74503	5.3562		6.14135				3.85496		4.083	7.29897		5.98509	6.61355	5.67068				3.71533	3.60329		5.49271	4.03394	7.99557	3.34781	6.58914	4.24999		5.24265		5.63163	6.62306	8.12716	4.86012		4.41235	5.21935	1.91579		4.20133
P29279	CCN2_HUMAN	CCN2	CCN family member 2	37.6059					4.71714						5.02659		5.7717	6.27689	5.04535				4.06531			4.48002	4.1327				3.80868	4.78825		4.57192	4.84803				4.7595								2.91797					4.47323						4.39431	3.39856			2.92235		4.71624		4.81942						3.71642	3.94901	4.83028		5.68165	7.14393	4.62623		4.58983			5.5691	5.69139		5.51392		4.73017	3.70698	5.47246	6.60105	4.51708		4.7726	6.98984
P29350	PTN6_HUMAN	PTPN6	Tyrosine-protein phosphatase non-receptor type 6	49.7102														3.5461							2.09112		2.80174								4.3203							9.24237					4.94555									3.86704	4.54391	4.49605		4.31739		3.72236										5.07327	4.94857	3.50425		5.86018	4.85969		4.16303	3.34567	4.8291	5.01402	6.4645			5.31262		5.8997		5.96879		5.45858		4.81
P29401	TKT_HUMAN	TKT	Transketolase	64.2299											2.74915							5.78992					8.10281		2.49142						3.67108					2.77083							4.42912				1.68086	1.49973					7.13335	4.46461	2.47359	3.23672	1.80744	3.13657	4.68328		4.59764								4.74428	4.61914		5.26822	3.83082				4.24672	4.18908	5.79597			4.98061		5.10297		5.05638		5.18765		4.85756
P29508	SPB3_HUMAN	SERPINB3	Serpin B3	39.793				5.29939		5.94374	4.42554					5.04478		4.22134			4.68771	8.37312	3.35644	5.51941	2.44286	3.18723				4.24894		5.6636		2.22515	1.69412			5.60948		3.26721	3.39628							3.63234		4.46987	4.7324	5.32771	6.04785	6.30701	7.30726	4.59012		3.74757	3.267	5.7627	2.04499	5.00488	4.46359	4.43625	3.36706	3.28601		5.75548	4.25607	5.35811		4.40027		4.77863		5.23488	4.68542				4.32619													4.93854
P29622	KAIN_HUMAN	SERPINA4	Kallistatin	476.041	9.36712	8.38389	8.46821	8.96159	8.12547	8.66573	8.67444	8.41138	8.53468	8.6152	9.18602	8.62783	8.53533	8.32637	8.60919	9.09752	8.69707	8.55862	8.79055	8.84617	9.13593	9.08093	8.24677	8.674	9.67724	8.10909	9.05509	8.53345	8.98322	8.99159	8.57875	10.6167	7.7338	9.12801	8.74585	9.88713	9.33059	9.08469	9.37652	8.96509	8.14052	9.11208	8.27268	10.0155	10.2971	8.98551	8.50725	8.81034	9.39946	9.77476	9.03467	9.51309	8.89669	8.48213	9.54813	9.86565	9.78793	8.38125	9.42623	8.20469	8.74402	8.04748	9.97648	9.66059	10.321	8.63963	9.85511	8.30678	7.24643	6.84317	7.89569	8.38492	8.18285	9.12477	7.78837	8.3084	7.94735	7.82113	7.94806	7.29957	7.29674	7.88269	7.29209	7.82349	7.77383	7.34011	6.98767	6.82194	7.82851	8.18556	6.9926
P29692	EF1D_HUMAN	EEF1D	Elongation factor 1-delta	75.7994						4.62866			4.404								6.02943	4.55741		9.40134					7.05346			6.40464			3.97832								5.67624				4.56067									3.44533		4.76274				5.60748	6.25764					5.93605				4.07711	4.91908	4.63676		6.1189	3.67535		4.33125		5.25426	4.58346	5.7291			5.1889		5.19449		4.85895		4.87512		4.30542
P29992	GNA11_HUMAN	GNA11	Guanine nucleotide-binding protein subunit alpha-11	121.963		5.28556	5.43762	5.20209		4.2251			5.56745	4.89398			5.5511	6.34025		6.68062					4.58214		6.29608			5.27536		5.62456		4.93369	7.63601		6.06879	4.48865			3.71982	4.98061	5.54558		5.63245		5.80418							5.83826		5.30403		5.3003	4.65896	7.01718	4.73856	5.24923	6.64468			5.85667						4.65686	8.36622	6.33415		9.35883	5.5054		5.98826	5.84003	6.36029	7.49012	9.56743		5.62122	8.93876	6.08788	8.62291		9.1236		7.68292		6.90619
P30038	AL4A1_HUMAN	ALDH4A1	Delta-1-pyrroline-5-carboxylate dehydrogenase, mitochondrial	19.5387										2.72345				3.01057							5.44907		2.56196								3.62239												2.44074				3.908							3.68677															4.06452	3.04949		5.4477					3.82601	3.73537	5.08588			4.35279		5.15795		5.1709	3.94434	4.42442
P30040	ERP29_HUMAN	ERP29	Endoplasmic reticulum resident protein 29	131.395													3.69881										5.19434								5.26263						6.48581						4.84721				1.96377							2.5919	3.90241			5.27004											7.13639	6.61992		8.29618			5.37496	5.5904	6.13798	6.88881	8.32682			6.64742	5.24052	6.85405		7.85415		7.13353		4.9892
P30041	PRDX6_HUMAN	PRDX6	Peroxiredoxin-6	175.613	6.41713	6.12295	7.56535	6.13106	6.4503	7.70925	4.19962		7.02321	6.65114		6.60086	6.55159	6.73534	7.30179	7.70637	6.79895	6.5701	5.70973	4.39515	6.59731	5.10431	6.29756		5.09586	5.2738	6.36994	6.3635	6.81304	5.7038	7.88544	6.36022	6.45778	7.65059	5.58969	6.54946	5.67443	5.95546	7.27571	6.63074	6.14402	5.80409	8.00076	7.05594	6.05023	4.51923	6.91821	5.44436	6.36261	5.28777	5.53814	5.79068	5.16699	8.78649	6.40305	6.19086	5.16314	6.76631	5.42329	8.97413	5.19336	6.15678	5.86788	6.78204	7.24359	7.39282	5.29363	8.34644	9.08148	7.05096	6.43466	9.93216	6.64068	7.3814	6.90856	6.3264	8.04674	7.55027	9.75616	5.26787	6.57632	9.18369	6.31573	10.0468		9.00506	5.78388	8.95806	6.90151	8.70757	5.64992
P30043	BLVRB_HUMAN	BLVRB	Flavin reductase (NADPH)	24.0385					4.21207	5.78751							2.42013	2.55672	2.82348	4.93152			4.78913		3.44565		2.02414		3.71555				4.42308		3.35727	3.51736		4.09427				3.05799	4.02934				4.55467	5.32336		2.71627	4.25945							5.36733	5.17518			4.11634	3.68948	5.09593	3.56959	4.10391		3.26353		3.1124	4.41849	5.01617	3.07487			4.2574	2.61666	4.01522	4.34226	2.89478			2.6852					5.41509		2.7111		6.77964	3.80888	4.54476
P30044	PRDX5_HUMAN	PRDX5	Peroxiredoxin-5, mitochondrial	58.3294													4.29065	3.94251		3.37458		4.17586			2.54903		3.40002			3.90801					4.91127			2.3744				2.97069				5.03259	4.97441				2.84974					3.86528		5.43492	2.62693		2.70131	4.43033		4.38511		3.47219						5.44521	6.74884	3.70964		6.95552			3.89861	4.65509	5.73223	5.85661	6.64821		4.6746	6.69868	3.18039	7.08993		7.19659	4.54031	6.70921		4.86506
P30048	PRDX3_HUMAN	PRDX3	Thioredoxin-dependent peroxide reductase, mitochondrial	136.044		4.89483	5.71159	4.4156		4.5581			4.79991	5.06917			5.24059	5.49345				5.76005			4.23391		5.88937			4.45983		4.55397		4.5773	7.65292	4.66816	5.54986	4.2701				4.07781		4.31561	5.20016	4.54894	5.75817			6.04162	3.99604					6.44284		4.53861	2.50135		4.26722	4.63238				5.33569	3.97372			3.47573	4.56566	4.37377	9.31544	6.04046	5.25451	9.52407	4.59429		5.65428	6.07914	7.0911	7.99595	9.6189		5.88823	8.35468	5.82019	8.85538		10.0957	5.99099	8.97499		4.45616
P30050	RL12_HUMAN	RPL12	Large ribosomal subunit protein uL11	113.094									0.90381							4.69198															2.69207												4.49927			5.30693	2.73914		3.64917					5.71863						4.62113									4.0995									5.09719								3.55069		3.55127		3.50585
P30084	ECHM_HUMAN	ECHS1	Enoyl-CoA hydratase, mitochondrial	38.8393																							1.76452								3.71359																4.23746					4.43309								2.57935									5.051			5.41931					3.12725		5.75038			5.79438		4.88435		5.7713		4.64817
P30085	KCY_HUMAN	CMPK1	UMP-CMP kinase	35.5772																															4.16287												4.16558				3.24428							4.33632				3.58507		3.34937								4.7477	4.35354			5.67499	2.30778				3.4993	4.90911	6.53596			5.64331		5.9381		5.23047		4.58892		4.31539
P30086	PEBP1_HUMAN	PEBP1	Phosphatidylethanolamine-binding protein 1	67.4047																		4.81668								4.65932		3.44804			3.12862																5.64802											4.0599	4.3526										3.47977			5.69768	3.4632						4.77761					4.55745		4.45289	5.28058			3.62796
P30101	PDIA3_HUMAN	PDIA3	Protein disulfide-isomerase A3	138.517		4.58538	4.88388	4.54699	4.39504	3.94473			5.21004		4.165		5.48582	5.44985	4.93789	3.72597		4.93479	7.50336		4.63606	4.35194	5.9264		3.33966	4.30666		4.74557	6.16088	4.70091	7.44999	5.64169	6.01109	5.01494		5.07631	3.95908	5.01089		5.0722	4.49915	4.64325	6.02798		6.07557		4.96787			4.54419		5.79467		5.15932	4.54481	4.77528	5.22284	6.36407				5.55469	5.07067	6.08987		4.83794		5.74428	9.0008	6.73338	5.99174	10.0133	5.02641		6.28682	6.32494	7.92996	8.80638	9.86161		6.13871	8.68371	5.76359	8.77091		9.89035	5.78796	8.64755	5.16823	5.78684
P30153	2AAA_HUMAN	PPP2R1A	Serine/threonine-protein phosphatase 2A 65 kDa regulatory subunit A alpha isoform	29.6245						4.34762								3.05826		1.96222					3.36502		3.4281							2.67911	4.56282	3.18361	4.88359	3.946	3.49686			3.04513	4.22155				6.27526	5.11102			3.95463				4.48247	3.74799		6.21116	3.80487	4.19398	3.14661	3.33634		5.50908		2.91902	2.65652			4.15166	4.01553	4.45586	5.42115	4.19992		6.33047	3.49893	4.03362	4.39541	4.46819	4.19558	5.0219	6.31463			5.25518	3.15892	5.99312		5.65677	5.80173	5.37664		4.87428	3.93078
P30273	FCERG_HUMAN	FCER1G	High affinity immunoglobulin epsilon receptor subunit gamma	183.507		5.80449	6.49139			4.70498			5.71612	4.92847			4.96003	5.87138					4.51061		3.99906	4.2417	7.31301			5.93916		5.45552			7.11216	4.36877		5.22761				5.43873			5.40114	4.45711	6.25176				3.4702					5.07849		5.19239	4.67811		4.88302	5.22316				5.79266						5.15677	9.64817	6.58243	5.43896	10.3284		4.56846	6.33725	6.09103	7.15308	7.68435	9.34483		5.70995	9.24202	6.1056	8.30311		10.5607		8.42678	5.56178	8.30595
P30405	PPIF_HUMAN	PPIF	Peptidyl-prolyl cis-trans isomerase F, mitochondrial	349.844						4.037				6.40403				6.32338							4.31243		6.25388			5.40232					8.19836	7.63718		4.91															10.5927			6.33735					6.33977	6.52576				5.59094						5.70698	9.55488	6.2218		10.044			7.31399		8.29174	8.67934	9.82106			8.95491		9.44333		10.1477	6.41497	8.83188		5.08055
P30566	PUR8_HUMAN	ADSL	Adenylosuccinate lyase	19.0556																2.62293							2.1171						4.37186		2.7659			2.42089				2.00702					4.35487											4.10101	2.71989			2.45739		3.85803									3.48675			5.16185			3.48743		4.66284	4.25426	5.05781			4.7551		5.21084		4.59185		3.67753		2.58952
P30626	SORCN_HUMAN	SRI	Sorcin	56.2175													6.21944	5.06009							5.89197					6.16666					3.60538			3.21426									3.5271											4.43712	4.21116					4.47077		6.17543							3.86324		7.03597	5.38268	6.89644		5.78753				5.41358			5.40137		5.6747	6.28312	5.64132		4.36365		4.48542
P30740	ILEU_HUMAN	SERPINB1	Leukocyte elastase inhibitor	29.3883		3.82028	4.36866	3.03212		3.45713					3.37646		3.33284	4.43596		3.46128		5.43556			3.90614	3.52686	4.33529			4.041		2.921			5.52532			3.42731				3.54759				4.57457	4.87287				3.35438	2.47884		3.99292		3.78172		4.4201	3.59867		3.85944	4.10632	3.20864	3.54654		3.74346	4.29115				2.79183	4.50383	5.79802	4.81776		6.36014			4.16545		4.36834	5.45831	6.39795			6.34897		5.31319		6.90206	3.71539	5.87309	4.71081	5.79396	5.34444
P31025	LCN1_HUMAN	LCN1	Lipocalin-1	109.101	2.97054	3.57374	4.95865		4.27519	11.079	5.36802						4.31699	3.68911	4.56637	3.33053		5.62242			3.76755	3.14313		4.2285		2.65691		4.11599			3.24752							2.85714								4.43545	3.87392	4.94059		4.39211	4.95956	1.89604		4.00088	3.50193	5.3414		4.44036	4.14642	2.85816		3.74716		5.27667	4.72329	3.22968				4.15785	3.86304		3.15033									2.03238									4.08494
P31040	SDHA_HUMAN	SDHA	Succinate dehydrogenase [ubiquinone] flavoprotein subunit, mitochondrial	46.2266														4.08434									2.7253								5.37354	2.28821											3.45365				2.57272			4.68693		4.33231		2.3			0.934554	1.09553	3.58157			3.56359							5.47631	4.16036		6.30802			3.77129	6.76328	5.433	6.09386	6.91125			5.68413	2.62831	6.27915		7.06772		5.99047		2.45562
P31146	COR1A_HUMAN	CORO1A	Coronin-1A	124.407							5.20674						4.09187	5.17879		4.08762		5.35169	5.12559		3.9272		4.51318			4.18254		3.9328		5.93039	5.61735			4.97871	6.59209								6.70362									5.04104		5.51204			3.52327	5.77262										6.0925	7.33779	6.12934	10.4656	8.27673	4.37398		6.06294	6.60552	6.84029	7.41385	8.99534		5.65094	7.95275	5.35632	7.62908		7.67132		6.46863		6.93745
P31150	GDIA_HUMAN	GDI1	Rab GDP dissociation inhibitor alpha	38.3443												5.66304																	5.90574		3.60012	4.62196	6.1011	5.08256													4.88896					3.48791				4.11043		4.41866	4.85117										4.53985			5.5972	6.38506	5.67711	5.64068		3.83777		6.09014			4.80575	4.67377	5.57741		5.74611		4.10953		4.71696	4.20756
P31151	S10A7_HUMAN	S100A7	Protein S100-A7	59.6009		4.78462	4.64181	4.72908	6.22172	5.10059	4.92171		5.9785		5.13078		4.78268	4.75938	4.55594	4.36045		9.1753	5.85324	5.60137	4.883	6.26801	4.8981		5.10619	6.95455		4.51594	6.81825		4.13582	6.3097	4.63052	3.97952	5.13172	4.82227	4.45369	5.56754	4.17714	6.046	5.23701		4.04345	4.3426	4.05574	5.74593	5.78198	6.85084	6.33301	6.15381	6.12867		4.95485	5.82693	4.83847	6.47838	3.99632	7.30702	5.98571	5.67411	4.54449	4.99991	5.27688	6.81574	5.64788	6.79357	3.92851	7.67114		4.26927	5.681		6.2356		6.51706	4.33307		4.28655				7.15198					3.54577	3.65195		3.50329
P31323	KAP3_HUMAN	PRKAR2B	cAMP-dependent protein kinase type II-beta regulatory subunit	549.658													5.59137	10.8191							5.43053		5.24457								5.05434			8.01742				9.91082			7.34822		5.2216				7.44883							6.21354	4.61659				9.34666	7.53236		6.61523							6.84063	8.78778	12.3187	7.10414	8.44954				5.573	8.586	6.56474				8.42618	5.11992		5.16443		5.69552		6.23255	6.79028
P31327	CPSM_HUMAN	CPS1	Carbamoyl-phosphate synthase [ammonia], mitochondrial	56.3218								4.83489	4.92026		4.17484							4.70471					2.62819					2.29716											4.7869								6.11015								3.07571	3.61975		3.71519		4.65742			2.57136		5.2344				3.40928			4.30118	4.66864	4.63084												3.92239	5.30252	2.92767		5.29894
P31645	SC6A4_HUMAN	SLC6A4	Sodium-dependent serotonin transporter	40.3091																					1.87109		2.45333								3.82457																					3.59579																	4.25151			5.49437				8.20071			5.14141					4.69529		5.05097		4.20411		3.1987
P31689	DNJA1_HUMAN	DNAJA1	DnaJ homolog subfamily A member 1	28.2246																3.77227							3.08882								3.08663												3.94116									3.41606		4.40437					4.02326									4.73166	3.63942	4.00093		5.36148					3.96541		4.83245			4.50715		4.86917		4.56564		4.43455		2.78747
P31930	QCR1_HUMAN	UQCRC1	Cytochrome b-c1 complex subunit 1, mitochondrial	29.8405		3.11838	3.34857	7.37018		3.08638			2.40556	3.64584			2.94843	3.15776							3.77277		3.73168							3.50864	4.7554	2.81046		2.71526				2.12724				2.70086	3.50712				2.36272					3.79128		2.1151			2.42774	3.1528	4.27669			3.43335			4.10186		2.74728	3.28913	5.93838	3.32998		6.08412	4.20162		3.0275		4.80406	5.32654	6.44441			5.73185		6.09156		7.31201	4.35099	6.08919		1.57749
P31939	PUR9_HUMAN	ATIC	Bifunctional purine biosynthesis protein ATIC	30.4013																														2.22749	2.1819																																						2.9396			3.70476							3.32951					2.01903		3.65138		3.20049		3.27089
P31943	HNRH1_HUMAN	HNRNPH1	Heterogeneous nuclear ribonucleoprotein H	170.472																3.02256															3.73671												5.50095				4.62421							5.763															4.41481			5.17481	5.04191						4.0759			4.07021		4.45554		5.41462		6.15583		3.61491
P31944	CASPE_HUMAN	CASP14	Caspase-14	62.6396			5.06933		5.1682	5.68944	4.55431			4.88729	4.53925		5.21315	5.09519	4.56355	4.35129		7.33334	4.32685	4.63038	4.14377	4.54423	3.93297			5.36142			4.61979	5.49611	4.01839			3.58	4.29823		6.09751	5.30529	3.39272	4.70442			3.20735	5.36771		5.99722	5.59435	6.37415	6.59084	6.08958	6.63462		4.82288	5.23955	4.90382	5.74696	3.96496	6.79435	5.57126	5.02086	4.96956	5.07274	4.67539	5.88887	4.89979	6.10428							8.78034	3.88983	3.60439		3.18677		9.38577					2.86515		4.95184	5.86093
P31946	1433B_HUMAN	YWHAB	14-3-3 protein beta/alpha	476.688	5.31431	8.34259	7.95554	7.2413	5.7215	6.10727			6.72028	7.62479	5.65415		7.60281	8.93436	6.60743	6.07342	4.84638	7.44182	6.55457	6.01459	5.8687	5.35354	7.60934			6.96979	5.55673	6.58173	6.31759	6.2552	10.1504	7.42113	6.73854	6.18205	4.6733	5.61226	5.39561	7.1787	5.53892	7.37957	7.21406	7.30662	8.07215	5.56441		4.81578	4.98675	4.68498	5.77385	5.01081	4.95907	7.92723	5.86208	7.27542	6.54608	5.17184	6.43871	8.33339	4.80346	5.61908	4.73922	8.00355	7.42743	6.91272		7.14177	6.44831	8.75774	11.2449	9.18885	7.75295	12.146	6.34721	6.05244	8.82092	8.07751	9.71651	10.3555	12.0587	5.5225	8.08421	11.4442	7.92246	11.5059		11.8354	7.81538	10.5459	7.5679	10.664	6.24574
P31948	STIP1_HUMAN	STIP1	Stress-induced-phosphoprotein 1	89.0233		4.65899						2.28173					2.58832	3.48623				4.31927		2.48496	5.56027		3.2606								3.81384		3.18761	3.77114				8.82378					4.69885				2.98916			3.49438		3.52296		4.51523	3.28418			3.88032		4.48796		3.34331						4.64878	5.25244	3.67694	10.6357	6.61624			4.35986		4.99689	5.36627	6.75707			6.02319		5.91547		5.59629		4.59913		4.93646
P31997	CEAM8_HUMAN	CEACAM8	Cell adhesion molecule CEACAM8	75.8151																																											5.07712																										5.52601				5.58018				4.78733	5.79137								2.03675		8.30346
P32019	I5P2_HUMAN	INPP5B	Type II inositol 1,4,5-trisphosphate 5-phosphatase	31.6522																															5.35428																																									3.71664							4.77761		2.94948	4.47296		4.7775		5.18645		6.3133		4.91128
P32119	PRDX2_HUMAN	PRDX2	Peroxiredoxin-2	61.2987		4.81879				5.13959								5.00271	4.1254	5.15155		5.68595	5.89521		3.56434	4.71196	4.05629		6.12927	4.40947	3.30664	3.92505	6.4248		3.76116	6.05623		5.13009	3.876		4.54705	4.46575	5.49949				5.47077	6.18176		5.03335	5.60043	4.67495			5.69809	2.92456		4.61182	5.54454	6.05354	3.57467	4.29415	4.439		6.96582	3.68601			5.03274		4.32276	5.5215	4.70577	4.55471		5.43319	6.09051	4.21126	5.06869				5.32896			6.47556	7.18401	5.65074		5.00863		5.25165	5.08546	4.92366
P32189	GLPK_HUMAN	GK	Glycerol kinase	24.6681																							3.07917								2.98999							4.40009					3.13842									2.03938		3.85647		4.31693		3.87526										3.74404	4.18736		6.81603	5.11895					3.95941	4.72078	5.77872			4.87547		4.99056		5.53631		4.11081		2.55348
P33121	ACSL1_HUMAN	ACSL1	Long-chain-fatty-acid--CoA ligase 1	28.8703	5.90711			5.09531		5.22122													5.68534		4.68134		4.83964	5.53295		4.38117					3.28673	1.2725		6.02832	5.84253	6.14205	6.05793										5.06421				2.83556				1.04831	3.90524		3.84119	5.55499										3.01006			3.56965				5.94145			3.89805					3.41109		3.34494		2.85314		4.88345
P33151	CADH5_HUMAN	CDH5	Cadherin-5	95.5881	6.56103	6.2033	6.49254	6.53395	6.54007	6.28034	5.35708		7.34377	5.97641	6.69021	7.11699	7.39691	6.48672	6.88313	6.92322	6.46316	6.39179	5.7787	5.56094	6.90815	7.01622	5.58156	6.18373	7.2919	6.77097	6.74177	6.14484	6.75255	5.79014	6.21741	6.76464	4.99022	6.61143	5.60137	6.91904	6.19962	6.4329	7.19775	6.9032	5.85922	6.73034	5.63587	7.23913	5.82197	6.30226	6.54928	6.32623	7.64581	7.08624	6.71168	6.51309	6.6926	6.34683	5.83497	7.57776	6.40328	6.60153	6.6405	7.31776	5.86467	5.60185	6.88806	7.41329	7.64675	7.43262	6.33477	6.07531	5.51203	6.10546	7.86599	6.37237	5.30993	6.95432	6.02587	5.8785	5.99759		5.72632		6.44628	6.2618	5.83148	5.89017		5.21737		5.02351	6.24227	6.38237
P33176	KINH_HUMAN	KIF5B	Kinesin-1 heavy chain	66.2845													4.19889	4.93733									4.50018								5.2704							3.99842					5.01645				5.8528	5.68015				5.70335		5.95697								4.31022							5.83684	5.1428		7.30206			4.9295		5.58637	5.82477	6.91881			6.51449		6.50182		6.37375		6.08196		5.4271
P33316	DUT_HUMAN	DUT	Deoxyuridine 5'-triphosphate nucleotidohydrolase, mitochondrial	23.3684																														4.28758													2.84711																						3.00285				1.60398			4.12224						4.14995	3.32635			4.62917		3.88517		3.71214		3.3716		1.9282
P33527	MRP1_HUMAN	ABCC1	Multidrug resistance-associated protein 1	74.0777																															2.81525								6.19993																			3.9518						6.48001					4.11067			5.75653							5.38656			4.02684		4.19269		5.6154		5.12039		1.9381
P33908	MA1A1_HUMAN	MAN1A1	Mannosyl-oligosaccharide 1,2-alpha-mannosidase IA	32.2297	4.80993	5.98257		4.74204		4.19834	4.94654		5.57865	5.71855	5.00302	5.82508	5.09777	4.01514	5.36434	5.79067	6.17854	3.58496	4.10714	3.78813	4.52668	4.54653	3.92003		5.01903	4.00039		4.88018	5.1936	3.62603	4.43374	4.36776		4.37514	4.44274	5.57384	4.60654	4.10544	4.3723	5.21983	3.46957	5.12466	4.90795	4.88006	4.86651	4.95901	4.40069	4.60645	6.32757	5.26253	5.38925	5.6398	5.41931	4.74316	4.88839	5.50283	4.70133	4.33929	5.17098	5.37312	4.50067	4.74586	4.6806	5.83572	5.85923	4.81541	4.9351	4.94037	3.69568	5.14057	6.0353	5.4777	5.3298	5.26308	4.57664	3.90641	4.93508	5.25792	5.28042	4.42389		4.7973	5.29132	5.09024		4.98433		3.88893	3.83767	4.33019
P33993	MCM7_HUMAN	MCM7	DNA replication licensing factor MCM7	328.457					5.70657																			5.05315																			4.9204								7.98244																		3.31387																	3.99881
P34896	GLYC_HUMAN	SHMT1	Serine hydroxymethyltransferase, cytosolic	17.1797																															2.84105																3.78854							3.44763															2.75127			3.15945							2.71624							5.02484				2.07252
P34897	GLYM_HUMAN	SHMT2	Serine hydroxymethyltransferase, mitochondrial	81.1439									8.4363										6.20739				3.68646			7.26998		5.60033	6.41382		4.40537							6.2394					3.13337				3.57846					3.24543					3.61431	2.17779	5.24866										5.31671	4.26824	8.23348	5.70707					4.59838	5.00929	5.91293			5.27091		5.67895	8.49332	6.50612	4.5373	5.45485		2.54905
P34932	HSP74_HUMAN	HSPA4	Heat shock 70 kDa protein 4	25.9045																							4.08186								2.90464												3.43192											3.53825													3.68707	2.11227	3.72389			5.18718	2.76146		5.24448		4.42117	4.16467	5.45365					3.58479		4.4961		3.52238		3.29603
P34947	GRK5_HUMAN	GRK5	G protein-coupled receptor kinase 5	24.9273													4.77556							4.09226	3.23191		3.9748								3.90937							3.60504					4.34228											5.86013						4.53167		2.49973						3.62789	4.23145			5.45606							4.43914			4.00374		4.27689		4.9363	4.09463	4.48702		5.51408
P35030	TRY3_HUMAN	PRSS3	Trypsin-3	29.3632	3.90312	4.21079	3.94863		3.48425	2.11213	3.25754	4.4771	3.17326		2.91351		3.74335	4.43704	4.9347	3.76914		4.53239	3.71741		3.39936	4.71626	2.06719	4.36889	2.76456	4.12569	1.7267	4.29527	4.37157		3.01541			2.17002	4.18986	3.69839	3.02462	4.22585	3.89828		3.61463	3.28345	3.47494			4.17551	3.66816	3.83421		2.41056	4.25312			3.63348	3.89084	1.86203		3.5319	3.42769	3.68995		4.55594				3.99258		4.18737	3.32569	4.80108	5.82606	4.38631	5.65089	4.63078	8.22324	5.49458	3.48985	4.65287	4.60214	4.95424		4.48747		2.90244	5.13693	2.77121	8.48355	2.9597	5.14433	2.83794	4.58289
P35080	PROF2_HUMAN	PFN2	Profilin-2	137.839		5.62803	3.05495	1.76893	5.93289				3.86801	1.54335	6.62369			6.00764	2.03517	4.88167		7.11819	3.77102	7.64378	7.31591	7.40349	5.87181	4.31633	2.37868	5.74186	4.83653		8.01725	7.42142	5.1016	7.57817	6.94032				6.10461	7.05249		8.34977	7.1343		6.45555			6.82229	5.68876	6.41741		6.34311	7.49875	4.32915	8.24043	7.07349		6.19085	5.51058	6.89811	7.08219	7.64147	7.95685		6.74137	8.48586	8.27164				7.13432	7.92775	8.00015	6.76996	7.24909	7.89195	5.80431	8.35029	7.90886	8.44802	7.99581	8.76253	7.7229	6.13497	5.60708	6.9466	8.39211	4.73754		2.98514		5.99362
P35232	PHB1_HUMAN	PHB1	Prohibitin 1	64.9605		3.61109	4.9856	4.32077		3.75198			4.49441				3.97437	4.30998	4.43037							5.99365	4.83696			3.09447		3.93296			5.63173	5.17397	6.71979	3.12325				3.59289			4.07628		4.40013			4.39304	3.26341					4.01505		3.93223			3.78886	4.0268				4.24151							7.44696	4.87982		7.85046	3.17622		4.44511	2.6734	5.76131	6.89225	7.93744		4.21244	7.15726	5.49377	7.10736		8.29016	3.51991	7.00394		2.62075
P35237	SPB6_HUMAN	SERPINB6	Serpin B6	38.9978			2.10387										2.89658	4.31387							2.14604		3.53042			2.86934					4.82238	4.02345		3.51593				2.83103					4.00802	5.45252			3.40227					3.10135		4.72363				3.43271				2.72284							5.37366	4.46381		6.46239			5.1101	5.54548	5.72795	5.10005	6.65034		3.3337	6.26293		6.19262		5.63633		5.26077		4.7511
P35241	RADI_HUMAN	RDX	Radixin	190.328		5.96528	7.46442	7.37808		5.45749	5.63835		4.87903	6.53072	5.94676		7.71622	6.99266	5.94673	5.00164		7.48372	5.79415	6.17856	7.99475	5.66217	6.60409		4.2152	6.73383	4.82624	6.99506	6.02127	6.17469	8.55663	6.7199	7.13646	4.83877	2.84928	4.59252	5.42988	5.93091	3.87884	5.95987	6.67853	5.99714	7.16184	4.82293		6.02785	5.66798	4.56302		5.84531	7.18681	7.37889	4.79444	7.08786	5.82867	6.14169	5.69513	7.20206	6.1507	6.82005	5.06194	7.05546	7.29577	6.52402	5.77084	7.18461	6.45329	8.37934	8.73943	7.46898	6.56606	9.60251	6.71253	5.52196	6.96759	6.97648	8.38167	9.10342	10.5403		7.16506	10.2129	7.34661	9.88961		9.66959	6.04323	8.72841	7.01323	8.5779
P35268	RL22_HUMAN	RPL22	Large ribosomal subunit protein eL22	87.2556					5.0356	2.91456							3.33735	3.77796	2.89678	5.65446												2.13149			2.59464								5.94917				4.78513				3.9168							6.06811	5.2301					5.1799									4.30273				5.79393					6.09094					5.66094		5.22623		5.25187	5.58647		3.53587	5.63962
P35443	TSP4_HUMAN	THBS4	Thrombospondin-4	42.4478	5.24465			5.05445		3.46099		8.2282					4.49461	4.59475	5.3551	4.51097	8.59392	4.24682	5.88787		3.90492	4.60126	3.63002		4.66883						4.41086	5.59724		4.38926	4.6981	5.2636		5.64151	4.53026				4.34585	5.44206		4.66841	4.20307	3.9725		5.24464	6.0624	4.62585		4.27787	3.97507	5.57862	4.5768	4.42061	5.10726	5.58038	5.05807	3.79867	5.13909	5.7274	6.42575	4.97634	4.93029	5.17058		2.68802			4.5596		4.57752	4.5303		6.63588						5.46864		3.19991		3.58066		3.0541
P35475	IDUA_HUMAN	IDUA	Alpha-L-iduronidase	240.706											7.32564		7.36155					8.20293		8.26582		7.61127			6.74147				8.5162										7.26987	9.11275							7.46057		9.45746				7.92175	7.71339			6.21435	7.37937	7.3731	8.32357	7.58081				9.21803	8.01155				7.67011	7.94462					7.86958											7.05248			6.02433
P35527	K1C9_HUMAN	KRT9	Keratin, type I cytoskeletal 9	415.453	8.68646	8.09516	6.7455	7.25717	8.84909	8.19976	9.61315	8.19408	7.80985	7.82724	8.31234	8.02323	9.06979	8.89996	8.7824	7.81792	5.25037	9.31386	8.13799	7.67025	8.9456	8.39749	9.87967	7.28898	7.67157	10.1325	7.59489	8.69357	7.95293	9.27393	6.08498	6.42996	8.93352	7.55642	7.33361	6.53252	8.34395	9.1185	8.24812	7.87729	8.58254	7.25632	7.07588	8.47728	8.04759	10.3971	10.0455	11.0207	8.75795	7.86929	9.6008	7.70111	7.39342	8.54044	8.38065	9.00107	7.85968	9.06033	9.25508	9.21215	8.88621	9.1856	7.71964	9.02543	7.32948	10.1427	7.9269	6.9876	6.54041	9.86898	8.57259	6.04477	8.07269	8.06668	7.79448	8.73641	7.84533	7.54455	5.78465	8.15698	6.9188	7.54571	8.00177	6.83178	7.84753	6.95446	9.77845	7.54707	7.6422	6.82998	8.47467
P35542	SAA4_HUMAN	SAA4	Serum amyloid A-4 protein	9899.44	12.6961	13.3502	13.6031	13.194	14.3997	12.5969	14.9869	13.0565	13.6422	13.2984	14.2402	13.4206	13.8043	13.2416	13.432	13.9657	11.7633	12.0198	12.3337	13.3275	14.5312	13.6428	12.6178	14.3483	12.5548	13.608	12.5623	13.0993	13.6638	13.366	13.174	11.26	12.405	13.1583	13.5253	13.287	12.9927	12.8624	12.6628	12.4834	13.5781	13.5117	14.3178	11.5876	12.3875	13.138	12.8482	13.3273	12.7076	13.634	13.9123	12.5329	11.9987	11.7973	12.8384	11.6502	12.395	12.3756	13.995	12.7003	12.4662	14.1317	11.6199	13.1107	11.1191	12.0799	12.8502	13.6047	13.4653	13.6693	13.6783	12.1877	13.9761	13.5487	12.9534	13.7533	12.5091	12.0268	11.8909	14.3769	12.3322	12.8559	13.5874	12.2559	14.0229	12.4523	14.5998	12.6496	13.131	12.7326	14.3658
P35579	MYH9_HUMAN	MYH9	Myosin-9	513.312	4.76954	8.24948	8.9803	8.00624	6.09366	7.76722	6.9116	4.34872	8.4953	8.29104	5.88183	4.63506	8.61988	9.04813	7.87099	5.62961	5.94819	6.61204	5.87221	6.115	7.52096	6.78417	10.3503	5.27005	4.5226	8.23707	5.46623	7.99842	6.42746	7.58349	11.1513	8.30395	9.77726	8.13598	4.37811	6.62947	7.0902	8.29226	5.71232	8.29634	8.36244	7.94311	8.97582	5.81432	5.55365	4.8462	6.00858	4.24967	6.77104	5.86862	6.12471	9.62847	6.51915	8.29984	5.7784	6.41276	8.60024	8.65105	5.48044	6.08459	5.43107	9.0037	7.60781	5.90002	5.5308	7.12388	6.8302	9.39735	11.7296	9.33364	7.76179	12.2433	6.62424	4.96631	9.08279	8.79756	10.3805	10.8264	12.2093	5.96762	8.59185	11.4672	8.46313	11.6349	6.11073	11.7203	7.3665	11.5117	8.09304	8.26899	5.23274
P35580	MYH10_HUMAN	MYH10	Myosin-10	770.641	5.01356	8.0032	9.08939	8.40739	6.41076	7.8411			8.7382	8.5645	5.59525		8.76501	9.20126	7.86497	5.42966	4.67695	6.66451	6.2264	6.15358	7.4381	7.01061	10.5183	5.70448	4.39957	8.70837	6.10607	8.08475	6.67452	7.91519	11.2241	8.93542	10.2754	8.46017	4.11646	6.7345	7.57525	8.46761	6.16815	9.23824	8.6879	8.12125	9.37782	5.77376		4.36152	6.3338	3.59091	6.66984	6.05031	6.05212	9.99831	6.74407	8.4257	5.93688	6.45158	8.68863	9.00162	5.44967	5.88578		8.91178	8.1131			7.4717	6.89139	9.10001	11.8841	9.72706	8.1533	12.8581	6.83277	5.41805	9.48863	9.28245	11.3607	11.7124	13.0008	5.19164	9.30831	12.3921	9.00387	12.273		11.939	8.47576	11.6265	8.40299	8.38642	5.21609
P35606	COPB2_HUMAN	COPB2	Coatomer subunit beta'	25.8021													3.79579	3.79412									2.86606								3.60491												3.34652									4.66819		4.13314															4.44387	3.2511		5.74796	3.78181		3.59087		4.10334	4.83104	5.70303			5.13985		4.8069		5.09946		4.70276		3.31728
P35613	BASI_HUMAN	BSG	Basigin	109.16		4.92613							4.00822	4.43735			4.53533	5.1871							4.01461		5.93258					4.08228		4.83441	5.89333			3.65138				4.33891					4.91152				2.80577					5.73245		3.50996			3.3453	3.93114											7.93208	4.573		8.255			4.82094	5.01539	5.04717	6.71289	8.07716			7.8516	5.04953	7.33709		8.75875	4.68176	7.73771		6.30704
P35625	TIMP3_HUMAN	TIMP3	Metalloproteinase inhibitor 3	36.0736													4.85414	5.31618								4.45582	3.146					4.26063			3.64649				5.04178								3.25713				4.11666				3.85675			4.44575				4.42434	4.74165			4.37595						2.86748	4.04083	5.28275		5.91129	5.26573					5.54642	5.52355	6.76275		4.85714		5.44398	5.99097	5.27816	7.2616	5.40175		3.52468	5.0905
P35659	DEK_HUMAN	DEK	Protein DEK	42.7935																3.3763														3.36114					4.90599			5.41726					5.63191											5.74193	2.95155					4.66538								4.01397	3.93276																	5.1896	5.91442	3.32609
P35813	PPM1A_HUMAN	PPM1A	Protein phosphatase 1A	22.9127																															3.19681												3.75752											4.82137						5.05575								4.34801	3.85864			4.88679						5.2499	5.26968			4.90693		4.69552		4.18641		4.03502		3.42402
P35858	ALS_HUMAN	IGFALS	Insulin-like growth factor-binding protein complex acid labile subunit	465.651	9.30473	8.66643	9.12339	9.09795	9.02906	9.02775	9.76661	8.14791	8.24262	7.70157	10.585	8.46247	8.18752	7.4338	8.37525	7.06623	7.38937	7.32774	8.73343	8.45562	10.5852	8.71182	8.34296	8.58922	8.94032	8.58197	8.14454	8.4747	8.31332	8.45879	9.71711	8.59097	7.92856	8.84585	8.1114	9.20685	8.58716	8.84154	8.81041	7.84988	8.8233	9.75391	7.62862	8.75745	8.91425	8.96266	8.23649	8.25181	7.87242	9.08571	9.77502	8.61877	9.04153	8.51968	8.90361	9.18732	8.83594	8.69861	10.3567	8.69757	7.96919	9.99201	8.85892	8.7264	8.33284	8.45425	9.51104	9.28893	7.33686	9.17038	9.07505	7.57284	9.42505	8.89853	9.32582	9.96645	7.6683	7.62228	8.40742	9.07115	8.40809	7.73875	8.31766	8.38419	8.37434	7.36365	8.34267	6.27697	7.94903	8.84177	8.62805
P35914	HMGCL_HUMAN	HMGCL	Hydroxymethylglutaryl-CoA lyase, mitochondrial	20.1017																							2.11523								3.87268			2.45357									2.86283				2.86213					3.01879		2.14721			2.05821	2.65791		3.1947		2.61035							3.78366	5.03569		5.09801			3.25787		2.88753	3.48674	4.21764			3.59877		4.05216		5.95546		4.21771		2.73253
P35998	PRS7_HUMAN	PSMC2	26S proteasome regulatory subunit 7	2744.51																						11.1992									3.25859		14.5946	10.7678																10.4028								11.2636											3.52683										4.59515							4.82123		3.56877		2.76715
P36542	ATPG_HUMAN	ATP5F1C	ATP synthase subunit gamma, mitochondrial	99.904									3.5728	2.92628			4.44161	4.7779							2.91762		5.42818			3.00535				3.83529	6.93801	5.74897	5.44484	4.26008		4.55653		4.33018					5.45537									5.83665		4.27583	3.89609		5.09259	4.08373					4.36729						8.02218	5.19815		8.03221			4.41286	4.71132	6.64446	7.28964	8.3277			7.88814	5.13789	7.87872		9.15411	4.89399	7.86946		3.2617
P36578	RL4_HUMAN	RPL4	Large ribosomal subunit protein uL4	141.524	5.21985															3.19947															2.27166						4.67107						4.86274				3.1246							5.73373														3.78027	3.99547				4.73681				4.5163	4.91871	5.42254				5.02024			1.88877		4.54853			3.32773
P36776	LONM_HUMAN	LONP1	Lon protease homolog, mitochondrial	29.5196						3.59764																	2.32343								3.26084												7.00311																									4.09435	4.23155			4.49292					2.71301	4.29944	5.00158			3.6718		3.69804		5.17485		4.7329
P36871	PGM1_HUMAN	PGM1	Phosphoglucomutase-1	30.9394									5.40663						3.17832	4.34776					3.19552							2.3463		4.19284	3.54845				4.00032								5.79237				4.32696							4.6002			4.45948	3.20859		4.76886									4.84919			5.72852	3.38886	3.20162	4.21492		4.37325	5.4588	6.01712			5.66989	4.33838	5.37984		5.53559		5.08489		3.78653
P36873	PP1G_HUMAN	PPP1CC	Serine/threonine-protein phosphatase PP1-gamma catalytic subunit	63.7349																															4.26326																																						3.22035	3.9752		5.85191							6.03721			5.17153		5.74657		5.76466		4.8618		4.56359
P36955	PEDF_HUMAN	SERPINF1	Pigment epithelium-derived factor	301.58	9.20681	7.9866	7.54282	7.50297	8.16469	8.61295	8.34628	7.42035	6.20868	7.64788	8.26937	6.00452	7.1932	6.87943	6.30604	8.89218	7.18586	7.7891	8.27236	8.09921	8.68941	8.56236	7.96766	8.39056	9.94921	7.4625	9.10803	8.23206	7.88332	8.41914	7.6956	8.70045	6.91949	8.756	8.53198	8.58514	8.28789	9.36345	8.58468	6.78609	8.23367	7.85436	7.11782	8.41848	8.73712	9.12617	9.27822	9.24887	7.24031	7.76731	7.14339	7.83926	7.84125	7.29584	9.18095	8.53365	10.4275	7.92944	8.81714	7.52001	8.98127	8.17391	7.94936	7.11675	8.00078	7.18503	8.70847	7.78912	6.15085	5.55093	6.10163	6.71767	7.01684	8.79399	7.38939	6.80773	6.33955	7.00487	6.63258	6.79232	8.79182	6.76422	5.92732	8.98165	7.26844	6.52143	6.862	5.60394	6.46703	8.45962	7.1888
P36957	ODO2_HUMAN	DLST	Dihydrolipoyllysine-residue succinyltransferase component of 2-oxoglutarate dehydrogenase complex, mitochondrial	79.1861		4.11203	3.80882	4.72476		3.56727			3.5014				3.26845	4.10809				6.60084	2.20923		2.39553		4.93301			2.1476					6.04931												4.07526				2.75177			4.84254		5.06578		6.58674			2.38322	3.58109				3.72671							6.65491	4.35688		7.26848			4.43131	4.64811	5.82323	5.63885	7.60555			7.13522		6.77764		7.98085		6.53407	7.06077	2.76996
P36959	GMPR1_HUMAN	GMPR	GMP reductase 1	46.2133																															4.20073			4.09079									4.83932											6.64203	3.43918			3.2873		5.76036						4.61375			4.65559	3.95132		6.85068			5.27995		5.45274	5.46187	6.8921			5.69703		6.19173		5.67395		5.72478		4.32564
P36969	GPX4_HUMAN	GPX4	Phospholipid hydroperoxide glutathione peroxidase GPX4	489.809				11.3627									2.91896						2.33588				2.9165								3.99799												3.6615				3.24893					12.8015		4.73743														4.71782	3.48291	9.78113		5.62255			4.03521				6.42536			6.05605		5.64776		5.50573		4.55768		3.71887
P37108	SRP14_HUMAN	SRP14	Signal recognition particle 14 kDa protein	97.1907																																											4.6001	4.28674										4.43876	3.0034																		4.63393
P37235	HPCL1_HUMAN	HPCAL1	Hippocalcin-like protein 1	727.49			7.06574			7.15596							7.78762	8.50214		6.87231					7.15728	13.1655	7.96095			6.88228					9.00299		7.19908	5.92382				9.7004	10.5826				8.05726				5.75485							8.99345	5.29341		7.83449	8.02204		7.36951		7.25888				6.25934		9.24901	10.1688	9.09295		10.5374			7.69664	7.84049	8.69331	9.13541	11.1871			10.6111	7.33724	10.3989		10.5471	9.52454	9.86824		9.49292
P37802	TAGL2_HUMAN	TAGLN2	Transgelin-2	128.492	3.49838	5.48799	5.03327	4.8227		4.04031				5.34731			5.47561	5.92585	4.97143	4.94769		4.86321			5.17844		4.09249		5.93937	3.81449		3.71249	5.93725	8.69593	7.07816	4.95958		3.68102				4.26887				5.06053	7.37858			6.3215	3.31855			3.98558		5.81649		8.03252	4.72042		3.51141	6.34289	3.85725	6.16331		4.85513	5.31897	6.27789		5.38237	4.71871	8.56997	8.59722	6.44755	6.08274	8.59077	4.72444		6.09634	5.44324	7.53695	7.33972	9.60385		5.67959	9.07624	5.6444	8.32291		8.97693	5.63243	7.155	4.85265	8.45929
P37837	TALDO_HUMAN	TALDO1	Transaldolase	99.8221			4.71308	6.82733									4.39758	4.19229	10.0845	4.45853		5.20189			3.96216							2.8767		6.5504	4.05699	4.86336		4.04589		6.23281	6.21416	7.53198		7.34548			4.83415	5.92295		7.20888	4.29412				7.43667	5.67277	6.10351	5.64724	4.08346	5.07902	2.27233	4.70452	6.84523	5.81751	7.12999				5.81022	3.85067		5.25532	5.00364	3.92763	8.18208	6.26124	4.25044	10.5717	4.70352	5.0881	5.70166	5.32898	6.79522		4.89548	6.43236	3.69064	6.29223	7.05118	5.51177		4.49428	4.41054	5.46072
P37840	SYUA_HUMAN	SNCA	Alpha-synuclein	44.4392							5.89731			3.52222			5.87458	3.96004		4.85638			5.61411										7.54208	4.07052	4.23117	5.14632		3.89988				3.5808	4.29539				6.80521		6.10526		5.03526							6.55691	6.07012			4.42404		4.83399		4.19405						7.38345	5.53191	5.53591	3.55908	6.15051	3.65731		4.57303		4.03245	4.9106	5.6018			5.149		5.21613		5.33179		5.05092		5.39644
P38117	ETFB_HUMAN	ETFB	Electron transfer flavoprotein subunit beta	264.29																							5.96192								6.80727			6.08093									6.4877				5.50134					5.38835		7.57514	5.99538		5.04461	5.53175				4.96635							8.27096			9.51642	8.20091		6.65419		6.98412	8.2549	9.67668		6.39688	8.78872		8.45532		9.52488		8.33766	6.48997	5.90284
P38571	LICH_HUMAN	LIPA	Lysosomal acid lipase/cholesteryl ester hydrolase	22.9867																2.86884					3.96595										3.44918					4.29167							3.14138				3.55962							4.46536		4.48248		3.84382	4.26349	5.14753		3.78188			5.20747				4.77897			5.38151	3.96995				5.44919		4.46665			4.51466		5.53005	4.29275	4.98452	5.30778	3.90596		3.13491	5.05074
P38606	VATA_HUMAN	ATP6V1A	V-type proton ATPase catalytic subunit A	40.6107													3.44917	3.31746									2.64934								4.85798												4.53195									3.93682		4.87467				4.10857										4.1463	4.91942	4.41629		6.67058				3.94417	5.76749	4.90534	6.64271			6.33889		6.19712		6.07493	3.93542	5.44132		4.72168
P38646	GRP75_HUMAN	HSPA9	Stress-70 protein, mitochondrial	73.8994		6.11815	5.77974						4.15771	4.37636			4.54926	4.62425	4.39021					5.26056			5.13589		3.0075	4.49858		3.52345			5.8763		5.211	3.69054							3.88023		4.77621				4.02322					4.45107		4.92586	5.10921		3.74686	3.80326		7.93854		4.5973	2.61822						6.98322	4.86846		7.39078			4.43629	4.37934	5.7148	6.83317	7.61739			6.77211		6.60397		8.20811	4.34375	7.21409	5.55667	3.24908
P38919	IF4A3_HUMAN	EIF4A3	Eukaryotic initiation factor 4A-III	23.8531																																						3.93441																																	3.49939														1.51818			0.0409625
P39023	RL3_HUMAN	RPL3	Large ribosomal subunit protein uL3	53.7317																		2.26165																																																			3.16654																			2.41884
P39656	OST48_HUMAN	DDOST	Dolichyl-diphosphooligosaccharide--protein glycosyltransferase 48 kDa subunit	118.424		4.41547	4.80589			4.35534			4.84917	4.08111			4.8735	5.41165	4.10692						3.2056	3.04231	5.91291	7.54307	5.74775	4.20597		3.83801	8.88555		6.32417	4.4792	6.19164	3.86435		5.64527	3.84852	4.09348		4.24661	4.89633		4.7536				4.5746					5.33621		5.17807			4.29546	4.82305		7.9367		5.19125					2.69686	3.71014	7.93962	4.75059	9.0298	8.12312	6.82164	8.38283	4.75644	4.88555	6.27399	7.28707	8.60143	8.97369		8.16797	4.88564	7.80324		8.41617	5.7528	7.43957		3.14436
P39748	FEN1_HUMAN	FEN1	Flap endonuclease 1	154.862																																																						3.59889															3.6018																	4.48754
P40121	CAPG_HUMAN	CAPG	Macrophage-capping protein	40.9589																3.0743		3.679																									2.7554																														3.62736	4.42408								4.49301						3.15934
P40197	GPV_HUMAN	GP5	Platelet glycoprotein V	66.3052		4.78839	5.13689			5.10756			4.54357	4.90122	5.04146		4.70377	5.38179	3.42071			4.57804			3.88999		5.42552			4.44807		3.90613			7.36811	5.53086		3.42699	3.8392	3.8299		4.92773	3.57817	4.88337	4.40618	4.94398	6.27006	4.40854			3.25583	4.49664				5.82144	3.88143	5.11805	4.18287	5.40788	4.19103	4.45355	5.78811		4.49104	5.66674				3.49392	4.38526	5.62141	6.49629	5.74517		9.0549	5.28096	4.66452	5.46176	5.17703	6.21027	6.8691	8.64674		5.18555	7.62446		8.13519		8.52556	5.52786	6.80898	4.44561	6.02966
P40227	TCPZ_HUMAN	CCT6A	T-complex protein 1 subunit zeta	97.7173			11.6444			4.53487			3.29734				3.55761	4.4675	2.96273	3.42078		4.44722	6.35404		4.26879		4.7672					4.41449	5.6733	4.70215	5.38492	3.71801	5.51465	4.2169	3.46224			4.18118	4.69037	4.85177	2.87157		5.9597	4.31511			4.46117	2.51654			4.30579	4.14491	3.46815	7.98086	4.56471	3.73187	3.76994	4.17827	5.85533	5.79061		3.57965	4.68009			4.16693	3.04457	4.92043	6.08007	5.20326		7.54726	4.64637	5.13531	5.02319	4.53374	6.151	5.99769	7.69818		4.82304	7.17333	5.32583	7.57963		6.72569		6.73495		5.35359
P40238	TPOR_HUMAN	MPL	Thrombopoietin receptor	12.951																															1.44673																																						4.53757			4.2141					2.08821		3.59742			3.75695		3.46452		4.3599		1.46095
P40429	RL13A_HUMAN	RPL13A	Large ribosomal subunit protein uL13	164.714															4.84242																																4.08827							3.73886																			3.15766															2.60992			2.67064
P40616	ARL1_HUMAN	1	ADP-ribosylation factor-like protein 1	29.0351																					2.32909		3.40156								3.47783												2.93947											3.39638															4.78653			5.17081							5.15337			3.74732		4.72189		5.87114		4.86517		3.44305
P40763	STAT3_HUMAN	STAT3	Signal transducer and activator of transcription 3	40.5817			4.0957	6.17106				6.39433			5.39861	8.04284				4.01602		5.88052			4.21035		3.14284			4.90669					3.63515	2.0308								6.44972		4.60109	3.15819						5.53043	5.55542		5.05498		4.12383	4.08832			4.07632					4.11686	6.52564				5.66321	3.9082	2.73014		5.12134					5.44613		4.99434			4.65168		4.36185		4.34058		3.54478		3.77294
P40925	MDHC_HUMAN	MDH1	Malate dehydrogenase, cytoplasmic	74.425			4.60391																												4.679												4.49093				4.47548	5.00858						3.93173	4.11488	5.71475	5.01767	3.62072				3.917						4.85068	5.90534	4.64432		6.36877			5.05456	3.57214	4.48983	5.69998	6.78785		6.13821	5.84158		5.71714		6.97197		5.73272		5.6364
P40926	MDHM_HUMAN	MDH2	Malate dehydrogenase, mitochondrial	113.026		5.51243	5.93987	5.62002	4.62062	4.27222			4.35632	5.77077			5.11713	5.46272	5.12675	4.57267	7.71554	5.54611	5.87394	3.72022	3.57427		5.86936			5.24812		4.99545		5.47955	7.05174	5.65606	6.94289	4.59226		4.26969	3.23778	5.01371		4.61858	4.82733	4.82405	6.03301		7.76179		4.68877	2.95584		4.98292		5.97092		5.18516	4.68135	4.28457	5.26541	5.4844		3.9951	5.49834	4.71753	4.95795		6.8173	3.9705	4.07417	5.53694	8.73966	6.19126	4.7728	9.40733	6.42264		6.09896	5.83801	7.83039	8.48504	9.23488		6.56472	8.24328	6.25854	8.752		9.33909	6.12964	8.57541	5.89604	4.82276
P40939	ECHA_HUMAN	HADHA	Trifunctional enzyme subunit alpha, mitochondrial	58.8564		4.86954	3.79339			3.7245			3.57088				3.37772	3.82385		4.08666					4.22413		4.04465			6.01612		3.1504			5.01859	3.58885	4.16364	2.859								6.01742	3.99345			10.3986	3.51033				5.7119	4.53394		3.65825	2.51969	5.55007	3.6934	4.35626			4.51211	4.02068					3.59347		6.0291	3.64802		6.34413	4.75055	5.51927	3.69925		5.11319	5.70384	6.766	5.29839	4.04366	6.27205	3.22853	6.06608		7.10634	4.18236	6.20308		3.25481
P41091	IF2G_HUMAN	EIF2S3	Eukaryotic translation initiation factor 2 subunit 3	28.5396		3.25543	3.41357			2.96007		6.09364					3.70906	2.46811	2.83859	1.8303					3.49438		2.77357			5.51034		3.02253	4.12164		4.33561			2.87884			2.8922		1.57599	3.40832			3.98053				3.64468	2.27495			3.05306	3.15719		6.18834	2.91073			2.90422	2.69178	4.82799		2.84886	3.50627			3.28288		4.66386	4.97177	2.7312		5.72571	3.91289	3.44042	3.6669		3.85728	3.14166	5.13821	5.13772		4.25879		5.0618		6.31989	3.79294	4.25058		6.05543	3.90038
P41159	LEP_HUMAN	LEP	Leptin	31.5189		3.64174									3.68353		5.8538	4.8737	4.45192						4.73825							5.05491	6.08731	4.19213	4.12495	3.74839		1.0049	5.13841	4.08319		8.4666	3.7999		3.70621			3.5347		3.31352	2.70298	4.70828		4.85848		3.01514	3.18671	2.45782	4.71413	5.51561	2.95164	7.00688	4.36656	2.25431			4.6852	6.54068	4.46689	4.45863				4.29475	5.2569	5.1254		2.49406	4.90268	5.079	3.84848	3.81241				3.77957		4.05255		2.98574		2.89937		4.0542
P41218	MNDA_HUMAN	MNDA	Myeloid cell nuclear differentiation antigen	42.5942	5.03673				4.5426	3.28799		5.57463	6.86232				3.49183	3.32063		4.99491		4.93187	3.75593		2.95099					2.66355				5.41435				3.73671	6.11624	4.0504							5.80007				3.47893							4.52429	5.03478			2.99482	4.62534	5.35397	5.61845	3.63761						2.17607	6.67821				6.49638		3.05217		5.44087	5.72159	4.73819	6.83433		4.33956	5.3511	4.06122	7.42609		6.94955	4.50528		3.83092	7.55882
P41222	PTGDS_HUMAN	PTGDS	Prostaglandin-H2 D-isomerase	32.3299	6.14169					4.03905										5.28913						2.88166			5.42311					4.8766				4.84245	4.94776	5.1262	4.78673	4.25616	4.26106				4.63277			5.12352	4.57763	4.89147		5.22053	4.89495				4.67371	5.89928	5.49787	4.3297	6.01856									5.902																		1.31725				3.94594
P41226	UBA7_HUMAN	UBA7	Ubiquitin-like modifier-activating enzyme 7	23.0204													4.2127	3.30545									2.91079								4.06597												4.44248									5.65856		4.46772			2.09498	3.23928	3.85255								4.16551	4.87963	4.26548	3.34183		5.63599		4.36655	3.55531	2.57935	4.43473	4.49297	6.19172			5.29913		5.84979		5.22752		4.83408	1.85575	3.93533
P41227	NAA10_HUMAN	NAA10	N-alpha-acetyltransferase 10	42.3125																																																																																						0.837782
P41240	CSK_HUMAN	CSK	Tyrosine-protein kinase CSK	70.3945										7.40586													3.5628								5.16288			4.54536									5.16642					7.0442						6.5823				3.28097	6.31311	6.50838			-1.88098					4.88555	5.08308			6.56012					6.08489	6.73602	7.24446			6.48829		6.68987		6.17914		4.47665		5.24659
P41250	GARS_HUMAN	GARS1	Glycine--tRNA ligase	36.5769										3.86412				4.22246									3.54166						3.94983		4.17077											4.54556	3.92731									3.91511		2.82063	4.35502														4.16298			5.48294			5.5808		2.68504		5.29569			4.85499		4.42133		4.71195		4.31811		3.74042
P41252	SYIC_HUMAN	IARS1	Isoleucine--tRNA ligase, cytoplasmic	21.7006	4.55458																				3.20546		1.64312								2.87831											5.24375	2.18269			4.71092								2.32685				4.31433											2.87115	2.62548		4.25842							3.83088			3.4984		3.85283		2.39207		2.32774		1.9047
P42025	ACTY_HUMAN	ACTR1B	Beta-centractin	45.0746																															2.47348																							5.35049				2.90304											3.61818			5.78061					5.27965	5.37043	6.2276					5.31251		4.0071		4.74456
P42126	ECI1_HUMAN	ECI1	Enoyl-CoA delta isomerase 1, mitochondrial	52.1481																2.45812							1.15969								1.61485																																						3.16247										4.15129					4.14472		3.91852		3.91885
P42224	STAT1_HUMAN	STAT1	Signal transducer and activator of transcription 1-alpha/beta	23.8582				5.23196						4.89214				3.72767									3.1197								3.00324												3.66419								5.96822			4.86704				2.0285		3.98454									3.51982			4.82649							4.62764			3.23043		4.27681		4.01653		3.6795		3.14284
P42229	STA5A_HUMAN	STAT5A	Signal transducer and activator of transcription 5A	23.6479														3.8582				4.4278					3.15879								3.95403			3.87562	5.13674		5.86343						3.61096				5.60829	0.74123				4.55458		4.57207	4.99708			2.80598										2.99342	4.2867			5.64668	2.63981			2.34696	4.33526	4.36871	5.37849		2.67021	4.70475		5.03758		5.31359		4.63118		3.90773
P42330	AK1C3_HUMAN	AKR1C3	Aldo-keto reductase family 1 member C3	406.935		10.8747																4.17742																													5.29614																																							4.29313
P42357	HUTH_HUMAN	HAL	Histidine ammonia-lyase	21.1809														3.10462									1.16027														4.45346	3.89096						4.18394		4.61298	3.3077	4.16323		4.25793	5.04267			3.89938	2.52462	4.16968		3.53611	3.89811	4.44771		3.00963		5.57581		4.82748							6.15816			4.72764	3.26743							3.74867		4.3121
P42566	EPS15_HUMAN	EPS15	Epidermal growth factor receptor substrate 15	36.2305																		8.53728													3.62099	5.30625			5.23326			2.72308					3.41021			4.10164		4.02727			6.49224			3.74163	4.36566			4.20232											3.07008	4.10926		5.75814	5.105				3.64281	3.86124	5.10058			4.60405		4.65939		4.64108		3.65933		3.01762
P42574	CASP3_HUMAN	CASP3	Caspase-3	44.153																							4.05768								4.6456								5.70829				3.94835											4.58101															5.3713	3.87993		6.2371			4.01864			4.84589	6.05767			5.97882		5.78897		5.55379		5.14162		4.63281
P42704	LPPRC_HUMAN	LRPPRC	Leucine-rich PPR motif-containing protein, mitochondrial	338.124	7.89301													6.24095	3.63807				8.09682	8.60382	8.09448		4.8487			7.8773		7.92114			5.26328		8.09704			10.9276							4.71775					8.89916	11.853		6.61583	9.09162		6.88426	8.43587			6.04058		6.44424	8.45516				9.82686				4.51848	6.46599	7.89106	6.94587	6.37464	8.05606	6.79595		5.91284	6.36942	6.88393	6.65709		6.65752		6.70916		6.08646		6.10729
P42765	THIM_HUMAN	ACAA2	3-ketoacyl-CoA thiolase, mitochondrial	55.4169																															2.89156												3.21552				4.79884					3.78598																	4.56019			4.90993						4.3028	4.40149					3.95775		5.12435		5.3278
P42768	WASP_HUMAN	WAS	Actin nucleation-promoting factor WAS	21.9269													1.35389	4.58395		2.45594															4.01804												4.83438											4.84323															3.9145			5.16164	2.52529						5.32256			4.83643		4.13852		5.1926		3.46456		4.72262
P42858	HD_HUMAN	HTT	Huntingtin	4.5138																															1.51197																																						0.771209			1.51994					1.95226							2.09936		2.9853		2.8638
P42892	ECE1_HUMAN	ECE1	Endothelin-converting enzyme 1	121.314		4.55653	3.655			3.3675								4.31502	2.48081				4.07529		4.19424		4.58889				4.05691				5.1979	4.45042	4.27801					3.06874					2.71931				2.34713	6.45872		5.43911	4.06165	4.67636			1.886		2.80085	3.70054				3.87442							6.28133	4.49247		6.76472	9.46749		3.78806	7.23393	4.81605	5.32377	6.84197		4.53146	6.08991	2.1797	5.94231		7.18214	5.84002	5.04638		4.83548
P43034	LIS1_HUMAN	PAFAH1B1	Platelet-activating factor acetylhydrolase IB subunit beta	29.7636																													4.78885		3.43796												4.26765									4.56601						5.06838											3.69514			5.01264					3.54898		6.22151			5.14825		4.76884		4.31588		3.63493		3.83378
P43155	CACP_HUMAN	CRAT	Carnitine O-acetyltransferase	20013.2								16.4088		16.1456		16.3777					8.2747	15.6992		12.3364	14.0293										3.61024																																						3.22169			4.30125							3.86309			4.51211		4.7371		4.09898		4.40951
P43243	MATR3_HUMAN	MATR3	Matrin-3	117.389																																											2.8424				0.590147							4.65436															5.57243																			2.89241
P43250	GRK6_HUMAN	GRK6	G protein-coupled receptor kinase 6	22.071																					3.42891							3.11073			4.09748												4.12089				3.14579					2.56613		5.27505						4.62631						3.65264		3.76326	4.45194	4.64285		5.18867	3.03145		3.51648			2.5663	5.93054			4.98199		5.01612		5.04826		3.87361		5.2164
P43251	BTD_HUMAN	BTD	Biotinidase	74.6306	6.72234	6.07515		5.50571	5.24218	5.52299	5.78083	6.18606	5.28939	5.5833	6.30923		4.89927	5.32949		5.86392	7.47311	6.24982	6.73286	6.46753	5.98233	6.30826	5.16376	6.08779	7.19632	5.87721	6.5835	5.91976	5.91194	5.52203	4.88558	7.3309	6.42066	5.94942	6.08672	6.62788	6.43345	5.35248	6.32801	5.68684	5.84903	5.82377	5.39327	7.85278	7.70588	6.32997	6.3365	6.48743	7.31349	7.28741	5.84145	5.7322	6.4295	5.1457	7.27777	7.35919	6.59087	5.63647	7.01335	5.67773	6.4285	3.93979	7.24935	6.44569	7.68927	5.53813	6.79607	6.01145	3.6535		5.08065	5.48891	5.43579	6.22715	5.00008	4.04477	4.26323	4.68192	4.84141	6.20164	6.23824	4.61695		5.80185	5.85005	4.3848		3.63581	4.32243	5.55474	5.31403
P43304	GPDM_HUMAN	GPD2	Glycerol-3-phosphate dehydrogenase, mitochondrial	70.2583		5.23006	5.42927	5.45779		4.64797			5.66457	5.03446			5.07288	4.97818	5.92008						3.93044	3.36632	5.52593			3.73669		4.27052		3.79881	6.69171	4.10182	5.27293	3.94761			5.35806	3.55854			4.15854	4.3766	4.39114			5.55524		4.20091				5.49528	5.20515	3.98928	4.54905		4.53156	4.63481		4.40619		4.8153	3.97909					4.36727	7.75882	5.43621	6.40924	8.33193			5.11845	5.64031	6.30365	7.02055	8.56527		5.25366	7.81133	4.71774	7.51142		8.92982	5.76142	7.46033	4.60411	4.11157
P43307	SSRA_HUMAN	SSR1	Translocon-associated protein subunit alpha	150.346			6.10189																		5.56509		5.82875								6.49664	4.95375							4.60382								2.97444					6.15409						4.64156				5.20009							7.9924		5.83777	8.17029	5.18739				6.07688	6.02771	7.86055			7.4236	5.8597	7.13082		8.68012		7.76187
P43405	KSYK_HUMAN	SYK	Tyrosine-protein kinase SYK	46.6561														3.46987									2.64837								3.34867											3.67081	4.75104									2.75832		6.37562			5.67545	3.3832		6.48462								3.69485	4.67947			6.0299					5.4152	4.94584	6.28126			5.54385		5.53654		5.65238		4.61127		4.67526
P43490	NAMPT_HUMAN	NAMPT	Nicotinamide phosphoribosyltransferase	39.2106									7.40819							2.88973		3.59371						5.70193		6.05524								2.92877	3.9261								4.56352				3.14963							5.15548						4.74942									3.9962	1.91069		4.05359	4.99764						4.9021	5.99175		5.06235				4.3704		3.96435		2.5601
P43652	AFAM_HUMAN	AFM	Afamin	639.062	9.47112	8.36512	7.13112	9.01894	7.9656	8.43422	8.52211	8.1333	7.81874	8.81756	9.48537	7.34882	7.75917	8.29511	7.38358	8.58524	9.64645	9.74724	10.1518	9.7782	9.42617	10.1341	8.73044	9.21654	10.5427	9.08271	9.93744	9.11457	9.02261	9.28659	8.3407	11.6633	7.97756	8.87268	9.4191	11.1839	9.66015	9.5636	9.50374	8.85679	8.85614	8.83582	8.66719	10.4894	10.562	9.28378	9.74795	9.70759	9.88502	10.3425	9.2038	9.81726	9.84813	8.52046	10.0127	11.1033	10.151	8.93139	10.5151	8.10265	9.78857	7.31952	10.1896	9.68399	10.4924	7.91637	10.8345	8.37444	6.16457	5.91636	7.0529	7.75512	7.07827	9.54441	7.22981	7.49109	7.826	8.50925	7.07862	6.61378	9.86202	7.11733	5.11681	7.06253	7.31097	6.95575	6.90715	6.39382	6.61331	8.52336	6.99964
P45880	VDAC2_HUMAN	VDAC2	Non-selective voltage-gated ion channel VDAC2	105.484			5.05534	6.82942		4.46877				4.58942			5.00968	5.07617		7.32087		4.86658			4.75356		5.84879			4.52096		4.58674		3.76412	6.73195	6.07918	6.46573	4.35557			4.3924	4.80404				6.65951	4.96769				3.53027	5.13027				5.76561		4.59356			4.64734	4.66775				5.42919						4.30706	8.09231	5.49561		7.92536	5.8806		5.29021	5.47661	6.37314	7.24817	8.41822		5.57926	8.06582	6.10395	7.66862		9.03957		7.62377		4.75061
P45954	ACDSB_HUMAN	ACADSB	Short/branched chain specific acyl-CoA dehydrogenase, mitochondrial	30.4798																							3.606								4.11966	5.94825														3.68531						2.85898							4.73229										4.72894			4.77041	6.59292			4.00356		4.9042	5.78569			4.71658		4.81242		5.88468		4.34933		4.45035
P45974	UBP5_HUMAN	USP5	Ubiquitin carboxyl-terminal hydrolase 5	36.4808																							2.78499		7.29448						2.82735			3.45731									4.86374				2.39578							4.78483	5.23137	4.65465		2.93472											3.60102			5.32373	4.79539		4.71801			4.83653	5.85957			5.18105		5.0903		4.66441		3.53605		3.8791
P46109	CRKL_HUMAN	CRKL	Crk-like protein	39.5043														3.30958									3.38598								4.14094												4.36169											4.31517														4.95014	5.44158	3.94713		6.55437			3.92001		5.13657	4.98114	6.09489			5.71433		5.55994		5.89507		5.18309		5.10728
P46379	BAG6_HUMAN	BAG6	Large proline-rich protein BAG6	29.5264													1.7287										3.57833								3.71253			3.32082									3.6317				3.07046							4.43959						4.00882								3.06079	4.08409	3.57547		5.70346							5.83474			5.28782		5.03266		4.63496		4.03458		3.60635
P46459	NSF_HUMAN	NSF	Vesicle-fusing ATPase	40.9384											5.00223					3.63856					3.09904					7.22155					3.71454											2.54693	4.06989				5.36138	6.49364				2.65088		5.84252	2.81422			4.04155		4.43989			5.65218			2.63038			5.13399	4.12269		6.23316			4.12633		4.0331	5.00958	6.34652			5.82309		5.9497	2.54557	6.57059		4.78654		3.98212
P46734	MP2K3_HUMAN	MAP2K3	Dual specificity mitogen-activated protein kinase kinase 3	19.2772																															2.16227												3.40016											3.8317						2.93508												5.28595					2.84137		5.65935			4.87721		5.25297		3.88825		3.36187		2.34318
P46776	RL27A_HUMAN	RPL27A	Large ribosomal subunit protein uL15	118.695																3.60706																		2.43691				5.7114					5.39017				4.40784	3.50697				3.33597		5.57127	4.29541	4.35409													3.8363				5.24589										5.0407		4.92398	2.26897		4.22347		1.30953	4.87884
P46939	UTRN_HUMAN	UTRN	Utrophin	317.287									4.04747											5.2411										6.22256	3.02432																11.093							2.46849					9.23084	6.63201									3.81461			4.79469							5.3032			3.87252		3.63568		4.02
P46940	IQGA1_HUMAN	IQGAP1	Ras GTPase-activating-like protein IQGAP1	68.2188			5.78261	4.93218	5.31679	5.30463	5.71347	5.41901	6.58731	5.46014	6.10664		5.13914	5.16948	6.31566	5.66523	6.40492	6.65498	5.61646		5.86593	5.58064	4.32871	5.57618	5.43214	4.73655		4.60285		5.63426	5.46916	5.348		4.76351	4.98704	7.053			5.21938			5.00112	6.28728	6.90149		5.46686	5.26801	3.83605	6.17432	6.12485	6.2398	5.64588		5.57832	5.06637				5.7135	6.05023	6.7425	5.95036						5.55713	5.21274	4.92124	7.33052	5.86548	6.79356	4.81621	5.55858		5.0789	6.10253	5.89651	7.87762		5.32602	5.82531	5.8144	7.51123	4.79326	6.41307	5.62213		5.09928	7.19417
P46976	GLYG_HUMAN	GYG1	Glycogenin-1	24.9541	4.74577												0.858936			1.13862						7.47658						1.55493			1.74157			2.96857									5.1109						5.07497			0.54587		5.2443					2.13323	4.20908								2.75879	4.07611			4.44207				5.08238	2.3352		4.75064			4.36378		4.58916		5.30369	2.87194	2.5771		3.86611
P46977	STT3A_HUMAN	STT3A	Dolichyl-diphosphooligosaccharide--protein glycosyltransferase subunit STT3A	126.085													3.7869	4.07439		4.17693							5.73914						7.76794		6.11268	5.2842		5.61079				7.17834	6.29442	5.86789			4.49116			5.34449	3.99921					4.7234		5.57646	5.32951	6.07769	5.75869			8.12835		4.94929		6.60737		6.50214			6.97638	5.74346	8.98597	7.5141	8.47145			6.78742	5.81948	5.88456	7.8495		5.63782	6.70767	7.76431	6.34443		7.21734	6.47559	7.31611	6.65015
P47712	PA24A_HUMAN	PLA2G4A	Cytosolic phospholipase A2	34.5473																6.6126		5.07565	6.50357		3.82455		3.33924				5.81462		3.24036		3.80526																6.32524					3.46912		3.59897						3.52637								3.98675	4.17186	3.38323		5.24325					3.26479	4.34715	6.16001	5.81997		5.11749		5.0476		5.39229		3.89114		2.76294
P47755	CAZA2_HUMAN	CAPZA2	F-actin-capping protein subunit alpha-2	52.7485			4.9802			2.46218			4.08617	3.57261			3.40118	4.17065		8.10789					1.79743		3.9545	5.74942							5.37767	3.7471		3.73764			2.46069	3.29965		2.41805			5.28495									4.5984		4.65398	2.52687		3.63017	3.84145				4.28911	2.78402					5.20051	6.70213	4.46174		7.18905		8.73709	4.95888	5.10249	5.11114	3.54113	6.63885			4.61545		6.54459		6.99887		6.88765		5.6733
P47756	CAPZB_HUMAN	CAPZB	F-actin-capping protein subunit beta	99.2494		5.00972	5.19963	4.605	3.58733	4.2291			4.72506	5.0492	3.86334		5.2437	5.44642	4.69997	7.6634		4.78261	4.56736	5.32131	5.3797		5.71819			5.18351	6.53206	4.68159		5.18039	7.07803		6.14016	4.57103				4.87731	6.46031		6.11714	4.89477	6.335	8.22181							6.75404	5.43523	6.59317	6.36996	3.53255		4.47067	5.41924		4.92357		4.88913	7.44918					6.21721	7.69926	6.16447		9.12443	5.49184	5.67712	5.66956	5.7567	6.53591	7.25116	8.72028		5.52014	8.18972	5.58827	8.14073		8.21949	6.19704	7.93238		7.06573
P47813	IF1AX_HUMAN	EIF1AX	Eukaryotic translation initiation factor 1A, X-chromosomal	29.2297																2.52722															2.08963																2.61876							4.33683														3.2247	3.19746			3.73059	4.50381					2.86307	3.43897	4.4661		2.2784		3.46459		3.7824		1.83176		4.48713
P47897	SYQ_HUMAN	QARS1	Glutamine--tRNA ligase	75.7703																															2.59522							3.60325																2.94776												3.03851			4.07142			4.71397												3.66039		3.93571		4.36574		3.11508
P47929	LEG7_HUMAN	LGALS7	Galectin-7	73.111	4.58337					5.0175								4.47722				7.38746			6.96481					4.865		5.04146										4.59282								5.99605	4.7484	6.00673	5.58973	5.80705	7.33543	3.74669		3.85146	3.75207	6.47148		4.75727	5.69144	5.16255				6.7472	5.40005	5.21162							8.96252		4.33028	4.51763										2.6564					5.12996
P47985	UCRI_HUMAN	UQCRFS1	Cytochrome b-c1 complex subunit Rieske, mitochondrial	49.3795	5.7066	3.7814	4.48671			2.76407							2.83013	5.95418	6.36758								4.40319	5.29698					5.83926		4.59807			3.29246			5.86276						4.86665				5.7409			5.91812	5.22411	4.787		5.06962		5.06468	3.52315	3.11551	5.79876	3.12375		5.25699					4.4113		6.2769	3.71471		6.40823	5.85999	4.59786	4.81296	2.1111	5.46644	5.94616	6.23672	6.88497	4.99971	5.43822	6.85055	6.23936		6.43952		5.89912
P48047	ATPO_HUMAN	ATP5PO	ATP synthase subunit O, mitochondrial	57.506		6.36537	5.0379	6.42647	6.82448			5.40431	6.07323	4.74886	7.11489		4.85547	5.84572	4.27795			5.32086					4.87794			4.10758		6.72134		6.41851	5.64901	3.77516		2.43677				2.33079					3.79429				3.05279	5.84743				5.1302		3.98253			3.37823	3.24644				4.64578				5.26773	6.82583	4.71359	6.96902	5.22751		6.77315			3.24759	3.57871	5.22908	5.85319	6.94842		4.10211	6.55595		6.56697		7.6708		6.74691	5.18209	2.87283
P48059	LIMS1_HUMAN	LIMS1	LIM and senescent cell antigen-like-containing domain protein 1	103.704		4.93976	3.49889		2.04869	2.22024				3.39768			4.15312	5.14105	3.80012				1.8908		2.48135		5.01545					4.13477		6.33266	6.27833	3.65541	5.59535	6.56049				5.21852		5.95535	6.14134	2.93917	6.31258									5.8658		5.7049	5.4874	4.88311	6.03428	5.84015		4.36216		4.95001	3.80974				2.88996	6.65011	8.43785	6.48945	5.3474	9.33879	5.80636	5.16494	6.17651	6.82829	6.56755	7.72631	9.23926		6.18486	8.84454	6.65111	8.83306		8.65463	6.60285	7.18764	4.9487	7.55267
P48061	SDF1_HUMAN	CXCL12	Stromal cell-derived factor 1	29.687	4.6353												5.13589	4.85051	4.68613	7.46324			4.38574		3.39791	4.29436	3.3735	4.01545	3.3638	3.95289		4.11326	5.42145		3.39232																					4.02381		4.84316								3.54379						3.10993		4.8302		6.30356	5.84421				6.10489								3.21104	4.55102			4.53122	3.10648	4.25338
P48147	PPCE_HUMAN	PREP	Prolyl endopeptidase	7.4962																																																																					2.37554										3.29945							3.62437				1.38835
P48426	PI42A_HUMAN	PIP4K2A	Phosphatidylinositol 5-phosphate 4-kinase type-2 alpha	35.6503		3.70676											4.35721	4.58353		3.62316			4.89785	4.84948	3.61937	4.57836	4.19477			3.8191		3.97063	5.71978		5.03605		5.26493	3.49078								4.62555	5.50031			4.56401	3.6758			4.2342	5.53917	4.31471		5.7692	4.18751		3.88103	4.31174		5.276		4.37459				4.87962		6.91277	5.1588	4.87547		6.81487	3.96082		4.52608	4.7111	5.40069	5.45542	6.48305		5.41059	6.20794		6.63832		6.01351	4.71221	5.72659	5.22037	5.70697	5.03977
P48444	COPD_HUMAN	ARCN1	Coatomer subunit delta	41.851																					3.94284		3.05353								3.71574									7.81097			4.02673					5.24137				3.81038		4.61801			3.77821											4.94554	4.75184	2.66778		6.13975						4.32838	5.87901			4.4949		4.77196		4.80704		3.85271		3.36372
P48449	LSS_HUMAN	LSS	Lanosterol synthase	30.0623																															2.47874																							4.94709															3.11358			5.73256						6.92025	4.50899							4.23905		2.58528
P48507	GSH0_HUMAN	GCLM	Glutamate--cysteine ligase regulatory subunit	22.6355																							0.924556								4.27193												3.01828											4.17341				1.97929		3.31464									4.53272			5.24802						3.70762	4.97122			4.07861		3.91583		5.21554		4.9885		4.35388
P48509	CD151_HUMAN	CD151	CD151 antigen	92.0467			3.63876			3.48204				5.59644				4.26508				9.13948					4.21296			3.70652					5.7662							4.17734					6.5046									5.21559										4.38332						4.52082	6.42317	4.51663		7.69834			6.67552		5.9641	5.53988	7.83992		5.45612	7.23171	6.34529	7.79589		7.1136	1.96765	5.57339		6.03206
P48551	INAR2_HUMAN	IFNAR2	Interferon alpha/beta receptor 2	62.4422									3.33171														3.14958			3.36279	3.56943		6.58201	6.57556				5.30329	4.52611		4.87493	3.38252	5.62083		4.73987		3.84285				3.90615	4.20681			3.4922			5.76684	2.3975			4.4949		5.32912						5.06377						7.19563	6.35808	5.69551	6.28745	4.77191	8.16589	4.37337	6.84666			7.55158		7.32542		8.11813		6.2066		3.30023
P48556	PSMD8_HUMAN	PSMD8	26S proteasome non-ATPase regulatory subunit 8	66.0435						7.01427										6.79675		5.89691		5.37543					6.25468	6.94284	7.24611				4.19268												3.28404										6.47662	4.79285	2.46733					6.98992	7.06171	5.49384	6.73297	6.64326			4.12678	4.39746	5.24119			5.74298	2.77303		4.60978		4.27691	4.74293	5.66598			4.80744		5.23672	6.99251	5.56811		5.66438	5.75125
P48643	TCPE_HUMAN	CCT5	T-complex protein 1 subunit epsilon	32.9601									2.33705	7.21666			3.60224	2.08919		4.04366					2.32271		3.60835		1.75052						3.95599			3.3847	5.20015		4.86488	3.66214	2.19566				4.25641				2.98852					4.3338		5.63795	3.81096	5.93473		3.43065		4.24593		2.82	4.05436					3.16269	4.67865	3.32447		5.90936		5.55966	4.38969	5.20682	4.75878	4.39395	5.92571			5.19961		5.1108		5.46692		4.94199		4.42499
P48735	IDHP_HUMAN	IDH2	Isocitrate dehydrogenase [NADP], mitochondrial	137.264		4.91342	5.43321	4.81691		3.92119			4.44899	5.06057			4.5601	5.40244	4.02172	3.12385		3.40978	3.77503		3.72151	3.18485	6.017			4.10409		4.54462	4.11794	4.85446	7.49628	5.51343	6.37762	4.3002		4.00522	3.41661	4.57279			5.0478	3.58383	5.76593	6.61665			3.80888					5.86973	11.6741	5.41492	2.65568	3.84706	4.97737	4.76455		3.70909		4.83916	4.63541		5.63709	4.21745	3.40507	4.85312	8.81879	5.59754	5.01053	9.03087	3.61137		5.60029	5.42591	7.442	7.98301	9.51689		5.50044	8.29967	5.43008	8.86594		9.79213	5.32722	8.47068	4.72829	4.09162
P48740	MASP1_HUMAN	MASP1	Mannan-binding lectin serine protease 1	132.664	8.23334	6.17029	7.59206	6.04872	7.73184	7.397	7.84447	7.99653	7.38623	7.48663	7.85016	8.02241	7.93989	7.77472	8.24071	8.04532	4.41151	6.88392	7.30856	7.29754	8.09733	6.97906	6.64159	7.15152	7.45947	6.58775	6.96101	7.39521	6.69336	6.15491	6.94424	7.4543	6.77758	6.75591	7.43245	7.53689	6.96552	6.84356	7.19903	5.9674	7.18674	7.22341	7.57964	7.49037	8.13726	7.36338	6.57852	7.1219	5.70772	7.35974	6.91539	7.57694	7.19808	6.35419	7.58221	7.33144	7.56516	6.51152	7.30225	6.72066	7.24269	7.75904	7.42617	6.178	6.17759	5.92939	7.8626	6.87234	5.04593	6.23342	6.4151	5.81874	7.03641	6.67555	6.58922	5.78291	4.29518	5.30295	6.20803	6.40564	5.84857	5.72953		4.65284	6.36581	6.02351	5.46157	5.0223	6.25657	6.72561	5.6539
P48960	AGRE5_HUMAN	ADGRE5	Adhesion G protein-coupled receptor E5	17.2884															4.34912						2.85004					2.60329								1.96665													2.2776			3.24051	3.74008					4.16919		2.6529		2.5367													3.99391				3.02184							4.10036		3.36972		5.25838
P49137	MAPK2_HUMAN	MAPKAPK2	MAP kinase-activated protein kinase 2	16.0745																							3.38198								3.21193																					4.07984		4.12318															2.99177	3.30915		5.09411							4.66608							4.54692		3.4166		3.50166
P49184	DNSL1_HUMAN	DNASE1L1	Deoxyribonuclease-1-like 1	28.1689																																																																					4.4455																	5.11058
P49189	AL9A1_HUMAN	ALDH9A1	4-trimethylaminobutyraldehyde dehydrogenase	37.091											6.74933									5.65629	7.27351		2.45515			4.07468					3.80044										4.16724		3.90438				4.07929	4.82914				5.07531		4.46405	4.74639			3.01421				3.31826				3.89733		3.33874	5.13606			5.31502	5.08789				3.34691	3.25856	5.58587			4.03293		5.11144		5.31248		5.22827		2.00007
P49257	LMAN1_HUMAN	LMAN1	Protein ERGIC-53	37.956					3.65895	3.89925			3.44561	4.60007			3.76121	3.73765	4.61023	3.43341		4.69673	5.23749		4.02546	3.38238	4.3373	8.68077		3.17092		4.35555	4.46013	3.86924	5.7347	3.52637	5.7747	3.22993		4.7082		3.46267		4.95108			3.42103			4.4806	3.61289			4.04818		4.61783		3.03901	3.88162		3.98351	3.95985	4.49037			4.12283						2.86299	5.96861	3.51125	4.34516	6.79833	4.22501		4.21096		5.17663	5.05018	6.78907			5.19941		6.33591		7.50243	4.94401	6.04237		2.84091
P49327	FAS_HUMAN	FASN	Fatty acid synthase	26.1599					4.4124				5.7626				1.91606					3.77404					3.42964			2.44808		2.32048		3.87786	3.90982		4.27592	2.73808	2.40354								3.00874			5.25723	2.98286	6.53865	5.45253		5.75844	3.06793	3.84256	3.42189	0.0247452		0.921132	2.71036	6.239	5.21919	4.446	5.49531	2.77121						3.9362	3.20085		5.2674	4.07859		3.80942		4.61341	3.93411	5.73924			4.69983		5.22264		4.48091		4.00031		3.03376
P49368	TCPG_HUMAN	CCT3	T-complex protein 1 subunit gamma	88.3481	5.8181	4.54542				3.53292		8.09712	4.17346	4.36566		9.15081	3.66527	4.75249	3.72899	1.86932		8.38303		7.75342	3.66119		4.84334			3.93059	7.26759	3.96885	5.09702		5.18577	5.62215	5.2943	3.92073		9.53318		3.68508	4.4494	4.47558	4.53117		5.43858	9.10093		5.9277	4.39394	6.71908		7.85199		4.43628		6.60097	3.9947		4.45345	4.21778	7.1829	5.08125	6.99505	3.60623				4.41745		4.72622	5.93192	4.09208	5.11901	7.10043	4.17783	5.7159	4.89944	4.58506	5.25812	5.73797	7.59746	7.51456	4.4695	6.52203	4.78428	6.95713	8.1249	6.31192	4.45906	6.09813	5.48878	4.94561
P49407	ARRB1_HUMAN	ARRB1	Beta-arrestin-1	262.862														2.39042									2.6968			3.87061			10.9877		4.46294												5.3039											5.58454							11.3879							3.88307	5.01267	3.79031		6.60707			9.16976		5.64933	6.15103	7.21608			6.84493		6.77384		5.7296		5.22516	3.33668	4.68575
P49411	EFTU_HUMAN	TUFM	Elongation factor Tu, mitochondrial	113.984			4.75725	7.58655		3.80097							4.16281	4.64976				4.85911			3.15779		5.73909			3.57703	3.25167				6.55817	4.39026	5.15678	3.98733				3.9901			4.50217		5.52077				4.18527					4.75865		4.30621			4.40242	4.33599				4.52054							7.43405	4.27798		8.02705	4.36783		4.96403	4.95781	6.4862	7.52762	8.60075	7.53005	4.92561	7.68025	5.04243	7.86092		9.0938	4.86275	8.13198		3.7404
P49588	SYAC_HUMAN	AARS1	Alanine--tRNA ligase, cytoplasmic	68.8948				5.80013	5.39442				5.41836											7.41366			2.53227			3.34937			7.29878		3.2019								6.19426				3.96612		5.76847		6.32904					3.24352		4.71429					6.28732	4.00137	6.98394	4.17964			6.94702		5.45779	4.03934	5.32373	3.31104		6.63773					3.72609	5.58589	5.59771			5.25011	7.49802	4.39727		4.62563		3.71626	7.79076	4.37413	5.53057
P49589	SYCC_HUMAN	CARS1	Cysteine--tRNA ligase, cytoplasmic	24.644													3.72549								2.3648										3.17069			0.631896		4.35228		2.94422					3.85997								4.86547			4.03214															2.72345			3.6045			3.74914	4.51034	5.08271		5.30777			4.48557		4.545		3.6748		3.54236
P49591	SYSC_HUMAN	SARS1	Serine--tRNA ligase, cytoplasmic	64.4895																					2.29349										4.43463												3.14742											6.84628				2.60786		5.61898						3.79141		3.69008	5.15395	4.43117		6.46469			3.72002				7.00575			6.05863		5.64887		6.48662		4.67515		5.23085
P49593	PPM1F_HUMAN	PPM1F	Protein phosphatase 1F	43.0765						4.30195																	3.2475								4.1349																																					4.27768	5.04033			5.46453							5.61625					5.3136		5.35777		5.14297		4.83011
P49619	DGKG_HUMAN	DGKG	Diacylglycerol kinase gamma	3.4153																															1.23609												0.0221902									2.11646		1.62504															2.55361			3.10368														2.03513		0.557484		0.97607
P49641	MA2A2_HUMAN	MAN2A2	Alpha-mannosidase 2x	41.6406																					3.81575		2.22977					3.3694			4.13338										7.33804		3.31271									3.98984			1.53217						8.51862								3.67185			4.57954						3.40985	4.4639			3.87041		4.78383		5.16897		3.13632
P49720	PSB3_HUMAN	PSMB3	Proteasome subunit beta type-3	32.0493																															3.00504																	2.80091										5.31925											4.1609	3.2037		5.99457	4.49115					4.47932	4.66164			4.19059		4.06086		4.31805		3.88413		3.52609
P49736	MCM2_HUMAN	MCM2	DNA replication licensing factor MCM2	50.4699									5.50095																																											2.25229			5.12767														5.11301		4.91227																5.03011	4.86086
P49747	COMP_HUMAN	COMP	Cartilage oligomeric matrix protein	43.4381	4.67756												6.10589	3.82717	3.61262	3.77304			4.75306		4.49423	5.38607	2.63411		5.56456				5.22419		5.10952	5.42308		4.82039	4.64587	6.04177		4.64292	5.22851				5.21446	6.79335	5.06453	5.64246	5.64803	5.31456		6.20913		6.56363	5.48805	4.75712	5.78661	5.40508	5.5473	5.02414	6.12806	5.07227	5.35994	4.90767	5.4763		6.11117	4.65405	4.03778				6.02775	6.67048	4.0704									5.149				3.45884		3.47654		2.74472
P49748	ACADV_HUMAN	ACADVL	Very long-chain specific acyl-CoA dehydrogenase, mitochondrial	33.1057	6.77852	4.31944	3.62844			2.95682			3.66635					3.22643	4.255			2.51304			3.74672	1.64409	3.89938								4.91751	4.51886	3.92299					3.36864	7.24258		3.26866		3.39888				2.80068					4.27498		3.54866			3.18387	2.3742	4.41201		5.65982	3.13503	3.55472						5.9136	3.47179		6.08931			3.1566	3.46273	4.14238	5.05781	6.20496		2.61068	5.96486	4.36093	5.82474		7.07669	5.53583	6.02648		1.65714
P49755	TMEDA_HUMAN	TMED10	Transmembrane emp24 domain-containing protein 10	60.4684			5.45076			4.23264			4.84116				4.83569	4.24664						6.49063	4.85115		5.39437					4.40126	6.01572	3.52222	6.38299		5.09931	3.30448				3.62474		4.66313			4.3922							4.69717		5.68448	6.11419	3.15786	5.40705	4.56023	3.91918	3.84301	6.35724			4.52784	3.15311						7.22387	4.68406		7.52875	5.25859		4.00427	4.67234	6.08948	6.13595	6.98427		4.17538	6.95545		6.72682		8.09	6.07605	7.16976		3.7055
P49795	RGS19_HUMAN	RGS19	Regulator of G-protein signaling 19	25.3067																							3.38357								3.54233							3.83969														2.02935																	4.83303			5.23056					3.91887		5.17939			4.04891		4.77533		6.15406		5.25814		4.14335
P49908	SEPP1_HUMAN	SELENOP	Selenoprotein P	256.802	6.96138	7.2321	7.16458	7.2955	6.67867	7.31021	6.84554	9.02756	8.39695	7.41137	7.73472	7.99594	7.91931	6.92063	7.80517	7.47746		7.22761	7.39308	7.67517	7.36892	8.12225	7.37243	7.37397	7.1034	7.38254	7.63913	7.60522	8.16735	8.05633	7.27595	8.17067	7.14365	7.91754	7.66583	7.59335	6.91516	8.15686	7.7177	7.76476	9.13589	6.13861	7.07729	8.73472	7.35443	7.07293	7.77986	6.92119	8.43936	8.28702	7.51545	7.22636	7.52311	7.27251	7.22207	7.43891	7.62646	7.22212	8.43945	7.91888	7.11987	7.23617	7.97388	8.70684	7.56787	6.99718	7.24091	7.17349	8.14955	8.80701	8.80673	8.31722	9.23561	8.35829	9.62146	8.91932	7.66386	8.05689	8.34576	9.58335	7.78507	7.60673	8.31332	7.91601	9.34217	8.02072	8.9128	7.45249	8.05332	7.72621	8.79802
P49913	CAMP_HUMAN	CAMP	Cathelicidin antimicrobial peptide	464.29	8.09968	8.28185	9.0192	7.73179	9.97279	8.28404	7.58763	7.38062	10.2091	6.43415	7.68543	7.03147	10.2515	8.49687	10.2767	9.41904		7.87216	8.29799	6.0639	8.64609	8.85793	9.85326	9.6794	7.9508	8.89353	9.19386	9.33108	8.80365	9.41057	7.25189	6.70665	6.77309	9.04773	8.76685	8.86718	9.69196	7.45816	7.27117	8.25118	8.41997	7.79008	9.47786	6.1169	7.42068	7.03825	8.62135	7.78902	9.38117	7.52793	8.45928	7.21204	7.69849	7.61769	8.20575	7.81383	7.65535	7.31616	8.09272	9.22669	9.05988	9.22267	6.5013	6.77617	6.85266	7.5939	7.30849	8.47076	8.27379	9.60779	11.0532	8.33747	10.5501	10.1656	8.2775	9.37818	7.45809	8.89495	9.02879	10.185	7.46776	8.77138	7.92344	7.62644	10.5865	7.46443	9.36409	9.6746	7.69523	7.23752	9.96719
P50148	GNAQ_HUMAN	GNAQ	Guanine nucleotide-binding protein G(q) subunit alpha	106.591		4.97968	4.97462			3.44603							4.76929	4.62828	5.56193				3.972		3.42814		5.73391			3.87049		4.03923			7.04686			4.03589				3.37362					5.06184									4.40089		5.13294	4.74865		4.92668	4.52054				5.13085						4.49192	8.22196	5.70146		8.5286			5.27583		5.40991	7.02241	8.71914			8.14923		7.51907		9.53264		7.82642		7.13736
P50213	IDH3A_HUMAN	IDH3A	Isocitrate dehydrogenase [NAD] subunit alpha, mitochondrial	116.426		5.48472		5.56617			6.16553			5.87901				5.92462						7.46401						7.16246		5.43032		5.20507	5.49942			5.2216								8.02671	4.88347				9.51419					7.10436	8.07448	4.97994		5.23006	6.28163	4.636			3.43753					5.65319			6.01604			6.77576		4.85864	5.13034		4.59615	6.42977	5.81604			6.12592	8.30947	6.42424		7.21833		6.7652
P50225	ST1A1_HUMAN	SULT1A1	Sulfotransferase 1A1	34.4747						3.01418			3.8624				2.88996	3.71929		2.72777					3.40398		4.06529					2.8255			4.99106			2.84187				3.7129				4.3157	4.06545			5.52757	3.14444					5.39158		5.96056			2.90446	3.05944		4.92576		3.96427			4.73483			3.38899	6.64498	4.34602		5.98628					5.30084	4.88585	5.72593			5.60522		5.12718		7.37695		5.07932		5.33077
P50336	PPOX_HUMAN	PPOX	Protoporphyrinogen oxidase	36.6161																															1.9839																															3.3764							2.63717			5.39787							4.63793			4.45981		3.89919		3.44758	3.84937	2.51695
P50395	GDIB_HUMAN	GDI2	Rab GDP dissociation inhibitor beta	45.3872	3.84621													4.57621				4.35497				3.25798	3.32161			4.02232					4.60332	3.70137		2.65288			5.25703	3.37501	4.64885				3.89133	6.47348	7.49166		3.71406			6.79067	3.84131	4.52568		3.95906	2.9335	6.13187	3.60808	4.35376	3.14161		6.07025	3.80197	5.01986					3.9226	5.32599	4.25729		6.45215	4.95504		4.40066	4.38294	4.98596	5.2466	7.02337			6.4869	5.12617	6.10566		6.27247	4.13517	4.92069		5.19283
P50402	EMD_HUMAN	EMD	Emerin	187.957						4.8567								5.35759									6.5756								7.23859			4.58901									5.46683									4.71889					4.75543					5.68543							7.70676	4.90997		9.15911			5.04782		5.9067		8.06909			7.67778		8.04808		9.50506		7.91021		4.81731
P50416	CPT1A_HUMAN	CPT1A	Carnitine O-palmitoyltransferase 1, liver isoform	83.8868		4.22501											2.34207							7.51375			3.92027								5.04104		9.46926	6.37382	4.55881			6.95793				5.39186	5.44895			6.75364		6.56566		7.319	5.56332	4.56775	6.39974				7.02928	6.88368			6.35763			6.31254					4.71497	3.16061	6.57588	5.89696	4.34018	6.57199	5.82218		5.03678	5.65289	6.18128			5.2921	4.62181	4.54493		6.68927		4.81517
P50452	SPB8_HUMAN	SERPINB8	Serpin B8	64.3014			5.27345	4.61416		3.24181				4.5089			3.8097	5.35188		4.28209		6.54494			3.58443		4.90784			4.09898					6.29968	4.16936	5.2226					3.21287				4.90157	5.28592				2.88544	3.48548	3.81563	3.12755	4.1636	4.66116	4.77713	4.8999	5.24903	3.80206	2.86903	4.93521				3.20642	3.93374	3.90353		3.9188		4.85224	6.56674	5.58913		7.84623	4.23965		3.85568	4.96816	7.14703	6.68619	8.25258			8.01937	4.84925	7.46753		7.45017	4.14161	6.83009		6.29684
P50453	SPB9_HUMAN	SERPINB9	Serpin B9	20.9582														3.179									3.22028								4.00062												3.88345									1.83907		3.98718	3.42295			4.13231	4.35381										4.15636	3.52124		5.46834			3.99816				5.83724			5.11603		5.27225		4.64677		3.94623		3.94996
P50454	SERPH_HUMAN	SERPINH1	Serpin H1	21.3748	1.15075																						2.45507								3.73612	3.14483					2.50701						3.3813							3.15653		3.32118		3.84952				2.2765	5.98522		2.94911								3.91718			5.29425	3.12388		2.96395		3.89918	4.21684	5.26317			4.66749		4.88482		5.29351		4.00751		3.11595
P50502	F10A1_HUMAN	ST13	Hsc70-interacting protein	16.7904													1.47114			2.31765			3.66255											1.76787	2.68632										4.2391		3.39609			3.44022	2.71173							3.54671	3.55693			3.30489		2.93121	2.45281							3.07591	3.76806	1.81488		5.01229	2.84309		3.37987	1.78044		4.81593	5.38004			4.72069		4.43381		4.51319		3.36522	3.27304	3.91398
P50552	VASP_HUMAN	VASP	Vasodilator-stimulated phosphoprotein	38.56														4.39136							3.34446		2.96299							3.59727	4.42534	5.26682	4.12226	2.78649				2.86205				4.01334	5.28707				3.67473				4.60068	2.34423	5.63711	4.93723			4.07183	3.91004		3.41361			2.41384			5.3626		4.35766	6.02483	4.55697	3.44281	7.58525			4.99024	4.37027	5.61397	5.3968	7.20937			5.73579		6.34527		6.21459	3.04151	5.06744		5.57072
P50570	DYN2_HUMAN	DNM2	Dynamin-2	57.7528			4.10379			3.47963			4.88833	4.45013			4.45775	4.79346		2.62422					3.5577		3.46424				6.47145	4.11373			5.00831												6.19729				3.54514	5.72865				3.66665		7.40367	2.08831		6.16951	4.26772	7.1136	6.36185						4.86167			5.42918	5.1917		7.19738	4.38657		4.44072		5.06915	6.0727	7.3287			6.52019		6.31378		6.76623		5.35708		5.5786
P50851	LRBA_HUMAN	LRBA	Lipopolysaccharide-responsive and beige-like anchor protein	75.6673		5.3582							5.6461	5.28418			4.29811	3.62598	7.46075				5.90442	6.04681	3.67032	5.74409	4.41074			3.4944	7.16092	4.46862		7.55851	5.00728			3.84894		6.85468	5.89664	6.1543	7.52003		5.99002		4.70615			8.04911		7.05575				4.15385		5.10465	7.32043		3.76705	5.79264	7.77763	5.24523		3.25894				6.43061	4.98762		5.16503	4.10731		7.0133			4.88596		5.38911	5.51654	6.8117	8.39108	6.52135	6.1817		6.24982		6.67411	4.55537	5.84798		4.52388
P50914	RL14_HUMAN	RPL14	Large ribosomal subunit protein eL14	79.5076																4.28179					3.30993					3.5542																					4.7886	3.27536						4.94234															4.36551				6.03485					3.34653		5.68856				4.33803	5.54584	2.73667	5.13624	6.27188
P50990	TCPQ_HUMAN	CCT8	T-complex protein 1 subunit theta	51.2405						3.44381			3.23697				3.76902	3.57171									3.65594					2.2131		5.59934	4.63341			3.57929									5.31953				3.15257					3.6626		6.6974	3.93499		3.13165	3.68537		4.51764		3.34886				3.78483		3.90206	5.80762	4.6382		7.00451	3.29478	5.27212	4.51048	4.13934	5.2808	5.47647	7.00891	5.55411	5.18516	6.2008		6.24702		6.32288		5.85854	5.06576	4.90231
P50991	TCPD_HUMAN	CCT4	T-complex protein 1 subunit delta	47.2837						4.33649							3.89586	3.60765		3.33575			2.52524		2.92372		3.80766			3.10628		3.12532		5.07931	4.87308		6.17571	2.98244								3.81261	5.92727	3.84654			3.767					4.53899		6.84925	3.81092		3.59535	3.75853		4.45965		3.80053						5.02906	5.50825	4.10571		7.02289	3.98411		4.31957		5.19552	5.77466	7.1076			6.73797	3.62046	6.67303		6.27376		5.59786		4.64125
P50995	ANX11_HUMAN	ANXA11	Annexin A11	52.9788		8.36048												2.78268				4.37379			2.6115		2.79113								4.05869											3.69251	4.28422									3.70921	8.07357	5.18541				3.09349										2.61398	4.56764			5.92382	4.99134				5.28311	5.06561	5.67143			4.72098		5.76107		6.38727	4.85774	5.46254		5.833
P51116	FXR2_HUMAN	FXR2	RNA-binding protein FXR2	84.4551																				6.01346	6.06523																																					5.781											3.52702			5.9953					4.1067									3.95882				3.08187
P51148	RAB5C_HUMAN	RAB5C	Ras-related protein Rab-5C	38.9612			3.74897			2.99331								3.60714									4.36336								4.55991							4.3958			5.69561		5.01244				3.46396					3.08267		4.32205			3.26115	3.94546		3.85408		3.36043						3.64106	6.78824	4.1781		6.73942			4.35966		3.77911	4.26517	6.05169			5.40239		4.67024		7.45597		5.93648		4.28467
P51149	RAB7A_HUMAN	RAB7A	Ras-related protein Rab-7a	56.0855	3.5643	4.3073	4.29641			4.40026			4.1731				4.01561	4.97828	4.18253	4.40682		4.38201	4.32929		4.47438		4.93403					3.94198			5.66827	4.969	5.57669	3.96725				4.91674		3.24897	4.35993	4.24101	6.41752				4.45784			4.84171		4.44831		5.85513	4.90732	5.05753	4.6829	4.66218		5.0447		4.66525	3.85803			4.94469		5.34333	8.02475	5.76853		8.06976	4.93523	4.21695	5.15442	4.88132	5.81865	5.95756	7.84728		3.81727	6.59162	4.93416	7.25568		8.46409	4.6503	6.83465	4.15977	6.20097
P51153	RAB13_HUMAN	RAB13	Ras-related protein Rab-13	31.0065													2.96073	3.86081		1.64731		4.64578					4.68145								4.40575												4.02545									2.72183		4.7877				3.4317		5.05443		2.68511							4.67496	4.70572		5.62462			3.97775		4.03398		5.00981			4.60377		4.91913		6.82979		5.01408		5.13883
P51159	RB27A_HUMAN	RAB27A	Ras-related protein Rab-27A	37.1113																				4.57241											3.11675												4.61024																										4.44754								5.70748	5.39415	4.79851			4.45441		5.60351		5.61683		6.27038
P51452	DUS3_HUMAN	DUSP3	Dual specificity protein phosphatase 3	20.1286																							2.99333								3.49851												3.38145									3.26683		4.59808				2.10722										3.87636	2.25032			5.0731							4.79594			5.03718		4.82472		4.71455		3.75507		4.14334
P51570	GALK1_HUMAN	GALK1	Galactokinase	28.67																				6.26369	3.05716			5.0105							3.31829			4.61162																									1.93591										3.33395	0.956057		4.35068			5.08374				3.78332							5.16645		4.09073		3.61941
P51571	SSRD_HUMAN	SSR4	Translocon-associated protein subunit delta	41.5622		3.8752							4.22775				2.99541	4.49956	4.69622						2.84457		4.51618			2.604					5.16503	3.86209	4.39653	2.45696				2.76876					3.95847									5.00444		2.48334		2.7756	3.12628					3.65064							6.47594	4.48995		6.64014	4.3093		3.62953		4.76338	4.74059	5.39741			5.29573		5.79477		7.60134	4.94472	6.74093
P51572	BAP31_HUMAN	BCAP31	B-cell receptor-associated protein 31	102.679		5.62377	5.8966	5.09021	4.37327	5.25245			5.59069	5.51401			5.08823	5.76695	4.47908			3.10417	2.54518		4.42589		6.65859			4.73357		4.39105	7.20196	5.89436	7.52059	5.92117	5.90911	5.64591		5.27577		4.84295		6.47438	5.35607	4.17669	5.38863		8.09954		4.30762	6.98148				6.66399		4.71555		5.60109	5.58346	5.73973				5.59067	5.05397					5.06355	8.44047	5.62181		9.0131	4.90858		5.47562	6.45849	7.11497	7.63783	8.52479		4.97828	8.33863	5.73873	8.21236		8.6194	4.98863	7.8313		3.96138
P51606	RENBP_HUMAN	RENBP	N-acylglucosamine 2-epimerase	37.9349																							4.26499					3.34486			3.00461																																						5.28686			6.29137					4.03377	4.37945	5.78974			5.72469		5.75842		5.15837		5.02439		4.12014
P51659	DHB4_HUMAN	HSD17B4	Peroxisomal multifunctional enzyme type 2	59.8574			4.72675	3.82783		3.12097			4.91026	3.90302	6.37813		4.81873	3.61924				6.22925			3.33175		5.06794	4.86864				4.4049		4.9982	6.2245	4.49424	5.44809	3.99785	5.27322			4.03655			5.4676		4.93899			3.34028	4.76784			3.65504	3.84625	4.07777		5.35464	3.90657		4.28361	4.69892		7.88392		4.55656					1.95207	4.19217	6.75676	5.06496		8.06559	5.29986		5.33066	5.37897	5.79427	6.5156	7.81693			7.08313	5.39239	7.15554		7.95326	5.65225	6.52541		3.95173
P51665	PSMD7_HUMAN	PSMD7	26S proteasome non-ATPase regulatory subunit 7	24.8078																															3.89292												2.66371											3.41595	3.5159			3.0008											3.8435			4.80367			3.8523		3.27375		4.98713			4.59057		3.95538		4.6489		5.00135		2.72746
P51679	CCR4_HUMAN	CCR4	C-C chemokine receptor type 4	33.6165																																																				3.65769																	5.28625			5.51718							4.88477			4.61896		4.93611		6.28937		4.90374		3.61228
P51809	VAMP7_HUMAN	VAMP7	Vesicle-associated membrane protein 7	28.7983																							4.31678								2.69203																																						5.20945			5.22348						4.21723	5.05837			4.27708		4.49221		6.19928		4.46451		1.53988
P51812	KS6A3_HUMAN	RPS6KA3	Ribosomal protein S6 kinase alpha-3	24.1431			6.16603							4.03659					5.15816								2.60381		4.43831	2.45686			6.45368		3.73964							2.1281					3.42551									3.51632		4.12623			2.28635	3.05291	4.24533			2.92003					3.83453		4.17635			4.8421	3.27891	5.11376	2.31594				4.55633			4.43873		4.12923		4.59081	5.63238	4.33322		3.42932
P51884	LUM_HUMAN	LUM	Lumican	180.619	8.28559	7.69746	7.15193	6.8279	6.87165	6.97284	7.20743	6.94158	6.38018	6.94101	7.43573	6.01228	7.6929	6.99206	7.1848	7.78707	9.47562	6.99094	7.85193	7.45405	7.3304	8.14746	6.8199	7.18808	8.78368	7.02351	7.6255	7.22874	7.27106	6.9147	7.13397	8.27636	6.12274	7.8412	7.72415	8.66557	7.57474	7.67426	7.59635	6.99709	7.18355	7.20575	7.041	9.03365	8.30373	8.18899	8.24874	8.07196	6.96628	7.71112	6.85457	6.98818	7.86515	6.93381	8.34173	8.23251	9.06409	7.01515	8.5465	6.36429	7.65577	6.19565	7.56943	8.06729	8.64942	6.70131	8.03359	7.24053	4.85295	5.49083	5.94757	6.07481	6.02148	7.47238	6.2129	6.14052	4.86304	5.49592	6.0874	6.31419	7.32113	5.59799		7.01777	6.2541	5.12591	4.70776	5.03751	5.58984	7.06159	5.77527
P51970	NDUA8_HUMAN	NDUFA8	NADH dehydrogenase [ubiquinone] 1 alpha subcomplex subunit 8	83.7709																							5.46415								6.00302															4.41014						5.80754																	6.39596			6.26109					6.63445	5.72547	5.88979			6.45007		6.81132		6.95658		5.67712
P52209	6PGD_HUMAN	PGD	6-phosphogluconate dehydrogenase, decarboxylating	76.2585						3.07731								4.27208		4.43165		5.6344		7.27087			3.13166			6.7308					4.62104	8.02214		3.49644	5.40404								5.85861	8.31797		7.4915	3.99499				5.65423	4.47205	7.34967	4.67077	5.5048			5.03768	7.87063	7.52056								5.43724	5.56004	4.39589	6.35217	6.13702	6.12568		4.24643	5.35535	5.1245	5.37541	6.87403		6.02153	6.23149		6.09802	6.49702	5.96354		5.41048	6.08684	5.43854	6.40003
P52272	HNRPM_HUMAN	HNRNPM	Heterogeneous nuclear ribonucleoprotein M	101.423				4.91121		4.5207		2.669																				2.40841															4.38912				5.63499							5.05112							9.67571	5.02935							3.09803			5.67059						4.73012										4.79787
P52306	GDS1_HUMAN	RAP1GDS1	Rap1 GTPase-GDP dissociation stimulator 1	34.0953						4.21787															4.8125										3.61185			3.5875									5.32008					2.4187				4.07739		5.81539			2.15186			5.31233						3.16013		4.32582	4.49076			5.97655					5.08211	4.04336	5.93632			5.04715		5.15991		6.53509		4.11864		5.2871
P52565	GDIR1_HUMAN	ARHGDIA	Rho GDP-dissociation inhibitor 1	38.4581						4.88581										3.10482		5.22139								2.85424					3.84087	3.80443		4.82811					3.62331				3.79082				4.75335	4.7037			5.92673			3.97891	6.77742			3.40796							7.12926			4.22949	4.79999			5.25555	5.1813		2.89511		4.45644	3.99788	5.8671			5.32865		5.20309		5.7278		3.77425		5.13033
P52566	GDIR2_HUMAN	ARHGDIB	Rho GDP-dissociation inhibitor 2	58.8282														4.51537		4.3518		6.15782			3.45897					4.10847		4.35149			5.57038												5.80275				3.30026					4.00495		4.75737	3.99515		2.61925	4.27283					3.71698					4.87265	6.45872	5.06038		7.08862			4.86639		6.03531	6.13873	8.03183		4.16786	7.00695		7.21823		7.6584	6.58749	6.14687	4.54883	6.75959
P52788	SPSY_HUMAN	SMS	Spermine synthase	245.062												7.05142
P52907	CAZA1_HUMAN	CAPZA1	F-actin-capping protein subunit alpha-1	88.3225		4.94228	5.19964	5.78534		4.36729			5.16206	5.63767			5.17436	5.86941	3.73303			4.30485			4.15402		5.66316			4.8432		4.34596		4.13958	7.12704	5.63437	5.83815	4.08206		3.86818		4.78183	5.15104	4.48178	5.3581	4.99354	6.34603				3.3952	3.73152		3.87033		5.65035		5.90693	3.91967	4.51696	5.50947	5.7444	5.47249	4.07533		5.1945	5.07361		6.88567	4.85489	5.1658	6.04306	7.57545	6.5349	5.37426	9.32983	4.9832		6.13781	5.85477	7.12092	7.31089	8.98209		4.82467	8.24435	3.952	8.55767		8.14112	5.60182	8.06667	5.25008	7.0564
P53004	BIEA_HUMAN	BLVRA	Biliverdin reductase A	130.698																							5.41928								4.60991												5.90997									5.0959		7.20129					8.89902			7.43421			9.41434				4.68402			6.50343				5.6279			6.23382			5.60898		5.93826		5.64476		4.96075		4.98235
P53007	TXTP_HUMAN	SLC25A1	Tricarboxylate transport protein, mitochondrial	34.5646																							3.41221								4.40133	2.16466		2.38665				4.58174					2.62401				3.11495		7.02054			3.46844		1.51228															5.0818			5.47517					3.92136	4.37002	5.89083			5.59198		5.35376		6.38553		4.9427		6.29235
P53396	ACLY_HUMAN	ACLY	ATP-citrate synthase	44.5741		3.99001				1.18637							4.10193	3.57213	3.06259	5.76445					2.67263	2.17079	4.17891			3.07974		4.26611		5.72158	4.96578		5.62889	3.18682	3.8331			3.68302					4.6411					5.10057				4.22985	5.97815	4.71634			4.50688	3.25071	5.0142	7.47309		3.07601						3.16372	5.24364	4.18079		6.58451			4.566	6.14517	4.94402	5.75068	6.59014			6.56147	4.14683	6.09684		5.92458		5.56738		4.30235
P53597	SUCA_HUMAN	SUCLG1	Succinate--CoA ligase [ADP/GDP-forming] subunit alpha, mitochondrial	34.1741																							2.19024								4.26937												2.59791									3.85555		2.67209	1.98353							7.4424							4.58564			4.85035		3.09662		6.49907		4.16265	5.08346			3.65223		4.38815		5.38614		4.79438
P53618	COPB_HUMAN	COPB1	Coatomer subunit beta	37.8251														2.86311									3.11163								4.12934				3.84601								4.04172											4.55148														3.26146	4.74418	3.55171		6.31627			4.74479		4.93426	4.96473	6.36083			5.80609		5.77422		5.38209		4.85854		3.40196
P53621	COPA_HUMAN	COPA	Coatomer subunit alpha	109.483	9.47248			5.892		5.6879								4.47536	6.73379			9.91798	8.53557				4.04933							5.32053	4.31766					6.62046			6.07237				4.09293				4.24857		7.81533	7.12667	6.52176	3.81181		4.77051		8.48231	3.15995	3.79428					4.68892						5.02167	5.36263		6.62512			4.91509		5.5181	5.68505	6.40989			5.93694		6.32398		5.72296	5.23134	5.10104	4.93609	4.30937
P53634	CATC_HUMAN	CTSC	Dipeptidyl peptidase 1	41.1399		4.15237	3.98752	4.92866		2.60964							4.79174	4.66527	4.00842	2.76292		3.80785			4.11641	5.48365	3.99246	3.10454		2.5801		4.43801	6.15812		3.62311							5.0952	4.75499	4.25246		4.59738					4.41626	4.34305		5.75611	5.48326	4.06571	4.18834	4.59986	4.31914	3.12748	1.70863	5.83835	6.03222	5.94461		4.40039		6.82733	5.63938	5.84693	2.75602	2.4249	4.68531	5.19414	6.69546	6.12696	5.27569	5.81017	5.26667	6.1628	5.75484	5.45143	6.20196	6.42359	5.48087	6.08037		5.65719	5.61697	5.55853	6.99538	5.49015	1.8067	3.42554	5.58308
P53680	AP2S1_HUMAN	AP2S1	AP-2 complex subunit sigma	17.8473																							1.24044								2.78599			1.91999									1.93633				4.21153			4.26431		2.9644		3.10578				1.82032				2.68934							4.00237			5.539					4.15432	2.21201	5.01206			4.43203		3.83226		4.92882		4.18361		2.4156
P53985	MOT1_HUMAN	SLC16A1	Monocarboxylate transporter 1	135.637																2.88049																																																																						3.20741		3.37804
P53999	TCP4_HUMAN	SUB1	Activated RNA polymerase II transcriptional coactivator p15	84.474																4.69957																		3.98146	5.01616								6.56559				4.82177							5.78991	4.21045					4.90844		3.02526						3.66382	5.54057				4.30596	4.22048	3.83475			6.64489					5.95644			2.93655		5.16785		3.0038
P54108	CRIS3_HUMAN	CRISP3	Cysteine-rich secretory protein 3	13.9419						2.77876										2.78841		5.96666			1.99476		3.99851		3.15478	2.95706	4.89533	2.25758	2.58448					3.0896		3.3371	3.79049	3.90401	1.85794				2.31522			4.40783	2.52162	4.64752		2.59617				3.4987	5.38977		4.08705	2.98861		2.76715	4.45163					1.2552			2.27635			3.24639	2.84396	4.00316				2.51347	4.15834		4.21428	3.06202		0.875701		1.60056		4.49977		2.63301
P54577	SYYC_HUMAN	YARS1	Tyrosine--tRNA ligase, cytoplasmic	58.3222	5.47662												4.49667								4.02621	5.94771	2.99485						6.34915		4.8971			4.15502	4.80494	5.69749	4.47086	3.91125	4.77347			4.04138	5.74985				5.13238			5.18093	6.0259		5.63393	6.73642	4.82582		4.43488	4.99038	6.23594	5.65507		2.71767	5.14189	6.43838				5.48347	5.46543	4.32711	6.21236	6.81069	6.16248	6.01189	5.75038	5.90831	5.50471	5.56656	6.68033	5.37448		6.00737	5.40954	5.75901	6.73921	7.17293		4.96822	5.49961	6.08633
P54709	AT1B3_HUMAN	ATP1B3	Sodium/potassium-transporting ATPase subunit beta-3	40.8175														4.67692							3.11503		4.24706			4.21116					4.07964							3.51483					4.02669				2.88628					4.56117										3.48245							5.32969	5.28046	6.02744	6.16889					3.97992	5.00753	6.37408			4.87193		5.86347		6.5838		5.51957		4.38754
P54727	RD23B_HUMAN	RAD23B	UV excision repair protein RAD23 homolog B	70.3957																																											4.44392											4.03321															4.40335			5.12801							4.69261			4.80395		4.26397		5.03964		3.78646		4.307
P54819	KAD2_HUMAN	AK2	Adenylate kinase 2, mitochondrial	73.7821																												6.57197			4.76251		8.21246					2.97142					4.57094				3.19747	5.5681				5.27087					2.32092	3.3645				2.6953							5.34465			6.64242			4.30879		4.43148	5.85421	6.5261			5.71973		5.79272		6.509	6.83332	5.83615		3.14724
P54840	GYS2_HUMAN	GYS2	Glycogen [starch] synthase, liver	44.0226																					4.24519																														5.59123	3.17177
P54868	HMCS2_HUMAN	HMGCS2	Hydroxymethylglutaryl-CoA synthase, mitochondrial	90.9061																				7.41818																5.44815											6.59655																					4.27372
P54920	SNAA_HUMAN	NAPA	Alpha-soluble NSF attachment protein	53.7555		3.98714				3.9953				4.69721			4.71084	4.24918		4.07206					3.69505		4.10602			3.27047		3.12324			5.55447			4.5661									5.36342				7.0746					3.9968		6.18491	4.41621			4.17676		4.56605		4.70828						5.37755	6.3693	5.2169		7.62211			4.71442		4.27758	5.39336	7.13374			5.95339		6.40187		7.76623		6.43705		5.81013
P55010	IF5_HUMAN	EIF5	Eukaryotic translation initiation factor 5	27.5113																																		3.18377									2.49958				2.39446							4.26896														4.57843				4.1661	3.34055					4.51733	4.44835			3.48849		4.13453		3.08627		3.91204		3.37021
P55036	PSMD4_HUMAN	PSMD4	26S proteasome non-ATPase regulatory subunit 4	52.2686																																																						3.76889															4.42035			5.64951							4.96958					4.23157		3.93921		3.1654
P55056	APOC4_HUMAN	APOC4	Apolipoprotein C-IV	1052.46	9.82926	10.2265	9.97478	11.0963	8.78286	8.79508	9.94636	9.18286	11.0914	9.66985	9.47548	10.63	10.5308	9.90854	10.3577	9.37181	8.6891	9.01999	9.3403	9.1155	11.0682	9.86713	8.67153	10.1606	9.8999	10.8946	9.46489	10.6346	9.2993	10.091	8.76867	9.97429	8.12678	8.79414	9.91713	10.7338	9.33518	9.08369	9.55771	10.0763	10.2839	10.644	9.71056	8.66014	10.0684	9.27968	9.63775	9.75502	11.4946	9.87214	11.0919	11.1239	8.40844	10.1802	9.05985	11.8088	8.13552	8.27309	8.96631	10.2961	10.0118	9.80785	9.5127	9.07141	8.012	10.0591	8.89675	8.97136	9.14625	9.88299	11.856	8.77038	10.0199	11.1601	9.11815	9.63448	9.69534	9.90608	8.26345	10.3054	8.03876	9.8544	10.4382	9.46093	11.427	9.13335	10.5231	9.83158	9.02012	9.52569	10.1094
P55058	PLTP_HUMAN	PLTP	Phospholipid transfer protein	1196.3	9.52031	9.09557	10.2576	9.87111	8.78122	9.80527	9.24939	10.0296	11.38	10.6679	9.22573	10.9267	10.0965	9.59669	10.9034	10.2954	9.67479	9.37362	8.87923	9.00763	10.1814	9.73079	8.23283	10.2737	8.54016	8.98163	9.73707	10.1483	9.94118	9.84086	10.142	9.01257	8.37689	10.9378	11.0174	8.79805	10.2043	8.83314	10.8788	11.3272	9.36218	10.7721	9.67689	10.0079	8.72746	9.96597	11.1481	10.1111	10.7399	9.71333	10.8952	9.8329	9.12802	9.57538	8.65647	10.459	8.86529	9.31283	8.92785	12.0704	8.44247	10.1688	9.38076	10.1613	11.3235	10.5822	9.36742	8.51242	10.4544	10.101	11.6721	10.1043	11.743	10.9696	9.90013	9.32791	11.8864	8.53448	9.3189	9.40389	7.9714	11.4868	10.8457	11.1077	8.73754	9.85358	9.43747	9.70463	10.7131	9.97049	9.5762
P55060	XPO2_HUMAN	CSE1L	Exportin-2	55.727																															4.28494						4.70653					4.17849	4.76471				2.73255					5.14495		5.45168		3.95045	8.03596	3.76904		5.30741		2.6812						4.43974	4.49011			5.44455			4.03547		5.35969	5.08879	5.81491			5.74187		5.28335		5.762		4.54484		4.59341
P55072	TERA_HUMAN	VCP	Transitional endoplasmic reticulum ATPase	80.7969		4.26325				3.30195				4.55266	6.46828		4.30117	4.506	2.64434	7.04433		5.06697			4.68322		4.35797			4.80763		4.0577		4.05154	5.25602	3.39495		4.62589	7.9484			4.0862				4.64594	4.85135			6.45693	4.54514	4.04332				4.14692		3.90959	4.36622		4.1951	4.18672		4.52037		4.10062	3.88349					4.54303	6.4838	4.88441	6.8198	7.57722	6.20024	5.3442	5.11864	4.44321	5.75548	6.17251	7.86875	10.1726	4.88115	6.95828		6.59983		6.86316		6.10192	4.6712	5.59753
P55084	ECHB_HUMAN	HADHB	Trifunctional enzyme subunit beta, mitochondrial	57.9036			4.54947	4.24058		3.75038							3.7546	4.00283							3.82174	5.82046	4.94042	8.19008		1.85949					5.98271	4.56925	4.25904	3.11015				3.08865		4.88443			4.46425				4.11011				4.90504	5.03477		4.11565	3.55004	2.51974	3.59705	3.7687				3.63669	3.48407					5.10427	7.04061	4.23634		7.33455	3.75821		4.04765	4.52457	5.66442	6.75493	7.62689		4.48961	7.04777	4.70241	6.96771		8.31018		7.35817		3.94394
P55103	INHBC_HUMAN	INHBC	Inhibin beta C chain	132.638	6.1473	5.71149	6.89004		6.57082	7.23199	5.58015		8.36527	6.55473	5.16751	6.96575	6.81417	7.37556	7.30118	6.70048	3.75464	5.1199	6.09767	5.01344	8.86691	5.96167	4.439		5.46722	5.6456	5.16851	6.40141	7.62506	6.02056	5.74444	5.42077	5.72195	6.15322	7.38867	5.1814	5.45732	6.64259	6.98545	6.57149		5.80678	5.00918	5.29563			6.87812	5.34713		3.75027	6.41364	5.45579	6.57126	6.77708	5.33787	6.32481	5.54032	6.98653	4.61386	8.80642	5.50079	5.96268	6.60143	7.15797	6.55809	7.6454	5.85776	5.30477	6.95089	7.73748	9.61716	8.1288	7.6709	9.09203	8.3193	6.47635	7.51984	6.3249	6.35523	6.62712		7.74731	7.32333	7.44786	5.87808	5.5864	6.4658	6.31577	8.27472	5.47438
P55160	NCKPL_HUMAN	NCKAP1L	Nck-associated protein 1-like	34.5324													3.45607	3.32507									3.26484								4.30437												3.6497									4.05513		4.31433								5.157			7.36001				4.98365	3.96987		5.31678					4.59705	5.37925	6.01855			5.25112		5.74897		5.36562		5.19736		4.74451
P55209	NP1L1_HUMAN	NAP1L1	Nucleosome assembly protein 1-like 1	99.1981		3.12378				4.22161			4.22655				5.73019	6.10869	4.53918	3.44489	7.20686	5.96986	5.06765		3.92482		4.05851								5.18042									4.18778	5.34682	3.56919	6.21729				2.06471			2.23416		4.48304		6.6057	3.32715		4.01198	5.26171		5.52271		5.6177	4.51204			5.21188		8.27793	7.76899	6.19314	6.44983	8.22938			6.08889	5.51928	7.03909	6.7216	9.40236		5.72107	7.75743	5.29502	8.42035		8.47468	4.89093	7.11591	4.9455	6.38714
P55769	NH2L1_HUMAN	SNU13	NHP2-like protein 1	55.04		4.21223																																									0.68921											3.25001																																		2.45475
P55786	PSA_HUMAN	NPEPPS	Puromycin-sensitive aminopeptidase	40.479				7.86108										4.98233				4.36664				5.61701	2.78735								3.62709			1.88936									4.13217				4.23184	3.54099				3.13708		3.27358		6.14312		2.82028		4.43793							8.17253	4.21339	4.51668			5.51011	4.85938		3.4491		4.67727	4.14425	5.8438			5.5068		5.29446		4.88271	5.29659	4.29505	2.99357	3.76107
P55809	SCOT1_HUMAN	OXCT1	Succinyl-CoA:3-ketoacid coenzyme A transferase 1, mitochondrial	46.933		6.66149				4.92661			5.73973		5.88376				6.60821	5.65428			6.95829				4.57576			5.25458	5.59526				4.55474			3.16206							5.79719		3.43349	2.22642			4.34268	4.76803			4.9976	4.69678	3.61301	4.54676				4.46217		5.7408	3.53913		2.8723						4.51401	7.05573		5.54291				7.34875	5.08296	4.48945	5.93098		3.66717	4.83228		5.34403		5.71924		5.43968		4.99078
P55884	EIF3B_HUMAN	EIF3B	Eukaryotic translation initiation factor 3 subunit B	34.5819		2.73494									5.62863			4.00549									2.59648								2.77928												4.17277									1.59072		5.10573							6.76496							3.55652	3.69964			5.4457	2.17127				5.40369	4.84724	5.26766	5.32149		4.39463		4.61727		3.98003		3.92497		3.04853
P55957	BID_HUMAN	BID	BH3-interacting domain death agonist	12.5178																2.2145							2.07618								2.09332			2.35024									3.34664											3.67066					2.48334	3.87606								3.04245	2.58544			4.31294							4.44653			3.57759		3.8832		4.01817		2.86894		3.35674
P56134	ATPK_HUMAN	ATP5MF	ATP synthase subunit f, mitochondrial	232.951			5.1493											5.83148							3.45944		6.27434								8.23771	5.2091	7.42499					5.38386					6.46261									5.82433		5.56338			6.03836	6.05772											7.9279	5.21619		9.12726			7.19063		7.52486	8.81016	9.30801		6.49549	9.09316		8.68592		9.85288		8.09581	4.92016	4.09886
P56199	ITA1_HUMAN	ITGA1	Integrin alpha-1	79.3097	5.25897						5.34172				6.17099					4.71436			5.04785						7.33862	5.23283	5.73525	5.42534	7.31177					5.85119		5.8285	6.05315									6.68628	6.36655	6.56749		5.4957			5.97917	5.0838		6.23622	6.7129	5.90706	7.98102		5.29685					5.87465								6.12749	5.63144
P56202	CATW_HUMAN	CTSW	Cathepsin W	30.1082																					5.0038		3.50386								3.59183												2.02333									4.09272						0.948601											3.78401			6.12031							5.88648					5.47157		5.6361		3.45245
P56378	ATP68_HUMAN	ATP5MJ	ATP synthase subunit ATP5MJ, mitochondrial	113.548																							3.54104								4.2285															3.08568						4.08665																	5.46598	4.1574		6.14025					4.24888	4.97436	6.31034			5.43696		6.07911		6.29867		4.8444
P56385	ATP5I_HUMAN	ATP5ME	ATP synthase subunit e, mitochondrial	98.9199		4.21952	4.3656			3.71816				5.17546			3.88606	4.79358	4.72916			3.55331			3.56268		4.78914			4.31602				4.4059	6.36098		5.53747					3.49022		4.96289			4.32857									5.66422		3.91733								4.31758						4.19134	7.89063	4.87717		8.47481			4.35911	5.4447	6.70666	7.00876	8.28956			8.12159	5.22299	8.0452		8.80489	6.41752	8.43731		3.78812
P56537	IF6_HUMAN	EIF6	Eukaryotic translation initiation factor 6	48.1725																										2.88996																	3.26025					6.32585						3.67718						4.46556													5.53516											4.07064		3.37497		3.95969
P57057	G6PT2_HUMAN	SLC37A1	Glucose-6-phosphate exchanger SLC37A1	10.4959																															2.2949																					0.913033																	2.38816			4.25524							3.37518					2.98213		4.83146		2.27017
P57088	TMM33_HUMAN	TMEM33	Transmembrane protein 33	85.665																		8.94478					4.28256								4.62708																											4.18031											4.74406			5.78719							5.85714			5.54876		5.42059		6.3492		5.24009
P57105	SYJ2B_HUMAN	SYNJ2BP	Synaptojanin-2-binding protein	13.2448																																																																					1.3686																	3.58064		2.47025
P57729	RAB38_HUMAN	RAB38	Ras-related protein Rab-38	25.5152																							2.65017								2.68863												3.15036									3.15767											6.29696						4.44724			5.60232					3.53355	4.21175	5.44763			4.09182		4.28954		5.90972		4.29575		2.75707
P58166	INHBE_HUMAN	INHBE	Inhibin beta E chain	23.5744		4.70713				3.69649			5.52174	3.23825	4.0146	4.1527		3.99062		3.18147			3.05735		4.9295							3.48151	4.56299	3.56927	4.04078	5.08047		2.53558	4.87149		3.52905	5.34373	4.76427			4.2154	1.80211				4.47671	3.36248	5.8532	5.0803	5.06708	3.8521	6.00292	4.06372	2.95578	5.5372	2.99715	4.51862	4.20631	5.37081	4.3181	3.4802	4.69971		6.19239				3.34496	4.09921	5.50092	4.67464	4.64774	5.11895	4.37976	3.60877	4.09834	4.8206	4.69881			4.66996	4.85863	4.65716		3.09462		2.85495		1.77513
P58335	ANTR2_HUMAN	ANTXR2	Anthrax toxin receptor 2	41.7524	4.24913	4.73666	5.05483	4.87655		4.72495	4.29224	5.66065	5.76917	5.70611	4.73037	6.35638	5.95493	5.87108	5.88088	4.19224		5.10517	5.24074		4.74331	5.06663	4.40816	5.08172		5.08852	5.01975	4.80139	4.64059	4.15194	4.6764			4.10764	4.95236	4.44122	4.67798	3.72997	4.07137	6.08824	5.64472	5.3546	5.25817	4.66294		5.0676	4.8786	3.9288	5.82626	5.61003	6.57332	4.80829	4.30883	4.58043	4.37815	5.10936	3.80301	3.76744	5.56043	6.4065	3.98219	4.83157	4.92728	6.086	7.21901	5.15455	4.55986	5.28861	4.4937	5.26692	7.06599	4.90776	6.19572	5.87105	5.31798	6.01463	4.82269	4.98942	5.14662	5.92282		5.16119	6.24183	4.97901	6.12486	4.34126	5.51719	4.61156	5.97762	4.57046	6.17413
P58546	MTPN_HUMAN	MTPN	Myotrophin	44.0263																							3.18309			2.23131					4.777												3.55821									2.9987		4.85802	1.89095			3.9663										6.03962	5.53288	3.15837		5.91017			3.19142		4.26997	4.6314	6.83228			6.05847		5.97835		6.21746		5.26759		5.36183
P59998	ARPC4_HUMAN	ARPC4	Actin-related protein 2/3 complex subunit 4	136.309	3.9868	4.9037	5.26072	5.46989	4.86349	3.76888			4.68952	4.7451			6.0958	5.98346	4.09644	4.23146		5.43952	3.8966		3.85594		5.56994			4.78427		4.66726		4.29808	7.48718	4.67539	5.29597	5.72018			3.79631	4.62138		3.97099		4.50138	6.86703				3.30651	3.38778	9.73163			5.33833		6.29037	3.95739		4.78424	6.33786		6.44146	3.83241	5.46205	4.55393			5.05816	4.21475	6.98414	8.68773	7.26499	5.46001	9.86584	4.7989		6.7193	6.35533	7.31806	8.38897	10.1007		6.5062	9.28086	5.72571	9.0858		8.98742	5.63601	8.37442	5.48938	7.55436	4.08721
P60059	SC61G_HUMAN	SEC61G	Protein transport protein Sec61 subunit gamma	80.3601																							4.22031							4.04294	5.33959	4.27023		3.38001									4.15097				2.38849					4.76791		3.56933				4.00362											7.07644	4.70287		7.27195	2.74846				6.01473	6.52946	7.49333			6.72869		6.99454		7.48221		6.74549
P60174	TPIS_HUMAN	TPI1	Triosephosphate isomerase	86.6142		4.13416				3.21467					4.29087		2.57575	4.19263		5.11673		5.77359			2.57422		2.99516			2.89427					5.02935	4.34004						3.4235	6.09265				4.53795	2.16582			4.01214	3.39749			4.349	3.18644		3.9527	3.61813	3.41247	2.74009	4.98871				3.3709	3.34755					4.01796	6.90558	5.41759		7.37513	5.30989		4.85402	3.4014	5.32722	5.45727	7.84888		4.26046	6.84234	4.88397	7.09406		7.73546	3.93296	6.60524	5.13298	6.65095	6.95446
P60228	EIF3E_HUMAN	EIF3E	Eukaryotic translation initiation factor 3 subunit E	57.3097	6.44646						0.964879																								3.80289							3.75409	4.35732	4.74439			5.05309			4.71485	2.32697	3.26006						5.377															5.09052			5.52801	6.61828						5.40723			5.62846		4.72479		5.71264		4.89087		4.45451
P60660	MYL6_HUMAN	MYL6	Myosin light polypeptide 6	395.607	4.014	7.30776	7.6287	6.6733	5.28445	6.28079			8.76833	7.98686	4.17288	6.15716	8.56012	8.83233	7.54742	5.56933		5.69281	4.48859	5.10186	6.30173	5.33737	8.9352			7.06463	4.48935	7.06281	4.91556	5.89758	9.91544	6.97242	8.6816	6.88789		5.2091	5.62559	7.10439	4.53045	6.81602	7.38502	6.85036	7.99893	4.41535			3.98814			6.55574	3.67298	7.73975	5.07884	6.48234	4.36301	4.52682	7.09507	7.70537	3.55053	3.81358		7.94039	6.18728	6.23456		5.60512	5.10427	8.53827	11.4107	9.25214	7.19184	11.9082	4.20916	3.84657	8.32247	8.01445	9.31107	10.3884	11.684	4.75135	8.5258	10.972	7.56414	10.4786		11.3868	6.4258	10.6459	7.58608	8.23857	4.86219
P60709	ACTB_HUMAN	ACTB	Actin, cytoplasmic 1	130.24	2.42669	4.59508	5.16787	5.76694	4.60367	4.70803		4.04057	7.37946	7.14933	4.10504	4.55444	6.66648	7.46585	6.43909	4.75009		3.98268	3.67856	2.3039	3.67634	2.84364	5.29329			5.49205	4.04219	4.52855	5.17128		8.76523	6.46322	5.96444					4.08295		4.84389	4.33584	4.86002	5.90227									5.26373		3.90575	2.6137		5.05221	5.56148	3.14292			5.18495	4.42769				4.46998	5.15638	9.61235	8.29963	5.05034	8.8243	3.66887		4.00615	6.38437	9.24439	9.01201	9.74754	4.51547	6.38841	7.90646	6.23607	8.32932		8.73058	4.62701	8.95913	5.73438	7.31785
P60842	IF4A1_HUMAN	EIF4A1	Eukaryotic initiation factor 4A-I	98.5179														2.64651				5.37527			4.87478										4.15333			2.3665				5.19933					5.31532				4.07074	2.52519			4.71134	9.02076		5.49607	2.98943			4.94493		4.39381			1.09565					3.74313	5.03283	4.39257		6.05249	5.11255		4.94387	4.90587	5.05533	5.50032	6.76849		5.36643	6.18776	4.49119	6.22042		5.4184	6.85931	5.93045		4.81463	8.83761
P60866	RS20_HUMAN	RPS20	Small ribosomal subunit protein uS10	150.327																																											2.27787											2.5924																																1.50101		2.87328
P60900	PSA6_HUMAN	PSMA6	Proteasome subunit alpha type-6	23.8372														2.90155				3.95045								2.68542					3.75072						3.8019	2.74257					2.82283				2.71902	3.43198		3.0611	5.29785	2.52597				4.08528		2.86371	3.13292			2.00888		2.57238		3.35075			4.00513	1.86794		5.76136	4.53546		3.93497		4.09828	4.07538	5.91674		3.46526	5.46291		5.02006		4.71045		4.23058		2.82751
P60953	CDC42_HUMAN	CDC42	Cell division control protein 42 homolog	110.224		4.03367	5.37346			6.11506			4.49815	6.59334			6.78786	5.77543	5.10739	5.84511		4.05331			6.72823	4.88581	5.37424			5.01048		4.82042	5.44878	5.3966	7.58316	5.37766	5.67735	5.36806	4.9304		4.76609	5.38354	3.64824	5.68789	3.71942	4.52943	8.11875			3.49637	5.54789	3.06512		5.20278	4.1819	4.66879	4.80531	8.46806	5.40128	4.58783	4.47246	5.8365		7.81242		5.24	5.48008	5.83127	5.52796	6.54685	4.95337	6.99399	8.31056	5.65329	5.99863	8.90076	6.4824	5.59875	6.29556	5.76077	6.78045	8.28487	9.42304		6.40013	8.65094	6.75784	8.74611	4.52512	8.09264	5.93826	7.64976	5.27107	8.09661	4.1931
P60981	DEST_HUMAN	DSTN	Destrin	55.108		3.68188											3.65552	3.38126									4.65193					4.38568			5.36171			3.53268									4.99911					4.30834				4.98961		5.06714				3.63936				3.12123						5.10669	6.58541	4.29338		6.48131	3.68094		4.09366		3.75968	4.80295	7.44516			6.66712	4.6032	6.37369		7.0276		6.82527		6.11227
P60985	KTDAP_HUMAN	KRTDAP	Keratinocyte differentiation-associated protein	60.4	5.95137	1.35935	6.48262	7.20216	5.36699	4.87505	5.81954	6.62393	5.08683	6.60352	5.76747	7.01271	6.90394	5.39038	5.10051	5.15101			6.17263	5.01166	5.70831	6.68158	5.23641	3.93756		5.49276	5.19703	2.88737	6.71837	6.28137	5.2095	5.68289	5.32158	4.62524	4.7386	6.07964	5.94158	6.11689	4.97175	6.25635	5.37795	4.52946	4.20654	4.8788	5.16105	5.57034	5.89789	4.82649	6.39864	5.87019	7.15475	6.59698	6.4946	5.22429	5.33543	7.21149	5.13893	5.87413	5.39331	6.18909	5.67399	6.0029	6.00167	8.08307	6.51473	5.7615	5.95988	4.65998	4.53164	4.16318	6.63499	5.68723	6.64785	5.37925	5.70125	6.78778	4.81028	5.05317	5.15612		4.43888	6.28881	6.27615	5.8629		4.02364		3.78591		4.56635	3.73667
P61006	RAB8A_HUMAN	RAB8A	Ras-related protein Rab-8A	155.53		3.7076	3.55038			3.16184			3.54646	3.79702			4.12516	3.01393		1.13356			7.72969		2.99832		2.76787			3.70621		2.95604	7.06484		4.68051	5.98415		3.59926		6.09037	5.80778		6.14243				6.34755				5.2211			7.5241	1.71624	3.95776	8.69829	7.0451	3.93491			4.40961	8.27184	5.87816		2.59132		10.572				3.83211	5.76826	3.58761	10.9239	6.70873	3.65696		3.78242	6.0834	6.35014	5.27307	6.42887	10.5987		5.04832	5.55835	6.27575		6.93002		5.69359	4.18029	5.41582	9.30065
P61009	SPCS3_HUMAN	SPCS3	Signal peptidase complex subunit 3	55.8734													3.48048										4.34966							5.5626	4.81059												4.57874									4.17759										4.25301							6.08618	4.94145		6.34939			4.36549		5.57388	4.8595	6.50967			5.59335		5.95694		7.33837	4.8053	6.15994
P61018	RAB4B_HUMAN	RAB4B	Ras-related protein Rab-4B	20.854			3.19232																							3.09073					1.28102																							4.51459															4.8865			4.86239												4.2339		5.46028		3.40545
P61019	RAB2A_HUMAN	RAB2A	Ras-related protein Rab-2A	32.1341															4.13573								2.78245								3.41832			2.49886				4.10565					4.42633				4.24473					3.40882		2.76606				5.01923										4.39186	5.22207	3.51465		5.88087	6.38218		4.08861		4.54684	4.94674	5.84283			4.59735		4.95671		6.32094		3.94688		3.49214
P61020	RAB5B_HUMAN	RAB5B	Ras-related protein Rab-5B	19.9937																															3.5686																							2.5289														3.09879	4.74727			5.51967							5.3589			3.75089		4.08808		4.44426		3.2826		2.7643
P61026	RAB10_HUMAN	RAB10	Ras-related protein Rab-10	97.729		5.2737	5.50827	5.75629		4.89149	6.19954		4.477	4.77586			5.46033	5.84156	5.23023	4.21753		4.48753	3.8068		4.42514	4.21995	6.39528			5.0221		6.04847	4.24565	5.4401	7.1187	6.92888	6.33357	4.80392		4.8718	3.8386	5.46004	3.29556	6.40865	5.37969		7.03754				3.95744	2.4922		4.425	4.48213	4.42526	4.56107	7.15167	3.94551	4.46012	5.5644	6.04372	3.24958	6.16275	3.67503	5.20297	5.42997	4.46269		5.42677	5.01345	5.60774	6.53017	5.59424	5.68102	9.30306	4.86323	4.66038	6.47747	6.3461	7.9489	8.48578	9.82634		6.34686	9.32225	5.94565	9.25183		9.06118	7.38154	7.03316	5.86434	6.00757
P61086	UBE2K_HUMAN	UBE2K	Ubiquitin-conjugating enzyme E2 K	35.4713																																																																					2.13297																	3.77477				2.48078
P61088	UBE2N_HUMAN	UBE2N	Ubiquitin-conjugating enzyme E2 N	52.5679																		4.03545			2.8435									6.33942	3.88867												4.60405				2.96033							4.96855	3.72911			3.6777		4.84373		2.70086						4.13485	4.77309	3.38048		5.34583					4.14888		6.00786			5.08441		5.48		5.67473		4.28234		5.09215
P61106	RAB14_HUMAN	RAB14	Ras-related protein Rab-14	45.9619		3.65942	5.09266	4.93169		3.45644			5.43233				3.75462	4.38469	4.21938			4.51564			3.47454		4.67893			4.35907		3.57277			5.50567			3.61065			3.48768	3.89887				6.69288	5.68118				3.17993					4.74616		5.07123	3.87278		2.97971	4.27193		4.03029		4.27012						4.95409	7.10704	4.15078		7.47167	3.63268		4.80241	3.90713	5.22025	6.05786	7.00857		6.57414	5.87399		6.25587		7.70176	4.58076	6.65366		4.89219
P61158	ARP3_HUMAN	ACTR3	Actin-related protein 3	101.518		4.38901	5.68656	5.48294					4.28789				5.51486	5.52102		3.31339		6.17009			5.04328		5.08553			4.76087		4.56643	3.78328	3.83101	7.0073	3.58262	4.14968	4.18307				4.54481		6.51693		5.78305	5.81264			9.39658	3.23135					5.33268		4.56446	3.57775	5.08757	4.23266	5.46837				5.0259	4.49849					5.88599	7.7989	6.68888	4.30619	9.12204	4.18175		6.01292	5.43875	6.59012	7.45292	9.33427		5.76628	8.46293	5.30835	8.28118		8.3475	5.30501	7.54723	4.60143	6.95398	6.83472
P61160	ARP2_HUMAN	ACTR2	Actin-related protein 2	93.1782		5.16814	4.82927	5.66739									5.50352	6.08261	4.44571			5.53537			3.72232		4.7425	4.3997		4.49276		4.16606			6.8591	4.74165		4.37951									5.35771					8.34177				5.48651	8.6248	3.94522	3.67239		4.68077	5.37908		3.92956		5.46245	4.72923					5.36637	7.42872	6.0813	7.48682	8.40878			5.766	5.12449	6.72007	6.65763	8.56092		5.71821	7.46294	6.38031	7.55701		8.08099	5.7477	7.33017	4.77404	6.41627
P61163	ACTZ_HUMAN	ACTR1A	Alpha-centractin	52.3806													3.38496	3.36203									3.72638				8.05933				4.97933			3.5517				3.34412			2.63629		4.70693				3.16043					4.92308		5.96888	3.20226		3.05811	4.01176		4.06423		3.74761	4.17303			3.62233		5.02116	6.04405	4.48378	5.86709	7.56371			4.41712	3.18112	5.02168	5.48094	7.53053			6.87639		6.44146		6.63396		5.85702		4.99099
P61204;P84077	ARF3_HUMAN;ARF1_HUMAN	ARF3;ARF1	ADP-ribosylation factor 3;ADP-ribosylation factor 1	95.4024	3.78728	4.91357	6.19653		4.69523	4.48904			5.52001	4.84356			6.54973	4.68071	4.57934	5.4774		4.40849	3.93741		5.50378	3.84521	4.92281		3.35592	3.94034	5.08123	5.50611	6.14691	4.20359	6.25925	4.02353	6.20187	5.61277	4.70697	4.76332	5.09148	5.19785	5.01419	6.81474	5.92432	5.45848	9.55584	5.5799	4.76046	2.95334	5.85965	4.6608	7.75739	6.85011	5.8627	5.77442	6.07306	9.91699	5.13938	5.29671	4.51938	4.75941	4.71293	7.63402	3.87032	5.14016	5.72981	4.22813	4.52281	5.80242	2.84457	7.03591	7.71986	5.27513	5.81464	8.45962	6.20817	5.12971	5.65304	4.77217	5.46458	6.78583	6.73622	4.63828	5.26601	8.58365	4.86531	6.97345	4.15245	8.47897	6.08901	6.99629	5.38238	8.02251	5.18896
P61224	RAP1B_HUMAN	RAP1B	Ras-related protein Rap-1b	82.4133		4.83784	4.98069			3.71926			4.37087				5.79551	5.46383	4.6629	4.11298			4.49467		4.5535	3.12843	5.02044			3.42067		4.69096			6.48651			3.83149				3.73085				4.01697	5.54242				5.3627					3.78248		7.24882	3.94655		5.0195	4.92979		7.74459		5.17515				6.4129		6.89454	8.24671	6.24038		6.35061	5.20102		5.11543	4.93405	6.62559	6.24517	6.27637			8.15525		7.93465		8.69389	5.75794	7.01662	6.61316	7.68462
P61225	RAP2B_HUMAN	RAP2B	Ras-related protein Rap-2b	110.283		3.79258				3.65476				4.17164			3.41726	4.95389						7.51814			4.65195			3.43583					6.02917		5.57608	3.55239				2.99001		5.22024			4.6952			10.8586		9.60237				5.07685		4.25204		2.7255	3.63013	4.22003		3.17092		3.45733				4.13399			6.94471	4.71071		7.1088					5.12763	4.81808	6.6273			5.56102		6.45751		7.99646		6.80552	4.11762	5.89538
P61289	PSME3_HUMAN	PSME3	Proteasome activator complex subunit 3	108.67														2.02102
P61421	VA0D1_HUMAN	ATP6V0D1	V-type proton ATPase subunit d 1	41.8911							4.38338											5.5239			5.54292		3.64128			2.10762	5.5997				5.00597												3.84184									3.73695					2.68381												5.42193			6.6464	2.92115		3.1827		3.90608	5.29975	6.22345			5.89087		5.74285		6.5707		6.44882		6.07264
P61586	RHOA_HUMAN	RHOA	Transforming protein RhoA	50.9876			4.4963										3.89032	3.49561		3.29428		5.07289			2.98072		3.84423			1.99226					5.65169			3.99549				4.34745					6.07373				3.67563					5.68312	7.82221	6.88055	4.42191			3.97314		5.19831								5.09518	6.30197	4.29583		6.5582	4.68197		5.502		6.24206	5.17603	6.44024			5.51613		6.39147		6.66142		5.44258		5.54484
P61604	CH10_HUMAN	HSPE1	10 kDa heat shock protein, mitochondrial	195.888		5.43848	5.86006	7.4312		4.51068			6.31116	5.38241			5.62559	5.62226	6.03718			6.23502			4.25548	3.90627	6.14522		6.82865	4.82112	7.08606	6.74677	7.85229	4.35146	7.78842		6.65326	4.50546				5.45696		5.57982	6.15866	7.51999	6.26581				4.80109					6.56059		4.83621	6.86454		5.39908	5.70896				5.33703					4.07491	5.16136	9.14653	6.55712	5.12282	9.58165	5.95136		6.04398	5.9082	7.82793	8.84864	10.0439			8.70754	5.92202	8.86529		10.015	6.57614	9.08419	5.90617	4.79899
P61619	S61A1_HUMAN	SEC61A1	Protein transport protein Sec61 subunit alpha isoform 1	105.667																															3.78373							5.14964					7.29726					8.07289						2.8475															5.37556			6.2629					6.31948	6.33689	6.03355			5.61719		5.80788		6.16839		5.46586
P61626	LYSC_HUMAN	LYZ	Lysozyme C	257.838	6.9205	6.9666	6.23	6.09731	6.77057	11.9454	7.76488	5.96995	6.44271	6.30568	6.36879	6.23279	7.73384	6.26471	7.15726	8.44625	5.5067	13.6384	6.63707	5.97888	6.39616	7.03566	6.81668	6.28186	8.28597	6.70206	6.99296	6.66101	6.65443	6.69222	6.44388	5.95114	7.85816	6.66709	6.40999	6.96051	7.44246	6.61694	6.58891	6.43638	5.82225	5.40892	7.13058	6.59543	7.32052	7.14389	6.98868	7.94028	5.9848	6.09349	6.67003	5.06538	6.04702	6.29863	7.22591	6.53382	7.68102	6.58483	6.8586	6.21819	5.79736	6.57668	6.35744	6.45573	5.79315	6.19625	6.67449	5.68646	6.32989	6.80005	6.44498	5.82237	7.00067	6.47211	5.96724	6.16163	6.36797	7.61434	6.14527	7.02168	6.20359	6.20871	5.86939	5.76774	7.03654	5.47214	6.53227	9.21081	5.83409	6.2705	8.03418
P61764	STXB1_HUMAN	STXBP1	Syntaxin-binding protein 1	19.0699																																																				4.7079																	2.70914			3.54624												3.05271		3.38562
P61769	B2MG_HUMAN	B2M	Beta-2-microglobulin	146.068	6.20216	7.02006	6.70792	6.92126	5.76481	6.80199	5.88266	5.34543	6.20376	7.05112	5.20919	4.31369	6.41276	6.86743	5.5113	7.71529	1.96595	9.5101	6.44248	6.41911	5.32151	5.99041	6.62142	4.74704	7.97658	7.78718	6.3185	5.82936	6.23577	6.63166	8.42473	7.42682	6.46869	6.79025	6.37306	8.10209	6.80705	6.89636	6.43391	7.18278	6.33865	5.94595	6.00466	7.26472	7.14459	5.96889	6.82294	6.98034	7.78965	7.31442	7.19507	7.60231	7.1646	6.25252	6.81342	7.33117	8.01697	6.21688	7.21074	5.69812	6.34809	6.84092	7.13758	6.72773	7.28099	6.29713	7.06697	5.57963	8.8722	6.15331	6.09231	9.61701	6.46523	5.59881	6.20338	4.86478	7.012	6.95394	8.34411		5.76757	7.94005	5.49342	8.76742		9.62983	6.19023	8.65806	5.41869	7.64836
P61803	DAD1_HUMAN	DAD1	Dolichyl-diphosphooligosaccharide--protein glycosyltransferase subunit DAD1	81.9592													4.70956	4.07348									5.13057			4.13859		2.67703			5.90529			3.55626				3.38731					4.81525									4.73832					4.24135					4.62009							7.28018	5.41618		7.61281						6.50364	6.79376			7.26942		6.02158		8.28665	5.14506	6.85579		3.84333
P61952	GBG11_HUMAN	GNG11	Guanine nucleotide-binding protein G(I)/G(S)/G(O) subunit gamma-11	41.3319														2.93036																	3.87993												1.64971											6.65768				3.06319										2.03436	5.18678			6.4732			3.81764	4.97741	4.89677	5.75651	6.40119			5.71515		6.1294		6.37817		3.78541		4.9496
P61960	UFM1_HUMAN	UFM1	Ubiquitin-fold modifier 1	27.0135																															2.86546								3.97225				4.30107				3.84425	2.71506						5.31184				3.37569										3.20923	3.95297			4.77807	4.18037				3.51924	3.51005	4.42101			3.84533		4.50969		5.15013		3.2107		3.78211
P61970	NTF2_HUMAN	NUTF2	Nuclear transport factor 2	88.9608																															4.24761												4.57749															4.19265										4.42968	4.35012			4.88314	5.23695						5.25284					4.94174		5.94318		4.41932		5.6687
P61978	HNRPK_HUMAN	HNRNPK	Heterogeneous nuclear ribonucleoprotein K	55.9575														2.87837	4.55841	3.48963		4.24736					2.3352								2.75427			1.66857									4.57525				2.40214						6.57876	5.82974	3.23138	4.47221		2.53065		4.25693								3.25491	4.49491			5.4562	3.41702				3.9991	3.72251	5.32276			4.64782	3.26336	5.35687		4.83207		4.54465		3.98354
P61981	1433G_HUMAN	YWHAG	14-3-3 protein gamma	77.0062		4.49049	5.52669			3.53356			4.54221				4.05804	5.64702				5.80249			6.16198	3.94229	4.5027			4.78499		4.70293		4.44874	7.0826	4.83286		3.69033				4.53272	3.30792				5.09818									4.76834		4.33582	4.02047		4.41276	4.81522		1.93104		5.07542	4.55791					4.87869	7.37151	5.63805	4.37931	7.79333			5.23185		6.19616	6.498	7.63589		5.02813	6.72405		7.5245		8.20933	5.70591	6.86558		7.01045
P62081	RS7_HUMAN	RPS7	Small ribosomal subunit protein eS7	30.3749				4.85819												3.79544					3.10946					4.47849			4.16822	4.54948	3.34231		3.80745	3.85411	4.06063	4.22349			3.35857		3.89378		3.88385				3.42949	4.24924			3.20547	4.11294		4.8752	4.13384	3.8639		3.64196		4.71467		3.19126	4.14768						4.31489			4.24169	6.02498		4.14257	4.09123	4.30777	4.91957	4.71287	5.82116		4.62275	4.76155	4.28908		2.48669		4.37647		3.56718
P62136	PP1A_HUMAN	PPP1CA	Serine/threonine-protein phosphatase PP1-alpha catalytic subunit	66.1835														5.05078	5.53603	3.39142					3.99984		3.90817			4.24588					4.69826	6.45691		2.22042				5.88384					4.84137				6.14221		7.39868			4.27467		5.38045			2.18196	4.05148				4.20519							6.16532	4.95713		7.62255	5.44511		5.29276	4.73494	5.47651	6.1959	7.17881			6.93316		6.54409		7.03965	6.45038	6.67964		5.40325
P62140	PP1B_HUMAN	PPP1CB	Serine/threonine-protein phosphatase PP1-beta catalytic subunit	32.6567																							2.51979								3.07385												4.10982											4.31345															3.63457	3.93387		5.95737						4.20934	5.91297			4.32659		4.68478		4.88439		4.58172		3.87424
P62195	PRS8_HUMAN	PSMC5	26S proteasome regulatory subunit 8	18.8643	1.54804									5.59723								4.84934					1.89017							1.58765	2.91489	1.46148											2.52108				1.82749	4.32349						3.70759		4.39159				4.42905									3.04434			4.26988		4.4556			3.74379	3.22101	4.23154		2.85288	4.28732		3.42304		4.08759	6.27725	3.07022		1.45738
P62241	RS8_HUMAN	RPS8	Small ribosomal subunit protein eS8	63.9065																																		2.76562									3.59225				3.11904					3.73589		4.15028				3.76579										4.33202	3.64951				4.49982			2.11217		3.90802	4.79393							2.4197	4.31156	3.63989
P62244	RS15A_HUMAN	RPS15A	Small ribosomal subunit protein uS8	53.8386						4.39713										6.0921		4.84701			6.15032		2.81527			3.95035					5.60381												3.56843									5.16191		4.78333														3.94383	3.41584				5.54918					3.30705					1.02595			3.18713		5.31026		3.10983
P62258	1433E_HUMAN	YWHAE	14-3-3 protein epsilon	65.7469		4.3736	3.77182	4.82163	6.26375	3.85473				5.3418			3.59436	4.62897	6.9208	2.87338		4.82185			2.74754		4.28071			3.04287	6.14363	3.50092	5.72056		6.38479	4.80654		3.49275			5.17785	4.25382				3.25117	4.78293	3.22423			2.34978					4.97713		4.01124	3.62925		3.83496	4.5953		4.48956	4.87491	4.0533	4.77494			4.12855	3.85205	4.35982	7.34373	5.41161	4.92725	8.25407			5.3138	6.08991	6.31767	6.40034	8.05315		4.97309	7.3213	5.04342	7.27093		8.36157	4.56766	6.5232	3.98587	6.73984
P62269	RS18_HUMAN	RPS18	Small ribosomal subunit protein uS13	185.118																4.90846															2.50533												5.21211			7.14006	5.52299							5.3412															4.58523				5.31401					5.07441								3.76919		5.17106
P62277	RS13_HUMAN	RPS13	Small ribosomal subunit protein uS15	74.273					6.44779				5.48786				4.35207			4.73467				6.27738	3.40591			4.52956						4.05178					2.65386								4.77851				2.78653							5.94115						4.17011									4.97064				4.76845					6.11362	6.0354				5.78767		5.23488	3.89195	4.17398	3.56105		1.97779
P62304	RUXE_HUMAN	SNRPE	Small nuclear ribonucleoprotein E	38.1905																4.09045																											5.87543											5.67674														5.1531	4.46236				4.38276												3.20688			2.82944
P62310	LSM3_HUMAN	3	U6 snRNA-associated Sm-like protein LSm3	54.5641																															1.86184																																						3.66385			4.15926							5.02439							4.23475		3.8966		3.43208
P62316	SMD2_HUMAN	SNRPD2	Small nuclear ribonucleoprotein Sm D2	101.405	3.62436															5.00404																											6.89848					3.82337						6.68901						6.0195								6.94715	5.04974				5.76506					6.06224	4.39333				5.94542	5.048	5.11963	3.28904	3.35344	5.59778		4.58337
P62318	SMD3_HUMAN	SNRPD3	Small nuclear ribonucleoprotein Sm D3	116.979																4.99749													5.77533														6.70104											5.51109														5.02773	3.55965				5.56976					4.0635					3.65377				4.6209	3.87197
P62328	TYB4_HUMAN	TMSB4X	Thymosin beta-4	36.4671	3.21086	4.78205				2.25096								3.03378	2.93174	2.98619							2.01782								3.49817			2.34806									5.12924									1.97376		4.78724	3.04343		2.99382	3.99363			6.32407			5.3935				4.31454	7.34913	2.929	3.4146	5.33117			3.91295	3.70654	2.23983	4.48249	7.67425		3.77724	6.0582	2.55623	4.82909	4.0485	7.26501	3.12558	4.28579	1.20176	7.05476
P62330	ARF6_HUMAN	ARF6	ADP-ribosylation factor 6	57.0851		9.02727												4.35742		4.3306		3.76885			4.64844		3.65854			6.29205		4.59318			4.73324												5.61375				3.90495							6.82523	3.64714	4.05717		3.87995		5.92772		4.13563		7.40078		4.55875		5.40142	5.02564	5.14595		5.86143	4.64576		3.87076		4.13365	5.04225	6.05065			5.70459		5.24756		6.75528	4.80343	4.73114	5.149	6.94814
P62333	PRS10_HUMAN	PSMC6	26S proteasome regulatory subunit 10B	83.8663														1.47944							4.74381		2.35002								2.81254			2.81535									4.08716				2.95435		9.68364			9.54935		4.34541	4.13372			3.66936		3.69905									2.51937	2.14711		5.07091	3.22344		5.62327		3.94052	4.01209	5.57164			4.15982	6.80122	4.44558		4.18653		3.18043		2.03203
P62341	SELT_HUMAN	SELENOT	Thioredoxin reductase-like selenoprotein T	23.069		2.45985								3.2969													2.40289								3.86345												1.54483											3.64817															4.49351			5.55015						3.24067	5.37451			4.98555		4.63491		5.94762	4.25951	4.91152
P62701	RS4X_HUMAN	RPS4X	Small ribosomal subunit protein eS4, X isoform	160.416																3.15979																											4.89238				3.41427							5.27169								7.18036							4.75635			6.24352	5.59532					5.22274					4.14365			4.42724		4.91234			5.84806
P62736;P63267	ACTA_HUMAN;ACTH_HUMAN	ACTA2;ACTG2	Actin, aortic smooth muscle;Actin, gamma-enteric smooth muscle	708.271		8.75123		10.7063			10.8326	11.3961		11.0024	10.3042	9.60818	7.77916	8.09741		8.31949		10.8418		10.682	10.1743	11.204	8.95514				9.74968		7.32465	5.7685	10.396	8.94673	8.22922	6.75317		6.39961	5.92722	7.35225		8.90263	7.18869		8.24267	6.63319		6.37528	5.60957	3.75279		5.03928	5.1842	11.7952	6.74647	8.32073	5.88798	6.37495	7.43021	8.80275	6.04116	6.648				7.45227					8.70803		7.15037	10.1356	5.93198		8.48929	8.65946	11.6074	11.1056	11.9368		9.26565	11.4911	8.60691	9.48241	11.3976	8.37463	8.50754	7.83087		10.2696
P62750	RL23A_HUMAN	RPL23A	Large ribosomal subunit protein uL23	101.622																					5.92052										4.1599														3.08546		3.84596	2.54226			6.49722			5.8865		5.9374		3.58396	5.71269	5.32115	3.42719								4.90289				6.3126	5.25153	6.05254			5.26022	3.54828					3.43945		4.38542		5.08866
P62805	H4_HUMAN	H4C1	Histone H4	910.691	6.4278	6.25469	7.52915	7.58305	8.37479	7.83029	6.12335	7.43828	7.60911	7.2267	7.71936	7.02043	8.38995	8.00682	7.18016	10.3091	7.08962	9.13705	7.63042	6.06997	7.68417	6.37878	7.1359	7.54702	5.94445	6.46497	6.56514	7.46588	6.02946	8.24824	6.65203	4.80592	8.89826	8.7065	5.72469	4.76971	5.91572	5.82444	6.72396	7.19259	6.23368	8.17303	11.9518	7.22747	5.38285	5.6099	6.31743	4.72781	6.05911	5.36821	7.02813	7.80804	6.08226	10.6874	9.21616	5.88358	5.06323	6.32518	7.4534	6.08886	5.25352	8.23006	6.085	6.94611	5.78423	5.29649	6.09099	8.03149	12.3589	9.03427	6.92509	5.81746	7.6854	6.13688	8.02856	6.86492	11.3576	14.0098	8.02212	7.41671	7.37866	6.69003	11.1461	5.17033	7.31324	7.36389	6.60586	14.3295	8.67124	6.39541	7.68608
P62820	RAB1A_HUMAN	RAB1A	Ras-related protein Rab-1A	35.0543									5.75951					4.7156		5.41387					5.35804	4.01321	1.92828								3.37103												3.85119											3.90826	2.5455				5.37678			2.30536						3.4931	5.53948	2.20699		6.1411					3.81329	4.68526	6.17468			5.28455		4.67842		6.34239		4.6885		3.74389
P62826	RAN_HUMAN	RAN	GTP-binding nuclear protein Ran	64.6452				5.17263	4.58332	4.76001				5.63978			4.7983	4.70113	4.89243	4.61817		4.86974	5.24823		4.07294	3.12909	4.49083		3.35283	3.16126	3.33912	4.29455	6.1023		4.82576	4.68132		4.61186			3.65397	5.09612	4.79978	3.8271			5.84613	5.65754			4.77215	3.6065	5.20603		4.05275	4.21514		6.90055	4.73326	4.44081		4.43493		5.58194		3.65208		3.93524	5.26343	4.1557	4.45074	5.32708	6.03506	5.09917		5.7424	5.1434	4.7306	5.429	4.01956	5.35192	5.08457	6.11928	5.12075		6.57231	4.36692	5.31676		6.71155	4.19915	6.64142	5.50786	6.60018	5.54722
P62834	RAP1A_HUMAN	RAP1A	Ras-related protein Rap-1A	676.004	6.0337	7.73188	8.76073	7.43204	7.03555	7.81629	4.38866	5.39801	7.92753	7.47924	6.16129	5.20246	9.8061	8.69214	7.56243	7.39679		5.94216	6.72388	6.09489	8.18133	6.40092	8.29804	5.51329	5.67023	7.14897	6.22519	8.532	7.75056	7.34943	10.5078	6.97933	7.72991	7.88061	6.47434	4.73884	5.60978	7.78133	6.42388	7.58173	7.74581	7.59004	10.6029	6.11367	4.3905	4.69824	7.45733	5.74371	6.53547	6.38807	5.84169	7.42675	6.41158	12.3775	7.53475	6.42905	7.15378	8.92408	4.87103	11.1184	6.16123	8.39365	7.62002	7.66551	6.83746	9.60456	5.74358	10.3594	11.963	9.40768	8.05745	11.9598	8.25235	7.56754	8.94651	8.39041	9.71604	10.6809	12.3992	5.94082	9.03733	11.9895	8.67027	11.3593	5.79158	12.2139	8.37726	11.3467	8.59102	11.604	6.84142
P62837	UB2D2_HUMAN	UBE2D2	Ubiquitin-conjugating enzyme E2 D2	81.9917			2.60315	8.08831																9.40383	2.18555		1.84173								3.28514												4.58636											4.67138														5.27141	4.10662			4.06145							5.08531			4.51031		4.57947		5.21128		4.23471		3.91054
P62851	RS25_HUMAN	RPS25	Small ribosomal subunit protein eS25	157.875									4.13754					5.07991		6.32414										4.11458								4.1314									6.26154				5.25055	5.99544				4.35229		7.38829	4.86059					6.5298								5.6564	5.57754				6.56784				4.98749	6.68453		5.10547			4.89203			3.94055		4.97153		4.73861	6.21989
P62854	RS26_HUMAN	RPS26	Small ribosomal subunit protein eS26	102.094																	3.51509	6.36131													2.6951				5.69524			4.52254			4.22976		5.62399				5.46506	4.71773		6.21242				4.73954	5.47058				5.65849			4.3586						8.49333					5.17751			4.89354	4.55882	4.3011								3.44951		2.70082
P62873	GBB1_HUMAN	GNB1	Guanine nucleotide-binding protein G(I)/G(S)/G(T) subunit beta-1	27.7782													4.47716																		3.31638												1.64649									3.1859			2.25918														5.5763	2.6656		6.02888			2.36199		3.33854		4.62907		2.68197	3.54054		3.64642		6.81264		4.25251		3.59176
P62879	GBB2_HUMAN	GNB2	Guanine nucleotide-binding protein G(I)/G(S)/G(T) subunit beta-2	175.534	4.16527	5.84148	6.22546	6.86969		4.98792		5.63856	5.98314	6.53863	5.64122	4.84652	6.49418	7.5279	6.2811	6.16465		6.12101	5.7019	5.55807	5.35834	5.21158	6.55159	4.88274		6.98146	3.58858	5.73951	4.9765	5.15968	8.42762	7.02204	6.53861	4.85495		5.59123	4.75464	5.617	4.25629	7.1675	5.59317	6.04192	7.72356		4.71492		4.65454		5.89111	4.92524	5.47632	7.49701	4.81694	6.61595	5.32482	5.03604	5.0964	6.19862				6.12424	6.3691	6.11106		5.70352	5.68509	7.09238	9.48119	7.49244	5.95074	10.3953	5.20297	5.38676	6.92753	6.68702	8.43352	8.89968	10.2446	4.71285	6.47638	9.67128	6.71386	9.73486		10.5657	6.83117	9.29836	6.5219	8.84366	4.07157
P62899	RL31_HUMAN	RPL31	Large ribosomal subunit protein eL31	137.337																3.5487												5.65745							6.05667			5.64437					3.64562				4.33738							5.92179						4.80825									5.03265			3.8893	5.28583					5.12537	4.42114						6.28791	3.17442	3.90629	3.63053		3.68604	5.17236
P62906	RL10A_HUMAN	RPL10A	Large ribosomal subunit protein uL1	36.0714						2.70596										4.7271					4.44051		2.82357					3.52782		3.05494													4.58817				2.98321	2.41589				1.26927		4.34937								1.98801						3.948	2.15394			3.92619	4.40975									4.13909	4.33377			2.90904		4.79161
P62937	PPIA_HUMAN	PPIA	Peptidyl-prolyl cis-trans isomerase A	169.313	3.18892	5.77262	5.69873	8.11762	3.99941	4.6099			4.09569		3.83692		5.40876	6.56083	4.84702	5.44101		5.78756	4.70746		4.91578	3.38703	4.33984		3.36635	5.05726	3.54015	4.21758	4.98211	4.2291	7.77887	5.47387	4.81686	4.02536		8.13872		4.29234			4.79615	3.93772	5.90338				4.22766	4.88121				3.91641		6.71179	5.2604		4.7936	6.06683		4.9792		5.288	3.898			5.36332	3.75932	8.04265	9.12205	6.81235	5.55435	9.50366	5.1091	5.77353	5.79979	5.80784	7.10263	7.84851	9.9159		6.24253	9.11463	5.69513	9.06095		9.83129	5.15541	7.59232	5.62129	8.51452	4.44949
P62979	RS27A_HUMAN	RPS27A	Ubiquitin-ribosomal protein eS31 fusion protein	271.626		5.42237		6.00301	6.21846	5.8108		6.30153		6.53278	5.03448	5.60175	6.02434	6.11766	5.30717	5.71192		8.14312	6.46496	5.9539	5.71277	5.05571	6.03064	4.50438	5.44381	5.9904	5.06248	6.34886	5.56218	5.72463	7.33317	6.17353	6.36589	5.4127	4.44436	5.06019	6.42577	5.559	4.84254	6.79287	4.83053	5.79319	6.36653	5.69897	4.17869	6.59236	6.61969	6.34473	6.08339	7.42876	7.5126	6.91438	5.26062	6.63869	5.8108	6.60402	4.9957	6.77744	6.25948	5.78435	4.84405	6.44977	5.56455	7.07617	4.67629	6.50333	5.62095	5.11997	8.47662	6.57544	5.9392	7.8953	8.75257	4.83448	6.14558	5.8423	7.0289	8.0184	8.13241	5.85867	4.98723	7.82283	5.58483	6.79447	5.27634	8.94387	6.45406	8.56684	4.9001	7.22466	6.02729
P62993	GRB2_HUMAN	GRB2	Growth factor receptor-bound protein 2	35.5655		2.0111												3.13765									3.24849			2.70828					4.62853												4.02974									3.91543		4.32392				4.08069				4.28424						5.27448	5.17032	4.53876		6.22418			4.47257		4.98627	5.10778	6.45259			6.08283		6.01224		6.32448	4.86424	5.30851		5.27911
P62995	TRA2B_HUMAN	TRA2B	Transformer-2 protein homolog beta	418.639			12.3089													4.7747					4.82193						7.13708			4.31364																								6.28273	3.43655					4.32001		4.25192						5.84193	4.36126						5.25523		3.18957	4.51879	6.45186				4.74679	4.86315				3.71101		11.712
P63000	RAC1_HUMAN	RAC1	Ras-related C3 botulinum toxin substrate 1	212.155	4.64542	6.65379	7.58599	5.11262	6.41723	6.82158			6.38871	6.08384			7.40046	7.08321	6.48184	6.26909			5.53306		7.0523	5.3702	6.7833	3.7289	4.82586	6.73324	4.93289	6.96456	7.09546	7.03444	8.39461	6.36101	7.18405	6.5152	6.28616		5.92854	6.42287	6.01844		6.35453	6.28912	9.0855	5.87891			6.69922	6.05884		5.32105	5.82563	6.08296	4.80965	9.68623	6.02184	5.09395	6.22782	7.18093		9.02439	6.45107	6.70975	5.9913	5.81458	5.56111	7.87568		9.48261	9.30959	7.33903	6.91622	9.60712	7.86966	6.84197	7.10045	6.65902	7.95349	8.29791	9.95696		7.13473	9.59499	7.12365	9.38202	4.97863	10.0757	6.73827	9.41445	6.84962	9.17008	6.48391
P63010	AP2B1_HUMAN	AP2B1	AP-2 complex subunit beta	20.9309																					1.87539		1.59316							4.00125	2.41697	4.12686											2.92446									2.2565		3.6467	6.99749			1.67694				0.61504							3.83221			5.15994						2.8522	5.01711			3.74575		4.42095		5.0217		4.68319		2.62026
P63098	CANB1_HUMAN	PPP3R1	Calcineurin subunit B type 1	23.1209											2.71361										3.41903		3.18318			1.43296					3.94601												3.25231																									3.88062	4.7058			5.60177							5.30562			4.6658		4.57886		5.39317	4.35046	5.05842		4.02356
P63104	1433Z_HUMAN	YWHAZ	14-3-3 protein zeta/delta	391.109		7.84172	7.46038	5.79369	4.90183	5.12305			6.13432	6.0427	4.94443		6.88829	8.09774	6.199	4.83408		5.57487	5.85726	5.08919	5.18867	5.10549	6.78303		3.30631	6.7071	4.49398	6.05431	5.60238	5.62082	9.45127	6.92171	5.74118	5.46038		4.02655	4.7433	6.48073	4.54715	6.74184	6.85787	6.30959	7.42472	4.61535	3.68187		4.20742	3.78282			3.77031	6.60935	5.50817	6.47457	6.5028	4.24489	6.27328	8.08857		4.64346	3.65992	7.11896	6.47075	5.97685		6.74211	5.65901	8.10752	11.061	9.07298	7.62545	11.8363	5.5224	5.42672	8.31203	7.81848	8.94114	10.0338	11.7368		8.35728	11.168	7.59203	10.9184		11.7119	7.22945	10.0996	7.36605	10.5042	4.98752
P63167;Q96FJ2	DYL1_HUMAN;DYL2_HUMAN	DYNLL1;DYNLL2	Dynein light chain 1, cytoplasmic;Dynein light chain 2, cytoplasmic	31.8323			3.79292	4.38096		3.26376				4.49706				4.49024				5.73979	2.22457		2.71026	1.8618	5.03769			3.47419		3.34759	4.92757	2.89933	5.74182	4.23232	7.58919	3.18926		2.42747		3.1826		4.11132			5.0123				2.65458	2.70106		2.99962	3.89372	4.98554		5.11718	1.86068	5.81473	2.65828	3.65051	2.66225	3.96383		3.692					2.52805	4.60886	6.10202	3.17092	3.67755	7.01026	4.87749		3.43343	3.89678	5.56136	5.0947	6.55344			5.9016	4.26771	6.39268		6.75574	4.32467	5.91473	3.30377	5.57689
P63241	IF5A1_HUMAN	EIF5A	Eukaryotic translation initiation factor 5A-1	43.2001		6.09669	4.25185				5.83136				4.0807		3.60294	4.12896				4.18718	4.63101	6.13184	2.49249		2.80502								3.82617			2.91799					5.50048				4.3042				3.03473					2.25876		5.19275	3.05778		1.98219	3.20246		3.81093		2.34846						4.01696	5.10371			5.73296	2.95209		3.06152		5.09933	3.95894	6.12005			5.44112		5.77051		5.99795		4.94535		5.09544
P63261	ACTG_HUMAN	ACTG1	Actin, cytoplasmic 2	3363.2	8.02866	10.8097	11.1879	10.4389	9.33703	9.21846	6.0921	6.01426	10.7678	10.807	8.59897	7.31841	11.6436	11.5568	10.0249	8.83717	6.67762	9.73317	8.87351	8.03201	9.49425	8.55224	11.3236	6.96376	7.32925	10.2261	8.28048	10.4076	9.35078	8.78538	12.7692	10.1298	10.9856	10.0264	6.62742	8.41565	8.61371	10.0981	8.11392	9.84765	10.2679	10.4078	12.216	8.26404	6.71839	6.71212	8.07428	7.15371	7.42899	7.08112	7.66216	10.8949	8.61793	11.3052	9.34147	8.07147	10.396	11.9105	6.72195	8.62758	7.15432	11.1103	10.7133	9.02547	6.27966	9.60401	9.18808	12.268	14.4164	12.864	10.8337	15.0958	8.69684	8.1443	12.0037	11.7552	13.5129	13.9294	15.2024	8.1895	11.7343	14.5954	11.1987	14.1899	7.13661	13.7706	10.789	13.8497	11.4006	12.8179	8.55326
P63313	TYB10_HUMAN	TMSB10	Thymosin beta-10	1485.16	6.22708															6.43882							5.41378		5.05062			5.73238		5.39967	6.19075			4.61763									7.82059				5.5027	5.49523						6.89045	5.71895		5.67875	6.56225			4.9728	4.854						7.00713	9.49119	6.19356		8.18461			6.17682	15.6982	5.43574	7.61991	10.3743		6.72873	9.40414	5.81879	8.17165		10.0696	6.48157	7.40006		9.96102
P67775	PP2AA_HUMAN	PPP2CA	Serine/threonine-protein phosphatase 2A catalytic subunit alpha isoform	76.3522														4.5884				8.00958					3.77857						4.55705		4.61708							6.25146					5.31988											5.95071				4.94289		4.16698									5.79543	4.98803		7.43401	5.62556		4.35283		5.54361	5.38959	7.5627			6.39297		6.64088		6.18031		5.82027		5.08904
P67812	SC11A_HUMAN	SEC11A	Signal peptidase complex catalytic subunit SEC11A	49.2337													4.37073	3.88873									4.65799			2.9717					5.50958							3.19911					3.93415				2.75805					4.49342						3.31788				3.87249				4.76489			5.97405	4.38935		6.6119	3.24969		4.10238		4.84043	5.72156	7.03594			6.25057	3.55284	6.30642		7.37139		6.15271		6.18312
P67936	TPM4_HUMAN	TPM4	Tropomyosin alpha-4 chain	343.228	4.00962	7.07329	7.08463	6.58398	5.13286	5.08507			6.33343	6.11579	3.60888		7.42297	7.21606	5.86196	3.48785		5.12862	3.64075	5.3569	5.2071	3.42928	7.73567		3.31028	5.68496		6.71758	6.33176	5.36835	8.97225	7.10839	7.49516	6.40238		4.36173	5.86331	6.44655	4.36771	6.31762	7.18957	7.03105	8.15572	5.28854			3.85985	3.71972		4.12846	4.15745	7.10925	5.12062	7.8205	5.05798	4.7953	6.38092	8.12819	4.18202	4.90519	4.14349	6.90231	6.9699	6.60017		5.47755	5.33508	7.75043	10.756	9.18467	7.4142	12.0509	5.43754	4.93106	8.78847	8.03146	9.43675	9.873	11.8238		8.3468	10.8291	7.57498	10.3279		10.6134	6.7209	9.93031	7.83892	9.29062	4.7412
P68036	UB2L3_HUMAN	UBE2L3	Ubiquitin-conjugating enzyme E2 L3	38.0027																							2.59383								4.00256			1.17556									4.24394									4.09295		4.38437														3.59887	4.13128			5.67725						4.75871	5.88118			5.07185		5.33088		5.03005		4.44792		4.04913
P68104	EF1A1_HUMAN	EEF1A1	Elongation factor 1-alpha 1	145.965	4.37539	4.67298	5.87526	6.28747	5.18911	4.58265	3.7406	4.70379	6.21486	5.73272	4.79705	4.75769	6.55557	6.01742	5.38258	6.83959	4.79092	6.88571	5.33901	3.97454	5.64918	4.71332	5.5515	4.23813	4.35578	5.43165	3.66046	6.34284	6.25232	5.86751	6.43652	5.04042	4.86547	4.90047	4.90766	5.08017	4.66544	4.67689	4.69415	5.84134	4.50724	5.28906	6.76278	5.41765	4.53247	4.75141	5.73566	4.64087	5.34062	5.14927	6.41542	5.96927	5.30772	8.2258	5.3346	5.18619	4.3617	5.69434	4.42477	7.62799		5.6052	5.90509	6.00535	5.99739	6.10173	4.92888	5.92819	7.24341	6.16961	5.61104	7.72683	7.68316	5.2379	5.60757	5.55491	6.95587	6.6708	7.75636	5.41511	4.92609	7.34375	6.68523	7.20701	5.43885	7.72094	5.96427	7.55789	5.5891	7.46197	6.34586
P68363	TBA1B_HUMAN	TUBA1B	Tubulin alpha-1B chain	524.224	5.55093	8.25819	8.37906	7.86665	6.18898	7.52653		4.48224	8.23433	8.13203	6.00303		8.29959	8.79483	7.12644	5.81883	5.50159	7.51493	5.90421	6.29543	7.42314	6.72871	9.98003		5.27903	6.62864	5.44584	8.05616	6.66441	7.51218	9.91926	7.30717	9.95559	8.10791	5.72702	6.51838	6.38241	7.80748	5.41417	7.82224	7.75265	8.22701	9.2243	5.49356		4.04081	6.00518	4.35626	5.60957	6.5086	5.95982	9.18379	6.72127	9.21507	5.43375	6.47848	7.63752	7.86355		8.78995	4.89803	8.52285	7.39345	6.66804	7.95313	7.55595	6.5232	8.97481	10.971	8.99123	7.53	12.0223	7.4581	6.15821	8.74325	8.56147	10.2012	10.2322	11.7178		8.38211	11.1447	7.77707	11.0038	6.41468	11.798	7.8694	10.7305	7.93012	9.79745	6.77584
P68366	TBA4A_HUMAN	TUBA4A	Tubulin alpha-4A chain	404.106	4.9851	7.44782	7.18447	5.4224	5.66222	7.59893			7.53449	5.46472			7.98646	7.8881	6.7504	4.63094		6.84946	4.81343		6.74399	4.99839	9.64188	4.36508		5.45343		7.83537	5.2188	5.2851	9.56716	4.68127	9.3609	7.90247	4.81187	5.44321	5.03585	7.81996	4.66857	6.59609	7.40921	6.25998	8.95551				4.89072	3.68985			3.98512	7.32018	6.47009	8.549	5.65889		6.48704	7.04756		7.88899		8.19538	4.17169			7.07126	3.43835	8.27448	10.9917	8.24298	7.18735	11.6432	6.95277	5.86923	8.09182	8.25965	8.08667	8.56169	11.3467		8.05216	11.2416	7.99318	9.08827		11.7249	7.58241	10.7922	7.36825	9.97614	5.84855
P68371	TBB4B_HUMAN	TUBB4B	Tubulin beta-4B chain	368.649	5.26565	7.96924	8.34713	7.56454	6.29682	7.57303	5.77611	5.96317	8.19187	8.05758	6.05283	5.17155	8.28508	8.88253	7.09493	5.58143	4.58268	6.6859	6.00198	5.53898	7.32222	6.44885	9.69438	5.03361	4.81609	7.05339	5.19836	7.44211	6.49356	7.3533	10.0677	7.51104	9.42354	7.73045	5.03494	5.88595	6.43003	7.68442	5.49079	8.00764	7.71652	7.85294	8.76679	5.60364	7.76194		6.016	4.11086	5.92403	5.09536	4.65339	9.02988	5.93044	8.63649	5.69533	5.02727	7.57494	7.67237	4.16075	7.75089	4.75218	8.22185	7.28194	5.97693	5.60551	7.09598	6.17335	8.31662	10.7149	8.77443	7.40865	11.5633	6.70536	5.54498	8.35399	7.91427	9.95889	9.51573	10.5967	7.30152	7.55429	10.4298	7.48099	10.4415	4.29112	11.226	7.7097	10.699	7.87656	9.60048	6.61749
P68871	HBB_HUMAN	HBB	Hemoglobin subunit beta	1538.71	9.13099	7.63621	7.37103	9.27824	8.09279	10.9517	8.55804	7.35144	6.7972	9.56107	10.1653	6.34519	11.4133	7.94538	6.9012	9.13953	9.51627	8.4339	12.7049	10.4812	6.9445	8.55717	8.76636	9.08715	12.0618	9.23479	11.0846	7.48243	11.8307	9.06321	7.15925	13.8235	9.14923	11.4631	8.11253	10.9378	10.9283	9.3392	11.3828	10.4487	9.17096	5.96951	11.7732	14.6068	8.95639	8.77148	11.4953	9.54745	10.759	9.35913	9.49296	8.90004	10.2506	10.6163	12.6027	11.0966	9.84653	8.80789	11.8848	9.23883	10.7584	6.48917	9.85465	8.84997	11.3331	8.22689	11.8988	9.74088	8.8307	7.61656	7.33173	8.1115	7.53214	10.1119	8.82164	7.92851	8.55734	8.89054	6.67584	7.93762	8.94541	7.0006	8.80361	11.1682	8.62003	7.24556	7.23245	11.5453	10.1066	10.2849	8.87915
P69849	NOMO3_HUMAN	NOMO3	BOS complex subunit NOMO3	66.6118							7.65587											5.8545									6.31446				2.1995								2.41573								8.24131					7.7401		3.67089											7.37628				3.25698			4.94001					3.02572		4.43978			3.69685		4.64026		4.51446		3.6888
P69891	HBG1_HUMAN	HBG1	Hemoglobin subunit gamma-1	3176.24	11.0859	8.94401	9.09976	10.2197	9.71111	12.4442	10.0728	7.58481	8.13709	10.8569	11.8391	7.21292	13.0784	9.06015	8.60843	10.9633	12.4624	10.4847	14.6638	12.002	8.53041	10.2401	10.0133	10.6776	13.4669	11.0048	12.5407	7.7829	13.693	11.1048	8.59122	14.6573	11.4228	12.1034	8.95309	11.3402	11.855	10.4432	12.4822	11.4332		6.92774	12.9237	14.9615	9.67584	9.71673	11.3765	10.0884	12.4211	10.1735	10.6827	10.313	11.2684	11.787	13.4657	12.0196	10.34	10.1497	12.3288	10.5085	12.1837	7.82632	10.5645	9.94406	12.7621	9.2387	13.0841	11.5383	9.84909	9.16697	8.61855	9.36321	8.52596	10.8326	9.7228	9.07702	10.327	10.5814	8.58868	9.0406	10.4872	8.76335	10.0188	10.8154	9.76541	8.64885	8.74852	12.6711	11.6615	11.2774	9.5867
P69905	HBA_HUMAN	HBA1	Hemoglobin subunit alpha	1157.81	9.28248	7.97143	8.10713	9.93946	8.1127	10.7135	8.77013	8.26627	7.54141	10.2086	10.4507	9.13484	11.7391	8.65202	7.41008	9.76799	10.4997	8.95106	12.2506	10.4423	7.94077	8.72316	8.4997	8.93245	11.7016	9.52346	10.6697	7.69904	9.83187	7.97272	7.30649	11.9818	8.58311	11.3405	8.32819	11.2385	10.999	9.17777	10.9132	9.71251	8.65842	7.5547	11.4035	14.0532	8.44784	8.53762	11.5944	9.42024	10.5097	9.56614	9.32762	8.91154	9.18051	9.61726	12.9314	10.1929	9.36559	8.14721	11.3574	8.66503	9.5648	7.25188	9.58176	8.56962	10.2168	7.70156	12.0104	10.4721	8.55383	8.12436	7.69092	7.72408	7.8385	9.2967	8.50751	7.60899	7.82849	8.21344	7.17861	8.17203	7.89562	6.7724	8.02638	9.14167	8.23775	7.20218	7.73777	10.8087	9.8045	9.86297	9.16727
P78344	IF4G2_HUMAN	EIF4G2	Eukaryotic translation initiation factor 4 gamma 2	43.9478																															2.61608												4.23319											5.64576			3.34209			4.14387									3.28428			5.97559							5.65869			4.92606		4.9833		5.39611		3.78003		4.37598
P78371	TCPB_HUMAN	CCT2	T-complex protein 1 subunit beta	46.7715			4.7669	5.75618		4.533			5.39884				3.98898	4.34808		3.65806		7.12275	6.09564	6.30743	3.53897		4.30779		2.93299	3.70075		4.46138	5.12098	4.83145	4.95853	3.20115	5.14225	4.19077	3.54234		3.14499	3.53597	4.53311	4.85777	4.25709	5.04347	4.87629	3.9579			4.51773					4.60725	5.62058	7.67485	4.23048	3.90705	3.09379	4.11803		5.55018	4.40992	3.81006	3.91358			3.6284		5.4192	5.48846	4.41433		6.82817	4.24501	4.73373	4.94077	4.67442	5.48154	5.00866	7.0382	7.13943		6.2328	4.08234	6.85905	6.42972	6.12451		5.56995		5.42082	6.84885
P78385	KRT83_HUMAN	KRT83	Keratin, type II cuticular Hb3	102.687	7.18669	7.50048	7.47142	8.16629	7.83212	6.79341	7.40387	8.21985	8.07975	8.0252	7.12947	8.21662	6.34081	6.28075	7.10173	6.22626	8.01278	7.69742	7.28963	7.76453	6.08926	6.25826	5.69901	7.6919	6.34038	6.83264	7.15884	7.17018	5.88797	5.53289	5.66009	5.50095	6.86503	5.02224	5.46667	5.87677	5.71338	5.42772	6.20761	6.98218	6.551	7.60452	5.21131	6.2962	6.04536	5.5691	4.33957	4.68415	6.80014	5.10227	6.02804	6.53837	6.67942	5.11669	4.03044	5.40819	4.79087	4.88242	5.17371	6.44371	5.73564	6.53203	5.91285	6.65314	7.24861	5.77399	6.77435	6.81513	6.6803	7.26608	6.82464	6.17818	5.92419	5.99205	4.91271	6.32706	6.11455	6.36726	5.48431	8.24183	5.89811	5.90128	6.29133	5.02153	8.12724	4.56984	7.61827	6.93928	7.92793	5.93342	8.52033
P78386	KRT85_HUMAN	KRT85	Keratin, type II cuticular Hb5	160.226	7.48654	8.06745	8.19999	8.8247	8.34722	7.25811	7.80335	8.82055	8.25065	8.45101	7.48398	8.86478	7.23673	7.15025	7.75854	6.89394	8.74817	8.37405	7.91354	8.23255	6.39434	6.7335	6.35862	8.17754	7.16937	7.27139	7.90749	7.63322	7.15404	6.60812	6.12256	6.23544	7.77609	5.51047	6.27555	6.2087	6.15986	6.02908	6.49095	7.58807	7.54288	8.14874	5.47886	6.59024	6.71561	6.29711	4.99061	5.50703	7.66671	5.78854	6.64336	7.36754	7.54046	5.99012	4.99701	5.99843	5.5193	5.96825	5.75062	6.62395	6.71381	6.90001	6.41964	7.41031	7.54553	6.63431	7.64147	7.72781	7.61186	7.85692	7.59819	7.1273	6.28869	6.82203	5.90962	7.34601	6.42819	6.98964	6.61792	8.78369	7.17062	6.84934	7.13494	6.33575	8.76972	5.30177	7.84644	7.11992	8.4855	6.50855	8.91393
P78417	GSTO1_HUMAN	GSTO1	Glutathione S-transferase omega-1	81.2218		4.50921	5.03824	4.92717		4.47479			4.94831	5.12318			5.06138	5.72433	4.07727	5.11624					3.30014	3.71519	4.65068		4.29993	4.73144		4.22408	5.41936	4.13757	6.59188	5.76076	5.17796	4.10966		5.1472		4.46159			4.94149	4.92946	6.15339	5.36077			4.97108			3.82601		5.81146		5.38751	4.60163	4.90167	4.3332	5.74831	3.69322	4.67018		4.37313	5.42398			3.87106		5.19491	7.75119	5.57746	4.06704	8.56426			5.58697	5.19026	7.2257	7.05891	8.89626	7.35826	5.54635	8.16053	5.8799	8.43837		8.19376	4.60549	7.44871	4.50802	7.01631
P78509	RELN_HUMAN	RELN	Reelin	62.9473															1.8757																1.93293	2.74565		3.01924	5.98681																	2.99675		3.43323					4.64654	3.84651	7.40629												6.82314		4.64514	5.17298	3.60848		4.77715	7.76438		3.34294		2.19944	6.27003	3.34154	8.7601	3.77287			6.23238
P78527	PRKDC_HUMAN	PRKDC	DNA-dependent protein kinase catalytic subunit	140.622	7.01139	6.34628		7.72241		7.30525			7.92395				7.51372	7.60864							7.12845	7.34252				6.6113		7.53117	7.20244		6.29414	5.14255		5.51905		6.71663		6.23767	6.96133				2.09781				6.31493	5.73133	7.6393		5.04005		5.67581	6.29055	4.78913	6.55819		6.32249	3.50241	6.40843	4.84503						5.44867				7.82962	6.7457	8.50987	7.34097	7.70553	6.75165			6.61845	9.20868				6.54438		6.31005		5.69513	8.15786	6.55428	7.51762
P78539	SRPX_HUMAN	SRPX	Sushi repeat-containing protein SRPX	24.7042							3.45285						3.81597		4.56639						3.24633	4.12254				4.11593		3.68261	4.93561	4.17777	3.01164					2.8035	3.19667	3.835	3.83404			2.60008				4.57401	3.5261	2.32297		4.03915	5.92128	3.86997	5.23047	3.95519		4.50253	2.70769	4.28423	4.39228	4.37977		4.29675		6.63009		3.44483			3.67913	4.54474	5.84152		5.64021		4.68353	5.32455	4.52311		4.74155	5.85106			4.84677	4.83714	4.76876	3.2928	4.62781		4.51255
P80108	PHLD_HUMAN	GPLD1	Phosphatidylinositol-glycan-specific phospholipase D	133.843	7.20332	6.37792	6.57989	7.3066	5.84323	7.39902	6.23466	6.58162	6.80237	6.74361	6.89669	6.4062	7.8526	6.47529	7.54499	7.19326	8.04674	6.94722	7.532	7.17932	7.09301	7.27318	5.6915	7.32759	7.36826	6.49525	7.22964	6.98678	6.87436	6.93632	6.46931	7.79882	5.57943	6.43114	6.02254	7.16293	6.85714	6.66182	6.838	6.63137	6.69172	6.54072	7.13463	7.80727	8.03707	7.45494	6.97657	8.59846	8.11761	7.98407	6.97896	6.90416	6.48454	6.2855	7.21917	7.72449	7.51872	6.62279	7.78502	6.32903	7.61953	6.21856	7.70152	7.654	7.86011	6.27758	7.37451	6.63071	5.51054	6.13805	7.07699	5.47601	7.29729	7.05942	7.65394	6.77324	5.69077	5.93345	5.76756	6.72047	7.1016	6.1452	5.67045	5.46808	6.42561	5.335	7.038	5.55122	6.43765	6.70198	6.6331
P80188	NGAL_HUMAN	LCN2	Neutrophil gelatinase-associated lipocalin	45.8398	3.54747		2.71627			6.49046				4.58976			4.30472	4.17762		5.62051		9.27789	3.18474		3.84025	3.60642	4.17608		4.66888	3.12587					2.25957	4.99474		4.15897	3.2914	4.74018	4.99521						6.37531		2.95449	4.59573	3.61549	4.2577		4.61142		4.02205		4.1275	4.72218	4.45813	4.6477		5.06504	4.27934	5.35133		3.85123		4.1729	2.62842	5.42066		4.65112	3.43616		6.53239	5.65744		3.73724		5.60722	6.22819	6.40851					5.3621		4.94777		8.69658	6.73059	3.83429	3.2752
P80303	NUCB2_HUMAN	NUCB2	Nucleobindin-2	42.5486						2.07789												5.10683													2.62478															4.23883		5.94178						2.7056															5.71699			5.82551					3.60185	4.29372	4.90108			4.09565		4.31538		5.44742		4.10508			6.30244
P80511	S10AC_HUMAN	S100A12	Protein S100-A12	24.3794		2.53339			5.10138		2.69044	3.67201	3.06731				2.57243	2.7505		2.49119		6.26513	3.59131	5.14424	3.31512							5.0719		3.49667			4.54078	3.38285	3.99105				3.124			2.25326	4.87265	4.05631		3.99462	3.98052			4.68337	4.70295	2.832	4.74708	2.79423	4.38727	2.93993	1.23033	2.31649	3.86114	3.80201	3.96682	1.09579		2.88906	5.28224				3.15586			4.23837	6.1702		5.85018	5.72798	1.57396		5.31208	3.80661			6.10603	4.43701				5.1833	4.41051
P80748	LV321_HUMAN	IGLV3-21	Immunoglobulin lambda variable 3-21	1215.23	9.80343	8.32842	8.34774	9.44922	9.88085	9.82914	9.44365	10.0073	8.25154		11.0184	8.17729	8.94062	8.46063	7.47312	8.33536	10.4631	11.0506	9.75194	8.64333	9.06551	10.5938	9.19623	8.92718	11.9804	11.9388	9.95773	9.5147	9.88197		8.2779	10.1764	8.25052	10.338	10.196	11.904	10.0279	10.1627	10.8148	10.6037		9.13799	8.53473	12.0092	10.534	10.2164	9.40239	10.9544	12.1074	12.0637	10.036	9.29842	11.3168	8.03927	11.6632	11.7054	10.1642	9.73682	11.4509	8.55993	10.5626	8.77677	10.4739	11.2803	12.6486	9.32726	11.8691		7.45933	5.93682	7.64778	7.73362	7.33957	9.90536	7.68477	7.03985	8.36586	8.07392	7.81015		9.72368	5.67616		7.72438	7.25975	8.36593	7.81922	6.8275	7.3415	9.9835	7.44198
P81605	DCD_HUMAN	DCD	Dermcidin	164.781	6.21126	6.8351	6.50499	5.89684	6.82755	6.20543	7.79243	5.98229	7.17924	5.55224	5.1271	6.91844	8.06961	6.64914	8.45066	7.54999	4.99447	6.49628	6.8557	6.63495	8.45324	7.29304	6.84205	7.14528	6.29198	7.5879	6.84158	7.28376	7.27912	5.8394	6.07692	5.13521	6.50411	6.14209	7.17567		6.11443	7.73168	6.47623	6.34422	7.20497	7.70731	5.98588	5.82155	6.41888	9.33728	8.29073	9.07454	7.5537	6.62852	6.93816	4.30334	6.83845	8.36954	8.05231	6.83789	7.56322	8.28245	7.1109	8.26127	6.81095	8.41213	6.40845	7.87858	5.91989	8.21651	4.98246	5.81201	5.53171	7.84076	8.03652	5.76698	8.28462	7.26381	7.51698	7.9664	4.57778	5.62944	6.01585	7.24541	6.57147	5.50627	6.4523	4.67941	6.75109	6.55042	8.03757	4.88814	8.04875	5.99182	7.81515
P82909	KGD4_HUMAN	KGD4	Alpha-ketoglutarate dehydrogenase component 4	34.221		5.02507																													5.66625																																						5.52608	4.4364		2.77504														5.70687		5.71575
P84085	ARF5_HUMAN	ARF5	ADP-ribosylation factor 5	36.2501						5.01889																									2.87405												4.86765											6.17164				1.7476		4.29833									4.62705			5.41265							4.40131			4.19904		4.2333		6.06927		4.21734		5.42306
P84090	ERH_HUMAN	ERH	Enhancer of rudimentary homolog	370.747																												6.01977
P84103	SRSF3_HUMAN	SRSF3	Serine/arginine-rich splicing factor 3	55.0208					4.649	3.92133							2.72851	4.0892		6.47085	4.90253	4.3853			4.76607		4.60372							4.63006	3.10673			4.28933					4.29534				5.64226				4.29362	4.02439				4.46292		6.79504						5.1645		4.72895						5.15172	5.52603	4.87875			4.79594		3.07651	5.83728		5.55112	4.53399			3.59641	5.32241			3.79166		5.62619		3.73847
P84243	H33_HUMAN	H3-3A	Histone H3.3	699.883	5.78897	5.2578	6.85893	6.49573	7.64105	7.14099	5.21391	5.82194	6.63167	6.24082	6.02391	5.97642	7.85817	7.09157	6.81668	9.37981	6.62667	7.89705	6.68132	5.25257	6.85346	5.52338	6.38791	6.76756	5.61526	5.60672	6.22279	7.08703	5.59372	7.60475	5.5474	4.03221	8.30691	8.49028	5.0592	5.52428	5.43126	5.46467	6.22144		5.5397	6.93658	11.8008	6.345	4.07652	4.5441	6.58734	4.58038	5.43425	4.4501	6.02903	6.16088	5.29127	10.224	8.64374	5.32077	4.69783	5.76378	6.32902	5.36745	4.11726	7.35274	5.14219	5.73658		4.67464	5.03445	6.48707	11.8825	8.2652	6.05308	5.28523	7.04977	5.47318	7.36788	6.36247	10.4935	13.6746	7.29994	6.51354	6.62087	5.79943	10.445	4.96043	6.66092	7.12026	5.87728	14.3116	6.87941	5.32727	6.68718
P98160	PGBM_HUMAN	HSPG2	Basement membrane-specific heparan sulfate proteoglycan core protein	24.8202	4.06281	4.96049	4.00597	3.32626		3.75099			5.26341		5.2721		3.87003	4.48293		3.64951		3.66626			4.20906	3.28073	3.88472	3.8674	4.14932	4.44435		3.88538	4.18068		3.70828			4.07603	5.02776			5.62017	5.43274					5.15722	3.51533	4.61146	3.66156	3.59732		4.72203	5.2176	4.89131		3.77874	3.85059	4.18882	4.03997	4.35235	4.63979	5.66935	4.46556	3.49549	3.70012	4.62867	5.03581					4.08831		7.01276	4.31865		4.92839	4.89845										2.98888	5.23254	1.9206	4.58758	3.34226
P98179	RBM3_HUMAN	RBM3	RNA-binding protein 3	53.1865																					4.72652			4.03416																																																														3.70092
P98194	AT2C1_HUMAN	ATP2C1	Calcium-transporting ATPase type 2C member 1	41.8955	3.90655					4.16109															5.10204	3.43216	3.17541				3.95167				3.22668						4.32652	3.59833	4.58617											4.71321				7.23024	3.25184		4.8226												4.10239	4.57756		5.24147	6.97625				2.89958	3.73396	4.91736			3.85885		4.56375		5.80249		3.82785		1.66676
P99999	CYC_HUMAN	CYCS	Cytochrome c	45.7682																							2.25139								4.29725																2.53762					3.14365			1.11457														5.06999	3.72039		5.91856					3.86045		5.50227			5.72675		5.43367		6.28677		5.09762		1.82627
Q00013	EM55_HUMAN	MPP1	55 kDa erythrocyte membrane protein	27.5164													3.01516	3.88483					4.67235				3.63734			3.1011					4.39388			3.27225									4.12609											5.05138				4.16154				1.4328						3.24639	4.11897	4.29352	3.91108	6.32763			3.53937		4.335	4.89661	6.3142			5.5671		5.81638		5.45703		5.42762		4.52456
Q00059	TFAM_HUMAN	TFAM	Transcription factor A, mitochondrial	153.642																5.36237							1.85216							7.78315	4.26611							7.01539	7.03244				3.31944			8.74112								5.31549				7.53665	10.4165									5.18493	5.5043			5.65558		7.15141				5.60941	6.31807			6.20703		4.78105		6.01425		5.69689		3.41664
Q00325	S25A3_HUMAN	SLC25A3	Solute carrier family 25 member 3	97.3118		4.64429	4.9471	4.91497		4.70559			5.6163	4.54905			5.16007	5.25251	4.405						3.81357	3.49828	5.87428			3.97075		4.63208		4.59968	7.31477	5.40101	6.17493	3.1165			3.77417	3.98947		5.2878	5.40272	4.65666	5.13219				2.87262					6.12481	4.1926	4.1971	7.82579		4.40141	4.83864				5.30485	4.5746				4.20642	4.17277	8.39284	5.44848		8.49027	3.39298		4.94333	4.84682	7.13314	7.92557	8.76958		5.27318	8.55033	5.54181	8.41603		9.65874	4.61716	8.04568	5.10194	3.35991
Q00610	CLH1_HUMAN	CLTC	Clathrin heavy chain 1	108		4.824	5.37691	5.52686	4.38415	4.16974			4.50679	5.62047			4.93141	5.23701	4.56972	3.77736		4.9254		6.3624	4.22047	3.52745	6.14404			4.363	8.73787	4.81619		5.51532	6.98614	4.87034	6.31182	4.75825	8.65749	3.56005	3.55647	4.65652	3.39554	5.32274	5.25363	4.484	6.03279	4.75125		5.72107	3.8587		5.11004	3.43402		5.81909	4.41644	5.23707	3.65724	4.10941	4.9019	5.25024		4.45053		5.06226	5.13289	5.79337	11.2226	4.44037	4.38906	5.11804	7.12481	5.46534	5.66045	8.74895	3.77224	7.93041	5.65033	5.3587	6.85604	7.13404	8.94252		5.44345	8.10386	5.69443	8.54784		8.1277	5.38711	7.66117	4.65351	5.14966
Q00688	FKBP3_HUMAN	FKBP3	Peptidyl-prolyl cis-trans isomerase FKBP3	69.1371																																																						2.94171															2.8473			5.10771					4.61849		4.27315					3.85357		3.88959				4.4127
Q00839	HNRPU_HUMAN	HNRNPU	Heterogeneous nuclear ribonucleoprotein U	144.625						3.93918								3.82796		4.19935					2.71988									4.83694					4.50329				3.37694				6.17087				4.44142					6.48066		6.62329	3.07203					5.5482		3.57721						5.14472	5.82477	4.54694			5.53577		3.09046		5.30508	6.36403					6.39716		5.13305	1.79415	4.55436	5.36879		2.97023	5.79975
Q01082	SPTB2_HUMAN	SPTBN1	Spectrin beta chain, non-erythrocytic 1	34.6671																3.65524		4.94913			4.20844		3.66485					5.46035			3.95675			2.32317	3.40092		3.0738		3.9622			5.33386	3.71426		7.91372		3.39696				3.79231	3.77311		4.21292			3.60281												4.41931	4.92957		6.11949		4.67884	4.4694	5.31313	4.24041	4.79079	6.00672			4.99625		4.86544		5.33715		4.49713		3.2366
Q01130	SRSF2_HUMAN	SRSF2	Serine/arginine-rich splicing factor 2	142.017																7.63176							3.3794		7.93794			3.2699													7.57443		7.63315											7.92501			7.89219			4.73944		3.11433			8.55781			7.31763	5.83733				5.36106		3.80773			6.61841	8.19403	4.29481			5.75533		5.38531	1.56189		5.77137		3.42498	5.55118
Q01433	AMPD2_HUMAN	AMPD2	AMP deaminase 2	128.727				5.5526						11.3865				4.35971							4.75668		4.54572					3.1787			5.5843			3.22568									4.17796								4.89665	4.19327		3.61705			1.94811	2.80931				5.24696						4.62764	5.32851	4.83815		6.27081					4.39399	5.39859	6.26415			5.80983		6.2592		5.88158		5.73094		5.27125
Q01469	FABP5_HUMAN	FABP5	Fatty acid-binding protein 5	60.9834	5.49864	4.90495	5.17431		4.28876	6.46129	5.01172		3.63571		4.43419		5.27991	4.80223	5.45114		5.84072	7.87749	4.34412		6.08096	4.58212	4.27001		4.1638	6.77446		5.31807			5.86155				4.76527		4.39289					6.08541				7.14601	5.7287	6.76056		5.65453	6.47725	3.35648		4.67351	3.98733	6.06724		6.56197	5.66894	5.7156	5.80946	4.59296		5.65905		6.82487	5.04475	4.85657	4.1669	5.86539	5.84031		7.22825		4.41627	5.97501	4.81157		5.56803	5.67731				4.94112		4.95646	5.16933	5.44006	7.05838	4.74038	6.21284
Q01518	CAP1_HUMAN	CAP1	Adenylyl cyclase-associated protein 1	134.565	4.32269	4.89274	5.25235	4.91809	4.24951	4.48597			4.28245	5.1209	3.44151		5.75185	5.82395	4.94	3.78178		4.84403	4.35824		4.40188		5.02525			4.42301		4.56016	5.23417	4.58639	7.61066	5.64266	5.4661	4.65446	3.89468	4.78782	4.08726	4.98781	3.77737	4.98345	4.4841	5.33308	7.64508	3.97783			4.03939	3.00917		4.34199	4.11951	5.64393	5.84007	8.83302	5.18719	4.5586	5.03963	6.57269		6.33209		5.2679	6.11151	6.19309		5.55444	4.38485	7.83222	8.84884	7.11587	5.86512	10.2254	5.06941	4.41072	7.01673	6.46173	8.28974	8.4799	10.3005		6.65473	9.12999	6.40031	9.25348		8.9037	6.11508	7.72733	6.19572	8.27043	3.9101
Q01628	IFM3_HUMAN	IFITM3	Interferon-induced transmembrane protein 3	56.7325																										3.29234																	1.34125																										1.78818																	1.17836		4.21037
Q01813	PFKAP_HUMAN	PFKP	ATP-dependent 6-phosphofructokinase, platelet type	65.5687		4.55037		5.90487		4.69036			8.24175		5.73068		4.55785	4.45836						4.93809	6.65897		4.22055			3.553				6.54585	6.12491	4.55484	4.70025	3.97177				4.50988					5.1687	2.76687		6.1844		2.5007				4.76534		6.60837	3.75357		3.99143	4.38428	5.48331	4.75286		4.06351	3.30441					5.31349	6.3161	5.04999		7.32918	6.88966	6.50598	4.90895	4.71377	5.92022	6.61585	7.36819			6.6953	6.45192	7.17348		7.21681		7.53625	4.72728	5.97512
Q01844	EWS_HUMAN	EWSR1	RNA-binding protein EWS	59.9831																5.77818																											4.80414											4.23266															4.71232																	3.46976		4.42314
Q02108	GCYA1_HUMAN	GUCY1A1	Guanylate cyclase soluble subunit alpha-1	21.9691																							2.15296								3.82418												2.89029									3.86744		3.52172			1.60127												3.29644			5.61585			2.9722		6.30207	3.5417	5.0677			4.83549		5.45561		4.40138		4.33445		3.32841
Q02153	GCYB1_HUMAN	GUCY1B1	Guanylate cyclase soluble subunit beta-1	44.6666															7.15745			7.0776					2.80558								4.1601																							3.31019	3.06915			2.5288											4.54182			5.42212					4.33942	5.06768	5.25796			5.53061		5.38975		4.38072		4.66976	4.74828	3.75304	7.9797
Q02218	ODO1_HUMAN	OGDH	2-oxoglutarate dehydrogenase complex component E1	43.6665									4.64306					4.15408				6.75284					4.10554					3.18177			4.78877	3.80741		2.69951					3.29003				3.30628									3.64346		4.90132		5.64997	2.89747	3.48531	6.42236										5.59101	2.9324	3.53782	6.21136					4.68344	5.47091	6.6283			5.99379	4.20807	5.88382		6.52473	3.63258	5.99351	4.349
Q02252	MMSA_HUMAN	ALDH6A1	Methylmalonate-semialdehyde/malonate-semialdehyde dehydrogenase [acylating], mitochondrial	36.3419																														5.01765	3.40041		6.6215														3.82986									6.73279													4.38656			5.10112					3.16219	3.60064	5.41151			4.55837		4.59501		5.56453		4.8088
Q02338	BDH_HUMAN	BDH1	D-beta-hydroxybutyrate dehydrogenase, mitochondrial	11.0071																															1.75206																2.83654					1.24702																	2.51101			3.88208							4.58946					3.30247		4.71515		3.93801
Q02413	DSG1_HUMAN	DSG1	Desmoglein-1	45.2911	5.06489		4.61893		6.27558	5.53302	5.23821	4.7016		4.86459	5.33415	4.63613	5.22931	5.76135	6.83094	4.19739		6.28669	4.75737	5.40015	5.54851	5.09269	4.95791			5.931		4.21378	3.46035	4.16709	3.13521			3.48807	4.13529		4.63199	4.85468	4.32305			5.18129	2.48751	5.16124		5.867	5.4428	6.00634	6.4082	5.60601	6.22292	4.65069	4.37126	4.70375	4.53233	5.75835	3.99386	4.79559	5.76427	4.75382	4.22498	4.85823	4.17029	6.92845		5.57635	4.15134		3.74952	4.88144	3.72851	3.6403	8.40019		3.05443	6.04553	2.55139					4.16636			5.00035	5.51156	5.2875	3.20764		3.21431
Q02809	PLOD1_HUMAN	PLOD1	Procollagen-lysine,2-oxoglutarate 5-dioxygenase 1	16.8356																							2.03481								1.90531																																																5.12615							4.63526		4.04951
Q02818	NUCB1_HUMAN	NUCB1	Nucleobindin-1	19.053																2.40999															2.53615																								4.19536														3.74395			4.82406							4.96894					3.92381		4.59995		4.34312
Q02878	RL6_HUMAN	RPL6	Large ribosomal subunit protein eL6	361.468															10.1806	7.33834							8.09222								7.66948												5.04501				4.2228							6.95091				5.7479	10.7603	4.51627								5.71159	6.11242				5.48717			5.97889		5.28263				5.38336				5.53214	7.7009	5.43084			8.80499
Q02978	M2OM_HUMAN	SLC25A11	Mitochondrial 2-oxoglutarate/malate carrier protein	44.8428			4.68481			3.5423							3.3866	4.79397									3.37628								5.23213	4.14155	6.95234	4.83896									3.24083									5.09776			4.40876		2.4061	2.9294				3.43015							5.70747	3.72911		6.73427			3.83949		5.35686	5.91496	6.95044			6.10481		6.15795		7.38642		5.7813		2.5592
Q03013	GSTM4_HUMAN	GSTM4	Glutathione S-transferase Mu 4	25.5481																															4.3238			2.42081					2.34922				4.57568				3.09958							5.89779		3.48396												5.92663											4.89496					4.76569		4.14925		5.2141		3.11333
Q03518	TAP1_HUMAN	TAP1	Antigen peptide transporter 1	45.5667		5.32735																					4.01319								4.38077												5.09678																			2.63445							5.333	3.89516		5.32085						4.74979	6.0052			5.70852	3.84047	5.35064		6.49685		5.60169
Q03519	TAP2_HUMAN	TAP2	Antigen peptide transporter 2	375.449			7.48487										6.17112										5.78284					8.04181			6.41179			7.73404					6.45656		7.13125		6.67058							9.07626	7.73391	5.38277	7.75365	7.07062	7.78668	8.7551	8.31375	7.96635		8.78084			8.3556		9.83486	7.39665			8.16174	6.75163		8.38589	12.3559	7.15002	6.52376	7.15265		7.37744	8.60902		6.6491	8.39581		8.23734		8.25074		6.40208
Q03591	FHR1_HUMAN	CFHR1	Complement factor H-related protein 1	254.072	8.62961	6.26176	6.47662	7.41042	6.85206	8.22603	6.704		6.5695	8.03525	8.0215	7.13489	7.64231	7.63024	6.7626	7.62374		8.23647	7.48723	6.03614	7.67511	7.81518	7.59112	7.6085	10.0294	7.87289	6.53604	7.74553	7.80923	7.77669	7.40561	9.30088	6.71369	8.47153	8.37128	9.92282	8.96543	6.59936	8.44451	7.3486	8.41047		5.02337	9.12801	7.96864	8.40926	8.24548	8.60691	6.53195	9.90719	7.43626	8.72115	8.82058	5.34393	6.46431	9.48046	10.0904	7.75127	8.7962	6.0428	7.60616	5.4171	7.64939	6.72026	8.13801	7.52759	9.97981	7.22647	5.13035	4.85675	5.92885	6.55242	5.98781	7.36326	7.6598	5.53662	5.54626	7.06433	5.40086	5.4834	7.95014	6.18426		7.30458	6.18021	6.02684	4.96852	4.70588	5.9043	6.77076
Q04637	IF4G1_HUMAN	EIF4G1	Eukaryotic translation initiation factor 4 gamma 1	37.113						4.03572										3.11528					3.33401										3.12905												4.50187				2.15927			3.45242		1.41229		5.56047				2.9002		5.39363			3.97081					4.19182	3.63372	3.46176		5.79934					7.05899		5.78181			5.23453		5.14727		4.05783	2.68587	3.2598		3.78503
Q04656	ATP7A_HUMAN	ATP7A	Copper-transporting ATPase 1	4.88																																																																																						2.28688
Q04756	HGFA_HUMAN	HGFAC	Hepatocyte growth factor activator	79.62	6.43026	6.36978	5.51949	4.98223	5.48132	5.68091	6.78543	5.53552	4.45882	4.89501	6.42785	6.048	6.22982	5.23447	6.13672	6.06079		5.41861	6.69936	6.21449	6.69798	6.73422	6.79513	6.83878	6.8582	7.43712	7.6134	6.28898	5.74387		5.98713	5.70575		6.24983	7.30785	6.55534	6.5826	7.01804	6.34702		5.4186	5.92184	6.21067	6.62744	7.79735	8.0172	6.50097	6.93987		6.52457	6.05989	5.41521	5.76333	5.08291	7.22788	6.46333	7.73685	5.92728	6.62442	5.68412	6.21062	5.01471	6.07635			5.85311	5.80014	7.5078	4.43251	6.53995	5.55015	5.23895	5.11005	5.8984	5.99889	6.44682	4.82963		5.55529	5.86661	5.43513	4.81308		4.7951	5.6243	4.73801	4.67936	3.73864	5.97187	5.90209	5.37705
Q04760	LGUL_HUMAN	GLO1	Lactoylglutathione lyase	98.2298																												4.36248			3.84784																							8.12985			2.83966												3.93189			5.9369							5.88966			6.28087		5.74228		4.94031		4.08937		3.84381
Q04771	ACVR1_HUMAN	ACVR1	Activin receptor type-1	9.5047																															2.73307								1.56696																														3.19919										3.48232					3.96094		3.83623		2.74541
Q04837	SSBP_HUMAN	SSBP1	Single-stranded DNA-binding protein, mitochondrial	72.334																							4.0479								5.08429	2.49585	3.44946										3.87307					3.16919				4.85798		2.43142				2.72232				3.69994							6.35055			7.09662			2.92516		5.42562	5.70709	7.60312			5.6841		6.40943		7.3162		6.37517		2.06712
Q04917	1433F_HUMAN	YWHAH	14-3-3 protein eta	77.2864		4.87843	5.25245	4.78404		3.80653			4.46239	4.26694			4.76466	5.69848		3.13713					3.75555	4.01392	4.99396			4.67939		4.70895			7.28473	5.23682	6.43627	4.29191			2.99034	4.7562	3.137				6.04066									4.94739		4.88318	4.79717		4.44317	5.2191		3.27705		4.63345				4.03801		5.15635	7.66089	5.5801	5.15075	8.50099			5.4191	5.80186	6.13665	6.56451	8.3242		3.67833	7.30011	5.00643	7.12194		8.90308	4.84535	7.27803	5.65887	7.31195
Q04941	PLP2_HUMAN	PLP2	Proteolipid protein 2	103.987		3.87568											4.37019	4.17316									5.66894								5.95407							4.77051					5.03628									2.66394		3.53792	3.68712		4.03512	3.45255				4.41284							7.97329	4.82189		8.35747			4.72271			3.31723	7.28737			4.94288		5.79931		8.80025		7.7236		3.50885
Q05193	DYN1_HUMAN	DNM1	Dynamin-1	34.6698																															2.85667												4.35188											5.55733				2.22617											4.41188			5.91074			2.86786				6.37365			5.68684		4.36101		5.62834		3.45815		4.77101
Q05209	PTN12_HUMAN	PTPN12	Tyrosine-protein phosphatase non-receptor type 12	55.6479																							4.08537								4.7924												4.80558											6.63493				4.14218		5.84712						4.32294		4.71875	5.53944	3.97751		7.0872			4.41807		6.29952		6.49975			6.17091		5.87086		6.61283		5.35403		5.42046
Q05397	FAK1_HUMAN	PTK2	Focal adhesion kinase 1	45.5056																															2.4025												3.90224											5.40389															3.76934			6.80863							6.029			6.12307		5.99072		4.46115		4.24757		2.94285
Q05519	SRS11_HUMAN	SRSF11	Serine/arginine-rich splicing factor 11	21.444																3.28318																					4.94968						4.93792											3.96962																																2.92235		2.39854
Q05655	KPCD_HUMAN	PRKCD	Protein kinase C delta type	33.0664																							3.45013								3.81812												4.60389											5.40383				5.03245											4.68593	5.16486		5.61674					4.13921	5.36256	5.99564		4.11283	5.43958		5.30888		5.61658		4.59336		4.72288
Q05682	CALD1_HUMAN	CALD1	Caldesmon	50.4904				7.08632	5.6942										5.54457								4.22646					3.58963			4.20837			3.79781			2.65444	3.18195					5.4348									6.40434		5.48232		5.86731		2.76233	4.79979	4.16172		4.38183						4.67659	5.87698	4.90105		7.9026			4.26292	3.63001	4.21008	5.24221	6.83154			5.97455		5.30315		5.88154	6.34345	4.92998		5.88852
Q05940	VMAT2_HUMAN	SLC18A2	Synaptic vesicular amine transporter	100.545																			9.00856												4.83527																					4.94755																	6.16359			6.61863						5.81742	6.22004			6.4767		5.61332		6.97312		5.24555
Q06033	ITIH3_HUMAN	ITIH3	Inter-alpha-trypsin inhibitor heavy chain H3	156.791	7.1683	6.71853	6.76501	6.22187	8.16664	7.65082	7.15342	6.02371	6.49268	7.45457	7.84635	5.90269	7.17403	7.18185	7.51774	8.36718	6.46207	6.07774	7.30252	6.44807	8.67512	7.31027	7.29644	7.75988	8.22941	6.55419	6.62117	6.55974	7.4869	7.22281	7.57568	7.29953	6.64967	7.69913	7.5363	7.42841	7.14702	7.05157	7.21189	6.59818	6.83573	8.658	5.91198	7.55371	8.28187	7.48598	6.69699	7.56069	7.09006	7.30658	7.37965	7.37397	7.42659	7.34207	8.32493	7.13706	8.55507	7.40199	7.14216	7.0541	7.28838	8.08912	6.99556	7.11664	7.69561	7.21063	7.56915	6.58091	5.97227	5.35014	6.36704	6.30933	7.76786	6.35713	6.38742	6.68335	6.02189	5.85856	6.6863	6.0294	7.05242	5.83372	5.23924	6.13062	5.84209	6.48255	5.48334	5.44018	6.60626	7.02953	5.59771
Q06187	BTK_HUMAN	BTK	Tyrosine-protein kinase BTK	20.0679														2.65088	3.36116	2.76399							2.76922								2.8435												3.69607											4.30365							4.52282							3.84169	4.41535			5.29394	5.37807		3.5877		4.06699	4.21308	5.46464			4.87005		4.87691		4.60686		4.12658		3.5666
Q06323	PSME1_HUMAN	PSME1	Proteasome activator complex subunit 1	63.9732	7.10742	3.80124	5.52487	6.58174	5.21832	4.37154		6.21392		5.57606			3.93794	5.12796	4.83846	4.86232	6.68386	6.29061			4.19149		2.73487	6.89806		3.11806	6.92735	3.82543	6.41912		4.44339	4.11391	4.38881	3.85008					5.99211	6.39755			6.15804				3.59707				6.81883	5.43464	6.9236	6.48407	2.69089	4.59328	3.16128	5.26902		6.41167	6.62774	3.95667		7.40711	6.01922	5.95285	6.347	4.382	4.5464	3.11794	4.58724	7.08773	4.84854	5.41627	5.60312		5.98702	4.83985	6.92212	8.59517	4.98467	5.57701	4.9793	6.22988	5.99205	5.1975	5.87209	4.45056		5.05382
Q06830	PRDX1_HUMAN	PRDX1	Peroxiredoxin-1	121.768	4.54788	5.11272	5.21705		4.96745	5.12313	4.19141			3.4034	3.59667		5.18984	5.16196	4.39534	4.55579		6.08079	5.05556	3.71824	4.33405	4.20614	5.18407		5.59764	5.27496	4.04766	4.76898	5.79401		6.20395	4.85417	6.21579	4.39061			5.00802	4.95074	5.18371		4.30696		5.84957			5.12065	5.77423	5.12294	3.99674		5.07394	4.72215		5.95398	4.61238	4.89246	4.3717	5.03735	4.81281	4.80608	4.28516	5.12905	5.71267	4.10651		5.03778	4.92922	5.98996	7.046	6.13457	4.94963	8.39577	7.54328		5.38846	4.80275	6.16241	6.00816	7.74835		5.42604	7.06807	4.63341	7.35987		7.92447	4.70157	7.50427	5.50156	6.58163	4.63771
Q07021	C1QBP_HUMAN	C1QBP	Complement component 1 Q subcomponent-binding protein, mitochondrial	115.285		4.61834											4.53176	4.60101	3.8112						2.56818		4.76056			3.13194					6.54864	3.24021						2.99776					4.80945				2.69659					4.00311		3.7748			5.50812	3.38629				4.03895						4.1678	8.11444	4.5169		8.08284	4.91641		4.84316	5.37939	5.36046	7.50661	8.82358		4.97754	7.53593	5.6281	7.97499		8.55598		7.68819	4.56354	2.07475
Q07157	ZO1_HUMAN	TJP1	Tight junction protein 1	47.244							5.53164														5.69783	5.6482									5.2019												4.56654											4.2393															5.20839	5.38692	6.38673		6.42433							5.72066				5.8356		4.39434				5.11211	6.06877
Q07666	KHDR1_HUMAN	KHDRBS1	KH domain-containing, RNA-binding, signal transduction-associated protein 1	137.988																5.06842																	7.7556	6.16247									7.32189		7.55672			7.13959	7.77932	7.26996			7.38492	6.91093		6.8978	6.98034				6.08521			8.3313		7.62928		3.86344	3.78326		7.16107	7.05415		6.52774	6.41836	5.80686		6.51889	6.90756		7.49357			6.64228				2.86847
Q07812	BAX_HUMAN	BAX	Apoptosis regulator BAX	33.2703										4.18627			3.65692	3.29839		4.61133					3.78823		2.85258			3.49794					4.32966												5.66601									3.39665		5.35943			3.12037			5.48938								4.43176	4.18372		6.30604	5.45792					5.68212	5.06089	6.09039			5.58131		5.43936		5.69293		4.47173		3.76478
Q07817	B2CL1_HUMAN	BCL2L1	Bcl-2-like protein 1	62.9097																												7.20634			3.61465												5.03364											5.48811															4.46585		7.41717	6.84806				6.76117	5.04784		6.87574			5.4506	5.98016	5.3523		5.46167		3.37898		4.24242
Q07866	KLC1_HUMAN	KLC1	Kinesin light chain 1	25.5774																					4.25002		3.0248								3.16991							5.10021					2.92892									3.88647		3.86396															4.42395			5.62133			3.69677			2.97565	5.56053			4.7928		3.50584		4.91125		4.12353		3.97435
Q07955	SRSF1_HUMAN	SRSF1	Serine/arginine-rich splicing factor 1	53.7476																5.6494					3.20983							2.8633		3.21251				3.4879									6.30894				2.58802					3.46031		6.31395						4.21048		4.16639	4.32405					7.07866	4.14156				5.25045					4.03157	4.0134			2.70878	5.20565			2.93157		4.38449		2.7595
Q07960	RHG01_HUMAN	ARHGAP1	Rho GTPase-activating protein 1	62.591	6.89899				3.71816	5.23933							3.74154	4.88619	5.44451	5.54486					4.99655				3.83561						5.42634	7.11117		4.19806		7.53757	5.67237	3.07782	5.14808		2.69035		5.19948	7.057	7.55416	5.38444	4.67366	5.45082	5.61856	7.05204	4.09259	5.15413	4.5289	6.70413	3.43925	5.97389	4.11572	4.00603	7.00836	6.50144	3.3365	4.79896	5.47325	5.43749	6.38429	3.74417		5.8844	6.41309	4.72344	6.00131	7.11273	4.49537	5.38477	5.35075		3.99803	5.97203	7.45169			6.71819		6.04574		7.7767	5.06336	5.9188		6.07111	6.31433
Q08043	ACTN3_HUMAN	ACTN3	Alpha-actinin-3	31.3853																																											2.85617																										2.73583	2.18018		5.9467						3.39591	6.45347			4.90588				5.1647		2.93994
Q08188	TGM3_HUMAN	TGM3	Protein-glutamine gamma-glutamyltransferase E	27.0331	4.05219				4.36109						3.10913		3.33794	4.28245	2.84589	2.62581		4.67201			3.15659	2.58722	2.73392			4.19988								3.2641	2.90804		4.0146	3.84617								4.81623	4.25695	4.56512	6.05812	4.20064	5.52463	2.99233		4.33293	3.88254	4.85959		4.37491	4.66451	4.86169		3.89121		5.53403		5.02835				2.71343		6.35889	7.26051					4.78721						4.00616		2.92824	2.98574				5.06531
Q08211	DHX9_HUMAN	DHX9	ATP-dependent RNA helicase A	63.1774																																					4.58266						1.33434							7.29017				3.68545		7.74947				5.45639		5.7489			4.88264			4.14009																		2.66751		2.54895		4.46303
Q08379	GOGA2_HUMAN	GOLGA2	Golgin subfamily A member 2	14.8497																																																																					3.81003																	3.97025
Q08380	LG3BP_HUMAN	LGALS3BP	Galectin-3-binding protein	79.5661	7.22268	5.37617	4.92963	4.81217	5.88625	4.96034	5.31512		4.57003	4.52464	5.9513		4.51913	4.94012	4.19271	8.11704		6.09955	5.73905	6.08359	5.65672	5.70572	5.60493	7.17781	6.65489	5.4601	6.37033	5.73742	6.49817	4.88645	4.98831	7.53935	6.01688	6.49839	7.31087	6.20471	7.13922	6.34152	6.81105	5.30258	6.01952	4.41766	5.44799	6.9129	6.75094	5.6086	6.86612	6.25818	6.77126	7.21815	6.1516	6.02427	6.42863	5.35194	7.19891	7.56662	6.16546	6.13304	8.16458	5.09796	7.68078	4.65947	6.88903	6.30747	7.54691	5.94512	6.48636	5.1406	4.8176		5.32448	5.25431	6.64133	5.93617	4.64179	3.71671	5.13156	5.02258	4.99594	6.44865	6.08726	4.67663		5.21137	5.9243	5.9913	7.16339	4.04355		5.86192	4.97734
Q08426	ECHP_HUMAN	EHHADH	Peroxisomal bifunctional enzyme	12.8793																																															2.42264																						3.21353			4.62017										3.80807		3.79861		3.73165		2.14365
Q08431	MFGM_HUMAN	MFGE8	Lactadherin	30.9561													3.49299	5.20967				2.30935		4.72015	2.2949	3.76031				5.02213				4.62533	3.34503							3.26406		3.51835												3.29181			2.48514			3.0432											3.61538	3.94052					3.04939							4.30282	3.98191	4.23534		4.23573	8.63278	4.097		3.28091
Q08495	DEMA_HUMAN	DMTN	Dematin	70.6977														4.16243																	6.07078			6.761									5.29415									3.29124		4.80698				3.05589					4.06877				1.94448		6.8626			7.69961			4.35245		5.7072	4.6169	7.38504			6.38111		6.40875		6.88482		6.78337		6.08715
Q08554	DSC1_HUMAN	DSC1	Desmocollin-1	53.5153	2.18377			7.86968	4.98479	4.0479	4.2346	5.64026	6.23891		4.41269	6.91074	4.10343	3.93312	4.58124			5.24781	5.24106		4.084	4.19351	4.27905			4.76553		4.73721		4.89645	3.34649						5.40981	4.55172	5.04949				2.81906	4.39309		6.03139	5.4683	6.16216	6.33384	5.21122	6.16644	4.79441	5.25428	4.97047	4.3374	6.30341	4.29904	4.82375	5.42788	5.08511	4.87694	3.82852	5.44823	6.35038	5.75834	5.98206	3.52821			5.00696	5.67314		8.74111		4.7158	5.62842	4.88603		5.87304	4.0072		4.18979				5.02152	6.48272	4.67886	4.08356	2.91953	4.43911
Q08722	CD47_HUMAN	CD47	Leukocyte surface antigen CD47	176.473		6.15921	6.36916	3.62346	3.42609	4.38676			4.67443	2.79104			5.37548	6.27126					4.17843		3.48246	3.33568	6.99523			5.05816		5.02389		5.96873	7.2787	4.57764		4.31649				5.12081	1.8371		5.29294	5.06865	5.56113				2.68118					5.61188		4.81973	4.1083		5.35368	5.58432				6.31823	3.26248			4.83995		5.79369	9.82317	6.19966	5.40691	10.1331			6.09317	6.00971	7.28131	8.00113	10.0748		5.97792	9.59146	6.3829	9.18954		10.2135		9.02409		7.82158
Q08830	FGL1_HUMAN	FGL1	Fibrinogen-like protein 1	56.4212			4.99224	5.08378	6.68028	4.93595	5.33955				6.15717		4.14008	4.39488	4.68075	5.44145					5.64261	3.89947	3.35037		4.5651	3.01436					4.9502	5.05962		4.99061	6.15433	4.66306		4.22445	3.55712		5.60366	6.15371	4.31337			4.61027		5.32543				5.34188	6.1669	4.9885	5.04473	6.25658	5.2415	5.60107	6.16907	5.6874	6.9951	5.50987				4.59302	4.75348			3.07334	5.46637		8.40344			5.39377			5.12418	7.55882				4.95275	4.53349	4.77751	8.05207	4.75843		4.31208
Q08J23	NSUN2_HUMAN	NSUN2	RNA cytosine C(5)-methyltransferase NSUN2	19.7327																																																																								4.41294																3.049		0.206893
Q09666	AHNK_HUMAN	AHNAK	Neuroblast differentiation-associated protein AHNAK	66.7005	5.88052	6.37305		5.12323	6.68735	2.30241			7.14168		8.98668		4.38922	4.49202	7.77384	4.80351	5.49407	5.07505	4.21143	4.97968						4.13571		3.24085	6.06201	4.80631	4.12549			5.79602	1.71791		3.87598	4.16931					4.82829			5.26886	6.72172					4.18604		5.20713	3.97371	3.51352		4.65525	4.64149		8.19797	2.11979							4.4643	4.67191	4.94041	5.87761	5.94715		4.4583	5.89269	3.74278	5.12216	5.03124			4.95651		4.90295		3.04537	5.98456	4.57245	3.29945	4.37913
Q0VD83	APOBR_HUMAN	APOBR	Apolipoprotein B receptor	775.787	9.16992			9.85648	8.63801				8.16362		9.00374		8.51748			8.48935	10.6905	9.77664	9.35138	9.81468	7.90555	8.49235	8.08292		8.87138	8.58446			9.65325		7.53836		9.1627	8.98179		9.59458		9.0575	9.73357	9.9707		9.55282	9.00455	10.2368		9.81382	8.74889	9.58207	11.3899		10.4499	8.39385	10.9693	8.95222	8.42546	10.3408	8.5401	9.65688	8.39562	9.56974	10.2196	7.52698	10.6872	11.172	11.7606	9.9422							7.19988	9.35979		8.04017		7.4882	9.75172	8.04526				8.94558	8.23383	6.12498			6.59084	7.89005
Q0VGL1	LTOR4_HUMAN	LAMTOR4	Ragulator complex protein LAMTOR4	19.7213																															3.14132												2.79987																										4.13899			5.25989							4.46381					4.62457		4.26112		3.95636
Q0ZGT2	NEXN_HUMAN	NEXN	Nexilin	41.1172					6.66482																		2.33331				5.5183				2.6828												4.127					6.46942						4.14929				2.35674								5.37467	2.70975	3.14584	5.03412	3.29509		6.55621			3.65163	8.44857	4.54238	3.25862	5.20509			4.79054		4.00089		4.80807		3.72158		3.9179
Q10471	GALT2_HUMAN	GALNT2	Polypeptide N-acetylgalactosaminyltransferase 2	34.5381						0.238542															3.735						8.64489		4.00694		3.16194			1.66448			3.42526	2.80511	3.76191				5.23621	2.91785	3.2744		7.71114	2.62982		3.30043	3.76257			1.56842	3.70131	3.69359	4.20657	1.40605	4.92333	2.0482		2.83956			4.43442	3.34657			3.08546			5.28276			2.96711		6.18775	4.68247	5.31219		2.2245	4.47002		4.25701		4.36871	7.17287	4.02964
Q10472	GALT1_HUMAN	GALNT1	Polypeptide N-acetylgalactosaminyltransferase 1	21.2726												5.14454											1.19226								2.97519																					3.70682																	3.83227			3.78017					3.04731		4.62174			3.31464				4.59866		3.70023		1.42164
Q10567	AP1B1_HUMAN	AP1B1	AP-1 complex subunit beta-1	66.6194			3.89169								6.83148			4.56445				3.99163	7.20188				4.32072								4.38881											7.92169	5.27904				7.30474					4.3549	6.22493	5.38638				5.1549		6.66246		4.23703	4.69439					4.71559	5.87081	4.88872		7.25714	4.76314	4.71344	5.6473		4.52191	5.5795	6.73053			5.6921		5.82951		7.15624		5.6701		4.31746
Q10588	BST1_HUMAN	BST1	ADP-ribosyl cyclase/cyclic ADP-ribose hydrolase 2	76.9049				6.16726		4.06637							5.9099	7.12897		6.58954					9.64144							5.49292			6.84452					5.73828	5.40526	5.37114	4.8659				5.36583			5.23805		5.13819	6.25223	5.0265	7.81524	5.63571	5.90045	5.07029	5.74478			5.43075		4.68227	6.2931			6.68732		5.65444	5.14729		5.99712	6.00841	6.53142	5.16055	6.66884	6.13199			5.19448					4.64012	4.60923	4.71178	5.47174	5.14319		7.61477		5.0692	6.40581
Q12794	HYAL1_HUMAN	HYAL1	Hyaluronidase-1	16.7894	4.38998				4.77809	3.24876			1.08576		4.17905			1.38156							4.74433	3.39992	3.03837		2.80911	1.42659			0.556503		3.97327	4.19196		3.57739	4.61733		4.73838		4.26059					3.76517			4.17561					4.42759		4.16523	4.2649	3.98819		4.74877	5.28935		3.78622	3.82394				4.39716	2.80601		2.42005				4.45048	4.80684	4.39156									3.93622		2.66746		1.50828		2.80593
Q12797	ASPH_HUMAN	ASPH	Aspartyl/asparaginyl beta-hydroxylase	25.7035																															2.7185																																						2.60355			3.7035							4.59124					3.95388		3.77049		4.08309
Q12805	FBLN3_HUMAN	EFEMP1	EGF-containing fibulin-like extracellular matrix protein 1	43.2047	6.10566	5.97604	5.48302	4.66309	5.35982	5.54737	5.38277		4.07827	5.48136	6.11864		5.94182	5.51526	5.06989	6.74298		4.90208	5.43521	5.3125	5.10389	5.63961	4.87323	5.14947	6.47383	4.51049	6.173	6.06424	4.70033	5.24377	5.98531	5.83964		5.42719	4.98861	6.17371	5.37624	5.38607	5.2056	5.42326	5.27148	5.7921	4.67857	5.71867	5.06433	5.64837	5.03489	5.66641		5.42489	5.87069	6.17922	5.93253	4.87274	5.602	5.96651	6.63853	4.88943	5.75004	4.48577	5.04707	5.28135	5.43706	5.53359	5.67397	5.0456	5.78334	4.44813	4.4883	4.16472	5.20214	5.00911	4.78012	4.97072	4.39596	4.97852	4.64264	4.50453	5.67133		5.32944	4.48758		4.39043		4.87683		4.58325	3.19264	4.72769
Q12846	STX4_HUMAN	STX4	Syntaxin-4	30.9076																							2.11437								3.87848												4.3658									3.78068																	4.69554			5.76295					3.70945	4.4268	5.56043			5.02884		5.65119		6.40025		4.76056		3.97428
Q12905	ILF2_HUMAN	ILF2	Interleukin enhancer-binding factor 2	26.0936		2.82975			4.40128	1.71984	4.36445									4.58279					2.69953	3.22302																					4.18527				2.38361				4.51758		4.50124	3.32463	2.12924			3.24461				2.82181					3.9119		3.54891	3.32383			3.16339		2.37033		4.68902	3.59308	2.93949			3.8152	3.69974	2.59772		2.5929		3.65675	4.53201
Q12906	ILF3_HUMAN	ILF3	Interleukin enhancer-binding factor 3	20553.8	12.8843	13.9888	14.2608			13.152			13.9251	14.6676	13.8403	15.1342	14.6154	14.6883	14.434	14.0577		13.9492	14.4419	14.5297	13.8786	14.407	12.9267	14.4393	12.8217	14.4867	13.058	14.1103	13.9162	13.5152	13.3208	13.0004	12.9589	12.8311	13.7306	14.0567	13.7219	12.9417					13.2927	13.5597		13.8622	13.2609	13.4153	12.3786	14.1864	15.4813	13.5323	14.3127	12.8609	13.4712	13.1403	13.0307	13.2145	14.2706	13.6311	13.1755	13.9555		14.8097	12.7535		13.8805		13.1483	14.9534	15.2414	13.2386	14.753	13.906	14.0627	15.1155	13.462	13.1252	13.3712	14.7814		13.275	14.1252	13.695	14.7663	12.8334	14.4612	12.8098	14.0412	13.9012	14.6526
Q12907	LMAN2_HUMAN	LMAN2	Vesicular integral-membrane protein VIP36	78.2235	4.58075	5.91596	4.27098		4.54647	4.08982	5.65062		4.71483		3.60233	4.31428	6.87767	4.89416	6.10933	5.21984					5.09994	5.58579	5.72176	5.89054	4.43052	3.94562	4.97767	5.99314		4.36446	5.37085	5.47063		5.19564	5.78085		4.37457		4.75017				5.6488				4.41111	4.65424		4.00367		4.0561			4.40649		4.49883	4.75346				5.94496						4.90686	7.20815	5.77306		8.25226		3.1356	5.76162		7.33828	6.91286	8.04634	6.52102	4.7701	7.53712		7.74826	6.31306	8.27305	7.70531	7.34829	6.59398	5.55597	8.30877
Q12913	PTPRJ_HUMAN	PTPRJ	Receptor-type tyrosine-protein phosphatase eta	36.4231		4.25073	3.95123										3.68084	4.5434							3.16901		4.31351		4.08069	3.45112		3.50973		3.25734	5.3302	3.54442	5.4683	3.42327				3.31348					4.0417	2.8355			3.91252			4.23739		3.64195		3.3571	3.83525		4.13602	3.83041	6.88983			3.8779					2.78931		6.37661	4.52964		6.6692		5.31685	4.2588	5.7973	4.95591	5.31797	7.15798			6.54556		6.65877		7.60137	4.53222	6.36926	4.28749	5.58295
Q12931	TRAP1_HUMAN	TRAP1	Heat shock protein 75 kDa, mitochondrial	96.1659						2.40738							7.95694									7.78836	2.16668				7.60012	6.49397			3.26439	4.16117							6.6145				2.96741									8.73172		4.25358	5.09143		4.40771												4.0875	3.08459		4.94761			7.03388			4.73316	5.54798			5.12322		4.74434		5.09859	9.12209	4.25122
Q12967	GNDS_HUMAN	RALGDS	Ral guanine nucleotide dissociation stimulator	40.4248	6.54926					6.73561							6.01186			5.6871						6.47986	6.03961		6.66865	5.77882				5.00772		5.05625		5.24866									4.99146			5.66508	4.13276				5.00841		5.15621	4.3116	4.85698			4.26019		5.1334	5.36776					4.79402						4.18982		5.22685		4.005			0.529571			3.31117				5.03796
Q12982	BNIP2_HUMAN	BNIP2	BCL2/adenovirus E1B 19 kDa protein-interacting protein 2	32.2432	5.9384	2.95908				4.63705														5.06839								6.90173	6.63835		2.3538			2.28803								6.02716	4.13208				4.55191			5.4692				4.89121						4.16142						2.74298	3.3728		3.39691			4.55516				6.98842	2.81625	3.61975	4.20927			4.27087		4.15278		5.34608		3.74788	3.40894	3.74699	5.55729
Q13011	ECH1_HUMAN	ECH1	Delta(3,5)-Delta(2,4)-dienoyl-CoA isomerase, mitochondrial	42.8124														4.40186									4.17159			2.45017					5.41236			4.03452				4.30086					4.28758				4.2452					4.08996		5.2305			3.56303	4.40087				4.04094							6.74369	3.89352		6.05036			4.93284		5.07242	4.88613	6.5803		3.31262	6.53155		5.41867		7.55064		6.6154		3.40185
Q13033	STRN3_HUMAN	STRN3	Striatin-3	18.1607																															2.87308																																						3.08648			5.19029							4.46472			3.69623		3.4374		3.89264		3.59592
Q13045	FLII_HUMAN	FLII	Protein flightless-1 homolog	50.4406	5.90457	6.55186	3.65355							6.53488					5.50244	5.48062	7.2427				6.05084		4.23344				5.79586	5.24056			4.54493												3.81076	4.45451			2.13783	7.0957				4.08352	4.98201	4.3262				5.95574			5.21287	2.88051	6.70924	6.3886	3.75581			4.38287	5.50001	4.58085		6.53362		5.12741	4.2456		4.97526	5.63928	6.3233	6.07664	4.4718	5.96992	4.35895	4.79969	6.67968	5.4988		4.86579		4.13221
Q13057	COASY_HUMAN	COASY	Bifunctional coenzyme A synthase	91.9357																															4.74511																							6.21513															5.28655			5.84872										5.72047		6.84886		6.4506		5.84832
Q13085	ACACA_HUMAN	ACACA	Acetyl-CoA carboxylase 1	48.2915																																		2.85008		6.75894	5.08426		4.37795				4.05229			5.12073	5.1068	4.57857	6.29148	6.52017					3.29452	6.85876	5.77462								6.62668														3.23442							3.86568
Q13093	PAFA_HUMAN	PLA2G7	Platelet-activating factor acetylhydrolase	59.8622	5.24855	5.51769	6.58608	6.05946	5.16704	5.13255	5.62999	6.30185	6.9777	4.94695	4.82031	6.40848	5.14688	5.78393	6.08863	5.65849	5.17168	4.76231	4.4262	5.51763	6.33016	5.18661	5.34152	5.31677	5.37712	5.65829	5.26991	5.36531	6.71055	6.08217	4.47676	5.22416	4.97596	5.25697	5.60477	6.0066	5.26762	3.38352	5.33669	6.53474	6.30145	4.69233	5.37157	4.96456	5.89097	4.87324	6.48546	4.39881	8.33256	7.80856	6.41372	4.91844	5.41536	4.8094	4.43239	5.90645	4.72789	5.49431	7.05265	6.44891	6.62269	5.779	5.08339	5.48626	6.38587	6.21686	4.58951	5.29975	5.16263	5.1875	7.28182	5.14846	6.05627	6.36701	6.42089	5.53991	5.82583	4.80072	5.48197	6.31691	5.08164	4.63514	5.59643	4.44698	6.25079	4.02452	6.24263	4.22834	5.96499	4.70161	5.67958
Q13094	LCP2_HUMAN	LCP2	Lymphocyte cytosolic protein 2	34.309													3.44272																		3.52606				3.22709								5.72321											5.60962	4.49495			2.94834		4.7604								4.63767	4.21336	3.51855		6.34017	4.1568		4.05059			4.64649	6.66467	3.51716		5.7794		5.70046		5.59273		5.04061		4.57645
Q13098	CSN1_HUMAN	GPS1	COP9 signalosome complex subunit 1	36.2629													3.19437								4.91987		1.86279								4.2764												4.03256																							2.33457			3.62508			6.14182			5.64242		2.93734	4.85055	6.07427			6.2457		5.8113		4.46685		4.43222		3.20168
Q13103	SPP24_HUMAN	SPP2	Secreted phosphoprotein 24	231.105	7.63932	8.5831	9.09501	9.938	7.38836	7.56	8.96847	8.46458	10.0258	8.64915	8.93972	9.60305	8.83567	9.59467	9.75219	6.4413	6.47436	6.77141	7.07243	7.36988	9.19004	8.33678	7.34	6.84892	6.1973	8.502	6.60577	8.27928	8.11449	7.66587	8.37362	6.30654	5.55163	6.37671	7.15054	7.43183	7.32752	6.8781	7.91908	8.56435	6.65517	9.37639	4.88326	5.94797	5.30658	6.07225	8.50431	5.92292	7.81531	7.071	8.18433	9.25641	7.59422	7.20477	6.13132	6.97997	5.58394	7.39523	7.98337	6.61287	6.32348	9.60938	7.27359	8.5149	7.02553	7.0098	8.76937	7.25117	6.61159	8.27395	7.1767	6.52301	8.49746	7.43131	7.31906	8.09138	7.1855	6.77513	6.9238	7.85887	5.32699	6.51787	6.15564	6.47694	7.29783	6.32242	8.30498	5.94779	6.38411	7.4948	6.80887
Q13126	MTAP_HUMAN	MTAP	S-methyl-5'-thioadenosine phosphorylase	17.9146																																			2.46208			3.02503	2.01428				3.07039				2.58736							2.18275	2.60692														2.92894			3.69413							4.16258			2.08539		3.60189		2.96136		0.737081
Q13131	AAPK1_HUMAN	PRKAA1	5'-AMP-activated protein kinase catalytic subunit alpha-1	27.3743																4.53812							3.13631								3.8097								5.05371				4.11606					5.89121				4.72868		5.21951					4.32575									5.20161	3.90053			5.6764		5.49549				4.05177	4.5024			5.01095		4.16692		4.15247		4.1241		4.60473
Q13162	PRDX4_HUMAN	PRDX4	Peroxiredoxin-4	48.94	5.81174	7.31237	3.52686		6.81081				4.3846		4.10097		3.61463	4.38171		2.73557					4.40358		4.31174			4.5922		3.51009			5.46588		5.17263	3.79764				3.68058					4.124				3.01114					4.46511		2.92216	1.55193		3.66705	3.93561				3.88852						4.09816	6.73566	4.63338		7.58132			4.43849	4.72445	4.89719	5.71708	7.3103			5.98787	3.89259	6.28604		7.40213	5.54178	6.15212	4.52158	3.92661
Q13200	PSMD2_HUMAN	PSMD2	26S proteasome non-ATPase regulatory subunit 2	124.655		6.79929	6.53061	4.60626	5.88581		6.47017		6.13978		6.90452		7.20131	6.90572		7.062		5.78863	7.30973	5.56373	6.50561		6.31022	7.12074		5.87951	5.74316	5.58033	7.03052	6.60334	6.26915	5.31687	5.63058	5.92557	6.95075	5.86539	6.46868	5.12264	6.17953	5.93158	7.0434		6.95582	5.53321		6.50276	6.00321	6.1681		5.82608	7.13839	4.67845	6.06753	5.98063	6.34842	6.6162	5.16295	5.95968	6.15069	6.72716	5.72743			4.95754		5.97983		6.63865	5.75595	8.23239	8.81117	6.78017	8.21272	7.30834	7.24247	8.11358	6.72478	5.76864	7.20524	8.46656	5.98193	7.09184	6.93928	6.63094	8.40165	6.59313	7.89291	5.41055		7.3486	7.5829
Q13201	MMRN1_HUMAN	MMRN1	Multimerin-1	250.498	5.32136	6.36381	7.19015	7.27342	6.60551	5.99621	4.38013	4.28862	7.98835	6.98925	6.55662	5.37518	8.08114	8.01657	7.95763	5.77637	4.44588	6.56121	8.04731	7.70905	5.57688	6.76138	8.0357	3.95334	5.72958	6.08956	7.61411	7.31962	6.1884	8.07579	8.69269	7.70577	7.55462	6.62276	7.36757	7.14285	6.69128	6.56367	9.21667	8.17069	6.48927	6.75445	7.0083	7.40381		5.97368	7.5265	8.65414	8.16766	6.35319	6.66145	7.65721	7.51686	7.99792	7.37842	6.65909	6.56542	6.88715	5.95024	8.46873	6.60255	8.20159	6.67208	8.24139	6.77236	5.98696	6.0071	6.47387	9.61285	8.25227	7.33981	10.6369	8.20911	7.93898	7.81248	7.5815	8.72212	9.11776	10.473	6.05261	8.09042	9.84445	8.02825	9.84397	5.48956	10.8701	7.93511	9.16596	7.43681	8.09869	5.93576
Q13217	DNJC3_HUMAN	DNAJC3	DnaJ homolog subfamily C member 3	51.023													4.71294	3.42257	5.31675	3.69552					3.44546			8.09124				3.77721			4.07916							6.24947								6.13539								6.06219				5.90208		7.28505		3.28106							3.98544		6.03272	5.85552			5.44598				5.55414			3.96719		4.71804		5.51242		4.31049
Q13247	SRSF6_HUMAN	SRSF6	Serine/arginine-rich splicing factor 6	972.663	9.08839	10.7458	9.1267	9.05394	9.02984	8.4233	10.4311		8.33638	8.42083	8.75063		9.26838	8.67909	9.69629	11.489		8.50909	9.26389		9.02402	8.6799	7.28792	9.27513	8.47614	8.7611	9.97821	9.07528	10.7099	10.6822	8.11684	8.6958	9.76157	8.26251	9.83078	8.98103	8.73026	9.46472	9.88678		9.50418	8.4744	11.4564	9.78003		11.3085	9.10501	9.10146		9.89764	7.67343	8.06014	8.57668	11.2967	8.58675	9.65412	9.69536	8.95777	9.34469	10.1903	10.1666	9.5159	8.79583			8.38685	8.30637	11.1572	8.37693	8.43985	8.80833	9.46263	9.99012	11.0234	9.11556	8.92233	7.72532	10.2305	8.91375	9.05307	11.6488	8.75952	9.98464	7.91065	9.9204	7.14461	9.08866	8.67239	8.18797	8.3838	9.97879
Q13283	G3BP1_HUMAN	G3BP1	Ras GTPase-activating protein-binding protein 1	59.5102																										4.46547						4.23076															5.24037		5.15984					4.51808				7.00915											3.1573			4.53544							4.76999							4.14053		4.50322		2.72818
Q13315	ATM_HUMAN	ATM	Serine-protein kinase ATM	131.306			5.80612		4.21157	4.00689			5.77279				5.85898	6.37493	6.89553			4.23535				6.03463		6.35116		6.07693	5.89539	6.44005	9.20447	8.52698		4.61128	6.07496																		4.7114			5.39622	5.29056	4.68505		5.66837	6.00456		6.39855		1.58943							7.1525	8.64308	6.63677	6.84539	8.05895	5.85874	8.67132	6.0547	8.25504	8.5552	8.35857	7.57953	8.71598	6.92239	7.60704		4.44429		2.97255		3.70085
Q13325	IFIT5_HUMAN	IFIT5	Interferon-induced protein with tetratricopeptide repeats 5	5.1542																																																																																						3.37217				1.67256
Q13418	ILK_HUMAN	ILK	Scaffold protein ILK	159.049	3.58586	5.62889	6.35193	6.3959	4.87308	5.29531	6.77291		6.49313	6.46685			6.19924	6.82416	5.47575	4.67322	8.29939	4.94439	5.02483	6.39868	5.94017	4.65846	6.78245		4.26183	5.14071	8.77462	5.7008	5.36698	5.71785	7.99301	5.95897	7.10425	5.61167	3.73397	5.32556	4.12506	5.67898	4.46507	6.24908	5.16001	6.38232	7.20798	5.28637		6.99994	5.31289	4.03777	6.14638	5.33386	4.42947	6.8817	5.733	9.75048	5.45715	5.60251	5.84102	6.44471	5.11925	7.85639	4.6403	6.15463	6.58697	6.81813	7.08887	6.79296	4.70001	7.18408	9.15821	6.90581	5.63194	10.133	5.6625	5.43987	7.02442	6.23687	8.28815	8.26793	9.9646		6.46667	9.56946	6.00733	9.51264	5.98179	10.1253	6.47599	8.73397	5.34442	9.00284	5.43485
Q13423	NNTM_HUMAN	NNT	NAD(P) transhydrogenase, mitochondrial	38.7802		5.70779	4.23885	3.82937									3.60215	4.54583							5.07254		4.26027			3.57878		3.60221	3.89126	4.27696	5.38165		4.9984	3.25255				2.3488	4.33067		4.90821		3.88831				2.09123					4.44835		3.26435			3.17947	4.10579	4.02109	6.46777		4.50977		4.43666					6.11779	4.73596	5.85636	6.54571			3.98891	4.77558	5.02674	5.35511	7.41557	5.3172		5.56662	5.54943	6.11197		7.46222	5.27226	6.70512		2.40548
Q13428	TCOF_HUMAN	TCOF1	Treacle protein	31.5364														3.47379																													4.51745											3.90953
Q13439	GOGA4_HUMAN	GOLGA4	Golgin subfamily A member 4	3679.87		12.0077		10.5044						12.0595				12.2831		12.1268			12.2206	11.8383	11.7707			12.6096			10.9903		12.2988	11.777	11.3107	9.66476	9.70321	10.4097			11.1595	10.4836	10.5824		11.7072	11.4704	11.4248	10.1908	9.61351	11.4858	10.2069	11.2037		10.8882	12.7596		11.2996	10.8802				10.9798	11.6186	11.849	10.3819			10.1014					8.68331		13.8606	11.8057	12.9952	12.2579		13.1153	11.1661	11.6511		13.2985	10.8976		10.3088	11.9428	12.7898	10.3355		10.7675		11.6895
Q13445	TMED1_HUMAN	TMED1	Transmembrane emp24 domain-containing protein 1	48.6751																															6.10253						4.07804		3.98879							3.7718								4.99908															4.1017			5.21664							5.02323			5.04041		4.71872		5.90647		4.24257
Q13459	MYO9B_HUMAN	MYO9B	Unconventional myosin-IXb	28.0245																																											3.78968											5.03447						3.81791							4.25663		4.36156			5.31861							5.25037					4.52189		5.38839		3.71803		5.17416
Q13464	ROCK1_HUMAN	ROCK1	Rho-associated protein kinase 1	28.3704														2.6992									2.86896							3.72244	4.04086		5.1508										4.63096				6.41559		6.56456					4.40304		6.42612	3.77659			3.95057								4.5792	4.24784			5.25812	4.40149			4.72166	4.82383	3.50706	5.10807			4.53889		4.98942		4.28849		4.15302		3.02731
Q13477	MADCA_HUMAN	MADCAM1	Mucosal addressin cell adhesion molecule 1	32.0262		3.78996											4.52244		4.83489						4.56378							3.46523						4.0505	5.16033	3.97228							3.76411	5.66539			4.43886			5.77137	5.73736		5.42299		5.43304		4.65108	3.42797	5.47363	4.44121			5.23331						3.51596		5.85967		4.7661				4.10618			5.5822						4.3374				4.25908	5.7438
Q13492	PICAL_HUMAN	PICALM	Phosphatidylinositol-binding clathrin assembly protein	23.4828																				5.56179																							3.47668									1.09498	5.1893	3.7284						2.60184	6.88488											3.55129							3.30942			2.75756		3.38871		2.48076				1.69902
Q13509	TBB3_HUMAN	TUBB3	Tubulin beta-3 chain	39.875		4.9258	5.44912						4.81568	3.64237			4.92071	4.06885	1.85364						4.36055	3.76022	5.71617			2.58571					8.00467			5.07266				3.59176		4.48548		4.60666	4.65463				2.74447					6.80759		4.23616	4.11846		2.86898	3.72895		2.60845		4.03829	3.19489			3.20841	2.78421	5.05095	6.90736	5.01352		4.06474	1.67056						3.90024			2.01696		2.38521		7.89596	2.93642	7.70977	3.47059	6.57916
Q13510	ASAH1_HUMAN	ASAH1	Acid ceramidase	13.8991																															1.58722																											2.52807											2.58684			4.26635	3.82023						3.96721			3.65683				4.31277		4.51087
Q13530	SERC3_HUMAN	SERINC3	Serine incorporator 3	11.0536																					0.677801					4.00032					1.32002				3.34095								2.51667			3.38009																							3.59485			5.11154												2.29801		4.474		3.15231
Q13561	DCTN2_HUMAN	DCTN2	Dynactin subunit 2	27.7502													3.47728	3.18384							2.11876		0.928427								3.71149												3.80232									3.42028		3.43463								2.33348						3.69351	4.62487	3.44718		6.55481			4.16931		4.62705	4.48276	5.6899			4.67906		4.80779		5.40207		4.8357		3.81389
Q13564	ULA1_HUMAN	NAE1	NEDD8-activating enzyme E1 regulatory subunit	101.908		7.36581	6.93917															6.56245			7.53139				5.85404	6.70652		5.33394		7.45946	4.58496												5.6464			7.79034					5.96229		8.56146	6.19314		7.75808				5.15495									5.855	6.71774		6.25457					4.37127		5.84331			5.5011		6.49982		4.51721		6.02818		6.06759
Q13576	IQGA2_HUMAN	IQGAP2	Ras GTPase-activating-like protein IQGAP2	62.043		4.07784	4.6208	4.68242		3.80586			3.90589	3.86455			5.19862	4.26359	3.86685			4.72695			4.94503	3.22648	5.21987			4.13242		4.19391		4.27854	5.86069	3.72747	5.11946	3.84645		8.91988	3.62063	3.81415	3.94948	5.32633	4.21889	3.44725	5.10592			3.88489	3.79929	3.1252		3.89623		4.69663		5.66569	3.36332		4.08645	4.13914	5.87949	5.09031		4.34403	4.74986			5.59519		4.71692	5.89905	4.62773		7.18186	7.54627		4.56163	5.66206	5.30401	5.88523	7.3594		4.35559	5.89828	4.84361	6.39694		6.7023		5.72252	3.67228	5.80521
Q13586	STIM1_HUMAN	STIM1	Stromal interaction molecule 1	70.8985	8.9742	4.23438	4.79632	5.68755		3.51854			4.93539				4.49885	4.49087	3.81717		6.13802	4.25166			3.84677		5.74963			4.33146		3.5542		3.90729	6.19218	4.57957	5.68344	4.11326		4.99876		4.19695			5.26271		4.90139				2.74752					5.10647		4.34028	2.30556		4.27097	4.30515				4.32017	3.132		4.38898			4.10791	6.97694	4.78272	4.53572	8.2235	4.01205		4.85714	5.33732	5.76137	7.24441	8.07724		4.99933	7.59404	4.82503	7.58406		9.07093	5.83284	6.77746	4.33231	3.58521
Q13595	TRA2A_HUMAN	TRA2A	Transformer-2 protein homolog alpha	244.727	7.54488	8.17153	8.24752	9.10867		6.96009	8.1899	8.95152		8.81558	7.86651	9.42137	7.65498	7.00763	8.25732	7.13075			7.86839	8.47149	7.62079	7.57499	6.68403	7.95758		7.53806	7.04596	7.31094	7.30038		6.65826	6.86639	6.89369	5.8422	7.2894			6.39113	6.96939					7.8429		6.91738							8.42024		5.8998	7.65161		7.48517	7.44574	7.23738		7.19093	7.8057	8.59099	7.36622		8.63404	7.88542	7.3799	8.79048	8.94835	7.73529		7.12511						9.15043			7.91115		8.17594	6.30262	8.42491	6.79358		7.15088	9.36633
Q13596	SNX1_HUMAN	SNX1	Sorting nexin-1	59.0746																							2.49216								2.7334		9.20854										5.09244									3.36379		5.53992						4.60521								4.43324	4.60442			5.14965							4.82414			4.70269		4.1476		5.43494		3.81396		4.62427	6.12384
Q13609	DNSL3_HUMAN	DNASE1L3	Deoxyribonuclease gamma	15.9647															2.81488	6.57504					3.36887	3.74208	2.61497	4.80702		4.00567		2.93827						3.28048								3.99973																2.42465				2.72317								3.36524	3.64126		3.42643											3.07765				4.3488			3.39217
Q13636	RAB31_HUMAN	RAB31	Ras-related protein Rab-31	40.6098		5.25618																																									3.75245											3.95121															4.82976			4.99643						2.99767	5.69203					5.89736		6.03081		6.03875		3.31837
Q13637	RAB32_HUMAN	RAB32	Ras-related protein Rab-32	68.2146			5.25628			2.82306					4.02537		4.87008	4.811	5.26722	3.26207					2.9847		4.6488			4.14276		4.56046			6.04491	4.19354	4.16159	3.30922				3.38475			3.51745		5.07685									4.31689		4.9631		3.78435	3.6462	4.2893				4.33044						4.26493	7.74172	5.21102		8.31636	2.94679		5.03281	4.4252	5.71151	6.78665	8.40995			7.66052	4.25836	7.74623		9.03947	5.86275	6.94867	4.04815	4.77245
Q13642	FHL1_HUMAN	FHL1	Four and a half LIM domains protein 1	46.5484		5.00611								5.12324				4.31801							3.1014		3.87468								4.92658		4.91712					3.10373					5.22216				1.82912					3.78936		3.93067	3.36069		3.20906	2.99726		4.0124								8.89105	5.61179	4.2454		6.07219			3.41171	5.91126	4.2687	4.34334	6.93441			5.89568		6.41886		6.56105		5.40251		5.29032
Q13724	MOGS_HUMAN	MOGS	Mannosyl-oligosaccharide glucosidase	32.3264										5.17753													2.75114								3.13075												3.75521			1.7411					4.54204			5.26916		6.65097					3.88279		4.57333						4.14398			4.97021					4.28339	4.94357	5.62065			3.75049		4.82937		5.46166		4.82261
Q13772	NCOA4_HUMAN	NCOA4	Nuclear receptor coactivator 4	851.648		9.48737		9.82227	8.70817	7.94792	9.9093	9.88272		10.1939	9.5113	10.2484	9.85978	10.1898		9.57998		9.89399	9.90149	10.0803				10.598		10.0145		9.71443	9.82021	8.74075	9.27433	8.67147	6.62144	8.39862	9.5204	9.72755	9.46731	8.79322	8.13538	9.81389	9.33222	9.78165	9.40989		9.59236	9.52676	8.21989	9.37747		8.96861	11.5655	9.7121	10.257	8.93576		8.86477	8.72142	9.28655	8.9905		8.97878			10.5037					9.04241	10.4715	11.1173	8.87856	10.7185	9.36332	10.1185	10.818	9.18994	8.84459	9.84308	10.3824	5.33892	9.16273	10.2512		10.5469	7.74572	10.3452	8.84841	9.13431	9.25606	9.89876
Q13790	APOF_HUMAN	APOF	Apolipoprotein F	144.758	7.54793	7.55846	7.60572	7.75965	8.00907	6.94763	8.04638	7.45613	7.73972	6.96018	8.11537	9.87649	7.60451	7.36081	7.43962	7.77743	7.64989	5.82292	6.12081	7.0649	8.03042	7.33514	6.12885	6.82935	5.85957	7.12661	5.98964	6.22299	6.8765	7.68242	7.51192	3.36976	7.76645	6.4985	6.41337	6.97147	6.69175	5.51932	5.85826	6.70671	6.54038	8.60644	6.96396	6.25809	7.46946	7.3365	6.45608	6.61479	6.32928	8.08228	8.77248	7.9089	6.45586	5.69685	6.83485	6.52825	6.79358	5.04725	7.4718	6.28186	5.78883	9.03097	6.78146	7.81848	6.60331	7.0051	7.88415	8.65412	5.87294	6.03008	7.82769	3.11548	7.10156	6.10764	6.43542	6.70853	6.58001	5.89493	6.56451	7.4905	6.21416	4.78623	5.28712	5.88294	7.00187	5.3443	6.37208	5.20913	6.69821	6.00807	5.63935
Q13822	ENPP2_HUMAN	ENPP2	Autotaxin	26.1131																					3.8872	3.93146	3.21552							3.90984		5.2784		4.03687	4.49339	5.75662		3.75759			4.33429		4.01336	4.70129	5.05926	5.10721	4.1579	4.63029		5.64848	5.02672	4.06932			4.9559	5.28805	4.91792	4.24219	4.65109		4.5245	1.48182			5.57418																									3.1749
Q13835	PKP1_HUMAN	PKP1	Plakophilin-1	44.3538	3.05591			3.97644		1.73613				4.47151								4.84799			3.59908		3.41768								1.41846								3.73819							4.65863		4.17623			5.35605								4.6132										4.43464				8.03604		6.57091	4.25916		4.1806										3.73883
Q13867	BLMH_HUMAN	BLMH	Bleomycin hydrolase	64.8838	4.78115	4.93095	3.60262	5.76339	5.64856	5.50631	4.09465	5.56477	5.02642	4.92783	5.79034	6.50629	5.28819	6.16629	5.12349	3.59971		6.91853	4.8678	5.12833	4.27193	4.88757	4.34699			5.00751			5.35371	5.23454	4.75883		5.01807				6.67112	5.59465		5.52093		3.58072	3.94213	5.63873		5.90449	5.62419	6.61341	5.68978	6.40557	6.9194	4.40533		5.41422	4.18984	6.13286	4.40457	5.63067	5.65243	5.39714	5.335	4.70357		5.90192		6.76573		3.73266	5.68881	5.11997		6.54512	9.15683		5.524		5.55031	5.11639	6.73971			6.12986		6.36875		6.79906	6.45286	5.16247	5.43101	5.26251
Q13884	SNTB1_HUMAN	SNTB1	Beta-1-syntrophin	46.1812																							4.26912								4.48468												3.95788									3.69907		3.59671					4.99221										4.88439			6.74028			4.58057		5.05455	5.26092	7.09091			5.93226		6.49368		6.61113		5.4314		3.3737
Q13976	KGP1_HUMAN	PRKG1	cGMP-dependent protein kinase 1	28.4799														3.84042				7.06485					2.64945								3.89968				5.30495								4.31454								3.98159			3.85628				3.21374										3.07313	4.11848	3.96251		5.74285			3.6579		3.43392	5.40052	5.90945			5.16908		5.6533		4.71072	3.72346	4.2212		4.02439
Q14008	CKAP5_HUMAN	CKAP5	Cytoskeleton-associated protein 5	21.8691	3.91981			5.55129	4.60167	3.40779					5.37605		2.82505	3.66798			6.31047	3.43632			2.46814	4.64974	2.56015	2.04355	2.85555	0.721154					3.10791	3.93583		2.1729				2.16983	4.69369				4.40788	5.47817	2.82108		1.90236	3.67768		4.6956		3.07063	4.11166	4.68367	1.75099			3.32032		4.66266	7.13055	2.88391	4.3569		3.1407			4.67714	4.02004	3.38713		5.70438			4.29789	4.26517	3.9608	4.30075	5.44076			5.15795		4.79942		4.33314		3.46993		4.4562	2.92524
Q14012	KCC1A_HUMAN	CAMK1	Calcium/calmodulin-dependent protein kinase type 1	34.5749														3.87433		5.23008					3.67906		3.62624					5.07609			4.60035	3.46003	4.60347	3.01765								2.98014	4.38166									4.01498		5.54694				3.67253		4.08292		2.09089	3.4401			2.98905		4.64628	5.14942	3.85481		6.7852				3.96644	5.66731	5.41261	7.01155			5.76873	2.42148	6.44463		6.15381		5.847		5.13583
Q14019	COTL1_HUMAN	COTL1	Coactosin-like protein	37.109											5.83213		4.45424	3.48902		4.59194		3.51885	4.64426				5.15806			4.22658		3.77678			4.33558	4.344										4.1874	4.71628			2.66889				5.85725		4.61259		4.19885	3.88311	3.32613		4.19269	4.67653								4.79006	3.71208	5.38977	3.13863		5.68361			4.13919		4.91887	5.3609	7.53366			6.19246		6.1803		5.73504		4.49103	1.98017	5.58235
Q14088	RB33A_HUMAN	RAB33A	Ras-related protein Rab-33A	27.3408			4.99179	4.11203							4.95832							4.83235						5.38388							0.183582													3.57668							5.65715				6.07287	5.12229									5.15287	2.65919			5.78166	4.71891		2.84681							4.1389							4.82955		3.49097		3.96594
Q14116	IL18_HUMAN	IL18	Interleukin-18	39.9374													5.16739	6.37531							5.63261	5.85018				4.6727		4.86741	3.18298		4.21635				3.29587								3.83408				5.17328	4.20981		5.6522	6.6807	2.8642			4.71827			2.44082	6.15621			3.6778							1.74885	3.76949			6.5458	4.22204	6.37628		2.64344					3.49166		5.28845		4.46404				3.61589
Q14141	SEPT6_HUMAN	SEPTIN6	Septin-6	28.7716									6.80442				3.30053										2.89173					0.392977			4.24564										4.96265		3.17369											3.02836			1.44885	2.96616				2.77524						2.72424	4.88071	4.02531		6.25215			3.75421		3.63032	5.27138	6.47004			5.26751		4.687		5.62055		4.78452		4.05274
Q14152	EIF3A_HUMAN	EIF3A	Eukaryotic translation initiation factor 3 subunit A	60.9368																4.14799								5.21001				2.58996		8.98187	3.64181				5.86932			4.21149					5.33143	7.27001			4.8481	3.01246			5.22993	4.80033		6.35375	4.32011	6.89089	3.26502	5.18708	5.86577	4.75636					6.53479			5.08657	3.87871		5.58278	6.11694	4.57929		6.93591			4.71012	5.96876		5.71534	4.55834		4.96238		4.94853		3.95979		4.88567
Q14165	MLEC_HUMAN	MLEC	Malectin	49.7492		3.82837		4.51155		2.95518			4.82527	4.16386			4.01834	4.43215					2.87694		3.03647		5.39619			3.84654		3.19335	5.80022		6.09622	4.90168	5.53917	3.68895			3.45013	4.08986		4.21133	3.84035		4.23792				2.90705					5.70016		3.70695	2.97906		4.17064	4.01913			5.89279	4.2873							7.65182	3.88582		7.35244	5.08598		4.36631	4.16341	6.31508	6.5567	7.75286		4.29422	6.8689		7.22388		8.21743	3.94244	6.45281		3.67477
Q14203	DCTN1_HUMAN	DCTN1	Dynactin subunit 1	168.911		6.0461	2.69296	5.54472						6.2717	6.88284		5.38085	3.01159							4.3564	4.57277	4.36689		1.73114	5.26117				6.69971	5.06585			3.46556									4.69822				8.92312	10.5225			2.06561	5.86605		5.68083	11.0431	4.58843	3.37086	4.09319	10.6824	4.23859	5.33016	5.88894							4.66281	5.27624		7.01649			4.4397		5.66145	6.28842	6.77696			5.58515		6.12864		5.55682		5.01951		4.49611	5.67247
Q14204	DYHC1_HUMAN	DYNC1H1	Cytoplasmic dynein 1 heavy chain 1	55.4482	4.08254	5.7584	2.91554	7.05627			4.8347			5.75875	5.26282		5.62358	3.41847		3.73427					2.00353		3.93308						7.42479	5.67584	3.11193		6.1999	2.67204			3.21068	3.74334	4.73438				4.61233		6.05463	5.78799	4.50219			6.06467	6.28751	3.92233		5.03329	3.82777		2.44522		7.46434	5.01073		4.73718				6.91198			3.73501	7.10875		4.944	4.13745	6.33295	5.35714	4.84092	4.01908	4.9763	6.47382			4.46226		5.0993		4.14709	8.70497	4.15651		5.18864	7.42435
Q14247	SRC8_HUMAN	CTTN	Src substrate cortactin	85.6103													4.64857	2.9324							10.3334		3.00825								3.99501	2.25991		4.11007								4.93218	5.50782											5.36868				3.42215										4.55539	5.04117	3.12955		6.72172			4.36383		4.36586	4.34414	6.50608		4.60234	6.16059		6.51568		5.71257		3.72049	3.87697	5.36539
Q14254	FLOT2_HUMAN	FLOT2	Flotillin-2	70.7077			3.80335		3.14076					3.41248			2.84064	3.63379	1.86255	3.6753				11.031	2.4163		3.88629			2.15814					4.81232	3.89257	4.65503	3.76604				2.97302	2.29807				3.38842									4.04655		2.93929	2.22885		3.07728	3.11647				3.24256							5.08909	3.34184		6.1301			3.32927		4.70158	5.25132	6.46189			5.91584		6.28238		6.61438	4.10528	6.53228	3.24542	3.3366
Q14314	FGL2_HUMAN	FGL2	Fibroleukin	101.08		5.66515	6.47284	6.52007	6.76559	5.89199	5.2823	7.23626	6.66173		6.01929		6.6074	6.83376	6.92849	6.25791		6.92766	6.53056	6.93335	6.30292					6.78369	5.32358	6.51352			5.77948		5.48619						5.58971		5.00982	6.93901											6.90751					6.37316		7.01805					5.86281			5.70999	6.18828	8.16046	7.68014	6.56635		6.478		7.49119	7.11393		7.32559				7.40109		7.05768	5.13155		5.12137		5.67791	7.27781
Q14315	FLNC_HUMAN	FLNC	Filamin-C	59.9823		4.29854											3.65637	2.05395									4.20774			1.05443		3.66897			4.67627		4.9678	3.25847				3.75332			3.78168		5.01673											5.11653	0.537942			3.77918		3.21004		3.95472						3.25597	3.06499	4.84246	4.36351	8.61494			5.49751	4.68503	4.05716	6.76804	8.57408		4.03356	7.652		6.13232		7.06573		6.49827		4.82603
Q14344	GNA13_HUMAN	GNA13	Guanine nucleotide-binding protein subunit alpha-13	76.6376			5.23499			3.80246	9.82608		4.3634	4.77984			4.24521	5.2148	4.41482						2.70317		5.03572			4.61891				4.81495	6.20908	4.39832	5.079	3.34339				3.72547		4.36078	4.71375		4.54338				3.89527					5.68497		4.98386			3.16782	4.01017		7.13891		3.99044	4.18413			3.09016			6.395	4.55012		7.77879	3.953		4.67872	4.85052	6.75515	6.5397	8.13343		4.40673	7.20125	4.93116	7.69521		7.76329	4.60553	7.03436	4.52955	5.66322
Q14376	GALE_HUMAN	GALE	UDP-glucose 4-epimerase	1185.99	6.83265		5.79014			6.18024		5.93428		7.59501						7.65569	7.53349	7.33168		7.41009		7.7123	6.24097	6.46014	7.76005	6.82637		6.41362	8.95562		8.21215	13.3806	7.50366		7.44724	12.28		10.4159	10.9618			7.36428	9.9111	10.2946		9.24266	8.00289	8.63438	9.23008	12.4826	8.7685	6.61108	9.59611	7.24053	8.98834		12.5523		11.1575	11.7695	8.93644			12.8416	10.6058		12.6959		3.39851			7.00735	5.9369			6.39541		6.13847		5.5783		9.58048		9.67592		4.76604		7.84429	4.9131
Q14392	LRC32_HUMAN	LRRC32	Transforming growth factor beta activator LRRC32	24.5303																							2.31339								3.06709												3.65968									3.62522																	4.04977			5.3684						3.84819	6.16186			5.20364		5.34914		5.17967		3.37484		3.31746
Q14432	PDE3A_HUMAN	PDE3A	cGMP-inhibited 3',5'-cyclic phosphodiesterase 3A	29.6839																															3.93079																							4.22377															3.14158			5.74344					3.43883		5.72871			5.09288		4.18092		5.19878				4.6427
Q14444	CAPR1_HUMAN	CAPRIN1	Caprin-1	60.365																														3.84592																																											6.324													4.31321					2.62359
Q14515	SPRL1_HUMAN	SPARCL1	SPARC-like protein 1	30.707											4.14365		3.53741	3.783		4.54939		3.70361			4.5286	4.59112	2.84589					3.97528		4.8343	4.2912	4.50819		4.08062		4.99823	4.62941	3.93994	4.52933		5.54974	3.67875	3.26291	4.97469	5.2017		5.03724	4.31422		5.30805	4.50757	3.74471	4.6539		5.04746	4.68501	5.02293		4.98966		5.39924				5.74083		5.38346								4.04552									7.99504						2.16015
Q14520	HABP2_HUMAN	HABP2	Hyaluronan-binding protein 2	161.877	7.62816	7.42204	8.08012	7.43281	6.80794	7.1679	6.55517	7.34689	7.1512	7.42419	9.03995	7.2147	9.32235	8.18654	8.39468	7.9086	5.05601	6.76002	7.2009	6.48886	8.94279	7.59895	6.08283	6.74335	6.89456	6.93771	6.62558	8.03805	8.55872	6.84429	7.99703	7.21573	5.88651	7.01293	6.83904	7.16135	7.02134	6.99393	7.39511	7.17716	7.61638	8.14217	6.90859	7.56213	6.70872	6.71055	7.03875	7.03674	5.64537	6.58504	7.08302	7.0659	7.75941	8.43888	7.46852	6.90899	7.30517	8.39996	7.22134	6.7836	6.41909	7.47341	7.22214	8.09492	7.33179	6.735	7.54307	7.61237	6.12651	6.71862	7.29338	5.8799	7.34961	7.07513	8.28115	6.95151	6.56406	6.65952	7.03003	6.31901	6.54285	6.17186	6.32685	6.70998	5.69059	5.27427	6.37415	5.96812	6.62575	6.24241	6.57559
Q14525	KT33B_HUMAN	KRT33B	Keratin, type I cuticular Ha3-II	118.27	6.9867	7.33679	7.63369	7.83082	7.35313	6.75638	6.74034	8.22201	7.7037	7.96969	6.32605	8.45313	6.3864	6.62276	6.96113	6.01386	7.82789	7.35885	7.6371	7.84537	5.87827	6.27106	5.82374	7.60893	6.70771	6.95777	7.40574	7.61803	6.32385	5.96736	5.36117		6.8149	4.60713	5.36458		5.76217	5.38767	5.52387	6.57757	5.89321	7.48904	4.70895			6.01971	4.24284	4.67091		4.74456	6.04632	5.96013	6.93254	5.23459		6.12242	4.63368	5.45105	5.07701	6.69324	5.55116	6.50073		7.10654	6.70725	5.72704	7.12864	7.50813	6.91563	7.27698	6.93808	6.38712	5.92541	6.33137	5.37496	6.54221	6.50491	6.56883	6.69635	8.01139	6.67404	6.41161	6.88439	5.50844	8.00623	4.74659	7.58712	6.30522	7.96192	6.09553	8.14174
Q14554	PDIA5_HUMAN	PDIA5	Protein disulfide-isomerase A5	43.3108	4.23955	5.42702	5.25375	5.3629	3.84446	3.49308			3.94409	5.02048		4.834	5.30057	4.03385	4.86635	3.53363		5.05265		4.95165	5.78758	3.51362	6.01111	3.618	3.45963	3.51811		5.65779		4.30182	6.13178	4.51555	5.29944	4.70085	3.21221		4.16745	4.54247	2.85042		5.29107	4.648	5.75155	5.02411		4.29405	4.33371	3.44859		4.47569	5.36886	5.70147		6.87538	5.04393	4.30952	3.60371	3.94194	4.38583	5.92351		5.62032	5.19915	5.52525	4.04828	5.20977	4.27186	5.45616	6.01528	5.29002	4.47964	8.02889	4.40418	4.28968	5.03521	4.31333	5.26739	5.63991	7.37917	3.64352	3.60987	6.7538	4.33842	7.63379	4.85205	7.48042	4.36115	6.08853	4.63884	6.43356	4.46608
Q14571	ITPR2_HUMAN	ITPR2	Inositol 1,4,5-trisphosphate-gated calcium channel ITPR2	61.6128	4.10372		4.50043	7.32491	3.74051				3.12671										6.7585		4.98298		3.38364	5.93912			6.15005	4.92156	4.67657		3.70783		9.37353	4.6227				4.59054	6.97488		6.74271	8.5281	2.47041			7.24153	4.22753	3.52963		5.22037		3.89311	6.80381	5.15156	4.35871	5.37894						2.25885							4.45809			5.5852	4.70449				3.43922	4.6215	6.00295			5.16895		5.54164		5.29226	3.80772	4.51217		3.234
Q14574	DSC3_HUMAN	DSC3	Desmocollin-3	31.9232				5.20319										2.33342									3.16458			4.00712		5.41752			3.19317		2.08892	3.66325				2.77932	3.0809							3.94172	3.93552	4.15748	5.20075	4.91223	4.45504	2.59751		2.81104	3.92535	4.99917	4.71252	3.04277	4.14096			3.1405				4.4015							6.42074	3.12262	5.05068		2.22503			7.10449						3.11791	8.51821
Q14623	IHH_HUMAN	IHH	Indian hedgehog protein	24.6094		4.05955	4.49286								4.29725		3.90989	2.48519						5.70343	3.42651	4.0637	2.04194		3.41845	4.12741		3.90769			2.58121	4.91095		2.4156		3.91012						3.34319	3.88464	3.65176			3.47413	2.87592	4.99188	5.37545	5.85271	3.95325	4.0372		2.70834				6.01769		4.37741	3.54091	4.69085	5.47584			3.17284		2.66207	4.15249	5.73248		4.63382	4.21156	4.88768	4.63273	4.57924			6.17615		2.93563		3.68839	5.42065	2.30982	4.86368	4.36067		3.81408	5.62162
Q14624	ITIH4_HUMAN	ITIH4	Inter-alpha-trypsin inhibitor heavy chain H4	2279.79	11.6609	11.2799	10.9282	10.6744	11.2835	11.11	10.528	9.96745	9.93315	10.4475	11.5468	10.3793	11.0293	10.3208	10.9776	11.5689	10.248	10.3121	10.8916	10.6103	12.0883	11.2109	10.6369	10.8088	11.8877	10.3258	11.0931	10.4486	11.3836	11.462	11.2572	11.5534	9.97582	11.375	11.1537	11.4342	10.9725	11.3301	10.9693	10.0738	10.1713	11.9741	9.84912	11.5393	12.2097	11.1112	10.6627	11.3466	10.2231	11.2968	10.4796	11.7813	11.0104	10.7585	12.0183	11.4097	12.3545	11.1966	10.8516	11.054	10.883	11.2264	11.5542	11.0692	11.7302	11.497	11.766	10.2331	9.71508	9.56609	10.1157	10.4081	11.625	10.7238	9.9598	10.5559	10.5191	9.89866	10.1017	9.7044	10.542	10.2813	10.0375	10.6627	9.89545	10.3565	10.3712	9.46509	10.5257	10.6503	9.60566
Q14642	I5P1_HUMAN	INPP5A	Inositol polyphosphate-5-phosphatase A	25.2669														4.10394																	3.44138																																						4.46345			5.29551						3.80429	5.28228			4.71756		4.75419		5.51841		4.26192		3.77109
Q14643	ITPR1_HUMAN	ITPR1	Inositol 1,4,5-trisphosphate-gated calcium channel ITPR1	49.9086		7.23108				3.19417			5.06607					3.35717									4.08314			5.05866		5.96845			4.02381			1.73144									3.3822			4.18938						3.78162		3.35401			3.0964	3.36792	8.52133			3.94617							4.94636	2.59555	5.93726	5.94079				7.52919	4.91754	4.85641	6.09219			5.59209		5.55523	7.00293	5.88691		4.54075		1.85459
Q14644	RASA3_HUMAN	RASA3	Ras GTPase-activating protein 3	91.4974		3.99671	5.13										4.29378	4.74649		4.04811					3.61797		4.52892			4.30055		4.48652	5.34311		5.71719	4.86416	7.29588	3.97939				3.24455	5.10783	3.60203			4.67839									4.77706	8.53189	5.99388	3.61871	5.34623	4.97103	4.37844		4.27922		3.92256		9.6242	7.05104		3.18093		6.63292	4.99244		7.56268			4.81773	5.57744	5.86918	6.12141	7.87797		6.31143	7.12648	4.75362	7.41344		7.5249	5.43749	6.18706	4.54728	6.07671
Q14677	EPN4_HUMAN	CLINT1	Clathrin interactor 1	43.8216						5.1045																	3.37575								4.79407												4.57675									5.7364		5.88969	5.51787	3.15303		3.66935		4.84341				5.12542				4.7767	5.1745	3.55991		6.71903			3.58371		5.35576	4.80824	6.65735			5.55845		5.9799		6.32844		4.91434		5.64871
Q14697	GANAB_HUMAN	GANAB	Neutral alpha-glucosidase AB	58.0452			4.24057	5.03991		4.19127			4.55658	4.62879	3.6805		4.65767	4.49035	3.50322	3.57324		3.18291	4.11096	3.80258	4.17388	4.01708	4.78513		4.06881	4.66586		3.92482	4.82895	4.71075	6.58625	5.49638	5.55569	4.30884	3.11462	3.26788	4.0319	3.95293	4.08658	4.05813	3.39983	4.59161	5.29192	4.29644		3.92349	4.37069	3.85409	4.85665	4.2559	4.38322	5.24914	4.71544	5.37066	3.61959	4.84267	4.73204	5.17365	4.13204	5.06819	4.51245	3.95176	4.52715	5.02506	4.47434	4.7931	4.11939	4.99799	7.01414	5.12254	5.39012	8.83182	4.9254		5.26967	5.25487	7.4134	7.52646	8.84983		4.86048	7.52468	5.65669	7.98974		8.53391	4.7983	6.78245	3.80014	4.78283
Q14728	MFS10_HUMAN	MFSD10	Major facilitator superfamily domain-containing protein 10	39.7404																				2.6188																							3.94416																													6.11795							6.48798			5.8016		4.94106		2.6141		3.28765
Q14738	2A5D_HUMAN	PPP2R5D	Serine/threonine-protein phosphatase 2A 56 kDa regulatory subunit delta isoform	22.9802																															1.36754												4.66548									1.23793		3.76199						5.55063															5.0444									3.32196		2.99746		2.92992
Q14764	MVP_HUMAN	MVP	Major vault protein	21.1016																							2.81803	6.53287							3.41868												3.34888				3.11433										2.68174			5.4406	4.35925							2.37785	3.9036	3.87758		4.93572	2.64483				4.16013	4.01795	5.2703			3.57627		4.4534		4.29414	4.03429	3.84395		2.31028
Q14766	LTBP1_HUMAN	LTBP1	Latent-transforming growth factor beta-binding protein 1	69.045		4.32808		5.17675	4.68319	4.45473			5.34884	5.64466	3.59084		5.45019	5.699	5.40622	4.52818		4.70996	5.30033	4.73985	3.90916	4.63052	5.79741			4.35017	3.25178	4.72297	3.55445	4.71731	6.56583	5.68486	5.45537	4.55356	5.81488	5.62593	4.66071	3.99837	6.26038	5.99241		4.80458	6.02353				4.95869	6.08687	6.80108	4.85451	4.41386	5.5241	5.23899	6.16607	5.17212	4.84162	4.42429	4.70179	8.74233	5.57072	4.72109	5.25686	5.16177	6.0412	6.32811		4.53921		7.58705	5.65125	5.24659	8.43679	5.64578	4.96887	5.6308	5.36	6.93993	6.49092	8.24136	6.29112	5.96913	7.49353	5.28615	7.51348		8.97108	7.0271	6.76857		5.54749
Q14847	LASP1_HUMAN	LASP1	LIM and SH3 domain protein 1	34.5609																							7.50119																				4.52354	3.16543			4.86353	5.27122						3.07537	4.29103													2.3564	3.32093	4.1902		4.18163					2.64801		5.12221			3.40511		3.94931		4.38367	3.46464	3.39679		4.13054
Q14934	NFAC4_HUMAN	NFATC4	Nuclear factor of activated T-cells, cytoplasmic 4	122.841												6.71104					5.19941			7.96024												6.2365				7.19046	6.56368					6.96767			5.48724	7.55106	6.22668							7.50713						7.6915	6.94237																	6.7683								1.35135	7.97245
Q14974	IMB1_HUMAN	KPNB1	Importin subunit beta-1	53.5885				3.03307									3.18579	4.73698							2.56535		3.71335			0.87074					4.67219	2.29754	4.43879	3.70341				3.90732					6.24984									3.79442		5.39983	3.42665	4.52375	4.85379	4.45333		4.62443		5.86594	2.5302					4.49595	5.4466	5.54946		6.88032			5.32145		4.54553	4.87891	6.74368	2.44154	4.2999	6.07715	6.55933	6.16164		5.81438		5.1908		4.57786
Q14978	NOLC1_HUMAN	NOLC1	Nucleolar and coiled-body phosphoprotein 1	121.643																																											5.50058											4.73244				4.29724													5.07691											5.7499
Q14BN4	SLMAP_HUMAN	SLMAP	Sarcolemmal membrane-associated protein	43.6825		3.58142												3.9332									3.75261							3.14633	4.55063		8.34275	4.91238					2.18005				3.44607				6.66641					2.99396						3.63256	2.5612			4.58363							5.48734			6.17608				4.51158	4.41711	4.9418	6.5029			5.94297		5.06391		6.3913		4.87133		2.47542
Q14CB8	RHG19_HUMAN	ARHGAP19	Rho GTPase-activating protein 19	112.137																													2.36174			2.3851					6.58448	5.03078	6.44291		4.65885							6.27212	5.63808	5.00802			4.84945	7.79868		7.21517			3.78293		3.76044			5.12263	8.57583						7.84809	7.07438	8.53543	6.84185			8.1791		4.28923
Q15008	PSMD6_HUMAN	PSMD6	26S proteasome non-ATPase regulatory subunit 6	24.0767	5.498										2.80488			2.61937							2.40939		1.67649	5.29021		2.45615				2.01511	3.31403												3.61966				3.32477	4.57765				2.23567		3.17574		5.40564					6.27228				4.77771				3.51656			5.18912			4.87887		4.1049	4.36286	5.45006			4.48949		4.89707		4.13767		4.51677		2.7365
Q15019	SEPT2_HUMAN	SEPTIN2	Septin-2	36.9912													4.05691	3.01391		2.66517		3.95827			5.62154		2.97179		4.03116			2.388			5.09335	3.21633		4.17052	4.04503					4.45386		3.04215	3.14628				3.87755					3.92497		3.89175	2.78251	1.75044	3.28694	4.31697			8.55313	2.46014					7.15615	4.87322	4.98333	5.25518		6.47115			4.13911	3.13675	5.11995	4.80682	6.28991			5.00284		5.59299		5.84777		5.10675		4.46852
Q15036	SNX17_HUMAN	SNX17	Sorting nexin-17	9.2135																															3.02561																																						2.48589																	3.52943		3.64105		3.05313
Q15041	AR6P1_HUMAN	ARL6IP1	ADP-ribosylation factor-like protein 6-interacting protein 1	501.356																							2.29272								3.74485					10.6974											9.42178		12.5313	9.96246	8.909					8.79522			8.91874										4.39054	2.83439		5.46588						3.54037	5.10939			3.53328		4.39249		6.3096	3.96498	4.35255
Q15057	ACAP2_HUMAN	ACAP2	Arf-GAP with coiled-coil, ANK repeat and PH domain-containing protein 2	8.2166																															2.40893																0.996027							3.0597															2.00004						5.02867											2.8269		1.95267		1.31098
Q15059	BRD3_HUMAN	BRD3	Bromodomain-containing protein 3	105.214	6.26581	7.48848	6.77065	7.72655	7.00353	6.16	6.67167	7.64491			5.49407	7.8537		5.5992	6.61524		7.88586	7.04434	6.64627	6.72224	4.785	5.01657	4.28984	6.61701		6.0635	6.16811	8.20414			5.24083											6.95251	5.01556									5.74324		4.21326								5.05405					6.31572	6.9768	6.5974	7.39101										7.31237					7.68121	4.75041	6.71182	6.47183		5.06708	7.63499
Q15063	POSTN_HUMAN	POSTN	Periostin	87.6813	4.83393	4.67222	5.76091	5.73645	4.66963	6.91858			6.99924	6.75464	4.87683	7.16995	5.50637	4.92509	7.05284	6.9753	6.98053	5.35367	5.45981	3.98599	5.16991	5.57712	3.95048	6.1578	3.24715	4.33236	5.07093	5.03872	6.89206	5.88622	5.47015	5.49342	5.34579	5.42116	6.3562	5.17267	4.91398	6.06517	6.26408	7.48928	5.09729	6.6002	4.11523	5.95098		5.16986	5.81073	4.45054	6.29796	4.86146	5.90005	4.20395	6.78702	6.88856	5.91092	6.18656	5.93837	6.19299	3.30934	7.31412	4.55528	4.22024	6.23872	7.67455	7.65668	7.35421	5.24057	3.86268	4.96606	7.62479	7.7634	8.50522	8.5085	6.99951	7.14981	6.10504	6.45621	5.43647	6.35734		4.76522	6.83942	6.97452	6.79009		5.65385		5.87698	7.19604	5.56342
Q15067	ACOX1_HUMAN	ACOX1	Peroxisomal acyl-coenzyme A oxidase 1	64.7497							3.73948				4.32297						5.3148				1.55881		4.69896								5.31723					7.05863							4.10626									4.34952		3.84169	5.95374			4.31756											5.42497	4.28974		7.05717	4.91499			7.74928	5.19795	5.2336	7.13332		4.42879	6.70317		6.29373		7.21991		6.32933		4.53473
Q15084	PDIA6_HUMAN	PDIA6	Protein disulfide-isomerase A6	63.722			3.32243		4.24519	3.48957			2.58976	4.69277			4.81532	4.25147		3.06005					3.22199	2.92427	4.32597			3.05181		3.22742			6.04216			3.8513				3.46639					4.43253				3.59257					3.93624		4.79914	3.54556		3.55086	4.18904				4.2866	3.06295					5.23824	7.81443	5.4995		8.3554	3.91508		5.092	3.50153	5.69177	6.89617	7.84001		4.99934	5.60497	4.74386	5.58017		8.80645	2.81899	7.03831	4.18556	4.83152
Q15113	PCOC1_HUMAN	PCOLCE	Procollagen C-endopeptidase enhancer 1	16.3316	4.07987		4.28589			2.96394							2.91163			3.59948	7.04635		4.49587		3.89109	4.6722	3.578		4.63897		3.78701	3.0183			3.02682	3.40452		3.59054	2.88		2.34854		4.03619		2.43803	4.29467				3.47017	2.74322								3.46013		4.00837	2.76662	2.47389			4.61829							2.58162					3.17458	4.30742											3.92148		3.70633	4.012
Q15118	PDK1_HUMAN	PDK1	[Pyruvate dehydrogenase (acetyl-transferring)] kinase isozyme 1, mitochondrial	23.9664																							3.71543					4.31294			3.9957												3.23308									4.72932						1.62494				3.71597							4.95079	3.71956		5.2976			4.35478		3.4897	4.65959	6.06636			3.49266		5.12159		6.34966	4.11755	4.11094		1.60616
Q15125	EBP_HUMAN	EBP	3-beta-hydroxysteroid-Delta(8),Delta(7)-isomerase	51.9156																							2.84944								4.34633																					4.74947																	4.23737			6.24834					4.52879	5.42844	6.46581			5.97254		5.29699		6.28504	5.50365	4.49169
Q15149	PLEC_HUMAN	PLEC	Plectin	80.5945	7.61469	5.58873	6.9805	6.82571	6.14321	5.66811	6.92821	5.42646	6.80601	6.45461	5.88476	6.91626	5.27917	5.57291	6.63664	5.62753		6.44492	6.09907	6.337	7.15711		5.93093	6.86697		6.06726		5.67484	7.05105	4.37311	4.82247	5.8373		5.83302			5.92925	6.07496	6.35899		6.01048	5.80374	5.30874		5.96553		5.40344	6.54921	7.12385	6.39226	5.60312	7.29649	6.31074	6.17044	5.69397	6.72598	5.04922	5.80805	6.62485	6.6674	6.3358	5.83154		7.17625	6.73333	6.17452	5.81205	6.04618	5.42167	6.09592	6.69989	6.40992	7.15146	5.65398	5.93712	6.84006	6.25561	5.65618	4.86565	5.86224		6.16612	5.61655	5.77772		5.75121	6.13023	5.43641	6.06922	4.74113	6.67857
Q15165	PON2_HUMAN	PON2	Serum paraoxonase/arylesterase 2	31.4441				5.28687										5.36018				5.02411			6.49255										2.73658							1.71343		3.98669									6.34342								2.56679												2.82674			5.47144					3.25142		3.9271					3.82248		4.27551		2.35191
Q15166	PON3_HUMAN	PON3	Serum paraoxonase/lactonase 3	46.8095	4.88304	4.56534	6.1644	4.32267	4.91428	5.95689	5.70041	5.4999	6.2135	5.01868	5.72795	7.27373	6.10902	4.89876	6.22751	5.3616	5.24191	4.60459	4.87552	5.07975	6.67018	5.07558	5.48658	6.48872	4.51093	5.61159	5.64025	5.66272	5.7546	5.11132	5.31669	5.49592	5.91968	5.58114	4.81405	5.1247	4.66403	5.21585	5.45879	6.47749	5.82762	5.68889	5.33098	5.915	5.86388	5.86596	5.83026	3.27435	5.6131	6.28289	6.50484	4.76051	5.37514	5.50752	5.54131	5.00937	5.12401	4.82727	5.49331	6.37021	4.49987	5.87452	5.09319	5.92624	5.92192	5.61649	5.33915	5.19481	4.62063	5.15088	6.07184	4.47926	5.9401	5.36836	5.42326	5.19721	4.8326		4.85503	5.30308		4.91862	5.48294	5.33166	5.35874	5.15998	5.74041	4.75932	4.54821	4.81841	5.45381
Q15172	2A5A_HUMAN	PPP2R5A	Serine/threonine-protein phosphatase 2A 56 kDa regulatory subunit alpha isoform	40.6325																															2.63404			3.59928				6.28368					4.31848			4.42075	4.3173							4.67978						4.56947								3.29844	3.1139	4.52797	6.19341	4.15023			8.74185			3.18528	3.91289			6.3465		4.11571		4.08379		3.64254		2.95047
Q15185	TEBP_HUMAN	PTGES3	Prostaglandin E synthase 3	40.6707	6.52756				1.8643																2.99163					3.36733																	2.34903				2.1311							3.31927															2.71191			3.69159	4.07904			3.21486			5.43665			4.10515		4.7683		4.30711		3.6403		3.50646
Q15208	STK38_HUMAN	STK38	Serine/threonine-protein kinase 38	7.7841																															2.20864																																						1.41716																	3.98908		3.36203		2.45056
Q15286	RAB35_HUMAN	RAB35	Ras-related protein Rab-35	21.1281																										2.70607					2.43835												3.36863											3.5348								2.75877							4.05332			4.41793	4.46106			3.22859			4.49166			4.45623		4.32851		4.77787		3.67676		3.00924
Q15293	RCN1_HUMAN	RCN1	Reticulocalbin-1	92.3916																																			3.72849						4.67798				3.87265					4.73079	6.87598													6.48349					5.07447			7.5898							7.8688					6.14715		4.19038		5.28039
Q15311	RBP1_HUMAN	RALBP1	RalA-binding protein 1	51.3628																															2.87397												3.21126											6.14521						5.28247		4.558						6.81614	4.71224			6.30213							5.90128			5.1719		5.17556		6.09262				6.38317
Q15323	K1H1_HUMAN	KRT31	Keratin, type I cuticular Ha1	79.0012	6.42628	7.0516	7.3663	7.22147	7.15257	5.73797	6.28152	7.39515	7.146	7.25368	6.4578	7.71513	6.28892	5.80617	6.22978	5.89961	7.29243	7.24889	6.47516	7.02079	5.73809	5.9629	5.36428	6.34606	6.13962	6.34046	7.02078	7.15301	6.22156	5.34112	5.26927	5.2838	7.48941	4.58875	5.64092	5.84149	5.20387	4.82024	5.24694	5.9468	5.97269	6.99718	4.69261	6.52592	6.34317	5.38314	4.57651	5.01278	6.74396	5.42177	5.48128	6.12136	6.37285	5.15599	4.51471	5.51867	5.51271	4.95123	5.43647	5.76765	5.92695	6.10445	5.94716	6.57719	7.12024	5.4478	6.60223	6.5866	6.07595	6.43536	6.48843	6.23612	5.42481	6.05073	4.904	6.34883	5.975	5.57596	5.98172	8.03939	6.42379	5.77883	6.23263	5.10366	7.26863	4.29668	7.10362	6.05184	7.36127	5.42197	7.18194
Q15326	ZMY11_HUMAN	ZMYND11	Zinc finger MYND domain-containing protein 11	60.7287	5.3278	7.25229	6.23287		5.05494	4.3983		5.91037	8.5615	3.72244	5.39752		6.71357	8.03436	5.92696	4.95367			4.40537		5.30662	5.17752	6.24587	6.30198	4.74512	6.34031	6.05563	5.84683	6.71348		5.50419			5.93168	6.02708	4.73855	4.89968	4.77886	6.46468		5.51745	6.44696	4.90882		5.59684	5.02814	4.79929	5.12319				3.92087		3.74088	4.36701		4.84655	3.21342		5.31221	3.46234	6.30021				4.85651	3.97398	5.86506	7.17421	5.75205	5.97737	5.70203	5.86365	5.57384	5.2757	5.26058	4.80939	4.09175	3.57266	6.75539		5.43454	5.14712	4.43184	6.91752	5.81145	8.44723	5.94532	5.17885	5.47697	7.80321
Q15363	TMED2_HUMAN	TMED2	Transmembrane emp24 domain-containing protein 2	43.2422													2.50011	4.68958	3.24059						3.87531		3.75107					1.45223			4.84729	4.01388	4.15864								6.25142		2.91221									4.4418	7.20533	1.2966								3.76757							5.47192	3.01712		6.07595				3.86314	4.19239	4.60918	5.94596			5.31407	3.04682	5.71794		6.71159	6.01558	5.66703		1.77218
Q15365	PCBP1_HUMAN	PCBP1	Poly(rC)-binding protein 1	73.8379			3.71622							4.89226			3.52204	5.39924		4.47142							5.69465								4.87459		4.55693	3.17543								6.24185	5.64679				3.52441					4.18553		6.70207			3.21008	3.77606		5.17409			4.12628			3.17154		5.24345	5.63524	3.80923		7.56358	4.21182		3.99735		6.11806	5.28019	7.25063			6.30593		6.59614		6.93733	7.78575	6.28401	3.93696	5.51061
Q15366	PCBP2_HUMAN	PCBP2	Poly(rC)-binding protein 2	84.4813																4.10715							4.65758								4.33044												5.83616	2.82114								3.60025		6.56785				3.79052		5.71806		2.87267						4.80509	5.73688	4.12866		6.97605	4.38796		4.56868		5.79056	5.07116	7.1825			5.97758	4.27209	5.87396		6.71897		5.87971		5.34711
Q15382	RHEB_HUMAN	RHEB	GTP-binding protein Rheb	54.6988																							3.91576								3.89703												5.42645											5.92564															4.74698			6.1667							6.46333			5.1444		5.55707		7.02755		4.94582		6.05636
Q15389	ANGP1_HUMAN	ANGPT1	Angiopoietin-1	25.1063																		4.63643													3.55894																	2.96883				3.1463																	4.12549			5.44847	4.55287						5.42184			4.77451		4.53893		5.69376		4.29938
Q15404	RSU1_HUMAN	RSU1	Ras suppressor protein 1	154.182		5.20532	5.58311	5.97569	4.01914	4.2753			5.91608	5.90699			5.77442	6.36486		5.05684			5.27092		3.99341		5.49888			5.18348	6.21584	5.26895			7.62701	6.35	5.73445	5.86709		4.78468		5.59924	4.30697	6.03416	5.48125	5.3787	5.93357	5.8059								6.31206		6.43968	5.66021	5.23805	4.98384	6.91157	3.1122	4.57677		5.49354	6.89106	6.96737			5.29361	7.33009	8.74794	7.65899	5.74014	9.91744			7.24799	6.97004	8.2917	7.95013	9.6374		6.90105	9.2845	6.57794	9.62139		9.22266	6.56489	7.94789	6.7199	8.05914
Q15465	SHH_HUMAN	SHH	Sonic hedgehog protein	45.7357		5.37651		6.84057					5.00853		4.74843		4.87766	4.3669	5.19453						4.53435	4.82001		5.21405							3.6181	5.48137		4.34278	5.5035					5.64519			6.01986			4.22748	4.79757		6.7618	6.42977	6.0325			4.31503	5.40682				6.24219		6.24028	3.74753						5.07365	4.7961		6.63573	4.30217	5.99933	5.85584	5.80367		4.18062			5.85567	4.63298	4.93354		4.40052		2.99771	5.88531	3.85127		4.04156	5.97782
Q15485	FCN2_HUMAN	FCN2	Ficolin-2	125.117	6.50962	6.55501	6.84321	7.07167	6.27787	8.06023	6.80958	6.75859	7.54663	6.45357	6.90478	7.37646	7.82213	7.48977	8.19813	7.57545	6.58536	6.69525	5.73091	6.46283	7.66777	6.53132	5.83955	6.55252	6.10582	6.67664	6.06308	6.83939	7.48938	6.87573	6.22489	5.18936	5.92928	6.46969	7.27872	6.96459	6.7253	6.63083	6.7834	6.6089	5.30054	5.8559	6.32774	6.04219	6.17786	7.08179	6.49875	6.54324	7.80667	6.73513	7.10644	6.50418	7.3055	7.22006	6.59541	7.82283	5.20839	6.57264	6.7064	7.42283	6.80278	7.33246	6.77547	7.86431	6.71048	6.42166	6.22943	6.48351	5.85628	7.4724	7.71906	6.58537	7.7872	7.21258	7.3596	7.69785	6.42924	6.62297	6.49888	7.82979	5.71998	6.91815	7.32639	6.49869	7.48689	6.037	7.74364	5.74216	6.83043	6.36865	6.62787
Q15517	CDSN_HUMAN	CDSN	Corneodesmosin	126.911		4.36972												6.06557			6.55174	5.33982		5.40286	5.0954		4.28843		5.08711					6.19034							5.88298	5.30173				4.81734				6.7604	5.94954	6.83261	7.12176	7.0987	7.6506	4.48293	5.00883	6.05812	4.78189	7.49406	3.56815	5.67524	6.66058	6.35358	6.01231			6.33192	5.79344	7.36116				5.72866		5.73245	10.3017			6.14026								4.79533		4.83895	7.05985
Q15526	SURF1_HUMAN	SURF1	Surfeit locus protein 1	40.8904														3.71915																	4.22416																																						4.10266			6.19894												5.74523		6.30059		3.8686
Q15555	MARE2_HUMAN	MAPRE2	Microtubule-associated protein RP/EB family member 2	64.0831			4.61931										5.01668	4.246	3.62222						3.50501		3.79639					3.8979		5.6853	5.2899	3.80477	4.64346					4.91318					5.70941				3.56062					4.84871		7.02874	3.52732		3.89432	4.71506		5.68195	6.5754	4.41107	4.76984	4.72521				6.11947	6.83985	5.33654		7.96485	5.14341		5.06957	4.68704	5.6528	6.49544	8.2227		5.26831	7.37379	4.57376	7.16259	5.92717	7.87703	5.42354	6.71273		6.90318
Q15582	BGH3_HUMAN	TGFBI	Transforming growth factor-beta-induced protein ig-h3	56.7816	5.55452		4.493	6.23171	5.05252	4.89659	4.66758		4.77039	5.79157	5.21613		5.53979	4.7423	4.92322	6.17082	6.72666	5.79015	5.82985	5.85446	5.62853	5.89073	5.05695	5.50583	6.39132	5.20888	5.8178	5.20245	6.21809	5.50116	4.74164	6.48543	4.71891	5.54605	5.26137	6.66095	5.51824	5.05322	5.85361	5.74095	5.64029	5.40599	4.93577	6.83594	6.65559	5.66091	5.88725	5.65643	5.79362	6.6529	6.42083	6.24298	6.48876	4.83173	6.23511	6.47401	6.25007	5.71914	6.74516	5.36353	5.93395	4.67692	6.58989	6.94585	6.74829	5.33463	6.93654	4.81274	4.18586	4.9517	6.3683	5.3215	5.48759	5.41884	5.75195	5.20541	4.75974	5.10918	5.37638	3.68194	5.41016	4.65968	5.23942	5.35488		4.92731	5.47042	4.41783		4.74137	5.25807
Q15628	TRADD_HUMAN	TRADD	Tumor necrosis factor receptor type 1-associated DEATH domain protein	7.7049																																																																					3.00949																	2.87912
Q15629	TRAM1_HUMAN	TRAM1	Translocating chain-associated membrane protein 1	18.5599																							1.93274								2.76466																																						3.18442			1.88198												3.82551		4.49468		3.75196
Q15631	TSN_HUMAN	TSN	Translin	3017.26	11.8739	11.7498	10.9599	11.1091	11.2538	11.0787		11.2232	11.0086	11.184	11.7716	10.1752	10.9735	10.5418	11.3553	12.4738		11.3278	11.9654	11.7907	10.6457		10.499		11.4784	10.7589		11.0938	12.5599	11.7747	10.1611	11.9389	11.8432	11.2942	11.7804	11.6439	11.8362	11.6933	12.2111	11.3	12.2577	11.4149	11.092	12.2436	12.5697	12.5674	11.6288	11.9549		11.0773	11.2182	10.7035	12.1161	11.4302	11.2374	11.6007	11.9795	11.896	12.1868	11.9686	12.5181	10.6703	11.7515		11.7143	11.9414		11.6918	9.69117	8.81893	10.2579	11.0092	10.5948	11.9838	10.8567	10.5181	9.73282	10.9268	10.4407	10.886	13.0821	10.3179		10.9396	11.882	9.42859	9.84361	9.80831	10.1328	10.8408
Q15642	CIP4_HUMAN	TRIP10	Cdc42-interacting protein 4	65.0063											9.5478		3.231										2.8435								3.23877												2.87894											4.23002															3.01378			5.47506				4.32859			5.92701			5.24382		4.12109		4.87943		3.95668		4.29843
Q15691	MARE1_HUMAN	MAPRE1	Microtubule-associated protein RP/EB family member 1	47.7021																							2.89121								4.40925												4.78158									3.28235		5.0418				3.59822										4.96871	5.11748	4.48622		6.04947			4.56309		5.5911	4.29112	6.41216			5.59378		5.3598		6.11608		4.76937		5.49081
Q15746	MYLK_HUMAN	MYLK	Myosin light chain kinase, smooth muscle	46.7769					3.87613	2.73366								4.8246									4.51073	5.1732							4.63993			3.76504									5.07618									5.47892		5.30667				3.64962	8.11783	5.05054			2.71407					4.9943	5.08939	4.93715		6.25166			4.7705	6.2637	4.71452	4.82374	6.85973			5.99966		6.1626		5.8418		5.48293		5.20581
Q15758	AAAT_HUMAN	SLC1A5	Neutral amino acid transporter B(0)	53.3231																																																																															3.66136							1.66862
Q15762	CD226_HUMAN	CD226	CD226 antigen	31.8286		4.3749											2.56735	4.66682							3.07072		3.23478			1.12426					5.95169							3.60058					3.06274				5.95555					4.64673			2.63173		3.57188					4.32824							5.56497	3.94547		6.05838			3.80637		4.03005		5.56831			5.75101		5.92012		6.90511		5.14174		4.583
Q15771	RAB30_HUMAN	RAB30	Ras-related protein Rab-30	39.6201																							3.88961								4.63654																					3.41904		3.43732														4.25954	5.32969			6.23228					4.1945	5.31678	6.38587			6.19972		5.60547		6.47972		4.64441		3.19415
Q15813	TBCE_HUMAN	TBCE	Tubulin-specific chaperone E	7.8983																															2.09481																																																					2.72275		3.86089				2.63013
Q15818	NPTX1_HUMAN	NPTX1	Neuronal pentraxin-1	49.0753																													6.34836	5.69668					3.6208		3.87957		4.583							4.47338	4.00228	4.24779					5.43854	5.45159				4.71867		5.92267	5.69521					5.08789					6.28944	5.25292	5.83543	6.67642	5.81388	6.65068		5.73033	5.84413		5.50683	5.5535	4.3497	5.92729
Q15828	CYTM_HUMAN	CST6	Cystatin-M	61.0377				5.80754					4.89637							3.59983																		2.57323				2.43168								3.59025	1.774			1.94939			4.669	2.15046	2.61973		2.54969																4.87906		3.26112												9.62967
Q15833	STXB2_HUMAN	STXBP2	Syntaxin-binding protein 2	80.7269	6.01711							5.52172				9.58093	3.8647	4.38375									4.00569								5.6788	4.79507		4.37081				3.52912					5.37833					4.36606		6.41605		4.24762		5.95528	4.32123		4.67077	4.40008		5.29724		4.36816	5.66065	7.11575		4.95429		4.66625	7.12658	5.15841		7.86795			5.10192	5.12294	5.74999	6.60171	7.69524		5.30196	7.11557	5.33834	7.10896		8.17597	4.14547	6.29176		6.30803
Q15848	ADIPO_HUMAN	ADIPOQ	Adiponectin	75.2826	3.798	6.06722		3.65775	4.91668	5.01631	5.11757	6.20028		8.12676	6.33872	5.2914	5.81005	5.40725	5.3737	7.45682	6.50131	5.02165	5.86971	5.74207	5.19701	6.12364	5.09449		5.88914	6.93428	5.01419	4.44269	5.20694	5.01908	5.39143	5.70938	4.88755	5.83981	5.49892	6.54534	6.06351	5.53177	4.15722	5.90896	4.00104		3.99743	8.49136	8.93907	6.35037	4.58186	7.55813	6.37803	7.75856	8.15899		6.9046	4.92703	6.53169	6.05754	6.18469	6.20658	7.02498	4.89484	5.80677	5.00183	8.73096	6.71202	8.28514	4.65726	5.38577	4.93131	4.22028	3.47071	4.8023	5.28399	4.01223	5.11019	3.75235	5.33202	4.10631	4.59793	4.54796		3.39316	4.08872		2.92452	5.21793	4.4297	5.16729	4.0545		4.04508
Q15904	VAS1_HUMAN	ATP6AP1	V-type proton ATPase subunit S1	53.1666								4.47466								4.63345		6.80387		5.31575									5.90448		3.65718													8.78575			3.76793					4.96451	6.03596	4.3856	4.73239	5.76751	3.93534	5.60381		5.48053			7.07747	4.67432					4.50628			5.01946						4.13582	5.44775			4.64502		5.30339		4.92998		5.22117
Q15907	RB11B_HUMAN	RAB11B	Ras-related protein Rab-11B	86.6216	2.74073	4.99107	4.9766			4.97745			5.4758	5.30958	3.73264	5.67133	5.88402	5.49751	5.28057	4.87263		4.91639			5.39823	3.71417	5.13906			4.40618		4.66236	3.45805	5.91882	6.48818	4.91455	5.60033	4.67949		3.23663	3.28004	3.91694	4.12695	5.16745	3.76036	5.01989	7.68446				4.44593	3.2506	8.02576	4.30482	4.71242	5.3497	4.54176	6.16491	4.10812	4.28451	3.86666	5.52236	4.22824	5.51863	3.16329	5.13497	4.44776	6.51064	5.4385	5.5899	4.64189	7.3257	8.42174	6.02902	5.8798	9.4635	4.90831	4.94842	6.23577	5.39113	7.72259	7.73558	8.93568		5.83377	8.39934	5.73904	8.14931		9.48141	5.5269	7.22764	5.48271	6.55743
Q15942	ZYX_HUMAN	ZYX	Zyxin	39.4606				5.50895									2.85748	2.78779									3.982			3.41362		3.00908			4.78198	3.23805	5.23635	3.11972								4.76342	6.00139				2.01293		5.63266					5.46005	3.05019		2.63457	3.51572		4.61014			3.24315						6.47634	4.66189		6.98306		5.21176	4.38876	4.095	4.87578	4.943	6.79825		3.71443	5.88141		5.9397		6.775	5.41827	5.79046		5.82808
Q16181	SEPT7_HUMAN	SEPTIN7	Septin-7	38.758			3.5789			2.73366				5.15034			4.30246	3.9345	5.14292	3.86253		4.97704			3.46503		4.30162					3.48398		3.48706	5.60138	4.82758		3.58233				3.36283				3.09587	4.41576				4.33166	7.24136	4.67449	4.64096		4.2135		4.35598	4.12488		3.90154	4.59799		4.71446		4.11278	4.68184		4.55689			5.1485	5.31474	4.90726		7.30008	5.48208		4.83753	4.75463	5.27556	5.67536	7.20047		3.62326	6.50332	4.73174	6.00018		6.37979		5.61946	3.81618	4.87304	6.78903
Q16394	EXT1_HUMAN	EXT1	Exostosin-1	28.8118	4.9511	4.86906	5.25527	5.44442	4.83263	2.5172	4.1412				4.29718		3.08224		4.49934			4.49857			4.75876		4.08908						4.90716		3.96761			4.79399								4.45153	4.26127			5.11968						4.05871						4.49586	4.61583			5.2489				4.60442	3.23046	4.28934	4.63109	5.03236	5.77045	4.81543	5.07009	5.50229	5.52909			4.65641			4.81295		5.45351	4.55067	5.36685	4.15696	4.47007	4.05459		3.43049	6.13694
Q16401	PSMD5_HUMAN	PSMD5	26S proteasome non-ATPase regulatory subunit 5	165.363	6.37091			6.56319					8.03767	6.66929		7.32362	6.60908						6.13346			6.67678	5.19813			5.81641					6.02726								5.67497				5.97404				4.1244					4.03667		6.71115					5.00006	7.50224									5.50789	5.92855	8.50395	7.88011	7.28988			10.6337	6.53482		7.76751	3.60812		6.84589		7.46646		5.99863		5.31257	6.30229	5.83121
Q16512	PKN1_HUMAN	PKN1	Serine/threonine-protein kinase N1	24.427																																																						5.15083						5.52602									0.472592			4.86821							4.49722					4.08504		4.56858		4.19355		3.319
Q16539	MK14_HUMAN	MAPK14	Mitogen-activated protein kinase 14	14.9662																					2.49879						4.44396				3.49625	2.04747							2.64383				2.0965					4.16201				4.66745		3.86456				2.31081										4.98326	3.58738			4.51278					3.90649	3.02091	5.24668			4.33583		4.02725		3.69365		3.91952		3.28002
Q16555	DPYL2_HUMAN	DPYSL2	Dihydropyrimidinase-related protein 2	31.4205										4.22842			1.29449			4.97861					3.56426		3.93182			5.71914		2.96096			4.97987		5.602	2.92039	4.52893			3.59657					4.28108									4.60922		4.13936				2.19027				2.32636		4.59308					4.85279	3.91965		6.21527			3.85144		4.00607	5.10498	6.11703			5.77892		5.22015		5.06741		4.7428		4.71317
Q16563	SYPL1_HUMAN	SYPL1	Synaptophysin-like protein 1	32.7822						3.11041												4.64957					3.35776								4.2177												3.11035					3.61412				4.14465						3.62041				3.46281							5.3805	3.51837		5.70591	5.54912			4.09544		3.88899	5.4096			4.93587		5.19324		6.39974		5.20769		2.83115
Q16576	RBBP7_HUMAN	RBBP7	Histone-binding protein RBBP7	82.366																															2.26709												2.25547															3.10551																	1.26909
Q16595	FRDA_HUMAN	FXN	Frataxin, mitochondrial	37.2521																															2.02754																																						4.63293			5.71915							5.90616							5.45726		4.48546
Q16610	ECM1_HUMAN	ECM1	Extracellular matrix protein 1	293.447	7.75684	6.69047	6.9982		6.87068	7.2845	6.73608		6.52853	6.67014	7.23187		7.22402	6.95796	6.53621	7.64132	5.85185	7.15356	7.11022	6.94865	7.16869	8.29055	7.11011	7.74538	8.65074	6.96872	8.51289	7.15846	7.74681	7.28919	6.7299	8.29365	7.93593	7.82731	10.2619	7.68091	7.86356	7.60726	7.76496	7.34097	7.26745	6.43522	7.04355	7.66818	7.08503	8.74074	7.52874	8.23229	8.70348	7.49297	7.10404	6.57753	7.81279	7.45416	8.58981	8.02713	8.80845	6.84799	9.24916	7.0743	10.4004	5.24775	7.02323	6.84612	7.69074	6.15129	7.81479	6.65413	6.08277	5.60379	6.86851	6.95152	10.4198	7.59754	7.47606	7.16618	7.36563	7.34634	6.73123	10.4952	8.11687	6.40781	9.73008	6.73049	7.35491	7.10789	11.4989	7.18094	6.13329	7.40102	9.61874
Q16629	SRSF7_HUMAN	SRSF7	Serine/arginine-rich splicing factor 7	74.3242						3.09013									6.75631	5.65042					3.23363										2.5456			2.79718									5.81789											6.73735						5.25968	6.81335	2.95429						5.82424	5.10081	7.61545			3.84682		5.84973			5.2583	7.15207				4.01863			4.92128		4.23134			5.36496
Q16643	DREB_HUMAN	DBN1	Drebrin	84.022		5.58089				4.5035			5.79556				4.83559			4.63159		3.70748	6.95654		5.40989		5.23067				6.14334	4.141		6.2526	6.15324					6.40299	6.02655					6.72837	6.0397								7.85437	5.10013	6.83918	6.08293		2.35135		5.81908		6.54148	5.89705	5.80938		8.01281				5.74942	6.40482	6.39534	7.47293	7.25267	6.61829		5.71505	7.05899	5.70596	5.61045	7.03311			5.67015	5.99532	6.10707		7.02839	6.43907	6.39822		6.05489
Q16644	MAPK3_HUMAN	MAPKAPK3	MAP kinase-activated protein kinase 3	14.5049																															3.23534																																						2.88444			5.0527														4.74691		3.71127		2.29178
Q16666	IF16_HUMAN	IFI16	Gamma-interferon-inducible protein 16	25.6127																																											4.06037											4.29163														3.01824	3.84099	4.54358								3.3808					4.3918					3.01478
Q16698	DECR_HUMAN	DECR1	2,4-dienoyl-CoA reductase [(3E)-enoyl-CoA-producing], mitochondrial	860.417			7.81284						12.3521	7.65555			7.3205	8.8437	9.11441					9.8657	6.16454	8.63982	8.67448			10.0691	9.45219		6.24241		9.59888										9.55638		9.57373	9.44717		9.41739	9.55782	8.85085			10.6712	8.30575	8.9418	9.07337	8.91932	10.0813	7.95171		9.86585	10.626	9.8592	7.51448						6.74996	10.6863	8.5953	11.2361	10.4417	10.3766		9.81038	7.88786	9.24828	10.0845	9.73249		6.07177	8.88817	8.07601	10.8194		8.50294		10.3579		8.47119
Q16706	MA2A1_HUMAN	MAN2A1	Alpha-mannosidase 2	16.7366						2.80103					2.87131		3.99			2.10367					2.2773	4.96394	3.25568								4.08957	3.42442		2.22592		5.41495			4.00178				2.23536	4.09446			2.31508	2.65997				4.11153		4.25686	3.94206	4.87103	4.01362	4.55448	4.18748			2.71833							2.82741			5.04381							5.23801			4.61189		4.24672		4.94996		4.07419		4.46298
Q16718	NDUA5_HUMAN	NDUFA5	NADH dehydrogenase [ubiquinone] 1 alpha subcomplex subunit 5	56.2303																															4.62316																											6.38053							5.27735				4.70926	7.06929		5.414						4.50973	5.6312			4.65981	5.97857	5.23174		6.15864		5.04424
Q16719	KYNU_HUMAN	KYNU	Kynureninase	47.111			3.60392													3.77459		3.23412													2.2043																0.459102																																							1.33919
Q16762	THTR_HUMAN	TST	Thiosulfate sulfurtransferase	61.4776			4.55793						4.76564				3.93274	4.66528				5.57757					5.00802			3.93266				4.42501	6.12771			4.3015			4.92099	5.0301	6.41451				4.91519				4.86329			3.35401		4.55276		5.33175			4.40613	4.50414				4.16579	4.57768			4.61136			6.8763		4.80754	7.42057	5.60858		4.99033	4.94052	6.61748	6.74093	8.14823		5.2488	7.27083	4.7121	7.82244		7.97796	5.06346	6.97143	5.06834	4.09022
Q16777;Q6FI13	H2A2C_HUMAN;H2A2A_HUMAN	H2AC20;H2AC18	Histone H2A type 2-C;Histone H2A type 2-A	1790.77	7.48311	8.09378	8.83834	9.48209	9.566	8.37356	6.29558	9.17029	8.60794	8.91895	7.46479	8.04798	9.3877	8.61875	8.21129	9.17338	7.2358	10.0911	8.14545	7.55321	8.75943	7.44452	7.7267	9.00258	6.89101	7.61041	7.18473	8.80983	8.28733	9.87583	7.11339	7.28007	9.91164	9.87655	8.79731	8.41003	8.29734	8.49482	9.35313	8.82003	8.07576	9.53529	13.37	8.73824	7.57598	8.62199	9.56209	8.57948	9.18311	8.14238	9.37612	8.35194	8.44241	12.5707	10.0782	8.94654	6.74828	8.07038	9.6943	9.778	8.8357	8.48264	8.54034	9.49776	7.74514	7.17975	6.90244	11.3692	12.3925	9.30677	8.09701	7.13667	10.562	8.13484	9.42184	7.79579	12.1952	14.1581	8.9312	8.90081	8.07546	8.23715	11.2285	7.37286	9.94882	7.77023	9.60015	14.6144	8.89437	7.58896	9.46193
Q16795	NDUA9_HUMAN	NDUFA9	NADH dehydrogenase [ubiquinone] 1 alpha subcomplex subunit 9, mitochondrial	55.3223															7.09063								2.89532								4.72157															5.72769						4.20603					5.28521	5.20883											5.1118	3.93935		5.81297					5.86637	5.21545	6.20729			5.51996		5.08781		6.29938		5.79815	6.78923
Q16799	RTN1_HUMAN	RTN1	Reticulon-1	155.795		6.90998	7.10032	5.51361									6.71503	6.81485	6.9386							5.63456	3.79997								4.804	6.30453				4.27692					6.57565		5.95789				4.14493					7.43051		5.3868			6.28786	6.4347					5.27999						6.05304	8.10838		8.73756			6.19231		5.86173	9.11296	7.30149			9.84801	6.56127	7.06231		6.86614	8.32013	5.89816		6.03237
Q16822	PCKGM_HUMAN	PCK2	Phosphoenolpyruvate carboxykinase [GTP], mitochondrial	15.1001																															2.40103																3.77906																						3.11974			3.09143							3.18511							3.0285		3.09516
Q16836	HCDH_HUMAN	HADH	Hydroxyacyl-coenzyme A dehydrogenase, mitochondrial	196.992	7.98132	6.5636	8.30259			7.11743				7.71276	6.08276		8.19782	7.59702	9.63559	8.429		4.40439	4.68172	6.44505	7.47012	6.12831	6.42263	7.09197	5.86458	7.07991	5.4418	6.02923			6.90815	6.56742	6.67416	6.62236	7.73897		6.22585	5.51588	6.99597			6.60489	7.29676	5.16631		5.48947	6.3621	5.40788		9.03077	8.0729	7.36598	7.06014	6.39187	4.86445	7.35444	6.11217	6.08823	7.66571	8.60731	6.76859	5.61778	5.68571	5.74978	9.74211		5.50883	3.47129	5.51255	6.99089	10.1603	7.45189	8.55433	8.27705		6.85034	6.68772	7.1313	8.14503	9.21698	6.14991	7.98603	6.434	7.0695	8.45633	7.13248	8.00098	6.82389	6.09324	6.51869	8.33359
Q16851	UGPA_HUMAN	UGP2	UTP--glucose-1-phosphate uridylyltransferase	39.2583									3.57842					3.438	4.26273	1.96938				8.55339			3.61762			3.22245					4.76284			1.84936								4.74795	3.54321			3.00432	4.85013					3.04579		3.92152		4.95898		3.73061				3.07476					4.36926	4.57373	5.1647	3.78443		6.07644			4.22423	4.22673	4.56172	5.16352	6.55035			6.04091	4.9753	5.92792		5.6017	5.29245	5.38705		4.52448
Q16864	VATF_HUMAN	ATP6V1F	V-type proton ATPase subunit F	814.309																																6.65385														9.23204	10.7438	10.5595	9.97287	11.6542			9.36065					5.94418										3.15285	2.3034																	2.96223		1.9428		3.9553
Q16881	TRXR1_HUMAN	TXNRD1	Thioredoxin reductase 1, cytoplasmic	73.026																															3.48994																			3.69541																			3.62091			4.11961							5.57964					2.80799		5.36097		3.4098		5.48502
Q16891	MIC60_HUMAN	IMMT	MICOS complex subunit MIC60	191.342				5.86143						4.8972			2.87871	4.5782		2.88421		3.45333	3.53384		4.77021		4.67182			5.39609	5.22244	3.00614			5.46435			6.09938		7.75736	7.18609	5.03819				10.525	4.65731	7.4771								4.35454	11.8292	5.67665	3.42822	3.72877	5.66213					4.06667			9.64884				6.29392	5.33331		6.84254				6.27116	4.99428	6.13414	7.11865			6.70399		6.51837		7.33659	5.62946	6.29264		3.62997
Q27J81	INF2_HUMAN	INF2	Inverted formin-2	96.3054		4.13808	4.38346	4.45338		4.73745			4.14652	5.24976			4.12406	4.07148	3.03673	3.80689			10.2323		4.04865		4.10032			3.05464		3.94853		4.21299	5.25729	6.33766	5.49089	4.75538				4.51189	3.20289	9.0382	4.83297	2.51513	6.33489			5.68367	4.79785					3.97323		7.73699	4.22074	4.50139	3.82797	4.62604		7.10435		3.93187	5.60961		5.78441	5.98006		6.15659	7.11521	4.90449	8.46802	8.02465	4.69007		5.40012	4.92817	6.89323	6.04975	7.653	8.20687	4.91374	7.02357		7.27789		7.96136	4.41689	6.22217		6.78187
Q2M3D2	EX3L2_HUMAN	EXOC3L2	Exocyst complex component 3-like protein 2	19.0158																					3.92679										3.83607																							3.71648															4.17048			4.50619					4.10406	4.53658	5.0743			4.08909		4.03218		4.64829		3.04497
Q2TAA2	IAH1_HUMAN	IAH1	Isoamyl acetate-hydrolyzing esterase 1 homolog	87.0936										4.06498			4.93317	4.13846							3.06195					3.83047		3.40974			6.80143	3.44444						3.82984	3.16984		3.63343		5.44981				3.52982					3.3358		4.05974	3.48092		3.71154	5.51313	3.88488			3.11962							7.34356	6.00764	4.99351	8.61093				4.6902	6.71968	6.67906	8.79003		4.86474	7.85545	4.62061	7.38765		8.67629		6.9111		6.44453
Q32NB8	PGPS1_HUMAN	PGS1	CDP-diacylglycerol--glycerol-3-phosphate 3-phosphatidyltransferase, mitochondrial	2.652																																																																																						1.40708
Q3KQZ1	S2535_HUMAN	SLC25A35	Solute carrier family 25 member 35	14.9632																																																																																						3.89084		3.91575
Q3LXA3	TKFC_HUMAN	TKFC	Triokinase/FMN cyclase	40.384									5.82033	7.98846											2.47682									3.93336	7.29602			2.78256	3.32018				3.30434				3.79017				3.75944					3.9906	4.10408	3.2697				3.02634	2.90822									8.56379	3.21852			4.19241		3.50194			3.70779	2.80571	4.49274			3.75326		3.65431		4.11104		3.51968		2.95868
Q3SXM5	HSDL1_HUMAN	HSDL1	Inactive hydroxysteroid dehydrogenase-like protein 1	546.823								9.18008	5.27541					8.71927							10.4855	7.6088	7.67282	11.0568					10.9698		4.09295																	9.80655				4.10495		8.3205	6.63494		9.78792		8.75701		9.52277	6.11928							5.38418	8.12388		6.18959	10.2472	10.8575			5.02431	5.83278	6.33694	7.8072		6.9091		6.04797	11.7309	6.90711	5.64548	5.62156
Q3YEC7	RABL6_HUMAN	RABL6	Rab-like protein 6	56.0678																				1.46242																																2.74311		2.62455		6.32479												6.69919	5.66976																	5.99762				7.06668
Q3ZAQ7	VMA21_HUMAN	VMA21	Vacuolar ATPase assembly integral membrane protein VMA21	38.0684										4.15402			3.83493	4.43542							2.38918		3.52627					3.23619			5.08585																					5.05494										3.41957							5.01848	4.36073		5.26793							5.64207					5.20893		6.40496		5.00423
Q3ZCQ8	TIM50_HUMAN	TIMM50	Mitochondrial import inner membrane translocase subunit TIM50	35.7192																															4.04808												4.39459																										4.60586			5.8505						4.27241								5.70348		4.12406
Q3ZCW2	LEGL_HUMAN	LGALSL	Galectin-related protein	44.3583	3.39958	3.45745	4.23721			3.85924								3.84728		3.38247		4.17055		4.94243	4.07554		3.68349			3.57965					5.45081	5.06076	5.14979	3.15557	1.34153			3.54223				3.95806	6.3295			2.89877	2.86465	2.49196		4.22832	4.15695	4.19443		6.90563	3.51487	3.64221	3.33174	4.03908	3.71278	5.02526		3.00195	5.01511				3.30074	6.42405	6.58566	4.80617		6.99444	6.0288	3.53569	4.66953	4.03752	5.5016	5.98687	7.92044		5.31022	7.35844	3.95161	7.90981		7.20506	5.31879	6.82335	5.51865	6.8936	5.59775
Q4G0F5	VP26B_HUMAN	VPS26B	Vacuolar protein sorting-associated protein 26B	26.0288														3.60298																	3.29228												3.80787								3.60974			3.32853														2.66141	4.0825			5.60988	4.39617				5.19449	5.16714	5.52414			5.21568		4.92862		4.62111		4.7528		3.14747
Q4G0N4	NAKD2_HUMAN	NADK2	NAD kinase 2, mitochondrial	16.0087																																															2.76796																						3.43795			3.68982														4.03532		3.06221
Q4G0S4	C27C1_HUMAN	CYP27C1	Cytochrome P450 27C1	35519.8	14.9915	15.8086	15.8029	16.7121	15.5597	14.7636	15.8438	16.8273	15.982	17.3855	15.9466	16.8374	15.5928	16.2214	16.2081	15.9514	11.2809	16.3945	16.4747	16.7536	14.7166	15.388	13.9893	15.4169	13.9206	15.3108	14.4888	14.7439	15.1972	14.8535	14.9242	13.9886	14.6122	13.0297	13.964	15.8311	14.5281	13.8672	14.1292	15.3686	16.3002	16.2408	13.6784	14.7706	15.8662	14.1669	12.7696	13.7482	14.5095	14.5177	14.9033	15.7109	15.4955	12.6321	13.4141	14.3872	13.495	14.5557	14.5919	14.1721	14.0759	14.9392	14.4368	15.6332	15.7351	15.1315	15.7221	15.6251	13.8101	15.6103	15.4029	13.4854	14.8074	14.7798	13.2998	12.168	12.1239	14.1465	13.9296	15.1425	15.3078		15.1919	14.2208	15.574	13.1242	15.0986	13.237	13.7042	13.8783	15.2403
Q4G0U5	PCDP1_HUMAN	CFAP221	Cilia- and flagella-associated protein 221	46.5775											5.81874								5.6412	5.62266	5.47878				6.3811										5.25612																			5.54923		5.50659	5.17773		5.29622																											5.00438
Q4KMP7	TB10B_HUMAN	TBC1D10B	TBC1 domain family member 10B	27.2835																															2.51334												4.34073											5.50815															3.40768			5.3772							5.84064					5.03819		4.386		4.0414		4.42258
Q4KMQ2	ANO6_HUMAN	ANO6	Anoctamin-6	46.4753														4.52426		3.69949					3.17101		4.57154			3.01169					5.69334	4.13622	5.29357	3.72556				3.72566					3.91477									5.02416		3.81537			2.9002	4.67678		4.44623		3.99908				6.34167			6.67215			6.9771			4.10037		5.82775	5.18724	7.00421			6.80017		6.75007		7.29498	5.19146	6.21394	4.19137	4.44624
Q4LDE5	SVEP1_HUMAN	SVEP1	Sushi, von Willebrand factor type A, EGF and pentraxin domain-containing protein 1	68.66													5.36218	3.20025		4.29399					3.3639										3.16052			2.90633	6.40678																			5.18324	1.64602			3.5523	5.13738		6.73852							5.59688	4.3425				7.46466		4.80065					7.72166					6.01517	3.67551	8.42745	4.40789		6.98781	6.27477
Q53GQ0	DHB12_HUMAN	HSD17B12	Very-long-chain 3-oxoacyl-CoA reductase	29.1746														3.49016									3.4358			6.0989		2.60805			4.41331	2.59331		2.35809		4.38002		3.08789		4.52381			3.41057					6.33862				3.65917			1.98994	4.0518	3.02628	4.85064				4.27302	2.9991						4.96342	4.18312		5.51002					3.85078	4.33679	5.4706			5.51411		5.15446		7.03053	6.14216	4.242
Q53H12	AGK_HUMAN	AGK	Acylglycerol kinase, mitochondrial	27.378																							2.34562								3.25715												2.08573																										4.72294			4.17552							5.14822			4.28558		4.41236		5.67363		5.0449
Q53RT3	APRV1_HUMAN	ASPRV1	Retroviral-like aspartic protease 1	36.3993						4.7199												6.20976				2.84569																									3.81541	4.30647		4.12322	6.50813					4.70204	3.7572	4.49877	4.64795					2.81207		4.83781							6.14747
Q587J7	TDR12_HUMAN	TDRD12	Putative ATP-dependent RNA helicase TDRD12	17.0371																					6.23944			2.30466						0.327572				5.56328	5.53181			5.71737	6.58791		3.50354		4.61613	4.67012	5.92088	3.07421		4.00942	3.83322		2.81773		3.02421	1.70838	5.28522	1.85093		2.94729	2.80876		2.1958		1.85547		2.90248						1.8506	0.977948	0.609566	2.26963	0.437015	3.32898								1.7317
Q5BJH2	TM128_HUMAN	TMEM128	Transmembrane protein 128	6.8153																																																																																				2.81344		2.72271
Q5BJH7	YIF1B_HUMAN	YIF1B	Protein YIF1B	22.0521																							2.74777					2.58787			3.94171			2.94035																												2.90774							4.56159			5.68221						3.78966	4.86378			3.83042		4.12238		5.57141		4.63799
Q5BKT4;Q5I7T1	AG10A_HUMAN;AG10B_HUMAN	ALG10;ALG10B	Dol-P-Glc:Glc(2)Man(9)GlcNAc(2)-PP-Dol alpha-1,2-glucosyltransferase;Dol-P-Glc:Glc(2)Man(9)GlcNAc(2)-PP-Dol alpha-1,2-glucosyltransferase	13.0443																																																																								3.63305							4.13466			2.5282		4.23619		3.38778
Q5D862	FILA2_HUMAN	FLG2	Filaggrin-2	55.4365	4.90559	4.17052	4.52756	5.95079	5.79419	5.77604	5.0223	5.67458	5.18417	5.35443	6.08127	4.52721	5.13592	5.80759	4.72022	4.11757		6.27515	5.55142	5.80402	4.94818	5.37358	5.00407	5.90713	4.27107	6.173	4.26529	3.92573	4.53407	5.48552	3.48785	3.82501	4.59839	3.34601	4.15559	3.86047	6.08517	5.63245	3.9467	5.65521	4.29342	4.28078	2.69977	4.99119	3.87638	6.2049	6.14672	6.77967	6.07546	7.46177	6.98185	5.22894	5.1684	6.04427	5.23597	6.48367	4.11571	5.90834	6.66537	5.90736	6.16679	5.22935	5.84763	7.24823	4.29252	6.75283	4.34264	3.73882	3.65198	5.61288	5.36711	4.4507	8.78667	4.90816	4.86891	5.66851	6.39523	4.21708	4.04404	5.0684	4.24836	4.52115	5.20156	4.43753	2.71004	5.62786	5.72292	3.33064	5.46833	3.60866
Q5H9R7	PP6R3_HUMAN	PPP6R3	Serine/threonine-protein phosphatase 6 regulatory subunit 3	15.3573																															3.98529												2.10524											2.84164						3.68932									3.92934			4.05078					1.98433		4.92015			3.17798		3.89573		4.15007		3.20503		4.47204
Q5J8M3	EMC4_HUMAN	EMC4	ER membrane protein complex subunit 4	806.024		10.8043		10.205	11.1208			5.21715	9.58075	9.99889		9.13102		10.647			4.12034	8.19022	9.37804	9.67624	6.66806		7.63041	7.622	8.88446	8.97619	8.7153	8.2453	10.139	9.1442	5.23361	9.2258	11.6444				10.1097		9.90728	9.41121	10.5824		9.95797	9.67702			9.31835	9.77071	8.64482	9.49852	8.99817	10.1065	10.2123	10.4618		9.87721		10.7265	6.7391	10.9406	9.90049		9.90091	9.55799	8.89662			10.4197	8.02816	9.27712	10.4279	9.47868	7.59068	10.1664		9.62178	8.57998	9.17962	9.79659	7.83199	7.90829	9.32981	8.82336	9.10506		4.1611		10.0121	8.79311	9.6144	8.41174
Q5JRX3	PREP_HUMAN	PITRM1	Presequence protease, mitochondrial	21.8936																							1.95267			4.28558					1.64436										5.84626																												2.79624																	4.52829		3.14442
Q5JSH3	WDR44_HUMAN	WDR44	WD repeat-containing protein 44	34.8365													2.54508	3.0489									3.91652					2.90576			4.55009							2.92533					4.26497									2.89658		4.57103				4.28343									7.5172	4.70916	5.18922	3.4502		6.0892			4.38388		4.26279	4.64233	6.43087			5.88624		5.56949		6.06652		5.41799		4.75647
Q5JTV8	TOIP1_HUMAN	TOR1AIP1	Torsin-1A-interacting protein 1	81.7071													3.05362	2.2502									3.45357					3.45767			3.94027							6.46907					5.36089									4.56497																	4.29134			3.14783	4.92042						7.72878					7.19865		5.1798		5.63334		3.81221
Q5JWF2	GNAS1_HUMAN	GNAS	Guanine nucleotide-binding protein G(s) subunit alpha isoforms XLas	29.8617														2.60926		5.36885															3.63907																					4.34407		4.30725															4.13569			4.66566							5.13593			5.42893		4.78837		5.09636		4.35706		3.62841
Q5SQ64	LY66F_HUMAN	LY6G6F	Lymphocyte antigen 6 complex locus protein G6f	42.0069		4.42598	3.58013										1.9887										4.09537			2.72054				3.21016	4.44538							3.2866					3.58931									2.92286		2.5037			2.93135	2.8788				3.45954							6.44744	4.47003		7.46163			3.01909	4.59986	4.96518	5.96298	7.22573			6.94289		6.40849		7.22703		5.50355		2.90833
Q5SSJ5	HP1B3_HUMAN	HP1BP3	Heterochromatin protein 1-binding protein 3	70.7883										7.81652	6.45066					5.14132														4.28343	5.23156				3.68788								5.02591				3.67582	4.1004						6.61851						5.26023		4.89997						4.85078	5.96902				6.4716	7.49906			4.3619	6.50806					5.48151		5.96484	4.83684	4.84398	5.11283		4.1188
Q5SW96	ARH_HUMAN	LDLRAP1	Low density lipoprotein receptor adapter protein 1	15.4525																															3.40567												2.80935											4.05105						2.84368		3.69981				3.96636			2.93378			4.80992					4.30342		4.44105					4.24455		4.80655		2.78693		3.42696
Q5T0J7	TEX35_HUMAN	TEX35	Testis-expressed protein 35	141.417											6.66715			8.00643						7.84194	7.79127				4.86245			5.62936		5.88615	7.11159	6.33387										7.45364					6.25797	5.30022		7.67637	8.78085	6.7573	7.50299						7.3235								7.50653				7.42787	5.0223			6.75282		7.22926							6.71155	5.48507	4.91436
Q5T447	HECD3_HUMAN	HECTD3	E3 ubiquitin-protein ligase HECTD3	18.5093														1.61932					6.13356				2.64722								3.06008																					2.0674		2.76829										3.69039					2.39838			4.36411			4.97804			4.19215	4.40119			4.2978		4.32471		3.72004		2.82926
Q5T4S7	UBR4_HUMAN	UBR4	E3 ubiquitin-protein ligase UBR4	10.7283																					3.04016										3.43304																																						3.0441										3.46153					3.56735		3.70324		3.57626
Q5T749	KPRP_HUMAN	KPRP	Keratinocyte proline-rich protein	77.2031	4.81644						4.77409							5.00258								4.44673																5.23542								6.14383	4.99837	6.58159			5.35434			4.6468	4.27475			4.56721	4.22123		4.76099	5.74548								5.82457			8.89301			5.54348										5.70072
Q5THJ4	VP13D_HUMAN	VPS13D	Intermembrane lipid transfer protein VPS13D	2.318																																1.10889		0.585636										0.89103										1.41359	0.588805			0.389236																					2.38858
Q5VW36	FOCAD_HUMAN	FOCAD	Focadhesin	4.8198																																																																																						2.26897
Q5VWC8	HACD4_HUMAN	HACD4	Very-long-chain (3R)-3-hydroxyacyl-CoA dehydratase 4	49.8352																															3.92959												2.85374															2.35445											4.34766			6.27619			4.38374			5.53867	7.02175			6.31558		6.41454		6.87342		2.70414
Q5VWK5	IL23R_HUMAN	IL23R	Interleukin-23 receptor	142.309	8.32866	6.2617	5.14998		6.81846	7.87492	5.96574			4.668	8.62603		7.67368			7.2979	2.36401		6.93092		8.21356	8.32993	7.87408	6.58798	8.82026	6.98602	8.0473				7.55567	6.31972		6.90574	7.05908	7.80728	7.23624	7.42119	7.16306		7.10137	6.18875	6.45325	7.30118	7.2902	6.9968	5.82623	6.38096		6.33125	5.59854	5.52567	6.82486	6.13249	5.65047	6.50051	4.64774	6.19356	7.15914	5.83396	6.26242		6.28869	9.7986		6.51474			8.53987	3.81465		7.81318		6.59186	6.18094											6.33148		7.08694		8.00365
Q5VWZ2	LYPL1_HUMAN	LYPLAL1	Lysophospholipase-like protein 1	24.6601																															2.84633								5.57242																					4.98696		5.05435							3.34504			6.16711					4.04722		5.37547			4.38022		4.34202		4.34974		3.72593		2.10822
Q5W0V3	FHI2A_HUMAN	FHIP2A	FHF complex subunit HOOK interacting protein 2A	16.1574																															2.00421												2.72559		3.68957				3.08519		4.42836		5.02363	4.19844				3.75976											3.28777	4.91139		4.41462					4.30504		4.60051		3.81464	3.78832		4.09143		4.09567		3.24109	3.3149	3.33753
Q66K14	TBC9B_HUMAN	TBC1D9B	TBC1 domain family member 9B	14.4879																															2.96721																							2.84983																		4.06348														5.26351				3.15415
Q68D91	MBLC2_HUMAN	MBLAC2	Acyl-coenzyme A thioesterase MBLAC2	28.9033																							3.17049								3.45481																					4.38379																	4.04437			4.98681										5.67849		5.67255		5.78643		3.56973		3.24873
Q68EM7	RHG17_HUMAN	ARHGAP17	Rho GTPase-activating protein 17	26.6562																																											4.31694											4.3782															2.22225			5.90756										4.20994		5.43009		4.01663		3.04431		2.63304
Q69YW2	STUM_HUMAN	STUM	Protein stum homolog	13.0121																							2.59965								1.8707																																						4.00995			4.02605						3.98021				3.8484		4.18031		4.49417		3.46165		3.47923
Q6DD88	ATLA3_HUMAN	ATL3	Atlastin-3	294.195														2.55302									3.5683			3.19521					4.52903			2.47192				9.23961		12.9044			3.35341				3.41208					3.87611		1.59856	4.69972		2.59075					3.30069							4.87351	3.9507		5.67427			4.23386		4.47812	5.22072	6.21079			5.85955		5.77244		6.74584		5.1341		2.88764
Q6E0U4	DMKN_HUMAN	DMKN	Dermokine	37.6232	4.48213		5.12553			3.38725			5.05746		5.48935	5.26549	6.66156	5.29346	6.74591	5.1457		5.57792	5.66425		5.426	5.13896	4.61419			4.89016		4.94598	5.00971		4.70894			3.91407	4.71521							4.59741				5.95363	5.09562			4.53605		5.5878	7.00041	4.51742	4.4207			4.92879		4.78239		5.20363		4.90776		4.71565				5.1349	5.67993		5.01173	5.17243	5.2676								5.45016	4.3348		3.32977	6.34989	3.74469		4.6876
Q6EMK4	VASN_HUMAN	VASN	Vasorin	36.9193	4.1892		3.30116			3.44733					3.99012		4.06857	3.29622	4.96245	4.67547		5.10561	5.9182		4.11223	4.15368	3.68771		5.31247	4.09743	5.15707	3.44939		4.84128	3.44943	5.30388		4.83642	4.42496	5.26279		4.5771	4.50491		5.33604		5.50648	5.17662	5.29058	4.77499	4.84585	4.90876		4.95833	4.56726	4.59263	5.58628	4.37658	5.13901	4.87665	5.58376	4.37738	5.25948		5.61779	3.8003	4.84647		5.50561	5.24093	5.68014					8.2216	5.66856	5.63511	5.12452			7.8281	5.3752							1.71352				4.03256
Q6FI81	CPIN1_HUMAN	CIAPIN1	Anamorsin	32.2282									4.20121	5.48168				3.37199																				3.74342				4.46546																3.88355				3.5621																		5.78496	4.13661		3.90783							3.22404
Q6IAA8	LTOR1_HUMAN	LAMTOR1	Ragulator complex protein LAMTOR1	37.9496													3.65301								3.74452		3.38972								4.2129							2.70967					3.11298											5.49241				4.78142				4.91649						3.67808	4.94587	2.51147		6.94341			2.8915		5.26926	4.19354	6.2958			5.26558		5.47		6.01577		4.42551		3.47575
Q6IAN0	DRS7B_HUMAN	DHRS7B	Dehydrogenase/reductase SDR family member 7B	27.0386																4.31745							2.55567								3.85466												2.53359																										4.73942			5.27057	3.49838					4.3699	5.94397			5.19834		5.07578		5.49297		3.96594
Q6IBS0	TWF2_HUMAN	TWF2	Twinfilin-2	31.5054		4.70868											3.45656	3.45612				3.58259					2.6498							4.18934	4.10679				7.97975							3.17164	3.27706				3.62137					3.74374		3.48171	4.22599		3.11075	3.45641		5.02041								3.95604	5.09749	4.29991		5.48171			3.84874		4.59039	3.81381	5.85447			4.77683		5.88172		5.44912	6.23033	5.22663	3.81027	5.27813
Q6KB66	K2C80_HUMAN	KRT80	Keratin, type II cytoskeletal 80	34.6603						3.08493	4.38323				4.30118			2.50818				4.6259			2.64053	2.48741	3.27062			3.93723		2.93763									4.71274	3.85628			4.13051					5.01622	4.48531	5.09368		4.19254	5.31447			4.23634	3.93249	4.55886	3.40708	3.92174	4.95986	4.52219	6.14552	3.45487				4.97447				3.54762			6.98262			5.45889	6.1722									4.06284	6.87126	3.54567
Q6NUK1	SCMC1_HUMAN	SLC25A24	Mitochondrial adenyl nucleotide antiporter SLC25A24	26.4821																					5.50123		2.76035					1.75365			3.44273												2.53794									3.82114						3.31881				3.1961	4.43727						5.08225			4.40484					3.25329	4.46838	4.64951			4.25983		4.86739		5.25555	4.36783	4.93666
Q6NUQ1	RINT1_HUMAN	RINT1	RAD50-interacting protein 1	12.466																											3.0168																																										2.90662			4.17427							4.57375							3.5608		2.46851
Q6NVY1	HIBCH_HUMAN	HIBCH	3-hydroxyisobutyryl-CoA hydrolase, mitochondrial	441.771																		10.5945												3.25651	3.84616									9.18474			2.82621			8.47817	1.9843				3.3017			7.78895		6.33747													4.0036	9.00792		5.38219				9.74916		5.15315	5.86197		6.80121	4.85574	12.6404	4.78971		5.09391		3.74105
Q6NXT6	TAPT1_HUMAN	TAPT1	Transmembrane anterior posterior transformation protein 1 homolog	22.7364																															3.62539																																						4.27016										4.09436							5.60384		4.02963
Q6P1A2	MBOA5_HUMAN	LPCAT3	Lysophospholipid acyltransferase 5	328.196																							3.82359								4.35255																9.29605								12.0493							3.01646							5.54798			6.16826						3.33685	6.4528			5.99288	5.58593	5.79647		7.12916		5.34827		2.68632
Q6P1M0	S27A4_HUMAN	SLC27A4	Long-chain fatty acid transport protein 4	96.1954									4.29994						9.77534							6.37204	4.28738								4.50292												4.95275																5.33553										5.22511			6.23151					4.78556	4.69765	6.62209			6.08432		5.71219		7.06299		5.28824
Q6P3W7	SCYL2_HUMAN	SCYL2	SCY1-like protein 2	90.0193																4.15952		4.07885	4.28494												4.90611							2.7596					5.79361	4.72463				4.41745				4.2182		5.34609															3.8366	5.51157		6.20211	6.37521				5.00197	4.89695	5.70094			5.67779		5.76242		4.37772		4.94177		3.3691
Q6P996	PDXD1_HUMAN	PDXDC1	Pyridoxal-dependent decarboxylase domain-containing protein 1	86.9452																																											5.00101											3.42749								3.18131																								8.12414		7.70595		5.81759
Q6PI48	SYDM_HUMAN	DARS2	Aspartate--tRNA ligase, mitochondrial	98.7682		8.48304																													3.48293																																						3.94362			5.09597				8.41069		5.21922	5.47839			6.22322		4.85612		5.01404		4.72364		3.44939
Q6PJW8	CNST_HUMAN	CNST	Consortin	62.2952						4.6601			6.54038					3.38408									4.57887	5.39973				2.98118		6.32338	5.15891			4.13587				3.32849					4.37782				4.65122					3.77701		5.3659			4.56386	4.51243		6.64436		4.87314				5.87155		2.85639	5.6462	3.6668	7.14596	7.46608	6.74596	6.72806	7.59022		5.12887	5.90733	6.97515	5.55856		6.48516		6.43314		6.52491		5.38455	3.57171	5.03379	6.20638
Q6PL24	TMED8_HUMAN	TMED8	Protein TMED8	36.1436																															3.21442																																					5.19383	4.10961		6.80478	5.69446							5.51481			4.47779		4.73901		4.8317		4.08194		3.9021
Q6PML9	ZNT9_HUMAN	SLC30A9	Proton-coupled zinc antiporter SLC30A9, mitochondrial	11.4872																																																																					1.91276																	4.26373
Q6Q788	APOA5_HUMAN	APOA5	Apolipoprotein A-V	420.878	6.40493	8.11412	8.07954	7.86068	7.27721	6.21375	6.12442	7.49126	10.7681	8.65196	6.85845	9.20169	8.93343	7.55539	8.56835	7.7277	6.90743	7.17189	8.60272	7.32641	9.41794	8.18782	7.85514	8.29728	6.79575	7.81363	8.0453	8.59961	8.2375	8.81297	7.74617	7.40047	7.70058	7.03734	8.84402	7.57583	8.02331	10.2186	7.79248	7.86766	7.08149	6.66602	5.31255	6.08114	7.23938	6.95876	7.32985	7.86496	6.53877	7.88291	9.10568	6.87234	8.34789	8.85026	7.77942	7.64302	7.46524	8.83792	6.80073	9.67148	7.3796	8.0389	8.61041	9.51136	6.90177	8.02668	6.44259	6.23872	7.87073	10.2649	10.638	9.34766	10.3605	10.0026	9.44361	9.30209	8.14283	8.77228	8.6913	10.3055	7.64613	9.51464	8.73438	8.54439	9.63639	8.55061	10.741	7.69122	9.03205	8.4692	10.3313
Q6UWL2	SUSD1_HUMAN	SUSD1	Sushi domain-containing protein 1	15.377																	4.04529		4.89966				1.58376								2.56764							5.40093														2.73036																	3.72376			4.31751						3.21911	3.80271			3.91194		4.12824		4.65014		2.89031		3.40387
Q6UWP7	LCLT1_HUMAN	LCLAT1	Lysocardiolipin acyltransferase 1	19.7961																							3.04289								3.16609																																						3.29405			4.0674							4.7591			3.74812		5.31552		4.88033		4.60592
Q6UWP8	SBSN_HUMAN	SBSN	Suprabasin	23.2182				4.69707								6.50921	4.30329	4.42132	4.8416	4.22622		5.15587	0.72369		3.47099	4.64373								4.78428	2.93066	4.14743		2.41284	4.00772	4.32828	6.54157	3.81675						3.83957		4.12811	4.28738	3.58478	5.10782	4.29816	4.93313	2.40343	4.66777	3.58201	3.4286	4.79386	3.54083	4.12327	4.03112	3.71293		3.54749	4.40693	4.89475	4.73976	3.98865				5.04906		3.12203	5.61617		3.63968	3.04177										1.90774	7.20182	2.66987
Q6UX06	OLFM4_HUMAN	OLFM4	Olfactomedin-4	91.5364																		4.37275																																											4.82575								5.28129								4.22926											8.45517
Q6UX15	LAYN_HUMAN	LAYN	Layilin	730.615	10.442		8.39273	8.33453				8.54659		8.77173	9.6368			9.46954				8.6209	8.28498		8.20652	10.0237		7.80632			9.8764				7.56203			10.0681	10.2732	11.083	10.3362	8.62587	10.6391	9.658	8.35633		8.37161	10.8624	10.9245	9.74915	7.37589	10.9079		11.6756	8.72045	7.76455	8.5241	8.44121	9.79883		8.51897	9.24882	10.8629	6.54368	4.64673				7.27334	8.7131																				6.38384	5.20621	4.86029		7.40277
Q6UX71	PXDC2_HUMAN	PLXDC2	Plexin domain-containing protein 2	19.6791	4.76811	3.13596	4.21548		4.45261	3.14999	2.96818	5.13326			4.14198		3.92925	3.44134	4.3217	4.03372		3.94004	2.96861	4.36622	4.48635	3.97304	3.77192	4.61485	4.28239	3.96111	3.01453	3.0629	3.60609	3.28036	5.12405	3.69683		3.4781	3.22768	4.41857	3.39372	3.19963	3.76499	4.24727		3.66156	2.99686	4.23943	4.54752	4.03598	3.49573	3.93094		4.01545	5.45442	4.27947	3.27849	3.01028	4.29722	3.92307	4.55625	3.3305	4.03184		3.15912	3.68417	4.60287		5.16573	3.74212	4.50332	3.85692	4.99415	3.12946		5.99541			4.00508		4.10257	4.83296	5.77438			5.3654		5.27836		6.35917		4.50173	3.81635	3.47643
Q6UXB8	PI16_HUMAN	PI16	Peptidase inhibitor 16	18.05	4.75842					4.19625											5.17146	2.86766				4.42161	4.14493		5.43588		4.37441							3.87065	3.1819		4.56504		3.27184					4.1407	3.92791		3.27225	3.74742				3.25804			3.56841	4.00251	4.82773		3.44653								4.67023																			4.52865		3.68995		2.9816
Q6UXV4	MIC27_HUMAN	APOOL	MICOS complex subunit MIC27	22.8094																										5.31995					2.08909																					5.95918																	3.54681			4.46338							3.42416					3.92799	5.7485	4.2792		2.84225
Q6UY14	ATL4_HUMAN	ADAMTSL4	ADAMTS-like protein 4	23.7043	3.50928		4.86036							4.5805	3.50904		6.28958	4.26546	5.40866				5.36531		4.50651	5.94084	2.97794			4.77191		6.71648	5.26039	3.06743	4.58006	4.41554		3.26264				3.75087	3.75022	4.22591			2.59822	4.39599			2.46022	3.27773		4.28287		4.72404	4.96008		4.45264	3.87877	4.5811	3.43831	4.6216			3.95179	4.17206	4.71496			5.55157							3.94266	4.48793				5.02126					3.76068		2.16379				2.9091
Q6XQN6	PNCB_HUMAN	NAPRT	Nicotinate phosphoribosyltransferase	26.2489																							2.6769							3.95145	3.31361												3.83448				2.59767							4.073				2.5051										4.28828	3.97994			5.4857					4.34404	3.5604	5.07806			4.70482		5.03119		4.75342		4.26204		4.09043
Q6YHK3	CD109_HUMAN	CD109	CD109 antigen	31.6698																			8.71617		2.93906	3.47192	2.58717		3.54602	2.26472					3.69355			2.44093		4.40611	3.87391										2.95233	4.41101				3.48947	4.28704		2.15348	3.96604	2.8497	2.54325	3.97657										4.38			4.60445						4.03713	5.08219			4.36937		4.64668		6.06554		4.30473		3.43737
Q6ZMJ2	SCAR5_HUMAN	SCARA5	Scavenger receptor class A member 5	20.0447																5.23853																																													5.14019																							3.80866				2.5786
Q6ZNJ1	NBEL2_HUMAN	NBEAL2	Neurobeachin-like protein 2	1023.46					9.3679		10.3582	10.0309	9.86528		10.0347			9.59106	10.6078	9.84291		9.0532	9.83642	9.9086	9.57474		8.62343	9.88681	6.92403	10.0004	7.6211	9.15011	10.3003	9.81808	8.87001	8.5979	9.29086	8.45245	9.96413				9.48827	10.68		10.2603	9.33929			10.2105	8.85597	9.79174	9.05999	9.86743	11.2887	9.84609	10.8856	9.89906		9.99083	8.72439	9.32282	10.3266	9.87932	9.69776			11.3979	9.55681	9.99332	10.0787	9.58162	8.40258	10.3439	11.7415	10.322	7.89812	10.5191	8.96001	10.7817	10.4747	9.47919	10.3942	11.0107	9.26331	10.1319	10.364	9.59416	5.44392	8.71623	10.2283	8.87875	9.69629	9.01568	10.3141
Q6ZRV3	CC074_HUMAN	LINC00696	Putative uncharacterized protein encoded by LINC00696	151.66		8.02178	7.38973		6.91795		7.85256				7.25354		7.97304	6.82459		7.7478			7.80138		6.73818	7.37454	6.13433	6.52239		6.69173	6.6951	6.36465	5.43745		7.15056						6.30577	6.81303	6.26782		7.17168	5.36482				6.60295		5.91714			6.77811			5.92261	5.16445	4.84974			4.9586	6.61443		8.19984				6.35533					9.16046	7.02102	8.05279	7.8126		8.07598		5.36189	7.0779	8.9146	3.92116			5.78546	7.96504			7.30288			8.47627
Q6ZS30	NBEL1_HUMAN	NBEAL1	Neurobeachin-like protein 1	373.796		0.134615												3.88258															9.44288	8.7416		5.96453	10.1927		7.54561			8.68536								8.44232				7.15368	8.13938		8.74677	8.46046		8.37876			8.10549		8.69297	2.34466		9.47776	9.04897						8.26975	9.45733		7.10377		8.00222	9.88359		9.67966		9.63188		7.88659	9.13513		5.34366	1.71405			5.35881
Q6ZVM7	TM1L2_HUMAN	TOM1L2	TOM1-like protein 2	22.0718																																											3.1881	2.8996										4.58058				5.06443										3.94077	3.29104		5.16126	4.98084		3.5339			2.67807		4.88853			4.58186		4.78198		4.35252		3.57358		3.11919
Q6ZWT7	MBOA2_HUMAN	MBOAT2	Lysophospholipid acyltransferase 2	23.4966																							1.09707				3.84717				2.92987							4.61058														4.70586																	4.28784	3.62011		5.02059			4.53132			3.89681	5.17647			4.85312		4.92322		5.94953		4.4789
Q709C8	VP13C_HUMAN	VPS13C	Intermembrane lipid transfer protein VPS13C	22.6108				4.67176						6.29144													2.71427							4.0865	2.3299	5.2811		3.73106			4.86954	2.99865					3.2462	4.6257		7.21242	4.34566					3.0918		2.92536			1.88928												3.45121			5.06549			3.02931		3.10056	3.74186	5.202			4.17457		4.45546		4.15862		3.48781		2.46396
Q70IA8	MOB3C_HUMAN	MOB3C	MOB kinase activator 3C	22.9654																															3.32455												3.32728					5.07755				4.72541		5.24723						4.87914								3.62424	3.68147			4.80919							4.77763			2.91012		4.08024		5.542		4.29641		4.68748
Q70J99	UN13D_HUMAN	UNC13D	Protein unc-13 homolog D	43.9067						3.06185			4.4354				4.63748	4.24254	3.19221	2.99295			3.18384		3.46759		4.60769							4.14256	5.45696	3.72181	4.19904	3.40426				2.77343	2.70825	4.35574			5.40218				2.67524			7.57111		4.9887		6.1037	2.26538	3.46533	3.46617	3.83319	3.52434	4.85903	5.29583	3.12801	3.8852			3.95696		4.5632	6.54288	4.6815		7.33427	2.81795	3.93993	4.29979	4.16262	6.14804	6.21854	7.94845		4.28049	6.88564	4.5715	7.19379		7.67681	5.01082	6.34275	4.49706	4.65529
Q70UQ0	IKIP_HUMAN	IKBIP	Inhibitor of nuclear factor kappa-B kinase-interacting protein	23.7083																															2.20764																																						3.05332										3.17908							4.97079
Q76LX8	ATS13_HUMAN	ADAMTS13	A disintegrin and metalloproteinase with thrombospondin motifs 13	18.9133						3.20878		3.49234								2.91638			3.61219		3.7734		3.36534		4.05108			3.0537		3.5463	3.14165	4.60693		2.77408	3.04093		3.97598		4.45677				3.30334	5.0133	4.7987		3.88852	3.59336		4.94348	5.05896	3.63884	4.10391	4.67383	4.08139	5.47076	4.08019	3.49933	5.68878	4.51632			4.54343				4.55318																			3.08711				3.155
Q7KZ85	SPT6H_HUMAN	SUPT6H	Transcription elongation factor SPT6	1172.44	9.41641	8.13877		11.4962	9.26893	10.2469	9.79946	10.0836	11.7132	9.84439	8.7874	11.2189	9.47238			10.2173	10.3252	8.48225	8.44226	9.83724	10.1227	9.19046		9.82943			8.3114	9.36761		10.947	9.46275			9.27023	10.1107	9.76084	8.77738		9.48844		8.56494	9.95366	10.2303	9.02311		8.25354	11.1557			12.4214	11.3697		9.0148	8.16375		11.0041	7.76986	8.53355	10.2356		9.59233				9.93368	10.5799			9.66131	8.91577	10.4352	7.51028	9.87551	8.9509	10.6195	6.68609					7.32862		11.4255		10.8752	8.33153		8.64609			9.37057
Q7KZF4	SND1_HUMAN	SND1	Staphylococcal nuclease domain-containing protein 1	70.819								5.39669																							4.31837												4.54841							4.80143		2.98127		6.34638		5.34462		4.04714		4.7965			7.38236					5.13332	5.22814			6.82715					5.6895	5.48807	7.10718			6.50853		6.34724		6.49502		5.68932		5.13763
Q7L1Q6	5MP2_HUMAN	BZW1	eIF5-mimic protein 2	49.5886																					3.6392																						3.73696											4.33788															3.03115			4.35701							3.77307			4.05295		4.03347		4.20592		3.41795		3.37065
Q7L1W4	LRC8D_HUMAN	LRRC8D	Volume-regulated anion channel subunit LRRC8D	39.9755					4.10361																		2.44917		3.79715						2.9368																																						4.37417			6.63303							6.62263			6.36324		6.53307		5.43285		4.03688		3.37491
Q7L576	CYFP1_HUMAN	CYFIP1	Cytoplasmic FMR1-interacting protein 1	40.3211			4.18256	5.80181									4.3688	4.48603	3.68217			5.34731		6.2681	2.7162	6.48215	4.72192			3.72929		3.60196		4.79533	5.95925	3.90629	5.15807	3.66165			5.074	4.05115				4.09822	4.75828				2.91268		5.25664		5.48023	4.59238		5.64876	2.69286	4.80443	4.01537	4.0671		4.75709		4.01994	4.53525			4.79862		4.79553	5.72963	3.90377	6.44483	6.55823	6.49128	4.13249	4.66703	4.18405	5.66559	5.9212	7.20285		4.85487	6.26776		6.8553		6.76841	5.368	6.28095		6.03754
Q7L591	DOK3_HUMAN	DOK3	Docking protein 3	26.4936														3.60401							3.11989		3.65323								4.84367							2.99585				3.36174	4.28355					6.05985				3.69668		4.37187			2.71334	2.87943				3.6476				1.94358		3.93522	4.4427	4.08919		6.4061			3.67049		4.73844	3.57817	5.17628			4.49113		5.25655		6.0423		5.19485		5.04104
Q7L7X3	TAOK1_HUMAN	TAOK1	Serine/threonine-protein kinase TAO1	38.5662									3.63316	5.14109				6.6699						5.43935	3.3215		3.50449					3.79349			4.38721	4.81088											4.47679			4.59175	3.13358		6.70455	6.19313		5.05097		5.72906				3.65902	4.51836	4.34248	4.3121							5.62422	4.07758			5.48796			3.36827		3.71078	3.43868	5.37957	7.52946		5.61399		5.07236		5.37863		4.03348		5.24368
Q7LDG7	GRP2_HUMAN	RASGRP2	RAS guanyl-releasing protein 2	47.2172		3.49069	4.35892	4.37254		3.09532			5.22854	4.57482			3.48893	4.09462		2.98081	5.08777	2.3781			2.80799	2.74996	4.41461			2.61883		3.35339		3.06883	5.61765	3.88644	5.49563	3.30835				3.44461				3.152	4.6934				2.40662					4.84504	9.42115	5.96984	2.52844	2.67406	3.38504	3.89516	6.15703	5.44301		4.00275	3.78485			4.24349		3.47726	6.44703	4.34935	4.63076	7.60093	3.31849		4.30086		6.06596	5.58417	7.04455			6.73318	5.11281	7.05157		7.33638	4.28499	6.23895		6.31343
Q7Z2K6	ERMP1_HUMAN	ERMP1	Endoplasmic reticulum metallopeptidase 1	38.9909																							2.87444								4.3267																																						4.72993			4.72464						4.4748	5.25011			5.02227		5.07651		5.6567		4.93075
Q7Z3B0	SIM15_HUMAN	SMIM15	Small integral membrane protein 15	26.3098													2.93176	2.08953		3.44935					3.1705		3.58477			3.06788					2.94795																				4.94395	2.72126																	4.33627	3.67927		5.34559						5.56292	6.06188			4.93498		5.96877		6.09003		4.80877
Q7Z406	MYH14_HUMAN	MYH14	Myosin-14	161.259		5.18603	5.48604	7.27394		4.92785		7.33835	5.37846		7.15407		5.36884	4.94728	5.09834	3.33815		7.75178			4.56384		7.14483			4.6878		4.92649		4.93349	8.12587	4.51194	6.48882	5.29187			4.50222	5.44528			6.0321		6.24794				4.43413				6.64647	4.8417		5.58544	3.83972		6.21549	6.22508				6.21912						6.16738	8.86874	6.50307	5.91715	9.9704	4.57213		6.66171	6.71099	7.29608	8.52676	9.74717		6.19572	9.66191	6.18084	9.2127		8.99785		8.03726		5.75766
Q7Z4W1	DCXR_HUMAN	DCXR	L-xylulose reductase	59.6793	9.01992												3.63373	3.97711		3.01751							3.29062								5.20555												3.988				6.36027					5.21293		5.12217	4.36276	4.32347	5.60808	5.03988			6.9568								5.36655	4.63088		5.91802	5.44697				4.98784	4.84358	6.5774			5.9543		6.20177		6.86328		5.72584		3.3068
Q7Z794	K2C1B_HUMAN	KRT77	Keratin, type II cytoskeletal 1b	1543.02	10.5745	9.76598	9.45024	7.94057	10.9858	10.6166	10.8072	9.79378		9.22268	11.1287	8.54982	10.6169	10.4756	10.8621	10.0928		11.0398	9.78813	10.613	9.90433	10.0259	10.4667	9.70533	10.0972	10.6687	9.62213	9.21814	10.0921	10.6249	7.90337	7.66855	11.1444	9.54037	10.0298	7.40064	12.2527	11.5972	10.3532	9.97254	10.1053	8.08653	9.02301	10.449		11.9891	10.792	12.2926		10.548	10.7866	8.40991	9.12907	11.0601	10.2773	10.3254	9.23601	10.8209	10.6309	11.284	10.6556	10.8586	9.39907	10.3121	7.57171	11.8698	8.74158	9.16119	9.2766	11.3962	10.6595	9.11844	12.9006	9.80294	9.37481	11.1321	10.273	9.09925	7.91404	10.2032	9.09595	9.11726	9.61613	9.11365	10.3446	10.5435	11.1493	9.4698	11.3239	9.32145	10.8826
Q7Z7H5	TMED4_HUMAN	TMED4	Transmembrane emp24 domain-containing protein 4	34.3039		4.45457											3.69687							4.53283	3.95154		3.32891							2.83554	4.05399			3.36822									3.54782									5.11475						2.13439				3.70836							5.30416			6.08677			2.7905		3.99122	4.65888	5.83583			5.61359		5.77301		6.28051		5.02997		6.37988
Q7Z7H8	RM10_HUMAN	MRPL10	Large ribosomal subunit protein uL10m	79.1036		5.34127	4.75853						5.53921		5.45873		5.4147		5.09073			5.76001			4.19115	5.2302				6.78878	5.15972							6.36114		6.82899		7.3597					5.68017		7.16863	7.13458								5.98224			5.63768	6.67837		6.07807		4.59218	6.16126		6.97426									7.73404	7.27434		5.82725				7.16429					5.58302
Q86SQ4	AGRG6_HUMAN	ADGRG6	Adhesion G-protein coupled receptor G6	68.6349																					2.85695				4.13617				6.47267						5.87503			5.25949	5.72842	7.20508	6.1851		4.59406			6.21043	5.49838	5.0517			6.9215		6.77181	5.81137		5.90147	5.3599	5.46506	6.29416	6.10168	6.6701		6.52996	6.62153	6.81623	6.85646						5.60762	4.64865	6.53352	6.16339	6.26061			4.51549		6.45919	4.417		5.74644
Q86SX6	GLRX5_HUMAN	GLRX5	Glutaredoxin-related protein 5, mitochondrial	7.7649																																																																					2.31493																	3.08694		3.29602
Q86T03	PP4P1_HUMAN	PIP4P1	Type 1 phosphatidylinositol 4,5-bisphosphate 4-phosphatase	27.5043																															3.6832																																						3.78617			5.42474					3.25527	4.12329	5.20513			4.92933		4.74514		5.68654		5.01968
Q86TP1	PRUN1_HUMAN	PRUNE1	Exopolyphosphatase PRUNE1	43.8316																		6.57718					3.38738								3.64745												4.32167				3.75241							5.0393															5.22136		5.82028	6.06515			3.86675			4.76075	6.4369			5.67343		5.22385		6.26181		5.03779		4.96646
Q86TV6	TTC7B_HUMAN	TTC7B	Tetratricopeptide repeat protein 7B	4.729																															1.21151																																						1.96373			3.3818												0.960215		2.33894
Q86U17	SPA11_HUMAN	SERPINA11	Serpin A11	27.5509									6.98603	4.7525	3.2281	6.39109		4.10267	5.26162	4.72559					5.13207	4.64285				5.35277	4.38084	4.19449			3.50881	5.28465		5.56028		5.06955	4.82442		3.09358				3.87229	5.16367	4.53664		4.11672	4.34266	3.83574	4.2011	5.4651	4.59781		4.65076	4.37475	5.08669	4.39929		4.59219	3.93098		4.50754	4.73995		4.1628	4.50315			4.38153		3.9809	4.82114	5.63447	4.42042	4.77748		4.24159							3.76873		3.24378				3.47901
Q86UD0	SAPC2_HUMAN	SAPCD2	Suppressor APC domain-containing protein 2	6.4565										2.20892																																										1.44858		2.1158	1.83738					3.93597						3.40705																		2.00781
Q86UD1	OAF_HUMAN	OAF	Out at first protein homolog	32.6749	4.69962	4.15404	4.88297		5.32553	4.69384		4.55693	6.41681	4.73985	5.36889	6.03415	5.01478	5.43444	6.40071	5.98591					6.07412	5.69561	3.17993		5.14771	4.27328	4.78738	4.43422			3.86186	4.62247		4.43371	5.02477	4.13217	4.2733	4.90297				3.69505	4.5157			4.82527	4.25066	4.8298				3.77305	5.49595	4.95814	4.35125	4.76759	4.80168	4.77231	4.20337	6.10006	4.83831	4.14832		5.37657	4.98342	5.69822	3.84625	4.17159	4.16412	5.63848	6.01069	4.92284	5.03176	5.89117	4.17114	5.61036			4.61024					4.20622		4.08428		4.05316		4.06358
Q86UF1	TSN33_HUMAN	TSPAN33	Tetraspanin-33	8.6736																							0.76086			3.34886					2.69504																					3.00448																	3.27368			3.86262												3.09592		4.09064		2.7162		2.51546
Q86UT6	NLRX1_HUMAN	NLRX1	NLR family member X1	82.4337				7.07525		2.26676										4.47584		7.74645			9.09517		3.18767								4.25932												2.81527			6.45421				6.17634		4.11149		4.50839			4.24926					6.57114		8.61654			5.7861		5.14023			5.77286	7.5587	4.51494	2.71097		4.762	4.88744	6.44464			5.73172		5.81159		6.49185		4.94725
Q86UX7	URP2_HUMAN	FERMT3	Fermitin family homolog 3	247.842	4.94758	6.29623	6.56149	6.53902	5.09764	5.84124			5.89694	6.5001	4.68517	5.17781	6.88303	7.34979	5.96119	5.54004	4.46087	5.4084	5.33081	5.31989	6.22893	4.95948	6.76458		4.1695	5.88677		6.51411	5.62633	5.49839	8.68852	5.97114	7.19399	6.18654	4.69411	5.0523	4.77269	6.0966	5.10091	6.19886	5.64255	6.69393	8.89332	4.80079			5.31077	4.34378	5.23001	5.27591	5.23937	6.94949	5.30815	9.94878	5.97854	5.47665	5.54587	7.68119	6.60722	7.84016	4.50963	6.65836	6.88323	6.41902	4.57391	6.94854	5.66098	8.6469	10.145	8.3851	6.59781	10.9313	6.18475	5.96621	7.87188	7.30155	9.02534	9.23461	11.0179	5.17205	7.29728	10.1247	7.1551	10.4675	4.66698	11.0864	7.35666	10.0432	6.9545	10.2172	5.95428
Q86VP6	CAND1_HUMAN	CAND1	Cullin-associated NEDD8-dissociated protein 1	21.1803			4.94852		3.81649	3.64025		4.19967	4.01324				3.38542	2.64171		2.73968					2.9424	5.35294	1.64099							3.45491	3.54913	2.96175	3.96874	3.90202	4.12769		2.53861	2.62319	3.77877	3.91956		2.95401	5.91449	4.36375		3.48549	4.01782	3.15589		2.45899	4.67256	3.27868		5.95095	2.85653	3.41397	2.5381	2.90314	3.72063	5.27507		2.98759	2.5122		4.17788	4.71533		4.25308	3.15428	3.27332		5.48849	3.98212	3.56983	4.03793	3.92523	4.5364	4.81025	5.73018		2.1761	5.21884	4.19735	5.67823		4.39169		4.03929	3.00716	3.49226
Q86VR2	RETR3_HUMAN	RETREG3	Reticulophagy regulator 3	36.268																							1.54814								4.65521												5.07649							4.1037																			5.43883			6.38673						2.39092	5.50593			3.59827		5.68007		6.35505		3.77374
Q86WI1	PKHL1_HUMAN	PKHD1L1	Fibrocystin-L	57.3993																5.6605							2.9087			4.27275					3.2837			3.83917			3.52773						4.86183			4.5378		3.13504		8.3247				3.49237			2.74274								5.96049				3.05916			5.64517			3.80071			4.59339	5.85953			4.97048		4.87446		6.02437	6.16064	4.3364		2.8661	8.02918
Q86WV6	STING_HUMAN	STING1	Stimulator of interferon genes protein	22.9193														3.99199																	3.4292												3.04722			4.432						1.58861																	4.06709			5.78851					3.44237	4.63218				5.01611		4.225		5.00754		4.75742
Q86X10	RLGPB_HUMAN	RALGAPB	Ral GTPase-activating protein subunit beta	27.0401																										4.75703
Q86XQ3	CTSR3_HUMAN	CATSPER3	Cation channel sperm-associated protein 3	619.929		8.56451	9.55893	8.59705	9.61416		8.04239	8.11318			9.09233			9.93554				7.41624		7.53766	8.88885	9.8761	9.09628	9.00431	8.64963	9.09937	8.95384	8.53425			9.31466																			7.0673	9.29553	8.68067		9.33258		7.69384	7.06993		8.48328	9.60269	8.00058	10.2145		9.35657				9.04292	10.1328	10.3611	10.5441	9.51993	8.83918	9.76823		10.245	8.10205	9.09833	9.71791		8.78301	8.79511		8.33466	10.2317	8.5982		9.13913		9.36497	10.3706
Q86YQ8;Q8IYJ1;Q9HCH3	CPNE8_HUMAN;CPNE9_HUMAN;CPNE5_HUMAN	CPNE8;CPNE9;CPNE5	Copine-8;Copine-9;Copine-5	68.7052																							3.94111								4.78979		4.91374										4.83451											4.74669				3.56674											5.425			7.03011	4.98401		5.09153			5.64795	7.18668			6.68613		6.36135		7.04615		6.53844		5.31926
Q86YW5	TRML1_HUMAN	TREML1	Trem-like transcript 1 protein	66.9734		5.11941	4.28222	5.95278		4.29597			4.36797	5.96425	2.54097		4.25822	4.80821	3.48518	3.24169		3.09092	3.41568	2.63034	2.65132		5.30053			2.776		4.39776			6.50296	5.35451	3.66031	4.83356		4.05515	2.96138	4.56302		5.26917	4.9343	5.63703	6.34364	1.39868			2.25332			3.33751		6.67439	3.92868	5.01865	2.60168	3.21801	4.47581	4.59691				4.98662	4.77381	4.31534				4.64744	7.66231	5.68547	4.37787	9.73401	1.63459		5.73342	5.41146	7.59122	6.55101	7.4007		4.24224	6.68395	3.04841	8.06663		8.21049	4.88896	6.31339	4.15585	4.43407
Q86YZ3	HORN_HUMAN	HRNR	Hornerin	146.296	6.85141	6.15972	5.26531	7.26688	7.04944	6.71169	7.37202	8.0541	5.31945	4.64843	7.09806	7.11902	6.97215	7.10163	7.17201	5.70985		8.2172	6.532	7.3059	7.33644	6.73656	6.30539	5.5045	5.87805	8.62793	4.74637	7.03991	6.82962	7.50427	6.33191	6.56252	7.35517	5.56981	5.5921	6.03432	6.4723	7.48444	6.50373	7.43196	6.93082		4.74428	7.33015		8.21534	8.56488	8.83206	8.88921	7.82484	8.93889	6.60475	6.78651	7.26803	6.44594	8.76505	6.27386	7.05994	7.70917	6.89133	7.469	7.46888	7.61966	8.99065	7.08453	8.24211	7.79663	4.64979	3.37679	6.97379	5.02037	3.78117	6.50159	6.1311	7.16149	7.08061	7.63059	5.24272	3.83903	6.08405	3.63587	4.75125	5.70327	5.71226	4.42846	4.27557	7.08625	4.99063	5.46578	4.48164	5.24412
Q8IUE6	H2A2B_HUMAN	H2AC21	Histone H2A type 2-B	94.0335	5.49185	5.46213	5.53745		6.07999	5.01525				5.44983	7.5858		4.86062	5.11089		4.88414		6.18456	4.7871	3.92865	7.99139		3.12525			4.60325		4.86773		4.12161	6.10669			5.70264	6.00743	4.00069	4.71259	5.44642	6.32649	5.17386	5.96077	7.26468	10.0454	4.42592	3.71463	4.6598	5.29491	3.77153	5.18498	3.63595	5.8363		5.18772	7.62006	5.22197	3.42653	1.54265	3.13627	3.90274	5.1305	2.88218		4.76685	6.32864			6.49671	7.43109	7.64812	4.54762	4.95783		6.1477		6.39545		6.92523	8.12577		4.69323			6.01624		5.66991	4.18199	6.89399	10.1431		4.47259	6.23511
Q8IUI8	CRLF3_HUMAN	CRLF3	Cytokine receptor-like factor 3	20.6186																							1.95832								2.24059												3.86656											4.90061				4.5961											3.60533			4.37841					4.01643	4.49285	5.1171			4.6022		6.08343		4.5525		3.71885		3.47163
Q8IUX7	AEBP1_HUMAN	AEBP1	Adipocyte enhancer-binding protein 1	83.1642																8.0757					3.39903					5.05408									5.71801	7.76614										5.24041	6.44834							4.78411		4.0258	4.08565		6.32262									4.05257	3.81156				6.95273							5.61086					4.84202	3.59757	5.81489			3.9718
Q8IV42	PSTK_HUMAN	PSTK	L-seryl-tRNA(Sec) kinase	148.705						7.7664										7.83123											8.7981			7.5863	6.06032		6.54578							5.94624	7.07046			7.14817										6.77577			6.28543	6.8476	5.58761	6.16735	8.23015		6.28355			6.89019			7.66982		7.05953	7.38325	7.58621	8.13572		7.63489	4.43677	6.52453	6.23243		7.81274	6.77171
Q8IVB4	SL9A9_HUMAN	SLC9A9	Sodium/hydrogen exchanger 9	18.4378													2.63594										2.28472								3.15351						2.39163		2.77022				1.99556									3.82228					2.31426	2.52599											4.38207			5.59467			3.16128		4.19473	3.87821	5.34427			4.06846		4.58235		5.82055		4.10011
Q8IVH4	MMAA_HUMAN	MMAA	Methylmalonic aciduria type A protein, mitochondrial	2.0115																																																																																						1.00827
Q8IVW4	CDKL3_HUMAN	CDKL3	Cyclin-dependent kinase-like 3	2439.06	7.74452	5.75745	4.73186	4.55926	8.0267	8.20874	5.42173	0.992116	5.26406	2.33825	8.02971	2.53958	9.20064	8.8717	8.00509	8.3307		3.54998	6.71891	4.54826	8.86511	9.95462	8.93284	5.85402	7.15273	9.17708	6.33587	5.47235	12.7007	11.5349	8.05502	8.33826	9.4482	9.61744	11.618	9.84028	10.4306	11.0963	10.9399	9.76944	8.69386	6.82213	6.58204	7.392	7.47556	10.0668	11.4428	9.92225	9.57218	9.35552	11.2148	6.08944	9.76316	11.5053	11.649	10.3836	7.75344	11.9238	11.4422	11.0925	9.52711	8.65499	8.1744	10.2473	8.51448	10.9646		6.82661	7.35493	8.66127	12.8853	10.1652	14.4367	12.6698	14.3621	13.2468	9.49628	10.7703	11.7656	6.92247	10.1646	11.8343	12.8872	11.9029	6.96671	8.76465	9.71463	6.62296		9.18549	8.20517
Q8IW93	ARHGJ_HUMAN	ARHGEF19	Rho guanine nucleotide exchange factor 19	54.7563	5.83995							5.96553											2.88799					5.17326		5.07932	6.29961	7.24589	6.30249				6.62834						4.57044									3.26373						5.44539		5.94282				5.61923		4.00286				5.47871	5.90075				7.00834	6.35656	4.8607	4.78529	5.00935				5.28146		6.09577		6.54484	5.4461	5.81262	1.99364			6.10002
Q8IWA5	CTL2_HUMAN	SLC44A2	Choline transporter-like protein 2	43.5284													5.62983	4.11756		5.98405							2.84298			2.95704	7.42402				4.5587	4.68519						4.47651					3.21891							6.01953	5.38072	4.33935		5.49554	2.71541														5.02372			6.17219			5.20124		5.005	4.94337	6.29316		6.76716	5.17306		5.77768		6.11738		5.06108		4.17013
Q8IWU5	SULF2_HUMAN	SULF2	Extracellular sulfatase Sulf-2	13.3161																																				3.36164												2.59713		3.4285						2.20195			4.75999														3.68297											3.02788
Q8IXI1	MIRO2_HUMAN	RHOT2	Mitochondrial Rho GTPase 2	10.7244																															1.83111																																						2.83776			3.91327							3.75119			3.76397				4.18668		1.36759
Q8IY22	CMIP_HUMAN	CMIP	C-Maf-inducing protein	29.591			3.63828										4.07429	3.77621							3.30135		4.1474							2.68531	5.07881			2.12532				1.49871					3.95251									4.2374		4.42272						5.19675		2.95211						2.84872	5.30068			5.78744					5.53622		5.86323			6.06143		5.04869		6.80915	4.65548	5.33829		5.2196
Q8IY37	DHX37_HUMAN	DHX37	Probable ATP-dependent RNA helicase DHX37	120.81	7.00813		6.93964	7.41967	6.70789	6.00308	6.24276	7.55233	6.81151	6.5875	6.48552		6.86171	6.64847	6.8368	6.55441	5.55894	6.81312	5.80873	7.19968	6.6098	6.35827	5.78071	5.93429	5.02775	6.3269	6.58901	7.21128	7.2248	6.91221	6.0172	6.64484	6.11413	4.61101	6.51127			6.29354	6.06497	7.25872	5.96536	6.75703	5.24469		5.94816	7.03587	5.9907	5.77012	8.33094	7.31503	8.16514	6.97139	7.37989	6.4258	5.40069	7.55705	5.20411	6.59229	7.29282	7.27425	6.7392	5.34426	6.93507	7.52556	7.10017	7.1174	6.67029	6.89773	6.12282	6.29831	8.25386	7.17725	7.32108	7.38601	7.35135	8.15061	6.55363	6.44805	7.39104	7.37658		7.35898	6.96109	6.88694	6.99717	5.29017	7.39585	6.24522	6.49991	5.35289	7.38678
Q8IYB3	SRRM1_HUMAN	SRRM1	Serine/arginine repetitive matrix protein 1	17.3157																																									1.45217		3.91992											3.43124		2.63983												4.14611	2.41069																	4.04711
Q8IYI6	EXOC8_HUMAN	EXOC8	Exocyst complex component 8	4.3939																																																																																						2.1355
Q8IYU8	MICU2_HUMAN	MICU2	Calcium uptake protein 2, mitochondrial	9.07																															2.32193																																						2.22299										3.82487			2.03309				4.40176		2.41948
Q8IZ83	A16A1_HUMAN	ALDH16A1	Aldehyde dehydrogenase family 16 member A1	45.777																							4.56978								4.59727			3.5426									4.4192							8.31418		5.51862						3.04684											4.42144			5.8252					4.81636	4.36319	5.89056			5.18335		5.12111		4.21708		4.73227		3.96867
Q8IZK6	MCLN2_HUMAN	MCOLN2	Mucolipin-2	160.937															7.9295	6.30568													8.34164			6.93553		7.2694			7.88245		8.1018		7.1551		7.10433	6.77646	7.19617	7.54279	6.27446	7.37634		7.30514		8.7177				7.16249	5.88978	6.72555			7.51089					7.25233								7.07199		4.68719
Q8IZP0	ABI1_HUMAN	ABI1	Abl interactor 1	39.8057										3.69633													3.85714								4.99464	3.93398		3.63662				3.91589					4.94272									4.27868		5.86884			3.71393	4.42693		3.35205		2.57698				3.5217		5.1583	5.73743	4.64108		6.76427			4.26262		5.94497	5.17469	6.70188			5.766	4.14958	6.49459		6.55299		4.63179		6.08255
Q8IZY2	ABCA7_HUMAN	ABCA7	Phospholipid-transporting ATPase ABCA7	23.9565																4.6342							3.8648		5.63274	2.96855									4.66871								4.21697			5.18301		4.94659						4.17044				3.75667
Q8N128	F177A_HUMAN	FAM177A1	Protein FAM177A1	41.7477		4.46838	4.46652										5.54316		5.88468						4.35415	3.9169	4.51381								4.65048			3.79672							4.3195		4.42789				3.29375							4.84295														3.47302	6.04523			6.84857						5.40938	6.8399			5.50932		5.62896		6.35877		5.49915		4.32941
Q8N1B4	VPS52_HUMAN	VPS52	Vacuolar protein sorting-associated protein 52 homolog	36.5937					3.4898		6.87342							3.192							3.25755										2.18263				3.41445				6.31409				3.13572					7.18787						4.08141	1.53556														3.57373			3.06802			5.94514			7.25253						2.7442		3.87467				2.47654
Q8N1G4	LRC47_HUMAN	LRRC47	Leucine-rich repeat-containing protein 47	27.9331													4.3258			4.24084					3.42625		3.17597					3.99093			3.71961											3.67711	3.92793				1.76205					3.59426		4.36972						4.6119		3.32849						4.24031	3.7487			5.59477					3.9149		5.74016			5.37849		5.19576		4.71278		3.99838		5.0559
Q8N1N4	K2C78_HUMAN	KRT78	Keratin, type II cytoskeletal 78	610.501	8.81222	6.99059	8.45298	6.37876	9.52952	9.57989	9.32587	8.01313	7.97355	8.0021	8.86894	7.13692	8.72922	9.09799	8.55989	7.89155	4.01608	9.99401	8.91497	8.3945	8.31556	8.5008	8.65673	8.16887	7.71989	9.72695	7.45916	8.77132	8.69582	8.90876	5.6653	6.61349	9.27054	7.01115	8.30941	6.19154	10.6088	9.21412	8.11822	8.08415	7.80977	6.21357	6.86978	8.52069	7.48126	10.3879	9.07611	10.6382	8.31736	9.03922	9.63561	6.63816	7.77822	9.18853	8.4284	9.11769	7.24038	9.04615	9.59213	9.92705	9.38191	9.3923	7.93839	9.06569	6.09365	10.4495	7.76529	7.45405	7.30776	9.92155	9.05624	7.26909	13.0476	7.93543	7.67804	10.0567	8.04949	6.32358	6.88764	8.33525	7.39885	7.54156	6.97421	7.56129	8.99803	9.2089	9.16722	7.43632	9.48629	6.99171	9.08841
Q8N392	RHG18_HUMAN	ARHGAP18	Rho GTPase-activating protein 18	71.9288		4.2401	5.52274	5.67856	3.52393	4.12458			5.14419	5.88868		3.90103	6.51997	5.0704							5.44641	3.41389	5.83097			3.94106		5.78398		4.48515	6.60144	4.92532		3.95605				3.57811			4.58678	5.0455	4.63149				4.13704	4.04305				6.12951		8.01516	3.43241		4.15511	4.60231		7.2352		5.31335	5.23308			6.16114	3.24714	6.71283	7.0527	4.68823		7.22079	4.88187		4.29081	4.46015	5.88159	6.2637	8.29473		5.35462	7.77997	5.29525	7.28223		8.58964	6.22289	6.11149		8.06426
Q8N474	SFRP1_HUMAN	SFRP1	Secreted frizzled-related protein 1	56.6344			3.63836	4.91041	8.05217			5.32851	5.45415	5.5263			3.90228	6.1719	4.70145	7.86092					3.1689	3.26269	3.1891	8.01199		2.95237					2.85744			2.8232	4.71493	4.03039						8.46237					3.31953					4.83219		2.94819					5.30834			3.59922						4.2412		4.26921			5.29807													2.62581	4.35726			2.39342	5.60994
Q8N5C1	CAHM5_HUMAN	CALHM5	Calcium homeostasis modulator protein 5	17.3052																															3.31635																																						4.01716										4.05408					4.4091		4.4929
Q8N5J2	MINY1_HUMAN	MINDY1	Ubiquitin carboxyl-terminal hydrolase MINDY-1	62.9672																							4.271						5.76962		4.93085												4.65897											5.77152															5.10056	4.53078		7.18688			4.42028			5.03943	6.96427			6.4673		6.03446		7.30259		5.16505		6.00658
Q8N5M9	JAGN1_HUMAN	JAGN1	Protein jagunal homolog 1	38.9791																							3.30661								4.06181								7.31186				2.29927									2.67265	6.24662				4.41637												5.47664	3.17342		5.19223					2.38145		4.58569			3.78414		4.67048		6.28557		5.47738
Q8N699	MYCT1_HUMAN	MYCT1	Myc target protein 1	38.5062														4.0712									4.06217								4.08834												3.81807									4.8328																	5.00664	3.54121		6.59645					4.34622	2.96792	5.96928			5.45519		5.37796		6.76772		5.21401		4.42728
Q8N6L1	KTAP2_HUMAN	KRTCAP2	Dolichyl-diphosphooligosaccharide--protein glycosyltransferase subunit KCP2	4.4872																							0.190552								0.0739573																																						1.66939																	3.98913		2.16053
Q8N766	EMC1_HUMAN	EMC1	ER membrane protein complex subunit 1	30.71	4.07829	5.54676				4.80266		5.50464										5.79284		5.88253			3.19235			4.91619					2.92197							2.64473	4.0629				2.57768	6.39671								4.4874					2.59616	4.42923	4.55144	5.30463									4.37624	1.74996		5.30252					4.77545	4.36799	5.35981	6.29664		5.101		5.02929		4.67365	5.28307	3.95162	3.6347	3.12598
Q8N8K9	K1958_HUMAN	KIAA1958	Uncharacterized protein KIAA1958	138.243										7.73593	6.15605					5.41758				6.61763						5.69447										5.30937	5.20184		5.20119						9.08359	5.06077	5.46074	6.09649				6.13993			5.44541	6.79979			9.01838
Q8N9B5	JMY_HUMAN	JMY	Junction-mediating and -regulatory protein	772.192																3.55643													10.4617	9.88353		9.41671	10.8048	7.96802				9.57237	7.71122		8.66262	3.53073	8.75448	9.08209	8.19295	8.67665	7.1016	8.16188	7.24827	8.35341	9.868		10.1575	9.22792	7.6714	9.15119	7.61063	8.54789	9.32777	9.47376	9.43657			10.5615	8.03372						10.6863		9.86265	10.8646	11.1197	10.329	10.6534		10.3915		10.3737	11.1048	9.88747			3.66717		1.66207
Q8N9N7	LRC57_HUMAN	LRRC57	Leucine-rich repeat-containing protein 57	32.5803									5.59923							4.74625															3.5507												4.13438					5.59554						4.76001						4.44321								5.5523	4.66684	2.77452		5.80312	3.66874						5.04215			5.62116		3.94875		5.6189		4.30396		4.59329
Q8NBF2	NHLC2_HUMAN	NHLRC2	NHL repeat-containing protein 2	24.9737						3.49835								3.0965									3.51465						5.30575		3.88522							3.46277					3.40324			4.04249						3.74917	4.50039	4.20408				3.52566	3.29948	4.50963									4.5975			5.23145			3.25198		3.78049	4.10208	5.55176			5.24567		5.09374		4.68874		4.18988		3.88292
Q8NBM8	PCYXL_HUMAN	PCYOX1L	Prenylcysteine oxidase 1-like	60.4045				5.38658						4.39841			3.10568	4.47661							7.64452		3.5039								4.64124		3.37343	3.26076							4.1118	5.07335										3.91701		3.47502			8.02679	3.31933			6.14882	3.55627						4.57885	6.22972	4.12025		7.63086		6.43192	3.94587		4.65417	6.4937	6.78063			7.22378		6.50454		7.13917		5.47633		3.07485
Q8NBN7	RDH13_HUMAN	RDH13	Retinol dehydrogenase 13	46.1078																																																						2.46229		3.85578													1.78626															3.26785		4.142		3.73824		1.36328
Q8NBP7	PCSK9_HUMAN	PCSK9	Proprotein convertase subtilisin/kexin type 9	89.9192	6.2723	6.60964	6.38581		6.54511	5.85028	6.95511	6.00427	5.97354	6.36583	6.32443	7.95035	6.71079	6.58148	6.41784	5.30879	6.42141	4.08025	5.22084	4.31168	7.48233	6.29797	3.93155	5.79429	4.86628	5.90134	4.29312	5.72388	5.88726	6.54196	6.28726	5.57013	5.82367	6.40589	5.95694	6.01454	5.34157	5.27111	5.51159	6.16752	5.19594	6.98834	5.84496	6.00893	6.20048	7.00918	5.93623	6.2738	6.89007	6.76449	7.28984	5.50731	5.40475	6.26531	5.55912	6.32831	5.19384	5.67803	7.35332	6.88455	5.75069	7.07723	5.84964	6.16044	7.2985	7.21573	5.58094	6.31558	4.99739	5.94565	8.29675	5.97975	7.27781	7.03905	5.95769	6.19083	6.09437	4.81984	6.2198	8.3992	3.35184	6.88582	6.27941	5.66439	8.04771	5.25826	8.20783	5.49739	5.54942	5.9599	7.96751
Q8NBQ5	DHB11_HUMAN	HSD17B11	Estradiol 17-beta-dehydrogenase 11	22.7562														3.0676									1.77876								3.36687												3.06671				1.36076					3.30087					2.24467												4.02644	4.25356		5.04708					3.75907	4.44312	5.07916			4.73286		4.95134		5.15889		5.31977
Q8NBS9	TXND5_HUMAN	TXNDC5	Thioredoxin domain-containing protein 5	169.88														3.24343								9.57513	3.23465								4.22197												2.90624				2.66373			6.7325	2.83186	3.77414		3.88262	1.44832		9.37735	3.29035	5.12804							3.14765		7.09379	6.15319	3.71321		6.82336			4.96331	8.14348	5.04693	5.86388	6.40087			4.73084	8.2837	5.27971		6.67893		5.49957		2.43312
Q8NBU5	ATAD1_HUMAN	ATAD1	Outer mitochondrial transmembrane helix translocase	63.453																																																																					4.40005			4.73122												5.26195		5.3781
Q8NBX0	SCPDL_HUMAN	SCCPDH	Saccharopine dehydrogenase-like oxidoreductase	44.0955			3.53676			3.12125								3.60485									4.1919								5.57522							4.1131					3.6662									4.24004					3.42663					4.12956							6.0592	4.40053		6.59319		5.5545		4.09887	3.86445	5.74171	6.57907			6.1201		5.50381		7.48874		5.7904
Q8NBZ7	UXS1_HUMAN	UXS1	UDP-glucuronic acid decarboxylase 1	4.8649																																																																					1.63292			2.56589														2.03041
Q8NE71	ABCF1_HUMAN	ABCF1	ATP-binding cassette sub-family F member 1	44.2234													1.72687	3.51328					3.12406												3.57187			2.4013								5.48718	6.06148			7.09979	2.99237					2.70339		6.63973	3.49997	3.91207				4.84222								5.54835	5.01423			6.03895					3.45545	5.51885	5.54521			3.62196		4.93319		5.23248		4.682		5.57888
Q8NE86	MCU_HUMAN	MCU	Calcium uniporter protein, mitochondrial	58.6889																		3.47312					4.42966			3.63085					5.39553			3.54134									4.01853					6.71191				4.72424					4.56495					2.66059							6.13445	2.91405		7.05644			3.77446		4.53667	5.67752	7.3956		4.58454	6.88854		6.50897		7.29133	5.40555	5.8797		7.17914
Q8NEJ9	NGDN_HUMAN	NGDN	Neuroguidin	159.895	4.30631	6.43909	6.31889		8.03133	7.41339	6.89233	8.89991		7.05985		7.82985	8.59645	7.97842		7.24564		5.86185	6.3671	7.07766	6.4509	7.75844	8.4525	5.09741		7.27158		7.50772			6.30862		6.05633						6.57453			7.6721								6.1286		6.324		8.24717						6.74842						8.46127	7.07642		3.37209	5.38827									4.88719	7.61599				8.3898	7.27407	8.27594	6.48852	6.32775	6.51364	7.33816	7.87782
Q8NEM1	ZN680_HUMAN	ZNF680	Zinc finger protein 680	770.867	10.4035	10.7996		9.34672	9.82416	10.0386			8.8138	9.72431	10.4289		9.95873			10.0869		9.30936	9.82902	9.79259	9.60744	10.3451	9.681		11.1295	9.81907	11.1845	10.4168			9.10935			8.65214	9.79183	9.36597	9.38539	9.87341	9.72966				9.2174	7.70154	10.2234	9.78749	8.78999	9.57377		6.41037	2.92972	9.63353					9.61453	5.60335	7.77924			9.2492					10.438		8.65092						7.07164											8.53196		8.57589		9.61263
Q8NEU8	DP13B_HUMAN	APPL2	DCC-interacting protein 13-beta	30.1428						3.47612								4.12189	3.71938								3.75807								3.44496			3.14595									4.0185				2.56287			5.86832				5.87017				3.95595		5.00367		3.94834				4.13175		3.53822	3.99655	4.42579		5.9675			4.1364		4.7856	5.49103	6.24592			5.48482		5.70843		5.71007	3.99487	4.7267		4.81142
Q8NEW0	ZNT7_HUMAN	SLC30A7	Zinc transporter 7	26.7615																															3.0191																																						3.19609			5.01289							4.9758							6.03496		3.80456
Q8NF50	DOCK8_HUMAN	DOCK8	Dedicator of cytokinesis protein 8	23.8758																							2.41191								3.81305												3.60406																										3.73722			5.60086							5.05368					5.39524		4.6575		4.38828
Q8NFQ6	BPIFC_HUMAN	BPIFC	BPI fold-containing family C protein	3716.4	12.0268	9.17533	13.1199	8.93299	13.3326	12.5636	11.7097	6.59506	11.4045	10.2621	13.6234	9.25203	11.1171	11.3655	12.1252	12.9083	7.6306	10.7425	12.2839	12.6312	8.74968	12.1453	10.4698	10.7511	11.6635	11.468	11.7606	11.571	12.6787	12.1438	10.0746	11.8668	15.4219	11.9201	10.2551	12.0064	12.5471	12.6494	12.5581	11.183	13.9375	12.1087	11.8033	12.0366		12.0486	11.1476	12.0822	10.7416	10.4932	10.046	10.5656	11.9854	12.028	10.901	11.0065	12.6642	12.0256	7.86458	11.7018	12.4929	10.9559		10.9802	10.5041	12.0765	11.7236	12.337	10.7973	10.9996	11.2455	11.2004	9.05023	12.0129	10.8305	11.6497	11.2427	11.6563	11.6872	8.0892	11.3835	11.5546	11.6181	11.4547	6.29702	11.7703	10.6862	12.3117	11.2104	10.917	9.48494
Q8NFV4	ABHDB_HUMAN	ABHD11	sn-1-specific diacylglycerol lipase ABHD11	29.8248														5.07884									4.12501								4.51047												5.54492									3.6319		3.24117					4.31758										4.54434	3.84913		5.95002					3.65587	3.93073	5.95373			5.45214		4.99124		5.42594		4.25602
Q8NG06	TRI58_HUMAN	TRIM58	E3 ubiquitin-protein ligase TRIM58	1283.75													14.6634																		4.66592												4.88969											5.20718	5.84939			3.57311											4.39231			6.66416			5.01006		4.63617	5.66904	6.41041			5.72935		6.15009		5.35214		4.85495		3.74733
Q8NG11	TSN14_HUMAN	TSPAN14	Tetraspanin-14	420.959										6.60405				10.3772		10.4127							9.41676					8.84037			8.16775																										0.214871												7.82996			6.68288							7.16562			6.903		6.61234		9.09702		8.51099		9.2985
Q8NGL4	OR5DD_HUMAN	OR5D13	Olfactory receptor 5D13	172.851		4.12496		5.69135		4.63059	5.48606	5.44219								7.89577		5.12398	5.37618	5.82459	8.71712							5.2293	6.74793	5.88121	7.00473		4.16661			8.78805		5.1618	5.38972			5.70732				5.992	7.83702			8.71458	9.06717		6.02933	5.4503	7.31772	8.46707		8.69766	9.53773	5.48029	5.19223			7.18038	5.60078	5.47565			3.90524	6.79439	6.57442	4.7042	8.44812		8.75281	7.40314	5.71684	5.28754	5.34656			4.91187		5.86241		6.80068			5.66417	5.30099	5.96363
Q8NHC5	O14AG_HUMAN	OR14A16	Olfactory receptor 14A16	148.709																																									4.94698					6.02743	6.57307			5.86682	6.2593			7.93774	4.14575	7.05955		7.03736			4.23024				8.7925						7.75526		8.68208	7.99793	5.08474								5.33885
Q8NHM4	TRY6_HUMAN	PRSS3P2	Putative trypsin-6	2360.71	10.9237	11.2945	11.4257	9.83286			11.2418	10.2243	10.8503	10.1895	10.9647	10.3568	11.6325	11.6308	12.1936	11.1225			11.11	10.0601	11.4338	12.3366	10.8846	11.3824	10.9616	11.4155	10.1615		8.77519	8.9676	10.6918	9.53404		11.7281	12.4616	11.4791	12.1334	12.145	11.7213	10.744	10.0582	11.3228	10.8289	9.87373	10.676	11.2911	11.5222	11.3125	8.23334	9.91954	11.3542	9.63178	9.88319	10.7745	10.5046	10.5203	10.0935	10.7679	10.9789	10.7091	10.049	11.8868	9.12156	9.72362	7.2164	10.1114		11.5055	10.985	12.5783	12.4143	9.45047	12.7958	11.5173	11.2117	11.272			7.41669	12.4655				7.21679	12.8389	10.2423	12.5595	10.6895		11.1268
Q8NHP1	ARK74_HUMAN	AKR7L	Aflatoxin B1 aldehyde reductase member 4	48.3082														4.88366							1.47638		3.25758			3.51445					5.8032			2.77873									4.83846				3.52886					3.70781		6.20324			3.19747	3.8051		4.1344		2.88127	4.69028					5.30764	6.69604	3.69491		6.97405			4.98213		5.07226	5.1192	6.94025			4.22718		6.74164		7.36784		6.21444		5.39433
Q8NI22	MCFD2_HUMAN	MCFD2	Multiple coagulation factor deficiency protein 2	10.6406																															3.19462																					2.80155														0.670931	1.9282		1.86061			1.2803		-0.349787												3.8467		3.53107
Q8NI99	ANGL6_HUMAN	ANGPTL6	Angiopoietin-related protein 6	35.983	4.09412		4.18702		4.98385	5.21962			5.75333		5.23733	5.84426	4.31382	4.9686	5.35403	5.1871		5.33715		5.53981	4.26541	4.18625	3.70719			3.39149	4.15938	4.70291	5.81034		4.69094		5.54608	3.97212				4.60005	5.30296	6.9362		4.31356	4.78104	5.02377		4.20583	4.43585	3.50806		4.57047	4.8506	4.31871	5.52341	5.27188	4.46573	5.2384	3.96298	5.36454	6.10417	6.01109	4.71301	4.33919	6.04807	6.60327		5.47946		3.49393	4.42492	6.79682	5.52816	5.8117	5.35823	5.74659	5.35634	4.85385	4.6464	5.32746	4.95372			4.30283	5.88019	5.18992		5.11281	4.84199	4.36768	4.83033	3.89997
Q8TAD4	ZNT5_HUMAN	SLC30A5	Proton-coupled zinc antiporter SLC30A5	33.3955								4.44745					3.16389	4.7991						7.39719	1.95691										2.60105											5.28278																				2.05794																								4.34533
Q8TB24	RIN3_HUMAN	RIN3	Ras and Rab interactor 3	2.2141																																																																																						1.14672
Q8TB73	NDNF_HUMAN	NDNF	Protein NDNF	42.2589														4.84249																	3.78196																			4.85786	5.23253			3.80089					5.28813					6.34884									6.12613							6.14905		5.05586
Q8TC12	RDH11_HUMAN	RDH11	Retinol dehydrogenase 11	98.3377		4.72315	5.2886	4.29872		4.2628			4.36029	4.4143			5.29189	5.06447	4.64252				2.34182	2.7941	3.52917	4.07542	6.3737			4.94616		4.03909		4.34539	7.43547	5.34517	6.09371	4.17081				4.75853		4.31005	4.86711	3.9737	5.15328				2.60994					5.67034		4.50535			4.53801	4.80371				4.77059						3.94373	8.31891	5.39274	4.41814	8.71202			5.05921	5.19036	6.98088	7.51241	9.32512		5.05402	8.57539	5.48	8.32634		9.88269	5.36415	8.22548	4.83833	4.0846
Q8TCJ2	STT3B_HUMAN	STT3B	Dolichyl-diphosphooligosaccharide--protein glycosyltransferase subunit STT3B	48.944	3.06399		2.96366											1.69728									3.50292							8.17947	4.5512											3.3281					4.46548					4.02269	5.73789					3.34552											5.65904	5.07249		5.83758			3.71947		4.80083	5.05997	5.93777			5.35295		5.98599		6.888		5.70762		2.14356
Q8TCT9	HM13_HUMAN	HM13	Minor histocompatibility antigen H13	56.0947																							2.77446								3.49618																																						3.95843													5.70737				5.32161		4.56582
Q8TD43	TRPM4_HUMAN	TRPM4	Transient receptor potential cation channel subfamily M member 4	4.2843																															1.12048																	2.43675				1.97394																	1.38411																	2.75236
Q8TDL5	BPIB1_HUMAN	BPIFB1	BPI fold-containing family B member 1	139.051	4.73171	4.9014	5.77149	5.90049	5.07933	7.51674	5.65254	5.24625	8.13471	5.80813	5.07372	5.85646	7.53276	6.35627	8.18749	6.92604	6.47154	9.62474	6.01301	5.66014	5.19658	6.21333	5.88426	7.57368	5.78718	5.52423	6.79252	6.56774	7.38023	7.62786	6.08379	5.20033	5.782	6.60186	7.59606	7.10328	6.71691	4.97476	5.84771	9.96575	6.84353	6.19279	6.04068	5.71279	4.74545	5.24353	7.15347	5.48932	7.05423	6.44713	6.91807	5.32496	6.7291	6.39746	5.59399	6.47294	4.8327	6.26698	6.34477	8.56035	5.28115	6.79326	6.6992	5.99448	6.24804	7.08578	5.84578	5.1222	6.0809	7.26648	8.15112	5.81426	7.17318	6.69882	6.73467	6.12996	6.67501	5.46823	6.96361	10.558	5.54658	6.79979	7.07405	5.1233	9.15643	6.83613	8.84725	4.75941	6.87324	7.3219	9.85696
Q8TDZ2	MICA1_HUMAN	MICAL1	[F-actin]-monooxygenase MICAL1	28.6072																										6.61781					3.07235			2.16334									4.17555			7.25572								4.52096	1.94673					3.77094									3.66822	3.79698		5.5748					4.14454		5.07012			3.57108		4.50158		4.58427		3.7757		4.14944
Q8TEA8	DTD1_HUMAN	DTD1	D-aminoacyl-tRNA deacylase 1	16.1036				4.10113									3.55872		2.84183	3.49671							2.28602		1.4435						3.58322																					3.17524																3.04282	3.7636	2.7365		4.79301			3.99431				5.40786					3.17744		4.93324		3.74939		4.17114
Q8TF42	UBS3B_HUMAN	UBASH3B	Ubiquitin-associated and SH3 domain-containing protein B	42.1021													3.87364	3.89133		4.32896							3.84554							5.06683	4.68853		5.07885	3.73791								3.95145	4.21188						5.69617	5.2088	6.05867	4.69756		4.94387			2.70554	3.69266				4.26951	6.32661	6.39684				4.96131	5.72349	2.99615		6.62954		5.24844	4.54705	7.41042	5.54546	4.66242	6.27848			5.74804		6.15149		5.77321		5.89806		6.20393
Q8WTW3	COG1_HUMAN	COG1	Conserved oligomeric Golgi complex subunit 1	15.8499																																																																								4.88614														3.48514		2.76133
Q8WU76	SCFD2_HUMAN	SCFD2	Sec1 family domain-containing protein 2	30.0346																																																																					4.30712			5.65235	4.8018													4.46956
Q8WUA8	TSK_HUMAN	TSKU	Tsukushi	156.049	8.06953	6.04022	7.61492	6.23912	7.55942	6.51553	6.04706	6.43422	9.04388	7.73255	5.24679	7.06484	8.77936	6.24937	8.84111	9.70924	6.80705	5.49059	5.46584	4.041	6.13863	5.31709	4.58267	5.36397	4.41841	5.23651	6.29096	7.38296	7.93525	5.83091	7.35559	5.585	6.73779	6.40581	6.87422	5.12493	6.67951	6.14973	7.64287	8.5468		6.17183	5.5035	6.15021		6.67332	7.61028	8.07639	7.90698	5.82197	6.68491	6.15444	6.50947	6.7221	6.15683	8.03076	5.16647	7.48661	6.50465	6.26462	5.25689	5.74154	6.45442	8.18011	9.13876	8.6956	6.82639	5.19953	6.76038	6.71247	8.37285	6.53362	8.20858	8.7032	8.27888	6.33345	7.65327	5.70626	8.04258	3.80201	4.89518	8.39018	7.00883	7.37893	5.12065	7.64126	5.60897	7.71622	8.5499	7.62115	6.13583
Q8WUM4	PDC6I_HUMAN	PDCD6IP	Programmed cell death 6-interacting protein	29.5385					4.37573	3.01616								2.85695		2.62272					2.19651		2.79013	6.44218					4.74957		3.93685			2.7345									4.82839				3.59798					4.47697		5.28629	3.42714		0.797677	3.38384		4.18972								4.39795	4.78929	4.36125		5.4567	3.76401		3.83435		4.06606	4.42251	5.71088			5.21452		5.50501		5.51514		4.95979		4.23773
Q8WUW1	BRK1_HUMAN	BRK1	Protein BRICK1	48.7746																		5.45356					2.21291					1.82839			3.56429												3.42401		8.58302	3.5833		8.68755						3.39745				0.680504				2.97067						2.9706	4.84453	0.808509		5.19825			4.0356			2.76424	6.0186			4.76359		4.76731		5.42379		4.80614		4.45706
Q8WUY1	THEM6_HUMAN	THEM6	Protein THEM6	63.3756		5.49602							5.99006					6.09297	5.83519					7.06976				6.6533			7.92996				5.9877															4.17194				4.81348	4.20574	7.02293	4.61004						5.09839										5.27228			5.67471	5.61143	3.71258				4.54612						4.14254		6.1867		5.14946
Q8WV41	SNX33_HUMAN	SNX33	Sorting nexin-33	1060.09	7.21206			10.5417	9.54672	8.36558	8.21658		9.78278	8.2869	9.08515	7.70924	8.43262	7.83776	10.1649	9.43464	6.58151	10.3025	10.0214	10.7459				9.77389	10.1218	10.3691	10.5037	10.2361	10.6443	10.9025	6.28435		11.6096		9.9395		10.2185	9.66218	9.65935	10.5024	10.8307		9.60303	10.7096			10.5213	9.62681		7.55545	10.4879	5.30526	10.5429	9.34706	9.44732	8.75841	10.407	9.62735	9.60769	9.39344	10.5392	6.16305	10.4925	10.025	9.13634	9.14615	9.92551		8.77238	10.4773	8.97828	10.2009	11.0396	10.4742	10.3364	11.5827	11.5557		10.5612	8.60028	10.7567	10.735	11.3248	11.3468	10.3204	8.92598		9.18709	9.9151	8.44633	9.5002
Q8WVC6	DCAKD_HUMAN	DCAKD	Dephospho-CoA kinase domain-containing protein	12.6326																															1.9321																					1.67084																	3.48877			3.25719												4.95783		4.29029		3.32139
Q8WVM8	SCFD1_HUMAN	SCFD1	Sec1 family domain-containing protein 1	41.3775																		4.92174								2.17961					2.68345												3.91635				3.17631							4.89208				3.49289		4.398									4.00606			5.19544			4.41206		3.4628	4.65912	4.94501			4.31362		4.81256		3.95476		2.84738	8.99756	2.42825
Q8WVV4	POF1B_HUMAN	POF1B	Protein POF1B	47.3844																		4.65399													2.14913																3.30433	3.98948			5.31808					5.02527		3.33391	4.54112	4.32634				3.99696								6.54657	7.66326									3.16737		7.53745		2.86184
Q8WWA1	TMM40_HUMAN	TMEM40	Transmembrane protein 40	52.8367		3.45083				3.97988							4.23315	4.18876							4.44309							5.57169		4.49109	4.90182	5.58225	4.61635	3.65231				3.34043		5.00246			5.96287						3.70393			4.23873		5.07696			3.63334	3.82771		5.10193		5.1569	3.56127			3.06262		8.08195	5.56841			8.20912			4.57353	4.12544	5.46695	5.64362	6.90007			6.25604	3.8412	6.67892		6.67967		4.57315		6.67626
Q8WWI5	CTL1_HUMAN	SLC44A1	Choline transporter-like protein 1	26.1587		3.36303												2.38408							0.74028		2.43168								3.73392	3.56274		1.60516									1.99425									4.03207			1.96877		1.42927	2.00331											5.06966			6.3039			3.26355		4.53842	4.57515	6.579		3.67862	5.77755		6.10298		6.42359		4.65941		4.15136
Q8WWZ8	OIT3_HUMAN	OIT3	Oncoprotein-induced transcript 3 protein	16.4024	4.15049		2.7809	5.11555	3.74335			4.89113			3.61918		3.63127	3.69062	4.03459	4.99304					3.81939	3.69467	2.47957	2.84992		2.6267		2.96296	4.10518		2.91215	3.22008		2.8394	4.49185			3.14083	4.22578			3.89505					2.91536	3.30318	5.19547	3.51458		2.51546		4.39189	3.58746	4.76059	4.06025	4.6721		4.8014		3.17273	3.66736	4.17108		4.36399							4.86911		3.90402				4.47607					4.16864		2.61492				2.76237
Q8WXF7	ATLA1_HUMAN	ATL1	Atlastin-1	52.0768														2.89416									3.96805					1.447			5.06193							2.13783					2.9431									3.21921						3.56708				3.29322							5.56537			6.13928		8.42752	3.37411		4.23223	5.19498	6.38871			5.75093		6.09771		6.90455	5.41766	5.46302
Q8WXS5	CCG8_HUMAN	CACNG8	Voltage-dependent calcium channel gamma-8 subunit	12.3397																																																																4.05412			1.33828					3.99497												3.83534
Q8WZ42	TITIN_HUMAN	TTN	Titin	10.2349																							1.47514																								2.2449	2.49457		4.7236	4.28845				3.20256				2.85697														4.89596	3.34577	1.24111									2.66138		1.81664
Q8WZ60	KLHL6_HUMAN	KLHL6	Kelch-like protein 6	2.5901																										1.1488			0.544683	2.53	0.306496	0.60065														1.09707								1.29795	1.14939	2.03945		0.422649			0.863009	1.98422						1.81439					0.957766									2.50604						0.929791
Q92496	FHR4_HUMAN	CFHR4	Complement factor H-related protein 4	85.2785	6.89781			6.20106	5.94664	6.66139	6.22471			5.71763	5.71411	6.58342	5.32943	5.38636	5.39731	6.02895	7.46214		6.56438	6.74559	5.55945	5.13095	5.8496	5.50646	6.96743	6.08863	6.21645	5.41559	5.77446	6.04829	5.77868	6.26686	4.8943	6.66896	7.05022	7.75904	6.34991	5.832	5.75076		6.10144	4.67747	5.22983	6.5749	7.48464	6.12659	5.4963	5.76675	6.98962	8.32188	7.97754	5.48337	6.64175	4.84005	6.92866	7.10066	7.4477	5.59318	6.8383	4.77332	7.54414	4.70932	7.44306	5.86068	6.7654	5.45171	7.1598	6.07673	4.19805	4.1266	5.96544	5.79887	5.40695		4.92122		4.79093	5.83809	5.20526	5.81361	6.04313	5.51442		4.6264		4.73822		4.02516		5.10153
Q92499	DDX1_HUMAN	DDX1	ATP-dependent RNA helicase DDX1	59.875	2.77653			3.68922																6.34668			5.33182			2.42465				4.39402	2.51541			5.09876					6.64924				4.36267	7.53098									7.61345	4.80196						2.71202	4.7849								4.56705			5.56534		6.18396	5.82743			4.71763	5.61585	4.76004		4.86002	6.75498	5.29981		3.65245		4.84446		3.57234
Q92522	H1X_HUMAN	H1-10	Histone H1.10	57.4064					4.19779	4.03885							3.48931			6.02161					3.13488									4.15683				3.35252	3.98068				2.66332				5.50877				3.36302	4.15656						6.62477	4.1526					5.61307	3.66332	2.97273						5.23213	6.09048	3.2246			6.95814	3.68361	3.32336	3.43542	4.15875	5.63107					6.03201		5.84805	1.99306	6.27154	5.45323		3.17996	5.55305
Q92526	TCPW_HUMAN	CCT6B	T-complex protein 1 subunit zeta-2	139.409																							5.16871						5.68463		5.28983			3.79163									6.20193				4.12387							8.0437	3.95981					5.68292								5.68823	7.28658			7.67377						6.68492	8.08607			7.56789		7.17902		7.98315		7.38428		6.24562
Q92538	GBF1_HUMAN	GBF1	Golgi-specific brefeldin A-resistance guanine nucleotide exchange factor 1	149.782																													6.65584	7.42034	1.80066	6.39356		6.70155	7.52563				7.69062					7.02046	6.4859	7.43186	7.13968	6.425	8.00939		7.73062		7.0893	7.48602	6.02591	7.24047	6.56432	7.08258	7.6223		7.51429		7.18901	7.91784	7.67902	8.34157						7.82463		8.03514			7.58412		7.41084			6.79324				3.58733		2.94146
Q92541	RTF1_HUMAN	RTF1	RNA polymerase-associated protein RTF1 homolog	23.3184																					1.20771																						3.5401											3.92575																														1.86825
Q92542	NICA_HUMAN	NCSTN	Nicastrin	28.2809																							2.39879								3.21366							4.94197					3.06424									2.94456									5.94349								4.53721			5.66342	3.93705		3.08047		4.40486	3.63897	5.55071			5.59735		5.01904		5.66195		4.57982		2.86532
Q92597	NDRG1_HUMAN	NDRG1	Protein NDRG1	109.203			5.3219	10.7022			6.48742	6.74181	6.68393				5.81982	6.03285	6.71821	5.98736	4.66756	5.26664	6.13201	5.7616	5.36189	5.96563	5.01424	5.09978		6.20072	5.004																				6.11637					4.82558										5.63921							4.38276	5.31308							5.41664								6.60737	3.00872			5.85906	4.12184	6.38722
Q92614	MY18A_HUMAN	MYO18A	Unconventional myosin-XVIIIa	24.1664	4.85176													4.84479									3.27199							3.80103	3.549																					3.01659		3.14081															3.62804			5.31588					6.35424	3.31817	5.48528					4.50881		4.87855		4.10169		4.20779
Q92619	HMHA1_HUMAN	ARHGAP45	Rho GTPase-activating protein 45	57.4701													4.54615	4.54851							4.24187		4.33942					4.87931	6.54513		5.47377			4.41499				4.86349				4.41958	5.01092				4.54547					5.9485		6.51035	4.45062	4.65109	4.94207	5.15067	4.54851	6.1396		3.32226	4.92971			4.27983		4.72937	6.00257	5.06998		7.72778	3.96372	4.93108	4.95894		6.18869	5.88601	7.62053			6.92681	4.93638	7.05321		7.19171		6.13584		6.37905
Q92696	PGTA_HUMAN	RABGGTA	Geranylgeranyl transferase type-2 subunit alpha	43.68	4.35185	6.25457			3.92939	3.93701			3.92054				6.39636		7.5282	5.87461						3.63249		3.90774							3.63112			3.66279									4.01242																			5.37114							4.45389		7.20026		6.63099	4.99078	5.6704	4.85401			5.12189	5.62819						4.18117				2.81486
Q92743	HTRA1_HUMAN	HTRA1	Serine protease HTRA1	23.8111	3.95057			4.25841		3.66844					4.50928		4.9359	3.80253	4.18235	4.63667		5.32135			4.90921	4.74846				3.6083			4.95916		3.77662			3.27828	4.18972		5.09504	3.8741	4.14027			5.26602	3.17429				3.21878			3.82275		4.4553		4.1215	1.88178		2.84982	4.69526		4.67858		4.17623			7.65805		3.12651		3.16488	4.06528		4.38258	4.20242	5.00489	5.06406									5.37125		3.32665		4.31496
Q92750	TAF4B_HUMAN	TAF4B	Transcription initiation factor TFIID subunit 4B	3630.57	11.4777	11.4676	12.0417			12.3199	12.0943	9.71818	13.5828	9.78143	10.9698	10.7731	11.7815	12.0998	13.3904	12.1461	6.81767	8.84833	10.4742	10.2023	12.0264	10.9681	11.1519	12.1216	10.8322	11.4511	10.9637	10.5393	12.2174	13.3506	11.1193	9.13196	10.7248	11.1059	12.2096	8.8499	10.3815	9.90839	11.8483	11.3089		10.7589	12.4587	9.19758	9.82822	10.984	11.5233	9.66461	8.56447	11.493	10.6812	9.10082	9.78876	10.8853	9.72599	9.92472	6.17483	10.5135	11.2025	13.0964	12.1335	12.6027	8.04022	7.43125	6.25637	12.8767	8.975	7.7857	8.69005	11.9978	14.4806	11.044	12.6769	13.1437	12.8578	12.111	11.3983	11.6573	11.6892	12.9713		12.3109	11.1407	11.3885	13.1119	11.2071	12.873	11.7408		10.6712	12.99
Q92764	KRT35_HUMAN	KRT35	Keratin, type I cuticular Ha5	12.2439		4.6125	3.69152	3.545	4.86048	2.09721			4.09116	3.05488	1.96118	4.7241	3.74027				4.48434	1.76418			2.8891					2.32955		3.73519			2.18982										3.14263	4.47305										2.54317															3.06507	3.03772	3.35455	4.35355										4.6393							3.96789	2.67554		2.12535	3.12867
Q92769	HDAC2_HUMAN	HDAC2	Histone deacetylase 2	35.1764	5.14181																																										2.12121																																													0.623024
Q92804	RBP56_HUMAN	TAF15	TATA-binding protein-associated factor 2N	80.7673	3.61141	4.43628	4.4431			3.17324	4.59798	4.90663	4.79445	3.92621			4.80587	4.86624	4.68721	6.8851	5.05367	4.80126				3.44021	2.48736			3.86679		3.81893			3.18261								5.59761				5.13224									3.03765		6.54985						4.89647							3.45458	5.30658	5.67493			4.3316	5.78027					4.45227								5.32888		4.79341	4.07863	4.85647	5.41636
Q92820	GGH_HUMAN	GGH	Gamma-glutamyl hydrolase	33.3834	5.55575		4.56671	4.8528	4.67574	4.57161	4.6919				4.11852		4.25192	4.91863		4.02684	4.94071	5.72385	4.57612	4.79996	3.98416	4.96128	4.42375	4.74881	5.10241	4.63802	4.82306	4.46752	4.27481	2.57983	4.36198	5.33489		4.14806	4.57454	5.17193	5.44867	4.49278	4.70697			4.72342	4.03701	5.22391	5.61527	5.08622	4.88375	5.71776		5.39522	5.63004	4.78046	5.12345	4.64985	5.23706	5.31603	5.38954	4.7613	5.33215	4.69691	4.59269	4.5739	5.29175	5.43796	5.70544	4.7358	5.33247	4.80778	4.61904			6.07675	5.76664	4.67751	4.63857		3.83631	4.3076	4.75329			4.95618		4.97453		6.0912		5.14499		4.28354
Q92882	OSTF1_HUMAN	OSTF1	Osteoclast-stimulating factor 1	20.4081																																											1.87986											3.76888	-0.221791			1.94976											4.66679			4.11851							5.86347			4.92517		5.05043		4.9747		3.49942
Q92930	RAB8B_HUMAN	RAB8B	Ras-related protein Rab-8B	25.1915						2.94424								3.38687									1.55655								3.59572												4.61107											5.50751						4.27027		3.6119						3.28654	4.59317	3.31351		5.14533						3.2986	5.64159			5.47532		4.61027		6.09747		4.96454		4.45736
Q92945	FUBP2_HUMAN	KHSRP	Far upstream element-binding protein 2	43.3923																																											3.49147						4.01425					2.79535		6.49986													3.16718																			3.66038		2.54937
Q92947	GCDH_HUMAN	GCDH	Glutaryl-CoA dehydrogenase, mitochondrial	12.2399																																																																																						3.61352
Q92954	PRG4_HUMAN	PRG4	Proteoglycan 4	137.182	7.53396	5.85011	6.28791	6.29149	6.43093	6.03331	6.39234	6.16375	7.74052	6.7273	6.91794	6.59068	7.41544	6.35602	7.23591	6.77378	5.84708	6.27061	6.17484	5.18002	7.37023	6.61926	4.80614	5.81288	6.60088	5.63764	6.18539	7.55941	6.43553	6.43105	6.1851	6.16575		6.77044	7.10585	6.49649	5.91098	6.61103	7.59421	5.4126	5.83893	7.47474	5.75234	5.74459	5.4238	7.61862	6.1569	6.39418	5.70963	6.33773	6.15286	6.30839	5.90423	7.54188	6.27967	8.06124	6.53394	7.46735	6.84606	8.20361	6.46452	5.84178	6.90026	7.96661	7.60507	6.72302	6.61756	5.71369	7.40639	7.40167	6.66623	8.63971	8.87846	8.18971	7.48327	6.02357	8.13305	6.81101	6.76619	5.97255	5.75575	8.84676	7.51057	8.53325		8.35377	6.33741	7.19286	8.30514	8.02653	5.58221
Q92973	TNPO1_HUMAN	TNPO1	Transportin-1	40.7169																						4.71609	1.50574								3.8798												4.25459									5.59957		5.07845				5.04698		5.40397									4.08803			5.1933					4.10831	4.46147	5.58492			5.72374		5.20291		4.73924		4.3347		3.56618
Q92974	ARHG2_HUMAN	ARHGEF2	Rho guanine nucleotide exchange factor 2	13.4656																			4.30876												0.595313																																						1.58463			3.73531							4.15746			4.11076		4.2386		3.26616		2.3691		2.15309
Q93008	USP9X_HUMAN	USP9X	Ubiquitin carboxyl-terminal hydrolase 9X	21.9783																							2.53102								2.94218																					3.11066																	4.62321			4.45584	5.81641					3.36447	4.76713			5.03655		4.51292		4.07402		4.83882
Q93034	CUL5_HUMAN	CUL5	Cullin-5	6.675																																																						2.14639															0.361881																	3.67426		3.60539		2.01621
Q93050	VPP1_HUMAN	ATP6V0A1	V-type proton ATPase 116 kDa subunit a 1	23.2221				6.50006															2.87994				2.69109								3.18764																2.74627					4.52284		3.99409				3.66705											4.24737			4.83807							4.80899			4.95913		4.54437		5.05293		4.44295
Q93084	AT2A3_HUMAN	ATP2A3	Sarcoplasmic/endoplasmic reticulum calcium ATPase 3	149.571		5.92598	6.19358	5.7131	4.85742	5.10812	6.31898		5.66484	5.48378	3.6927		5.52183	6.36777	5.57701	3.54099		4.42854	4.61625		4.79216	4.51461	7.48368			5.47583		5.35334		5.57407	8.4371	6.19575	7.49134	5.56848	8.56878	4.56686	4.94219	5.97323	3.38625	6.36719	5.98494	5.29495	6.27631		3.85148		3.33221					6.85622	4.40771	5.31752	2.28214	4.24366	5.88334	6.15255		6.73796		6.36337	4.96525		5.37151	4.77472	4.3302	5.17626	9.41057	6.208	5.68142	9.7431			6.42056	6.39589	7.98273	8.69631	9.88198	5.30495	6.39878	9.48204	5.58122	9.32721		10.573	6.39838	9.00942	5.17258	4.9091
Q969H8	MYDGF_HUMAN	MYDGF	Myeloid-derived growth factor	89.3746																															2.97754												3.95007																										4.99162			6.82233										5.52581				5.24995		5.77709
Q969Q5	RAB24_HUMAN	RAB24	Ras-related protein Rab-24	3693.14																															4.45796															12.7287	11.3015			10.489	12.1377			12.0034		10.1762			11.1142	12.3513	11.7281	5.51164			10.3415				4.97357		13.6812	12.4095							12.3394			11.9764	12.6394	11.2722		4.81148		4.55814
Q969S0	S35B4_HUMAN	SLC35B4	Nucleotide sugar transporter SLC35B4	17.2136																															4.23066																																						4.00552			3.03021							4.45806					3.45691		5.22482
Q969T9	WBP2_HUMAN	WBP2	WW domain-binding protein 2	31.8986																					3.64965		3.07205								4.32466												4.12827											4.60561				4.36199										4.63123	4.80946	4.85996		5.86941					4.16899	4.46138	5.58786			5.57068		4.54135		6.11297		4.45355		4.45585
Q969V3	NCLN_HUMAN	NCLN	BOS complex subunit NCLN	201.84																3.69772							4.59505								4.3016																					3.90913													9.40307				5.10915			5.46231	10.938						5.21559			3.96749		4.08278		6.14116		4.51797
Q969X1	LFG3_HUMAN	TMBIM1	Protein lifeguard 3	170.027			4.51636										4.07607	4.71166	5.07962			3.87093					6.28054			4.45207				4.34417	7.40903		5.87332									3.53694	5.27649									4.369		4.54721	3.95139		4.50928	5.13627				5.09887							8.15673	5.25826		9.49047			5.08255			8.4183	9.01669			8.6682		8.8098		9.90412	5.63902	7.99492		5.66278
Q969X5	ERGI1_HUMAN	ERGIC1	Endoplasmic reticulum-Golgi intermediate compartment protein 1	33.3895														2.56538									3.02519								4.03541												1.8097									3.77673						2.02588											5.57525			5.78697					3.79452	3.93551	5.29599			4.9176		5.25902		6.48072	5.23685	4.80257
Q96A33	CCD47_HUMAN	CCDC47	PAT complex subunit CCDC47	118.696	6.66454				7.01988				7.73206		6.28328			5.25083				8.43663			5.199	7.70994	4.44875			8.16569	8.15104				5.40031						2.7058										6.12495									4.94725						4.55259							6.99297			6.96875							6.94198					6.046		6.03816		6.7226
Q96A65	EXOC4_HUMAN	EXOC4	Exocyst complex component 4	19.9809																					5.13131										3.01965																																						4.07561			4.33337							4.90857			5.02184		4.06914		4.49287		3.91821		2.38568
Q96AE4	FUBP1_HUMAN	FUBP1	Far upstream element-binding protein 1	331.551																														10.9638											6.24637		3.88345											3.51429																									6.5023							5.32545		3.02862
Q96AG4	LRC59_HUMAN	LRRC59	Leucine-rich repeat-containing protein 59	62.0821			4.8399	3.8199		3.82638				3.86233			5.38875	4.28845		4.24784		4.2435			4.40554	3.20713	5.12748			4.21994		4.48601		4.9544	5.87592	5.85375	5.35097	3.77421		3.84293		3.65405				4.7157	4.56156				4.4507	3.62335				5.7795		5.9166	3.17522		4.80316	4.57848		5.65361	2.36208	5.05102	5.14676			5.06888		7.11859	7.23498	5.11622		7.84229	4.67811		4.37539	5.01256	6.34773	6.26811	8.04237			7.34485	3.43158	7.70701		8.47137	3.76804	5.79321	4.69718	5.52439
Q96AP7	ESAM_HUMAN	ESAM	Endothelial cell-selective adhesion molecule	16.5577	3.53777				4.06785																		3.06336			4.55733					3.27676	2.50693			4.76149			2.58655	4.30289		3.25435		4.15843				4.2327					3.3209						2.77436	4.38797								4.01251		4.33924	3.33837		4.96265		3.22504	3.11904		2.47028	2.66232	4.56104			4.79255	3.4433	4.5826		5.81573		4.35086		3.01997
Q96AQ6	PBIP1_HUMAN	PBXIP1	Pre-B-cell leukemia transcription factor-interacting protein 1	18.4059	4.09179				4.30905	2.49868	2.67708			3.45186	3.01252		3.60942	4.49653	5.07325	4.40355					3.22453	4.88996	3.0263	4.87887			3.4982	5.15067		3.95474	2.1153			3.20774					4.38897							3.57678	3.68745							3.19697	3.30043					3.83716		3.82017								5.15515	5.49306		5.44982	4.47716	3.85285	4.45714						4.43638	5.15063	3.57867		2.95673	3.839	3.86714		3.73236
Q96AX2	RAB37_HUMAN	RAB37	Ras-related protein Rab-37	43.9659														2.75052	3.28096	3.18577		7.86834			5.41441		3.57117								4.7545												3.88387									4.43251		4.07101	4.42509			3.17367				3.65008						5.14294	6.01273	4.03282		6.69291			4.1091	3.84056	5.66429	5.2027	6.74835		4.30925	6.00286		5.93438		7.25028	5.83958	5.84554	5.16096	3.7123
Q96BM9	ARL8A_HUMAN	ARL8A	ADP-ribosylation factor-like protein 8A	27.8243																							2.78119								3.7163			1.89581									4.1567	5.73764			0.886199			4.74333		2.29883		4.53756	1.64731		1.69582	2.94722		3.06278									4.44945	3.82394		6.20719			4.14425		3.49153	4.76376	6.34307			5.63591		5.36649		6.34472	4.25573	4.5284		3.33447
Q96BS2	CHP3_HUMAN	TESC	Calcineurin B homologous protein 3	31.4812																3.76676							3.86596								3.8578												3.18739									4.67963																	4.48483			6.18347						3.72051	5.6389			3.8533		5.05129		6.39216		5.17697		3.78949
Q96BY6	DOC10_HUMAN	DOCK10	Dedicator of cytokinesis protein 10	43.2678			2.62424	5.01737	5.25001	5.37635		4.75117		4.71907		5.32635		3.40697			6.60889		3.80265	4.77595	3.87589		3.66843					4.45186			4.00738	6.41914				5.95924	4.142	5.26631				6.0793				5.14714	4.67212	4.99313		6.25961	5.79545	7.13532	6.11014	5.28525		6.7584	5.6	4.53789	5.65085	4.35416	4.75697			6.76689	7.25987				3.44174			5.40116	5.66554		3.55197	4.58747	3.01858		5.66935			5.02187		4.54275		3.23537		5.25338		2.49577
Q96C24	SYTL4_HUMAN	SYTL4	Synaptotagmin-like protein 4	148.059		5.02125	5.05708	7.14221		4.97184				11.0659			6.48661	5.55894	5.6444	7.30092			4.51912		5.37041	4.15851	5.66171			6.62828		5.24262		4.86932	6.76497			4.29971								4.41005	5.69168				2.83879					5.32324		7.58539	3.95522	8.57545	4.17017	5.26663		5.82908		5.93126	6.04753			5.61954		6.97564	7.25583	6.49545	4.98438	8.56136	4.21847		5.53216	5.04153	6.41435	7.08006	8.83015	8.9116	5.59059	7.92753	5.09925	8.08913	7.98286	8.14301	5.54443	7.06882		6.45699
Q96C36	P5CR2_HUMAN	PYCR2	Pyrroline-5-carboxylate reductase 2	59.9578																																																																																						2.20942		4.2602
Q96CN7	ISOC1_HUMAN	ISOC1	Isochorismatase domain-containing protein 1	23.0234																															3.28306																								3.15755			2.85593											4.02145	3.51767		4.88361							4.09068			4.69442		4.91728		5.29586		3.86486		4.04707
Q96CW1	AP2M1_HUMAN	AP2M1	AP-2 complex subunit mu	56.1789						3.40432							4.92944								3.19662		4.16421					4.50234			4.3972												3.47077									5.39715		5.30703				2.91785		4.41456		3.62664							4.85685	4.73551	8.38971	6.33162	4.45813					5.16605	6.31198			6.01582		5.51112		6.00996		5.43936		5.21675
Q96DA0	PAUF_HUMAN	ZG16B	Pancreatic adenocarcinoma up-regulated factor	113.789	6.12814				5.17105	5.56914							4.85615	5.475			5.60012	11.5707		3.76302		9.08958				4.30119											4.73653					5.98877				4.46457	4.60368	5.0794			5.304		4.73911	3.1333	2.59452	5.00437	2.80896	3.84393	5.01276		4.51137	4.06125		5.62055		5.16163	3.01443						4.91394		5.55244											1.67261	6.20014	2.05891			7.30694
Q96DR8	MUCL1_HUMAN	MUCL1	Mucin-like protein 1	72.4732			5.57454											5.34356							6.27124																									6.69504	6.11628	6.22118		5.28393				6.37849	5.34788		5.41996	6.72749	5.91165	6.27575
Q96DZ9	CKLF5_HUMAN	CMTM5	CKLF-like MARVEL transmembrane domain-containing protein 5	467.258		7.07615	7.53279			6.16974			6.67627	7.80917											6.08257		8.37838			6.65762		6.20061		6.51253	9.48757	8.36253	8.33326	6.20733		5.81546	5.32437	6.74057		8.21508			6.91072				4.51168					9.52786		6.28324		5.43424	7.05442	7.09025				7.58213	6.90729				6.02548		9.71277	6.76447		11.5368	9.83419		7.15808	6.93743	9.96866	9.28548	10.8462		7.34334	10.4588	6.50436	11.111		10.677	7.28877	9.23089		6.89236
Q96EN8	MOCOS_HUMAN	MOCOS	Molybdenum cofactor sulfurase	265.824			7.70352	7.38453		5.71334		8.49661	6.21023	7.60981	6.39153	7.82593	7.74974	8.26709	7.2698	7.19297		7.59393	8.40046	7.8924	6.52591		7.44138	7.92844			8.36692	9.63928	8.12504	7.83438	6.55184		8.54086	5.79436				5.91318				6.90728				8.46737					6.9638	7.77889	8.75187	7.46945		6.44248				7.89531	8.94435		8.07087		8.92769	7.67923		5.74274	6.72297	8.38079	8.99199	8.69642	8.00199	8.71476		9.08288	7.66112	8.29073	8.10979	8.63403	8.27737	8.5712	7.83893		8.7846	7.46629		6.46459	7.9891	6.40742	8.56644
Q96F63	CCD97_HUMAN	CCDC97	Coiled-coil domain-containing protein 97	117.361																														6.65429			6.03965					6.86616						5.54091		7.19278	5.38728	5.53145		5.466			5.03797	5.18638	4.62777			5.70987	5.11292		5.34675		4.24622								8.32383		8.09753	7.65323		8.49697							5.05696	5.70109
Q96FQ6	S10AG_HUMAN	S100A16	Protein S100-A16	33.0575						1.58106							3.15716	2.42916				5.55382		2.69258		2.47534	1.66175															2.74532								2.83505	2.71937	3.96795			4.19245					3.68047		2.63345						2.78559		3.605							6.0772											5.0799		3.2214		4.88689
Q96FZ7	CHMP6_HUMAN	CHMP6	Charged multivesicular body protein 6	32.1149													3.96226						4.59067							3.97195					4.27805												4.07771											5.00532														4.21703	4.94535			5.67116							6.10061			5.69193		5.18382		5.8924		4.58446		4.27283
Q96G03	PGM2_HUMAN	PGM2	Phosphopentomutase	21.5727																															2.47046												1.90064																							4.63298			2.9753	2.91453		4.51994						2.0719	5.06521			4.41147		4.30745		4.62566		3.39521		3.8337
Q96G23	CERS2_HUMAN	CERS2	Ceramide synthase 2	50.9157												4.48533	2.66689	3.63611									4.62904					2.33294		3.51656	5.1972		5.25587	3.91167			4.312						3.49704									4.38033					3.46269	3.458				3.02471							6.48786	3.75974		7.07326			3.73368		5.16487	5.7159	7.03156			6.68318		6.66646		7.51177	4.07617	6.09582
Q96GC9	VMP1_HUMAN	VMP1	Vacuole membrane protein 1	16.8875																																																																																						4.49142		3.49593
Q96HC4	PDLI5_HUMAN	PDLIM5	PDZ and LIM domain protein 5	41.5145																															3.02116												4.28411				5.92955							4.1129				2.97785										5.11184	4.57818			5.66284					4.67958		6.02468			6.56532		6.10744		4.81113		4.18929		3.81531
Q96HE9	PRR11_HUMAN	PRR11	Proline-rich protein 11	93.1609									5.88146																	6.22183											4.93736			6.94245							6.02886	5.31214			6.62741							6.34867		6.37649	4.69847										7.88421		6.387			7.51535	5.87943	6.01948				7.18352								5.4018
Q96HR3	MED30_HUMAN	MED30	Mediator of RNA polymerase II transcription subunit 30	621.908	4.56449								4.57621																				10.4439	9.39902		5.1074	8.01493	6.98079	8.96982	6.47011	7.04988	9.04891	8.39225	7.59355	7.61192		5.46733		4.7858	8.71232	7.67975	7.33483	6.56066	5.60494	7.58296		7.12624	8.75041	6.93523	7.20754	6.16468	8.73094	7.83132	9.05004	7.49495	5.97913	5.46641	8.68275	5.8655	8.80969			2.99012		10.8548	9.23823	11.4336	10.4601	11.3607	11.111	8.437	9.12614	11.2192		9.1317	10.6625	11.0627	9.02539		3.7446			4.24778
Q96HS1	PGAM5_HUMAN	PGAM5	Serine/threonine-protein phosphatase PGAM5, mitochondrial	63.7648				4.04134																			3.20769								4.05504												3.60497																										4.57638			6.18772						5.49112	6.30183			6.03808		5.58715		6.13255		5.06598
Q96I99	SUCB2_HUMAN	SUCLG2	Succinate--CoA ligase [GDP-forming] subunit beta, mitochondrial	25.043																																																																					3.06512			3.16855							3.71272					4.3386		4.33178		3.86516
Q96II8	LRCH3_HUMAN	LRCH3	DISP complex protein LRCH3	4.9547																															2.15675																																																							2.40779		2.35007
Q96IU4	ABHEB_HUMAN	ABHD14B	Putative protein-lysine deacylase ABHD14B	24.7477																															2.76774			2.4156									3.39867											2.7441														3.77563	2.92292										4.62738			3.77287		4.26769		4.58275		3.76725		3.2071
Q96IX5	ATPMK_HUMAN	ATP5MK	ATP synthase membrane subunit K, mitochondrial	98.9714		5.42816	5.88789										4.22903	5.19823									5.40879					3.04098			7.07729	4.4758											5.07899									5.97875		4.00188				3.44385				5.29808						4.40775	7.85928	5.61865		8.11552			4.66424		5.47814	5.32839	6.88443			6.35304		7.38534		8.9842		7.92913		4.43363
Q96IY4	CBPB2_HUMAN	CPB2	Carboxypeptidase B2	259	8.85705	7.62851	7.95461	7.88001	7.72469	7.63781	8.47325	7.98504	6.62203	7.22128	8.59059	6.30862	7.10719	6.94422	6.64638	8.05191	8.02627	7.37009	7.9421	7.32074	8.58661	8.00889	7.38198	7.45072	8.78589	7.19875	8.09964	8.04048	7.22687	8.1039	8.16439	8.44677	7.12196	7.94227	8.25755	8.17825	8.1749	7.8483	8.08974	7.38639	7.15649	8.47663	7.2884	8.62394	8.7742	7.9724	7.58112	8.1654	8.24397	8.17045	7.98276	8.74297	7.87198	7.47403	8.66084	8.7348	8.93073	7.27384	8.61256	8.04491	8.25753	8.63912	8.35747	8.01311	8.9342	7.35503	8.70624	7.86546	5.80461	6.43109	6.65564	6.85029	9.99724	7.74177	6.7955	7.41701	6.61992	6.7932	6.81462	8.7792	7.99344	6.14218	6.23635	6.61524	8.80241	6.31707	8.91936	5.56588	6.25286	7.75536	8.87317
Q96JB1	DYH8_HUMAN	DNAH8	Dynein axonemal heavy chain 8	47.4552		5.04804	6.0262			4.48673	5.35047		5.96013		5.1722	6.08939	5.57685	5.40242	5.89567	4.83287			4.80424	5.18037	4.90422	5.49264	4.61548	6.55869		5.49783	5.22319		5.36144		3.8924			4.48257			4.90632		5.32989							5.95029			6.90634					4.43099	4.30686	5.4479		4.86071	3.88501	5.30482		5.77399						5.87007	5.19542	5.996	6.61039	4.60181	6.68818	5.59841	4.99668		3.33998		4.97442	6.8507			5.2546	4.35253	6.66849	4.03727		4.99156	6.44797	4.36309	7.21068
Q96JB5	CK5P3_HUMAN	CDK5RAP3	CDK5 regulatory subunit-associated protein 3	56.666																															6.76105												4.77477											4.65437																		5.68093							5.77957							4.77264		4.5755		6.83637
Q96JE7	SC16B_HUMAN	SEC16B	Protein transport protein Sec16B	91.0653														5.94783	6.17215	5.28238				5.1127								6.38933		6.28285	3.80371	5.70393	6.77529	4.10766			4.70771						8.44649						6.23188			5.31911	7.77399	4.69975		5.99476		6.31395	4.26051		6.11924			6.08673	6.30501	5.68424						7.50347	6.87631	6.36282				6.21724					6.92733			3.67127		3.88929
Q96JJ7	TMX3_HUMAN	TMX3	Protein disulfide-isomerase TMX3	58.7083									6.12678					4.812									4.58895								5.34916	3.09764	3.87441										4.41511									4.70077										3.07777						2.45581	6.01571	4.44083		6.45318					5.20488	5.35621	6.74242			6.42214		6.36249		7.44671		6.14634
Q96K19	RN170_HUMAN	RNF170	E3 ubiquitin-protein ligase RNF170	5.9476																															1.94118																																																							3.00987
Q96KM6	Z512B_HUMAN	ZNF512B	Zinc finger protein 512B	784.236			9.37844	11.8085	8.95986							10.6766			10.2725		9.36196	8.92634	7.5634	10.1566			8.94765	9.69651					9.63326			10.3342	7.86061	8.61511			8.82894	7.44148	9.81377		9.2482	9.83627	9.54964	9.10967	9.23657		10.2826	7.23134					9.0341	8.11412		10.5602	7.52573	6.5656	9.98064	10.5318	9.44763			9.13771	10.4918		9.6134		8.86136		10.0054		8.53239		8.89289		10.5281	7.82387		9.45125			10.6781	7.87582						6.87271
Q96KN2	CNDP1_HUMAN	CNDP1	Beta-Ala-His dipeptidase	47.7438	5.52057	4.97309	5.10254	4.87924	4.68098	4.90336	4.84515	5.82636	5.01799	4.49918	5.024	5.84662	4.3029	4.68363	4.66811	4.30785	2.49554	5.54437	5.75334	5.41188	6.36982	5.19704	4.81207	5.87801	6.18541	5.34831	5.61825	5.17364	5.1971	5.69096	5.20354	5.81215	5.44922	5.72007	6.13825	5.86183	5.50187	5.85606	6.2608	5.7177	5.17504	5.20326	6.19542	6.65747	5.77588	5.42596	5.47464	5.80558	6.82861	6.52445	5.80093	4.68117	5.875	5.19427	6.69662	6.01786	6.15928	4.96966	5.80622	5.14593	4.93539	4.34031	5.53262	5.5069	5.73376	5.18242	6.22347	5.42952	3.87842		6.78189	5.05442	4.06837	5.3895	4.74051	5.99876	4.43928	4.73547	5.52905	5.53278	5.95954	5.98783		4.36517		4.04735		3.40553		5.55985	5.88364
Q96KP4	CNDP2_HUMAN	CNDP2	Cytosolic non-specific dipeptidase	38.6004																			1.98072				2.59452			5.72248					4.31344												5.04986				3.52041							3.67824								5.24375						6.02601	4.93877			5.80705			4.2982		4.20258	5.30851	6.47154			5.85625		5.27447		5.92405		4.86902		4.77662
Q96KR6	F210B_HUMAN	FAM210B	Protein FAM210B, mitochondrial	1.3679																																																																																						0.451963
Q96M27	PRRC1_HUMAN	PRRC1	Protein PRRC1	34.5257													4.04784			5.27721															4.33842												4.28418				6.00632															4.18887						5.28288	3.79997			5.40499	4.21124					4.38016						6.9187		4.45812		3.90039		3.90893
Q96N66	MBOA7_HUMAN	MBOAT7	Lysophospholipid acyltransferase 7	24.4677																																											4.14236																										1.67875																	3.84766		4.51345
Q96P48	ARAP1_HUMAN	ARAP1	Arf-GAP with Rho-GAP domain, ANK repeat and PH domain-containing protein 1	31.0182																										5.04201					3.3754				1.80323			4.89698		4.56327			4.23209				4.72703					5.66778		4.60352				2.9755		4.23439									4.44475	3.70237		6.39867			3.96634		4.70489		6.05944			5.62767		4.99397		5.03665		4.27463		4.30157
Q96P50	ACAP3_HUMAN	ACAP3	Arf-GAP with coiled-coil, ANK repeat and PH domain-containing protein 3	216.515	6.68624						8.12967			6.10587	7.6346		8.87074	8.7034					8.57755	6.80538	4.03141	8.66698	7.2527	8.69538	6.81439	7.82095	6.96263	7.31019	7.12664	7.20627		6.3609	7.23282	6.72282	7.64217		7.71281	7.15473	6.79706				8.04161	6.25393		8.47619	6.77493	7.57233		6.54178	8.33625		7.04058	6.70308	6.95753	4.44163	7.13692	6.95691	6.42549	6.29656	6.32804	7.45326		6.50642		6.52397	6.28429		6.46778	9.2674	9.54949	7.34307	9.16352	7.72834	8.80119	9.0421	5.45188		8.21642			7.12659	7.00126	7.35694	6.04722	7.07489	8.67149			7.6883
Q96P63	SPB12_HUMAN	SERPINB12	Serpin B12	36.0573				2.73411	4.72614	4.14729	4.48819			3.66235	4.46672		5.1399	5.14052	4.56376			5.44332			4.4444	4.17259	4.24089			4.8025											5.44647	4.19525								5.71094	4.77794	5.27589		5.36187	5.7095	3.5712		4.31131	4.84194	5.35565		4.62404	4.79197	5.10736	5.96732			5.30265		5.93622				4.39182			6.259			4.52003				4.57263						4.22074	5.11744			3.56007
Q96PD5	PGRP2_HUMAN	PGLYRP2	N-acetylmuramoyl-L-alanine amidase	412.469	8.69242	8.90297	7.93393	9.25495	8.51458	8.69941	8.46946	9.02171	7.64196	9.00653	8.75833	9.23811	9.12851	8.93493	8.74394	9.42525	10.0578	8.58781	8.55247	8.86782	9.28017	9.35258	8.15016	8.53005	9.75637	8.16264	8.46604	8.40788	9.22861	8.24883	8.41837	9.20803	7.96222	8.19294	8.77902	9.43663	8.55718	8.51789	8.8041	7.98615	7.43056	9.43206	8.03907	9.33698	8.9489	8.89876	8.3736	8.21217	8.96342	8.97658	8.50259	9.91707	8.69839	8.118	8.97171	8.77673	9.33373	8.23984	8.80289	8.47244	8.40994	8.97904	9.00225	9.87625	9.81232	8.36075	9.86913	8.28129	7.42583	7.78972	8.54941	8.92214	8.28063	8.21182	7.78336	8.65109	8.16631	8.35314	8.38544	6.45575	8.65863	8.61447	7.53092	8.2186	7.01582	7.78046	6.69242	6.95065	7.86732	8.4898	6.64402
Q96PL1	SG3A2_HUMAN	SCGB3A2	Secretoglobin family 3A member 2	280.702	5.24431	7.56743	4.57826			6.44082	9.43635	5.25552	8.59278	6.68253	4.91334	9.5754	7.98783	5.31578	7.03843	6.45511	5.60485	6.15363	6.23567	10.9103	6.93838	8.34511	6.26318	6.92413	4.98873	5.94954	9.62003	7.77015	7.19635	7.61777	5.49384	9.19419	5.46229	8.22627	7.18577	7.12235	5.86174	8.37578	5.87397	8.29727	9.18744	6.4355	9.52063	8.02056	6.4495	8.36781	9.4207	5.85055	6.94032	6.60111	7.80244	5.54555	9.85135	7.10629	7.77618	7.56577	6.21297	5.87676	8.65479	7.04496	3.71352	5.17442	10.0655	8.24065	6.88584		7.78431	4.4083	5.38242	7.99952	9.48928	6.22902	7.59022	8.10213	9.19714	6.82546	7.07458	5.63411	10.7367	10.9629	8.55385	8.11732	8.26236	6.37605	6.10537	4.85282	7.12925	5.55378	8.77374	8.11956	7.22249
Q96QK1	VPS35_HUMAN	VPS35	Vacuolar protein sorting-associated protein 35	82.9207													5.37721	3.81086		4.58455							2.82979					5.15595			4.39223											5.82137	4.93516				5.47047			6.18023				4.41096													9.84112		4.99265	3.74689		6.19216					5.02842	5.11852	6.46235			5.74956		5.76808		5.29307		5.40973		3.92295
Q96QR1	SG3A1_HUMAN	SCGB3A1	Secretoglobin family 3A member 1	94.3525	5.57013	6.99008	7.16516		5.50955	7.05758	6.48939	5.781	7.46418	4.05041	6.72449	9.2571	7.26071	5.63705	6.13248	4.26274	4.98702	5.42663	6.26379	6.82506	6.90212	6.94188	4.13035	6.02467	4.59203	6.88888	4.73488		4.77837		6.67065	3.32219		5.8033	4.54838	5.57315	4.07207	4.29079	3.4566			5.55247	4.42864	5.27719		4.00925	6.8716	3.40973	5.17133	5.44485	7.27272	5.65295	6.63777	4.10765	6.19568	5.51291	4.67087	5.84651	6.56411	5.26168	3.40932	6.69124	6.93126	7.2323	4.57307	5.05145	6.5524		5.81039	8.79112	6.05328	4.91861	7.71316	5.31914	6.88802	4.81692	6.19986	4.61655	6.04107	8.96251	3.9087	5.00824	5.61286	5.24585	7.04083	6.66384	9.53564	7.46662	8.22984	5.62109	9.04682
Q96RD7	PANX1_HUMAN	PANX1	Pannexin-1	21.5906																							1.57966								3.70743																																						4.04025			5.46511												4.98988		5.6467	3.86895	3.90592
Q96RL7	VP13A_HUMAN	VPS13A	Intermembrane lipid transfer protein VPS13A	66.2944			5.32925								6.27292			5.49435		1.36031		3.25128	6.19371		4.78652		3.29511	9.75782					2.58734		4.08035	6.96316		5.49012			5.26724	4.11422					4.2287				5.9452	4.37149		5.79604		4.73768	3.52751	4.47229	5.66449		5.15276	3.64222	5.50641		5.78405								4.74306	4.55015	5.98874	6.144	5.84474	4.31931			4.4809	4.5909	5.4086			5.53968	6.52588	5.25154		5.09559	7.35665	4.6051	8.13935	3.57469
Q96RT1	ERBIN_HUMAN	ERBIN	Erbin	41.1494						1.24154			3.96948				2.66819	3.98087		6.35447							3.2439			2.67342					4.79196	4.36945		2.30725									4.46069					4.80723				5.11581		4.09101				3.87944				2.76645							5.34135	4.27036		6.90502	6.12768				5.09255	5.24604	7.17096			6.48532	4.03132	6.48185		6.76955		4.47732		4.69303
Q96S99	PKHF1_HUMAN	PLEKHF1	Pleckstrin homology domain-containing family F member 1	33.6428				5.69125				6.00422						3.16202		4.74562		5.32771	5.07471	5.52901	2.88821			5.23247		4.48471	5.2771	2.62821		4.50435	4.47661							3.80757			4.95384		4.14555				1.30457						5.43563	4.57866				4.80714	5.21387	5.04747	4.74742	3.08928			4.66778			5.08395	4.6551		6.50448	5.47285	4.80013	5.42909	5.20986	5.54457		4.60971	5.00251	6.01175	4.98557	4.88422	5.50247	4.96679		6.59013		4.16659	5.03844	5.0878
Q96SN8	CK5P2_HUMAN	CDK5RAP2	CDK5 regulatory subunit-associated protein 2	73.0607																																															4.55176		3.50537	8.39528	5.72601					4.43656			4.78602												3.53223			4.87058
Q96T51	RUFY1_HUMAN	RUFY1	RUN and FYVE domain-containing protein 1	42.5889																							3.28015								3.41401			3.91372									3.36924											4.40071															4.18315			6.10573					3.95746		5.72673			5.12587	7.90534	5.18257		4.75767		3.63293
Q96T66	NMNA3_HUMAN	NMNAT3	Nicotinamide/nicotinic acid mononucleotide adenylyltransferase 3	21.3332																															3.91392																																						4.0476			3.93966							4.63985					4.19529		5.49632		3.80613
Q99418	CYH2_HUMAN	CYTH2	Cytohesin-2	63.6204																															4.8846																																									6.55036						5.78134	6.46344			6.94786		6.55931		5.20608		4.84603		4.12515
Q99426	TBCB_HUMAN	TBCB	Tubulin-folding cofactor B	54.088																																																																																						4.49178		4.27574		2.52452
Q99439	CNN2_HUMAN	CNN2	Calponin-2	117.382				4.16624		3.32258				4.6473			4.30467	3.73827		4.02986					3.91302		4.51769					3.98381			5.47393		5.83353	5.3402	4.16932			3.37028					7.31795				3.22467					3.39849		8.96413	4.12877		3.76996	4.77536		7.07938		4.10416				5.52581		7.88895	7.72929	4.87109		9.30488	5.96557		5.30252	5.67669	7.14085	6.44758	8.20494	7.7881		7.32729		6.90563		8.24319		6.35397		7.67467
Q99456	K1C12_HUMAN	KRT12	Keratin, type I cytoskeletal 12	3145.21	11.8333	10.0906	10.6233	9.4558	11.9518	11.8689	11.4961	11.0047	10.1515	10.7698	11.8759	9.85451	11.4832	12.2064	11.0109	10.5537		12.1015	10.2818	10.5882	11.4124	10.5132	10.5573		8.95816	11.8001	8.3946	9.44477	9.97796	10.3783	8.55913	8.23537	9.43003	9.08169	10.7307	8.52264	13.1209	11.8983	10.7028	10.756	9.78872	8.84274	8.8999	10.7726		13.0261	11.8705	13.1907	11.7709	12.0807	12.4046	10.0623	10.4117	11.5789	11.2489	12.2367	9.45742	11.5229	12.513	12.1762	11.3962	12.1042	10.4932	11.5293	9.74541	13.0557	9.98741	9.60182	8.50916	10.8473	10.8981	8.94904	15.1847	9.69019	9.45829	11.3803	9.83556		7.32922	10.0843		9.03075	8.93963	8.99243	9.78794	11.6995	10.7754	8.5423	11.6785	9.78482	9.88415
Q99471	PFD5_HUMAN	PFDN5	Prefoldin subunit 5	39.3898																													5.47096		2.25293																		5.3933			1.63905													6.0778				2.30399			4.4264							5.18082		5.13587					3.77513		2.84892		3.41246
Q99497	PARK7_HUMAN	PARK7	Parkinson disease protein 7	76.5007														4.67635		3.48454		5.91163										7.65519			4.49609	5.10991		2.56876									4.25303				3.52172					4.77671		4.664	2.62526			3.72271		3.41021			7.96688					5.16227	5.73197	3.52705		6.12333			4.97348		5.19875	5.64069	6.92357			6.38365		5.84694		6.40499		5.77846		5.33512
Q99501	GA2L1_HUMAN	GAS2L1	GAS2-like protein 1	17.0846																															3.20525												2.43168											3.34859															3.09236			5.17727							5.19764					3.23758		4.2477		3.98287		4.04604
Q99523	SORT_HUMAN	SORT1	Sortilin	57.2431																					3.12656		3.1121					3.91463			3.60468															6.35878		6.41906	9.39397			3.36264																3.13154	4.47132			5.30171					2.71778	4.12558	4.89033			4.94163		4.63707		5.61125		4.24066		2.9002
Q99536	VAT1_HUMAN	VAT1	Synaptic vesicle membrane protein VAT-1 homolog	22.285						3.53946							3.73577	3.39923	5.07648	4.16523		4.82843			4.16713										2.93267			2.69301	4.24572			3.98251				3.35569	4.53721				3.07416	2.74157						2.84714	3.01958				5.54725	3.83722						4.89534			3.15822	3.31852			4.016	3.7513					4.14427			3.58074		4.09445		3.85152		3.54686		3.04305
Q99623	PHB2_HUMAN	PHB2	Prohibitin-2	81.2018		4.21107	4.72559	6.76963		3.97715			3.98936	4.62862			4.30894	4.85451						7.94027	3.17675		5.53773			3.67892		4.48679		5.93399	6.67068	4.81191	5.50996	3.82765			2.56365	4.39274			4.08732	3.59341	5.1434				3.99899	6.0409				5.80668		4.30037			4.36792	4.40611				4.84029	4.59133					3.91613	7.65518	5.64729		7.9571	4.03149		5.35162	5.25827	6.17669	6.83616	8.19996		6.54665	7.5833	6.17291	7.74795		8.79955	5.30417	7.68915	4.45033	3.18277
Q99643	C560_HUMAN	SDHC	Succinate dehydrogenase cytochrome b560 subunit, mitochondrial	91.3177																																																																																						2.4614
Q99653	CHP1_HUMAN	CHP1	Calcineurin B homologous protein 1	64.1232																							4.12373								3.60253																									8.91566													4.27367			5.05769					4.235		4.86701			4.70831		4.03681		5.55477		4.59713
Q99683	M3K5_HUMAN	MAP3K5	Mitogen-activated protein kinase kinase kinase 5	11.1706																														4.662	2.52396	4.47934																																					2.67455			3.92468							3.23992					2.62167		3.08156		2.58667		2.74138
Q99685	MGLL_HUMAN	MGLL	Monoglyceride lipase	72.9641			7.45697	8.2043					4.20429			8.356		4.81831		2.76615		7.42086	6.85009		3.78372		4.37315					3.53944		3.23217	5.84892	4.89678		3.8992				3.78793	2.33982	5.22468			6.61145				4.07608					5.03494		7.05672	3.10155		3.14888	5.03153		6.07137		4.2829	5.11107	4.63023	6.47665	4.77748		4.43645	5.45424	4.8503		7.81193	4.71341	4.42479	5.0529	5.63126	6.23588	5.87847	7.45188		4.82653	7.12736		7.04563		7.96787	5.37366	5.43873		6.92663
Q99704	DOK1_HUMAN	DOK1	Docking protein 1	8.9104																															2.72282																																						1.60621																	3.97063		3.11655		3.39987
Q99714	HCD2_HUMAN	HSD17B10	3-hydroxyacyl-CoA dehydrogenase type-2	29.9452													1.95687	3.00313							2.92503		3.19158								4.18846	3.76359										4.48629	3.7531				3.86202					3.1956		2.80066	4.87273		2.76901	2.58667				3.29747							4.45564	3.22591		5.46918	3.47003		3.68547		3.49403	5.01943	5.89685			5.06086		5.75361		6.49325		5.16234
Q99719	SEPT5_HUMAN	SEPTIN5	Septin-5	21.6611													4.83231										2.81633								4.17011			1.53754									3.30094									3.6094		3.44678				3.32585				3.50698						4.52898	4.22506	3.95819		5.85306			2.27581		5.12635	4.04414	5.85062			4.88319		5.19155		5.37477		3.86022		3.28368
Q99729	ROAA_HUMAN	HNRNPAB	Heterogeneous nuclear ribonucleoprotein A/B	205.932																																																																																								3.75572
Q99733	NP1L4_HUMAN	NAP1L4	Nucleosome assembly protein 1-like 4	73.4405														4.59842							2.71341		3.1229			4.4512					6.10751	4.54848		2.96475									5.42364									3.46986		5.32426				4.33734	3.57154	3.24312		2.78155						6.68494	6.24683	4.28886		7.39937			4.59164	3.37498	5.34205	5.53777	7.82735		4.85998	7.09471		7.18549		7.35896	4.53093	6.17726		6.29293
Q99747	SNAG_HUMAN	NAPG	Gamma-soluble NSF attachment protein	27.8328														3.37887									2.72194								4.04041												2.93793							3.81066				4.77009							4.14347	3.65597						4.69872	4.65855	4.02312		6.09257					3.40617	5.06185	6.0073			5.1928		5.51266		5.81498		4.5154		4.06771
Q99766	ATP5S_HUMAN	DMAC2L	ATP synthase subunit s, mitochondrial	15.3711																							1.67301								2.95648																							2.48287															3.84571			4.72282						3.79888	4.75755					3.98566		4.98		3.93537		2.36636
Q99798	ACON_HUMAN	ACO2	Aconitate hydratase, mitochondrial	62.1279		5.59481								4.15861	7.03148			3.96657		4.22209		3.63944			2.97458		3.97054			5.73455		4.05476		6.10324	5.35707	4.93959		3.99767				3.92502	2.69214				5.04156				6.60172				7.8153	4.299		5.0865	5.09574	5.33827	3.77454	4.91923	8.43082		6.06559	3.82088		4.97962					6.52468	4.60676		7.08272			3.59036		5.60914	5.79076	7.4156			6.16192		6.41917	7.11721	7.44214		6.23333		3.78505
Q99801	NKX31_HUMAN	NKX3-1	Homeobox protein Nkx-3.1	244.797		7.50927				8.37235		9.12272				7.51099	8.54223	7.92173	8.31088	7.57371			7.19767		9.1357	7.97125	6.19729			8.06515					7.70733																							5.63916								8.3682						8.3738							6.91687											5.63548				6.9795
Q99805	TM9S2_HUMAN	TM9SF2	Transmembrane 9 superfamily member 2	99.4125										2.91755				4.3848									4.23076								5.1043	3.63472											2.5507									4.43758					2.32383					3.55563							5.94062			6.73822					5.16829	5.39969	6.59035			6.26731	10.2039	6.33352		7.16435	3.93499	5.86321
Q99829	CPNE1_HUMAN	CPNE1	Copine-1	75.8747																															2.86019				5.90487		7.3477						4.6361											5.01314						5.42785					8.50331				4.17033			5.50739					4.92828		6.00374					5.17824		4.75103		4.7397		3.81116
Q99832	TCPH_HUMAN	CCT7	T-complex protein 1 subunit eta	81.0288				3.33942		3.97897		9.50119	7.8122	3.06478			3.40992	3.2981				7.60344		8.21758			4.18058			4.32917		3.30986	6.35719	5.39248	5.16531	4.57907		4.65424	4.68347				6.14957			2.84435	6.04053				4.85507	5.13457				3.93692		7.33274	4.97108		4.2563	5.16489		5.97193	5.3521	3.80205	4.60666			5.63804		4.28788	6.06735	4.2724	4.79945	7.65922	4.26613		5.52694	4.91163	6.29406	6.06976	7.76326			7.17019	4.63114	7.20524		6.76786		6.49619	5.29206	5.28973	5.72696
Q99873	ANM1_HUMAN	PRMT1	Protein arginine N-methyltransferase 1	124.863			8.21118																																																			3.98071															4.55116			6.02031												4.36655		5.06158		4.31994
Q99961	SH3G1_HUMAN	SH3GL1	Endophilin-A2	28.7984																							4.09159								3.84044												4.56244									3.63416		4.17319														4.50682	4.5185	1.36782		5.90154			3.08498	5.13999		4.30824	4.7437			3.2948		4.591		5.11362		4.40119		3.74677
Q99969	RARR2_HUMAN	RARRES2	Retinoic acid receptor responder protein 2	29.2511	5.17196	2.59965	4.16236	5.18255	4.6338	4.27391		4.80851		4.70961	4.52426	5.11987	4.67413	5.17421	4.11107	4.46413		5.47368	4.65735	5.54156	4.29389	4.22201	3.48153		5.05764	4.44589	4.27709	4.34679	4.87201	4.33437	3.90595	5.88325		4.71925	4.7057	5.8768	5.36153	3.69449	5.24352		5.87474	4.41313	3.36945	4.31956	4.45657	3.68312	4.53656	4.00346	4.42516	5.39384	4.79603	4.89846	5.78027	4.49371	4.6574	5.92662	4.81044	3.92844	5.65681	4.15899	4.77741	4.63596	5.33361	5.15268	5.34663	4.20189	5.46578		4.01738	5.31264	5.35425	4.77693	4.7803	5.25092	5.32966	4.7995	4.91842	3.97912	4.51977		3.98412	5.04777	4.96858	4.14073		4.40075	4.43902	3.57955		4.13626	5.25756
Q99996	AKAP9_HUMAN	AKAP9	A-kinase anchor protein 9	230.468		7.79291	6.79661					7.83036		7.01533		5.93474			7.78561					8.48185	8.46322	9.32927							8.5929			9.3152	9.25945			8.40903				7.16201		7.79304							6.10709		7.0647		8.64758	7.68586		7.76137		8.73796	9.15928	8.12468	8.9905	6.93079	8.07913	6.78298	7.72402		7.77709		5.95683	4.51709	5.74959	6.75197		8.31535	6.08632	6.14552		7.55906	5.86572	6.12365	9.32522	6.24277		6.30119	8.18674	6.49274	5.63928			7.92126	6.12438
Q9BPW8	NIPS1_HUMAN	NIPSNAP1	Protein NipSnap homolog 1	555.475																															6.77832	8.8621																					9.32766	10.0565					10.6877										9.69768																	7.55819		7.75596
Q9BPX5	ARP5L_HUMAN	ARPC5L	Actin-related protein 2/3 complex subunit 5-like protein	29.9099																															2.53042																																					4.78557	3.09716			4.78388							4.98841					3.88878		4.00676		3.42763		1.25966
Q9BPX6	MICU1_HUMAN	MICU1	Calcium uptake protein 1, mitochondrial	21.5475													2.66789																		3.80422																					3.23863																	3.4692			5.00611	6.25182						4.92697	4.23919		3.10457		4.47391		5.10876	4.20213	4.2294		2.77951
Q9BQA1	MEP50_HUMAN	WDR77	Methylosome protein WDR77	34.0538																															2.68091												2.73294																			3.02878							2.92543			4.49988														3.41181		3.52018
Q9BR76	COR1B_HUMAN	CORO1B	Coronin-1B	41.6716			4.87131				5.31681			4.78627						4.71992			5.56038		3.96172		3.64185			5.5361	5.97153				3.28294								6.80275				3.81003					3.60733						3.8306				5.93303				4.16461	7.62625						4.48514	3.54946		4.89003					4.4615	5.90118	6.02815	5.52604		5.96779		5.79159		3.96583		4.1546		4.56031
Q9BS26	ERP44_HUMAN	ERP44	Endoplasmic reticulum resident protein 44	1585.26	9.2293		7.23426	11.1225	10.7821	8.16603	11.91	11.9064	11.0272	11.9755	11.3974	12.7982	7.95339	8.54888		7.88776		10.965	12.1597	11.0204	9.1745	10.0463	9.3818	12.149	10.1177	10.7926	10.1234	7.58981			6.56431	10.4334	7.80256			11.082	10.8048	9.16193		8.47451	9.84943	11.2373	7.5796	10.5301		10.8487	7.99287	10.6077		9.34058	10.1307	8.67295		9.48046			10.3326	10.2937				9.73256					11.1481	10.3399	7.52316	9.01961	12.7465	11.3103			8.53096	11.5094	10.0986	10.1429	10.5466	12.2312		10.0653	11.8041	10.1139	12.1602	8.51341	11.0631	7.11336	10.4647	7.83138	9.07621
Q9BSF0	SMAKA_HUMAN	C2orf88	Small membrane A-kinase anchor protein	44.6419														3.14362									3.15049								3.98214			3.36506				3.05					3.2377				4.15223							3.82664						7.44271									4.46594	3.89861		6.76375		7.36883	4.59189		4.01673	5.04912	6.01962			5.68274		5.96526		6.18404		4.51874		4.61723
Q9BSH5	HDHD3_HUMAN	HDHD3	Haloacid dehalogenase-like hydrolase domain-containing protein 3	35.4744																							5.60055								3.41255								4.05807					7.48777									4.76165	3.42186	6.06311														4.35842			4.68643						3.68821	4.82663			4.26519		4.71235		5.10844		3.59107
Q9BSJ8	ESYT1_HUMAN	ESYT1	Extended synaptotagmin-1	55.8247			3.94614	3.66852									3.61387	4.20163	2.39213	3.12347	6.58101				3.03263		5.01217								5.58037		5.15853	3.85777			6.74754						4.71798									5.20886		4.51281			4.00334	4.31207	6.41604			3.68625						3.68467	6.37429	4.34959		7.6065			4.71916	3.6859	6.24692	6.40644	7.19042		5.53792	6.33258		6.72098		7.69417	4.2214	6.36603		3.7333
Q9BSU1	PHAF1_HUMAN	PHAF1	Phagosome assembly factor 1	116.748			6.95281									6.79321		6.2207	7.16103			7.20448		7.19861	5.8894		5.01776		5.77977		6.46958		7.40691		5.02359	6.33081	7.17976	4.91291			5.69992	5.46153	5.99114		6.38191						5.0991	5.48426	7.35636		7.23982		6.93931	6.47717	4.07407	6.50888	4.99047	6.42968	6.40558	7.31201	7.24862		6.21273	8.07275	7.69199	6.41326			5.43375		8.06656	7.18058	7.14438	7.66212	6.73115	7.9189		6.97819	7.62801	7.4215		7.08168	7.1553	7.12856	6.94477	4.88848		5.54223	6.84953		7.29875
Q9BT40	INP5K_HUMAN	INPP5K	Inositol polyphosphate 5-phosphatase K	8.2462																															1.71453																																						2.66029																	4.12456		2.57005
Q9BTV4	TMM43_HUMAN	TMEM43	Transmembrane protein 43	20.0504		1.70217											2.54107	3.2276		3.20115					4.35282		2.61311								3.64655	4.63107		1.61301				3.82501					2.89058					4.99392				3.44193		2.07557			1.34661	2.67448				2.19333	4.04246						3.60425		5.88841	5.24302	3.96302		2.97988		4.30858	4.74804	5.59673			4.90537		5.13473		5.57932	4.95946	4.64316	3.81753	1.09363
Q9BU20	CPLN2_HUMAN	CPLANE2	Ciliogenesis and planar polarity effector 2	1059.53	9.93289			10.7788		8.84493	9.55656	10.6437	10.3255			10.5502		9.8343	10.0487	9.5773		10.5557	9.89921	10.3907	8.93959	9.35532	8.52458		8.79444	9.70718		10.4248	10.7163			9.63865	10.2933						8.81104			10.3269					7.88006	8.35788	10.6821	9.35502	10.1257	9.86414	10.5226	9.13591	7.56602	9.56962	7.35602	9.21916	9.38733		10.0359			11.3797	10.584	9.65581		9.78664	9.44374	10.6932	11.1589		10.276	10.4078	9.57079	11.1824	10.4887		10.5018				10.9239	9.83653	10.9527	7.96191	10.2353	8.74443	9.8801	8.58526	10.6319
Q9BUF5	TBB6_HUMAN	TUBB6	Tubulin beta-6 chain	35.0763		4.45947	5.69237			3.02171			4.15724	4.22753			4.89593	4.12961		6.08788		2.74302			3.99728		4.68481			2.63986					7.75967	4.25449		3.92689				3.24676		4.12237	2.77815	4.94536	4.54101				2.04368				5.74476	6.85498		2.57341	2.04206		2.41541	2.92598		6.55137		4.83449	2.7717			2.54765	2.37245	4.7993	6.18256	5.11644	6.21452	4.1252			2.61572		1.97365		4.54444			6.37564		4.02355		6.65775	2.90858	7.1708	3.24073	6.47574
Q9BUL8	PDC10_HUMAN	PDCD10	Programmed cell death protein 10	38.4997													3.95051			4.38267					3.21012		4.43124					6.0969			4.39497			3.63614				5.06646					5.57158									3.83753		5.53251				3.79146		4.8618		3.08318						6.16483	5.21098	4.16894		6.27819			4.41597		4.56049	5.06645	6.31619			5.55113		5.78902		6.09872		5.53565		5.48261
Q9BUN1	MENT_HUMAN	MENT	Protein MENT	89.5042		5.7199	6.90034	7.25105	5.0719			7.15284	6.69234	6.87334		8.23399			5.87276		5.41854	5.24985		6.53576	6.52841						5.6353		6.58266	5.71308	5.26129	6.87324	5.2893	5.37092	6.13117	6.44191	6.01103	5.42709	4.83796	7.53011	6.03147		5.62392	6.38765		4.95696	6.05992	5.52905	6.66903	7.57485	8.0049	5.92377	5.90189	5.07664	5.98642	6.63535	5.62139	5.28667	7.23062	6.77818	5.26505		6.83606	7.50836	7.01459	6.82202		5.80173			7.06894	6.10815	7.15927	6.3032	6.68776	6.67066	6.33842	5.91095	6.60512	6.03857	4.81268	5.93679	6.43933	6.14742		5.46261		4.58177
Q9BV40	VAMP8_HUMAN	VAMP8	Vesicle-associated membrane protein 8	32.8179						2.87348								3.44824									3.68748			3.82476					4.97635			2.84555									3.79513									3.89553		3.0899				3.03321										1.9169	6.06563	3.67893		6.58458					4.72685	4.65014	5.60366			4.65739		5.57827		7.04478	4.4249	5.8725		3.36531
Q9BVC6	TM109_HUMAN	TMEM109	Voltage-gated monoatomic cation channel TMEM109	119.791		4.78816				4.11618							4.62946	4.13405									6.40436								5.62503			4.27455				3.56933					5.49503				2.9644							4.26423			4.30518	4.01438				5.27128						4.38874	8.43846			8.38604	4.45545		5.42807	5.46514	4.52773	7.27586	9.14524		5.32536	8.3486		7.26928		9.14307		8.285		1.31371
Q9BVK6	TMED9_HUMAN	TMED9	Transmembrane emp24 domain-containing protein 9	82.2332		5.37042	5.12456			4.21777			5.04477				4.45684	5.01394							4.34683		5.60057			3.97268		4.48528		5.01679	6.33047	5.44592	6.01037	4.16347				4.84535			6.01588		5.406				4.16472	4.16706				4.40922		4.87836			4.85142	4.7074				4.2061							7.9187	5.31571		8.28033	5.35776		5.09888	4.87298	6.08639	6.73018	8.26964			7.65295	3.86231	7.65316		8.66964		7.55081		4.28116
Q9BVP2	GNL3_HUMAN	GNL3	Guanine nucleotide-binding protein-like 3	398.895																															5.2934																							4.09294										11.0714						3.21201		4.2113
Q9BWM7	SFXN3_HUMAN	SFXN3	Sideroflexin-3	35.6473	4.35125												3.16295	3.54687	6.11061					5.89588	3.3698		3.76068			3.61783					4.41979	3.69074					3.82771														5.11343	3.44669		3.65942								3.30228							5.5513			5.99656		3.34341			4.82245	5.31529	5.76196			5.47069		6.00936		6.71644	4.90251	4.97816
Q9BWP8	COL11_HUMAN	COLEC11	Collectin-11	67.425	5.47541	5.04916	5.59548		6.47394	6.58962	4.85452		6.7988	3.71904	6.66407	6.21609	5.47392	6.04219	5.21277	6.93529					6.39715	5.52036	5.10926	5.58128	5.2093	4.73887	5.43312	5.04526	6.38151	5.07896	5.90587	5.48025		5.7429	4.50224	4.29454	5.08677	5.5296	6.67328		6.00985	5.9518	5.99131	5.66992	5.10009	5.60909	5.77751	4.86287		4.56987	5.01777	4.03383	6.12003	7.43816	4.64914	6.25697	5.41659	6.4965	5.24701	7.61982	6.15924	4.14815	4.84086	5.84695	5.26309	7.43604	4.88988	4.83607	4.71654	6.25695	7.56909	7.49672	5.80413	6.65664	6.02028	5.5897	6.06227	5.78118	7.01099		5.3964	6.35533	7.02246	6.50516		6.33286	4.56376	5.18033	5.94872	4.51403
Q9BX10	GTPB2_HUMAN	GTPBP2	GTP-binding protein 2	2036.91	10.2366	10.4219	10.6887		10.076	9.03767							10.5008	10.6451	11.5723	10.6013						11.6811	10.2825		10.415	10.8627		11.3334		8.81949	10.2076	9.26975	10.705	10.9422		10.4455		11.4469	11.4017	10.393			9.98984	9.58627		11.2821	11.0248	11.0462		9.36585	11.2734	8.97842		10.2486	9.62999	9.95781		10.5226	10.227	10.3143		11.2026					12.0327		10.4823	12.0288	12.1881	11.6966	12.5002	11.0327	10.9443	11.1767	11.1038	10.5666	12.0752	11.8428		11.4035		11.1055		10.3156	11.9944	10.4657	11.5285	10.6111
Q9BX59	TPSNR_HUMAN	TAPBPL	Tapasin-related protein	15.4408																																																																																						3.94868
Q9BX67	JAM3_HUMAN	JAM3	Junctional adhesion molecule C	506.574		4.55272	3.7336	6.69253		3.67856		6.85587						3.73505	4.04082		4.63979			10.117	4.44733	8.73746	5.51208					5.36036			6.76043		4.84068	5.22693									5.47402									5.16837					4.54422					4.48978							7.52769	5.44099		8.26266	13.3528		11.8406		7.72119	6.43082	8.19734		6.59195	7.67912		7.48583		9.31882	5.7255	6.59028	4.04791	6.28423
Q9BX68	HINT2_HUMAN	HINT2	Adenosine 5'-monophosphoramidase HINT2	39.5038													3.16342										2.76073								4.33332							2.62564					3.39632															3.16226											6.28332	2.74054		6.30492			4.26362		3.88496	4.30483	6.14015			4.56167		4.8324		7.11324		6.17395		1.81192
Q9BXN1	ASPN_HUMAN	ASPN	Asporin	27.8822								5.42904													2.1791														4.24822															5.71567	4.40734	2.96046				5.23013			5.49278														3.80423							3.66433				5.9468	4.86998	3.09827	4.47939				4.21622
Q9BXR6	FHR5_HUMAN	CFHR5	Complement factor H-related protein 5	59.2583	5.82049	5.2491			5.24242	4.47759							5.77645	4.8877		5.50068			5.26134		4.86335		3.87015					5.20773		5.76623	4.94461		8.47091	4.82379	4.82668	6.73228	5.69971				6.12439					5.84183	5.38931	6.19641			6.12606	4.60053	5.95386	4.15784	6.40265	6.93701	5.78355	5.14648	6.60245								5.44837	4.09957	4.66658			6.03953	6.12891		5.69961		4.84275				5.90172					5.98621		6.08095		4.83719
Q9BXS5	AP1M1_HUMAN	AP1M1	AP-1 complex subunit mu-1	50.577	1.74627	0.514905									4.17875		4.53903					6.22932	7.16714										5.17959		3.61418	8.55801		4.46271					4.65961				4.44024	8.30629			5.15694					3.11365		4.19925	6.66892	5.27455		2.36998	5.3431		5.22057				5.82164			3.57875	4.38395			6.17984					5.16873	3.99221	5.65013			4.92584		4.88615		5.97453		4.17819		3.42861
Q9BY11	PACN1_HUMAN	PACSIN1	Protein kinase C and casein kinase substrate in neurons protein 1	47.9136				6.18949							6.28347								4.98198	5.76642	5.66086										5.74039		7.93972	3.76389			4.34415		4.25529	3.94605	4.2823			4.88593			3.77325	4.10265	5.21211	6.28814		6.91239	5.23505	4.49633	7.08069	6.20097	5.03476	4.70368		4.75869				5.12513	5.24147	4.39686																		4.92883		4.72792
Q9BY76	ANGL4_HUMAN	ANGPTL4	Angiopoietin-related protein 4	28.2452													4.53068	3.45692		6.34566										3.62226
Q9BYE2	TMPSD_HUMAN	TMPRSS13	Transmembrane protease serine 13	780.94	9.59218	9.67682	9.83141	10.5246	9.58151	9.45192	9.30068	10.2628	9.67131	9.64186	9.42965	10.3305	9.58651	9.53051	10.9401	9.99391	7.72157	9.90818	9.76181	9.61335	9.23372	10.1519	9.57918	9.61744	9.64528	10.4617	9.4077	10.4509	10.477	10.1425	8.66301	8.94649	9.12548	8.21136	10.0958	8.08306	8.90469	9.60145	7.52881	8.65798	9.0143	10.7807	9.61516			8.43393	7.74704	8.44715	9.63875	8.69245	10.3533	9.96336	9.83283	9.62698	6.36514	9.54678	6.21526	9.41147	8.76257	8.23159	7.69949	10.0162	7.65552	9.44303	7.80811	9.6238	9.95693	9.12211	10.0981	10.7177	10.4283	8.202	11.4306	9.432	9.1075	9.76411	8.76548	7.98403	7.28211	10.3749	8.05133	10.022	9.34471	8.82451	10.3251	9.0109	9.94518	8.25281	9.89394	9.03605	10.1961
Q9BYJ0	FGFP2_HUMAN	FGFBP2	Fibroblast growth factor-binding protein 2	23.0603									4.51197				4.82761	2.75683	3.70071	4.26508		2.97238			4.75614	4.22219	2.53463	2.69001		4.69057		3.10062			2.99619					5.1382	3.84333				4.7862		4.32744				4.08029	5.30242		5.12907	6.15003	4.11158			3.63079	5.31538			5.05464	4.37977		3.81883					3.59242	2.82326	2.3732	3.12674	5.42237		4.50048	4.69261	3.99286					4.37083					4.91795	2.44549	4.22226	2.39887		2.27757	5.62152
Q9BZ72	PITM2_HUMAN	PITPNM2	Membrane-associated phosphatidylinositol transfer protein 2	25.488																																																						2.3944								2.28235							2.20104			5.77643							5.921			4.66419		5.38123		4.02997		2.51223		2.02066
Q9BZL6	KPCD2_HUMAN	PRKD2	Serine/threonine-protein kinase D2	7.1602																															1.01607																							0.838911																		3.03502							2.71534							4.11007		2.00274
Q9BZQ8	NIBA1_HUMAN	NIBAN1	Protein Niban 1	60.6916	3.48764																				6.34355							5.09225		4.01733		7.56457				7.07234									5.23498		6.05851					6.86313				7.22694			7.18272				6.65756		4.96046				2.1989										3.10548					2.98576		2.69488		2.89241		1.849
Q9BZW8	CD244_HUMAN	CD244	Natural killer cell receptor 2B4	126.915	6.48637		6.70356			6.83769	7.2837	5.96168	8.85046	5.18176	6.18257	5.5539	6.7451	7.29428	7.89236	7.43092		4.84868	5.57586	5.81407	6.51616	6.33182	5.71493	7.09794	5.81675			6.86029	6.81145		5.55988	4.43457	5.88617	6.37246	7.61834	5.13162	5.84085	5.11839	7.5209				7.65653	4.94232		5.93523	6.81252	5.57852		7.79511	6.7564	4.91738		6.2926	5.70515	5.43348		5.54913	6.39587	7.91606	6.70619	7.6223					5.09915	2.83938	4.86778	6.42568	9.25246	6.10849	8.43317	7.99756	8.17856		5.70915		6.52866	7.96232			6.30183	5.75085	8.55843	5.29208		6.07816	7.38358	6.03001	7.99451
Q9C037	TRIM4_HUMAN	TRIM4	E3 ubiquitin-protein ligase TRIM4	8.4692																																																						2.91296																																3.2337
Q9C0C9	UBE2O_HUMAN	UBE2O	(E3-independent) E2 ubiquitin-conjugating enzyme	41.4073								7.54963					0.722291										4.22568	7.55962							4.21815												3.85497									4.35875		4.70064														5.55128	4.42793			5.56116					4.22962	4.5914	5.45857			4.88461		4.90403		5.27958		4.75679		5.32635
Q9C0E8	LNP_HUMAN	LNPK	Endoplasmic reticulum junction formation protein lunapark	16.9511																															3.46741																																						3.71324																	5.04919		3.39475
Q9C0H2	TTYH3_HUMAN	TTYH3	Protein tweety homolog 3	50.4476																															3.8446																			6.46471				6.93843				5.39425											3.99239			6.67728							5.70382			4.91153		5.38184		5.78887		3.29993		3.08156
Q9GZP8	IMUP_HUMAN	IMUP	Immortalization up-regulated protein	93.0666													6.01794	4.77915							4.08067										5.14652												7.56224									5.06487		4.9885						5.86095		4.82923						8.98059	5.44896	4.68136		5.95015					5.42905		7.23283			5.21602		6.54575		6.91701		4.07852		7.65323
Q9GZU7	CTDS1_HUMAN	CTDSP1	Carboxy-terminal domain RNA polymerase II polypeptide A small phosphatase 1	50.0602																		8.42034			2.61753																																																3.6075								4.04269		4.36918			3.42797		4.03053		4.33723				2.36779
Q9GZZ8	LACRT_HUMAN	LACRT	Extracellular glycoprotein lacritin	86.8273						10.854	5.08795											4.38696			2.98384	6.51379									5.19788															4.91195	4.54221	4.73727		4.01398	4.79874			4.34716	4.60064	5.09347	3.22455	5.54307	4.11181	4.75108				4.53402		4.71118
Q9GZZ9	UBA5_HUMAN	UBA5	Ubiquitin-like modifier-activating enzyme 5	119.938	7.59336	8.24266		5.35905		6.96736			7.83819						8.469			4.63317	8.08174	6.06466				8.06056	6.37351				6.0135		6.36633			6.23149									2.8798		4.48067					2.97307			5.37361	7.22985	2.0783	1.6845		6.5072	5.08599	6.97231	3.715						5.18685		5.92795	8.67658		7.22931		7.97641			5.29932	4.31105	6.88715		1.97515	5.90493		5.95462	8.70084	7.67706		6.79598	7.92251	6.78959	8.50452
Q9H074	PAIP1_HUMAN	PAIP1	Polyadenylate-binding protein-interacting protein 1	57.4873																																				3.33743						3.39446				8.03399								3.90959															4.3411			5.86084	4.44757						4.91227					4.02753		4.06667		3.59497		4.4125
Q9H0B8	CRLD2_HUMAN	CRISPLD2	Cysteine-rich secretory protein LCCL domain-containing 2	93.0991			4.45671		7.43191								5.70864	6.34935	4.90981	2.80659		11.4417	4.96816		4.02365	4.85399	5.63118					5.73505		5.24373				3.4283	5.64709	6.23433	4.93271	3.65598				2.75564	4.2279				4.62282	5.10258		5.10538		4.87024		3.8336	4.76368	4.95117			5.57381	4.68374	4.81946					4.96895							5.62924		4.45239				5.70656	4.89338		5.62951		6.5128	5.65799		5.34313	4.88884		3.24343	6.02548
Q9H0P0	5NT3A_HUMAN	NT5C3A	Cytosolic 5'-nucleotidase 3A	22.8537		5.38452										4.43181	1.96173			2.51035	3.83223				2.96693	4.68479	2.96233								3.20502	4.11075		1.40648			2.38258						3.39449			3.04422	4.07723				3.96483	2.89348		5.48738						3.97761			5.8364				4.19658	3.59479	4.36585			4.94603	2.60253	5.66919			4.03007	5.04472	4.59775			4.28311		4.02863		5.79413	5.12484	3.36607		4.49335
Q9H0R3	TM222_HUMAN	TMEM222	Transmembrane protein 222	9.5302																																																																					2.32588																	3.89526		3.12057
Q9H0R4	HDHD2_HUMAN	HDHD2	Haloacid dehalogenase-like hydrolase domain-containing protein 2	19.6367																							1.80323								3.17111							2.96059					3.91104									1.95092		5.11964				1.90219											3.1137			4.95328			3.979		4.91405		4.83512			3.73203		5.17605		4.1812	3.20188	3.4334		2.85555
Q9H0U3	MAGT1_HUMAN	MAGT1	Dolichyl-diphosphooligosaccharide--protein glycosyltransferase subunit MAGT1	98.1245									7.33827										7.9399				4.65491								5.90713																				6.79031	4.25016		8.0308								4.76249							5.63849			6.92953			5.77491		5.96059	6.06778	6.29794			6.5431		6.44126		7.27065		5.74737
Q9H0U4	RAB1B_HUMAN	RAB1B	Ras-related protein Rab-1B	395.389	5.51089	7.30259	7.20489	6.45935	6.11007	6.84852			7.14592	6.4813	5.26778		7.34061	7.58045	6.85805	6.21879		5.03954	5.85483	4.82977	6.3946	6.06052	8.26158	3.68653		6.55352	5.92204	6.9135	6.71861	6.79123	9.12729	6.87859	7.55285	6.81396	4.46036	5.6661	6.04049	6.9717	5.32825	7.0505	6.89286	6.09172	9.64386				5.9662	4.83769		5.50062	5.30574	7.34224		9.47586	6.07538	6.48362	6.95712	7.73264	5.82958	8.06325		7.50927	6.69786			7.23785	5.23724	8.97484	10.8381	8.76974	7.35288	11.4666	6.9044	6.51991	8.11885	7.88479	9.45331	10.4304	11.8628	5.27615	8.06847	10.964	8.03562	11.028	5.2107	11.2336	6.88066	10.44	7.07737	9.10013	5.4573
Q9H0X4	F234A_HUMAN	FAM234A	Protein FAM234A	31.1388																															2.64208																					4.60042																	3.80881			6.10264			3.79087			4.26578	5.54671			5.91674		5.74386		5.17435		3.55633		2.70146
Q9H1B5	XYLT2_HUMAN	XYLT2	Xylosyltransferase 2	30.9439																																						2.62462																				4.27041											3.52973			6.2958							5.22921			5.10138		4.60723		5.16023
Q9H1E1	RNAS7_HUMAN	RNASE7	Ribonuclease 7	22.1197																2.30982		5.15506																			5.20707									3.5753	3.31511	3.7458		5.07907	4.65012			3.37991	3.14628	4.3148		4.26882	3.77074														6.19986													2.643
Q9H1E5	TMX4_HUMAN	TMX4	Thioredoxin-related transmembrane protein 4	21.496																		3.39987													3.34082																																						4.54654			4.64588					3.6002	4.50536	4.98977			2.40586		4.02686		5.31003		5.1181
Q9H223	EHD4_HUMAN	EHD4	EH domain-containing protein 4	47.7584	5.12817																				4.79632		3.10113			5.70976					3.73145												4.06466											5.56						5.34086									4.14525	6.85507		5.59898							5.17847			4.73649		5.33174		6.16165		4.45761		5.68818
Q9H299	SH3L3_HUMAN	SH3BGRL3	SH3 domain-binding glutamic acid-rich-like protein 3	84.2154		3.87433	4.61861			3.67414							3.51593	5.47335		3.18347		5.25775					4.22405		3.56287	4.23128		3.45891		3.60733	6.61524			5.57931	1.68997	3.72299	3.09062	3.02505					6.07184		2.5877							4.32613		5.18088	3.46522	2.71532	4.26443	3.98464	2.95097			3.2537		3.78211				5.94386	8.28404	4.61368	4.68657	7.3489			5.31456	4.79904	5.91459	5.8915	9.08158		5.67882	8.62437	4.21242	7.77472		8.88811		7.15192		8.47872
Q9H2G2	SLK_HUMAN	SLK	STE20-like serine/threonine-protein kinase	39.4476						3.12035							4.66552			8.17151					4.51307		3.2891								3.78249		5.80192	4.78395									2.50807			3.89893								4.83352				3.42516		4.24485								4.98316	4.5331	2.81081		5.86725						3.49225	5.68908			4.69172		4.91543		5.86443		4.30696		5.70839
Q9H2K8	TAOK3_HUMAN	TAOK3	Serine/threonine-protein kinase TAO3	20.7629													4.10528	3.35528							4.68798		3.04026					3.31377			4.0848			3.13701									3.66687				2.54736					3.94879		5.66136	2.6168			3.17103		4.28285		2.36765				2.95164		5.54738	4.26876	2.79086		5.53379			2.84059			4.22507	5.33782		5.32439	4.65806		4.8896		5.2466		3.76293		5.14129
Q9H2M9	RBGPR_HUMAN	RAB3GAP2	Rab3 GTPase-activating protein non-catalytic subunit	8.4123																					3.39259		2.89177								0.935309																																						1.51904			4.5074							4.188					3.12826		3.37862		2.68091		0.0923428
Q9H2U2	IPYR2_HUMAN	PPA2	Inorganic pyrophosphatase 2, mitochondrial	90.5832		4.9371									8.99242			3.47577	4.17616	7.61492					8.33649		5.43416	5.66455			7.00922		8.09409		5.02471			5.19252	3.78923								4.5242					3.05262		3.40316				4.39716															5.02044			6.60382					4.82791	5.4841	6.81999			5.96963		5.79566		5.02034		5.53557
Q9H3N1	TMX1_HUMAN	TMX1	Thioredoxin-related transmembrane protein 1	59.834														3.23996									4.73546								5.30514							2.46587					3.30704									3.53313		2.89398	4.30145		3.18348	3.23964				3.69862							7.08389			6.68612					5.48347	5.5526	6.99176			6.48017		6.3535		8.32764		6.51854		2.44451
Q9H3P7	GCP60_HUMAN	ACBD3	Golgi resident protein GCP60	24.824																																																																																						3.23628		2.95159
Q9H3U1	UN45A_HUMAN	UNC45A	Protein unc-45 homolog A	52.2174						2.91173	6.00203						5.02923	4.43926	5.46233	4.98053					4.52217		3.36323								4.27132			2.60971				5.96989					3.19428									4.39864		5.15092	9.24388					3.9537		3.44094						4.7961	4.66972			6.13487			3.83039		4.81691	4.73826	6.03531		6.08858	5.53144		5.6419		5.3967		5.423		4.91198
Q9H3Z4	DNJC5_HUMAN	DNAJC5	DnaJ homolog subfamily C member 5	18.6746																															3.40904												2.86687																										3.44009															4.36977		4.38936		5.38008
Q9H479	FN3K_HUMAN	FN3K	Fructosamine-3-kinase	16.4598													3.07829	4.08704				5.96761					2.64471								3.30245	3.19662						1.61739					3.44583					4.33186				3.50018		4.10749	1.20833													2.80234	4.2022			5.16739			3.69196		4.31293	3.24656	4.68463			4.81948		3.39476		3.9088		3.3512		3.84533
Q9H4B7	TBB1_HUMAN	TUBB1	Tubulin beta-1 chain	249.847	4.34105	8.12975	8.13432	6.79875	5.83725	7.17794			7.22747	7.31633	4.74725		7.85268	8.12611	6.80011	4.52265	8.52152	5.3896	5.75701	4.40392	6.17247	5.64288	9.7673		4.18127	5.85569	5.0988	7.93942	5.29003	5.56758	9.03668	6.29118	8.75837	8.01996	5.33811	5.70579	6.05329	7.79122	5.24375	7.37083	7.61194	7.32181	9.05961	5.23131		4.11985	4.68645	4.18247		5.80179	5.10036	8.0646	6.17148	7.99356	5.69851	5.42751	7.03983	7.15231	7.29849	6.88145	3.55752	8.39973	6.05756			6.24506	4.74828	8.47252	9.73355	8.44508	6.97247	11.1025	5.96128	5.62394	8.41999	7.02922	7.28735	7.19744	9.24476		5.79527	8.40121	6.29447	8.46708		11.2787	7.58678	9.80783	7.28457	9.04805	5.61282
Q9H4F8	SMOC1_HUMAN	SMOC1	SPARC-related modular calcium-binding protein 1	73.2126					7.16493						5.11376		5.0397	4.83536		7.93561								7.11482																		5.93739										6.26548										5.50676										4.89816														3.77812	5.82454
Q9H4G4	GAPR1_HUMAN	GLIPR2	Golgi-associated plant pathogenesis-related protein 1	9.2532	3.93653												3.47483	3.24853	2.5955	1.71083					2.42699	3.46641	2.54124		2.32493	2.69287		2.47719			3.51643			2.53985				1.74097					2.98539									3.44786			2.87154		3.21872					3.287	4.37187					2.16504	3.40776																	4.70381		3.52464		3.76903
Q9H4M9	EHD1_HUMAN	EHD1	EH domain-containing protein 1	84.0783			4.37822	3.54861	4.42592	4.02952			4.11287	4.68203			4.41679	4.23423	4.49874	4.67266					4.13769		5.03954	10.3377		3.66665		4.38882	8.59052	4.81188	5.79114		5.75388	4.74077	4.1856			4.38466	3.99898	4.51214	4.90221		6.35591			7.00175	4.60928	3.51764				4.89834		7.74586	4.23378	6.50008	4.17668	4.56801		6.40113	7.31686	4.02491		7.24168	4.88193	4.86339		5.42025	6.13857	4.39873		6.91738	4.87736		4.64399	5.26127	4.88782	5.86594	7.29307			7.06857	5.50373	6.92053		6.94008	4.24979	6.43489		6.09544
Q9H4X1	RGCC_HUMAN	RGCC	Regulator of cell cycle RGCC	47.6377																																											4.47091											4.47678															4.76468			6.94036							5.92211					3.65837		4.46236				3.93815
Q9H6P5	TASP1_HUMAN	TASP1	Threonine aspartase 1	100.735	7.13565	5.02111		5.25578	7.022	6.16352	7.61022	5.24221	8.48985			5.49423	7.16734	6.96141	8.69826	7.41435		5.45041	5.49317		6.48997	5.87378	6.60194	7.67624	6.42511		5.88122	6.70991			6.23016			6.04613					5.75977		3.9709	6.50173	7.45545			3.17795	6.43762	4.16911		6.49523		5.08171				3.22511		1.62494	5.24861	2.05047		7.29221							5.20302	7.10529					4.72919		2.26045			7.81911					8.18531	5.56804	7.46029	5.99967	6.21395	5.07322	7.73184
Q9H6X2	ANTR1_HUMAN	ANTXR1	Anthrax toxin receptor 1	36.298						4.50132	3.70323		5.65753	6.09079	4.75623	6.03978	6.55636	5.69005	5.6517	4.16964			4.71312		4.2375	4.69276	3.5628	5.64909	3.8494	4.47768		4.66799		5.25792	4.85827			4.40091	4.6078	5.12193	4.49197	3.76622	4.12705	5.53824	5.5524		4.72268	5.68456		4.52466	4.33865	3.95143	6.12549	5.28506	6.11677	4.38457		4.65224	3.78737	5.17168	3.38155	4.6117	5.28449	5.6641		3.79957	5.07758	5.51124		5.51657		4.77014	4.62636	5.79709	6.74292	5.13785	5.55739	6.025	5.114	5.60258	4.84328	4.35572		5.56338		5.83419	4.84614	4.34488	5.7799	3.83971	5.78779	3.99135		3.9154
Q9H7D0	DOCK5_HUMAN	DOCK5	Dedicator of cytokinesis protein 5	5.0847																																																																					2.48205																	2.1961
Q9H7J1	PPR3E_HUMAN	PPP1R3E	Protein phosphatase 1 regulatory subunit 3E	10.4817																															1.36418												2.43416											2.15455															3.621			4.4485							4.32624			2.58636		3.1061		3.81175		1.48728		2.47345
Q9H845	ACAD9_HUMAN	ACAD9	Complex I assembly factor ACAD9, mitochondrial	26.6209														4.05966									3.35139	5.54162		3.29409					3.4489								3.73435				3.24317																										3.7834	2.27456	4.91853	5.23353	3.63575		3.32625			4.15984	4.86372			4.68243		4.75328		5.44389		4.79321
Q9H8H3	TMT1A_HUMAN	TMT1A	Thiol S-methyltransferase TMT1A	14.8028										2.19469													2.25484								3.13585																3.76232																						4.43423															4.0331		5.06937		4.55633
Q9H8L6	MMRN2_HUMAN	MMRN2	Multimerin-2	48.3954	5.03839	3.42777	5.49741	5.54183	4.81775	4.90392	6.03634	5.01332	5.66782	4.3312	5.31358	6.77111	6.77677	5.34547	6.15133	6.22664		5.61993		5.02067	6.04874	5.46719	5.05085	5.56903	4.71431	4.87078	4.62488	5.79386	6.74702	4.9538	5.12277	5.10585	4.58918	4.57635	5.39592	5.03233	4.87856	5.74	5.51721	5.93659		3.87164	4.96295	4.85425	5.06982	5.71954	4.74252	4.69132		5.675	7.46382	5.68399	5.32772	5.21741	5.39507	5.92366	4.7404	6.38211	6.09707	5.69579	4.98901	5.23737	5.86222	7.34656	6.2052	5.7538	5.82126	5.60373	4.07556	5.24706	6.25975	5.22524	6.3198	5.22937	6.41751	5.62472	4.42347		5.10873		4.79981	5.00855	3.59145	4.87049		4.73921	4.8272	4.9431	4.66939	4.87142	4.323
Q9H939	PPIP2_HUMAN	PSTPIP2	Proline-serine-threonine phosphatase-interacting protein 2	59.9011	3.11877	4.5041	5.2633	4.94718		3.64806				5.86565			5.60827	4.95538						5.66825	5.65291	4.27664	5.23393					5.04066		4.17068	6.67	5.49707	6.18018	4.79054	4.31867	4.71355		4.38241		5.3817		4.29595	7.05676			4.59366	4.36657	3.64104	4.78438	5.25959	5.69847	5.60586	5.04656	7.89712	4.56487	4.73064	4.71116	4.50251	4.60993	6.46188	4.91625	5.56723	5.74884	5.2995		4.96494	4.97251	8.9921	6.41269	5.19142		7.22413	4.97477		4.71157	4.87244	5.86798	5.64372	7.64367	5.45735	4.06602	6.76429	6.44878	7.58309	5.12331	7.18999	5.12555	6.73804		7.2265	3.9424
Q9H9B1	EHMT1_HUMAN	EHMT1	Histone-lysine N-methyltransferase EHMT1	1540.28	11.8492	10.2982	6.92841	9.30326	9.13562	11.3881	10.9131	9.20078	8.64933	9.1706	12.0845		10.3473	10.3849	7.29163	10.4061		10.6219	12.0199	11.9713	10.8705	13.6253	13.0026	10.6951	11.6205	10.9719	12.2516	9.20642	11.6742	11.1805	10.6589	9.65996	11.4308	9.84409	9.70365	12.4229	11.94	10.243	10.1905	10.5074	8.32957	11.0069	8.44031	12.0089	11.8598	8.93134	9.75522	9.89084		9.56395	10.8609	11.006	10.5844	8.55721	8.64625	6.91912	9.57449	7.68038	10.7313	7.16773	6.32155	8.42071		11.0251	11.9216		12.2328	10.7724		5.9956	8.40108	7.97752	8.64112	10.5605	8.9359	8.47909	9.93624	9.64753	9.12138	5.72458		8.73112		9.32256		8.3702		4.91268	3.06399	10.339	6.32806
Q9H9B4	SFXN1_HUMAN	SFXN1	Sideroflexin-1	36.5474																					2.94047		2.80579								3.6045												5.22436								4.34889	1.56443				3.95225													4.58215			5.13708	3.66422				6.71391	5.48816	5.51078			4.92169		5.10441		6.46875		5.224
Q9H9P8	L2HDH_HUMAN	L2HGDH	L-2-hydroxyglutarate dehydrogenase, mitochondrial	5.8126																																																																					0.659559																	3.32849
Q9HA77	SYCM_HUMAN	CARS2	Probable cysteine--tRNA ligase, mitochondrial	25.5784																																																				3.43201																	3.58678			5.63568												4.01809		5.60029		4.02064
Q9HAV0	GBB4_HUMAN	GNB4	Guanine nucleotide-binding protein subunit beta-4	72.9415										5.64122			5.04653			4.59469							4.47084			6.93593		2.96362			6.48087	4.97371		3.34051									5.03288									6.20282						4.84971				5.08358						5.8743	5.63247	4.99694		7.22518			5.21762		5.3822	5.97951	7.37804			6.47585		7.12038		7.32391	7.16137	5.73709		6.88982
Q9HB89	NMUR1_HUMAN	NMUR1	Neuromedin-U receptor 1	30.396																																					4.10806				5.06253		4.73381	4.66808		4.90577	4.68757						4.70321	4.575				4.74726	4.64258	5.39528	5.12387			5.27881							5.71529		4.45314	4.24696
Q9HBI0	PARVG_HUMAN	PARVG	Gamma-parvin	12.7067																																											3.60568																																											4.58927		3.19294		2.44278
Q9HBI1	PARVB_HUMAN	PARVB	Beta-parvin	82.2938		5.4285	5.32024	5.11129	4.01805	4.19298			5.0456	5.64947	3.44622		5.36468	5.69362	4.47575	4.62907		3.96072	4.54275	4.43873	5.23862	3.29196	5.78233			4.79112		4.69337	4.71346	4.78251	6.37723	5.91895	5.75991	4.79206	2.03517	4.12179	3.37388	4.81327	2.9803	5.81775	5.15015	5.76035	6.73277	3.65652		5.03424	3.0347	2.26151		2.9835	4.14664	6.05142	4.13025	7.67143	4.56206	4.20737	4.65494	5.89217	3.37269	5.67767	3.56075	5.20692	5.66542	5.33439		4.70497	4.84373	7.29017	8.46174	6.6054	5.128	9.3212	3.72338	3.80218	6.42284	6.06012	7.67419	7.29994	9.13101	5.77875	6.09505	9.13301	5.2926	9.21003		8.13183	5.77668	8.04908	5.88349	7.72096
Q9HBL0	TENS1_HUMAN	TNS1	Tensin-1	21.5081																																																						6.35272																		2.32403														3.74772		2.14516		1.56116
Q9HBL7	PLRKT_HUMAN	PLGRKT	Plasminogen receptor (KT)	31.9984																							2.44419								5.03987												3.91577				5.35448		5.77609			4.08419						4.08434											4.53776			5.40026						5.30591	5.49017			4.9944		5.32354		5.88221		4.60561
Q9HC38	GLOD4_HUMAN	GLOD4	Glyoxalase domain-containing protein 4	52.0454																															2.30845																																																5.14148							4.18714				2.64996
Q9HC52	CBX8_HUMAN	CBX8	Chromobox protein homolog 8	520.586																													9.41469	8.58324			8.43011				8.38587	8.43007	8.16578		8.14694			8.24244	7.17103	8.7804	7.95301	6.74368		8.45975	9.96367		9.29874	7.01131	6.79107	9.68034	6.44642	8.22322	8.81609	8.38208	9.54067			10.5401	10.0621						10.5168	8.35527	8.35917	9.23751	9.08305	10.1713		8.4712			8.65826	9.14923	9.45073	8.51376
Q9HC84	MUC5B_HUMAN	MUC5B	Mucin-5B	77.0393																		7.98485																																																																					4.77704		1.98616		4.55168
Q9HCC0	MCCB_HUMAN	MCCC2	Methylcrotonoyl-CoA carboxylase beta chain, mitochondrial	37.7247																															3.24917				7.34686												2.9234					2.87466										4.36964							4.0601			4.53315					3.31002		5.07753			5.05047		4.64669		5.38438		4.8034
Q9HCN6	GPVI_HUMAN	GP6	Platelet glycoprotein VI	28.8536																							3.6049								3.7735												3.53134									3.8928					2.90398												5.10357	3.40407		5.83644					4.208	2.97986	5.94651			5.39222		4.9026		6.65624		4.29372		2.77246
Q9HCU5	SEC12_HUMAN	PREB	Guanine nucleotide-exchange factor SEC12	42.0893																			3.88125				3.88339								4.71735																					3.08968																	4.47342	4.88997		5.82907					4.68213	6.62217	5.93845			5.82993		5.88654		6.44621		5.49995
Q9HD20	AT131_HUMAN	ATP13A1	Endoplasmic reticulum transmembrane helix translocase	26.0967																														3.15973	3.04471																								2.64734	5.80112		5.61209		3.22882	4.67419				6.41162	5.02774			3.6139			3.90648						4.17164	4.7225			3.66128		2.7387		5.22732		3.58278
Q9HD45	TM9S3_HUMAN	TM9SF3	Transmembrane 9 superfamily member 3	22.0467			4.17977												3.82036								2.99447								4.00807												2.63366									3.4623						4.12707				1.82163							4.77267			4.43699					2.72992		5.10572			4.44722		4.54278		5.9152	3.96593	5.27187		1.61447
Q9HDC9	APMAP_HUMAN	APMAP	Adipocyte plasma membrane-associated protein	116.938	6.19764	6.89449	7.63452	6.13764	6.87968	7.44813	7.29787	4.84317	7.09228	6.02768	7.43504	7.40987	6.90831	7.14709	7.76079	6.74697		5.28708	6.49591	6.59635	7.75393	6.59846	5.857	5.92332	5.81526	6.22171	6.91977	6.36901	6.56388	7.37527	7.47399	5.15312	8.36686	6.98003	6.2697	5.57888	6.19344	6.49958	6.52911	7.40024	5.91121	7.08155	7.32533	6.3833	5.38453	8.69082	6.60763	6.3873	7.41723	6.81578	8.02236	6.71201	6.24885	7.01768	7.14278	6.31428	6.32585	6.01652	6.16448	7.97846	6.36045	7.82746	5.82733	7.06293	6.48081	6.14698	5.89025	7.29623	7.10166	5.77332	6.5425	7.17081	6.12225	6.44194	7.17379	5.86273	6.5849	6.38095	6.91897	5.33494	5.64152	6.98584	5.58298	6.80958	5.39011	7.52356	4.66436	8.3589	7.1762	5.72821	5.50848
Q9NP55	BPIA1_HUMAN	BPIFA1	BPI fold-containing family A member 1	28.6624						2.8224					3.07444							7.63332																								4.01208				2.1128				4.6143				2.24059				2.72903				3.58116											4.00704				6.14325						5.12332			2.64229				1.37729
Q9NP58	ABCB6_HUMAN	ABCB6	ATP-binding cassette sub-family B member 6	19.4402																					5.2773		1.79743								3.5485								5.13707													3.02146					1.84944	2.62954											4.54407			4.28501					3.65802		5.55876			3.30913		4.33749		5.24384		4.31304		4.32411
Q9NP72	RAB18_HUMAN	RAB18	Ras-related protein Rab-18	44.1399	3.62007		3.99722						4.39819					3.87763		2.49914							5.04666								5.10171										6.2569		4.20215				2.63283					3.96033		4.18909	3.27238			3.83766			5.01306	3.66499						3.73885	6.39433	4.44704		6.84667			3.77694		4.41008	5.15415	6.9051			6.25596		6.4364		7.24641		6.31631		4.44578
Q9NP81	SYSM_HUMAN	SARS2	Serine--tRNA ligase, mitochondrial	219.812		4.25963												5.29304														4.35541			6.63227			4.29288									4.94501									3.71658		3.92756			3.95837	6.06395				5.38958							8.79797	7.75391	5.54861	10.2492			6.57613	6.70407	6.46963	8.49198	10.272		6.42842	9.13224	6.38842	8.55965		8.447		8.51167	6.2476	6.92245
Q9NPA0	EMC7_HUMAN	EMC7	Endoplasmic reticulum membrane protein complex subunit 7	14.0217																															1.17651																					1.1908																	2.39851			3.15742										2.8005		2.8307		3.35593		1.26033
Q9NPG4	PCD12_HUMAN	PCDH12	Protocadherin-12	15.2251									5.28989	4.16611		4.15209	2.85814		4.26243						3.72597										2.76314						2.92132	4.14526	4.84475	5.55285				4.56931			3.84522	3.61307					3.04878	3.31044	2.73833	4.34716		3.26722		4.13503			4.24807						1.9786	3.39484		4.46738	3.72485	3.8248	4.81724		3.22974							2.7839		2.95799		2.58241		2.94081
Q9NPH0	PPA6_HUMAN	ACP6	Lysophosphatidic acid phosphatase type 6	7.3253																																																																																						2.87289
Q9NPH3	IL1AP_HUMAN	IL1RAP	Interleukin-1 receptor accessory protein	30.7357	4.97865	3.73011	4.62297			5.08769				4.90962	4.60849			3.06891		5.04148	3.51189			5.15308	5.35239	5.83024	4.52446	5.41961	5.29665	5.14716	5.54914	3.70566	5.22807	5.26076	3.91062	4.74231		4.08229	4.07795	4.45713	4.03414	4.79318	3.65252		5.04552	5.12262	3.70296	5.14524	6.5067	4.58895	4.98056	4.89966		4.51895		4.01521	5.18857	4.20553	6.34912	4.42042	5.77944	5.09235	5.92022		4.49526	3.82879	5.01851			4.78746	4.60267					4.0133	4.45333	3.76689		4.43638	4.72678				5.42937			4.05382		3.62891				4.57692
Q9NPJ3	ACO13_HUMAN	ACOT13	Acyl-coenzyme A thioesterase 13	28.4569														1.02772														3.60281			3.52602	2.90618											2.2246																									2.35814	3.91804			5.15703	3.94288				4.81829	4.01014	5.66836			5.22221		5.41857		5.5214		4.55196		3.4899
Q9NQ75	CASS4_HUMAN	CASS4	Cas scaffolding protein family member 4	107.712						3.42194							4.28779	3.96284						3.69851	4.21813		4.11453					4.96219			5.56661		4.97878	3.81535									4.45008							8.11833		5.08014		6.10696	3.38163	5.317		4.13857	5.12269	4.61609		4.32328						6.93204	5.14666	3.51268		6.98921			4.99999		6.05609	5.12604	6.4431	6.96731		6.19524	3.96103	5.94483		5.90576	11.2829	5.4851		5.43487
Q9NQ79	CRAC1_HUMAN	CRTAC1	Cartilage acidic protein 1	57.572	4.92323	5.39636	5.46625	5.90099	4.9084	5.05197	3.74589	5.45506	6.08522	6.27217	5.67756	6.98165	7.2414	6.34156	6.25348	5.59288		5.6794	6.14548		6.38543	6.84438	5.03203	4.73262	5.81193	6.12269	4.92193	5.91814	6.57867	5.30898	6.42218	5.73479		5.17425	5.35833	5.55605	4.9509	5.31187	5.11362	5.81849	6.14189	6.2441	5.44979	6.32796	5.32612	6.00857	4.99034	4.68191		5.79765	5.66484	5.88994	5.78108	5.61765	5.91854	5.21439	5.63126	6.07526	5.40479	6.00192	4.72867	6.33892	5.17042	7.42492	5.61323	6.12303	5.76457	5.91338	4.44432	6.91515	5.93286	5.80515	5.40962	6.03463	6.19702	6.81742	4.76824	5.12055	5.77876	7.37997	5.58027	5.76756	6.16355	6.05071	5.62616	5.35489	5.66841	4.61603	6.0488	4.88237
Q9NQC3	RTN4_HUMAN	RTN4	Reticulon-4	200.567	2.94929	6.23441	6.70682	5.97595	4.06638	5.82014	7.81155	6.38952	7.2175	6.28112	5.82104		6.52299	7.10243	6.24186	5.10629		6.29334		4.10116	5.53575	5.02243	7.66497			6.22346		5.44531		5.64706	9.20436	6.98915	7.34034	5.67886		5.05362	5.44428	5.73659	4.47805	6.69515	6.25991	5.70423	6.1725	3.38931			4.48764			4.54295	3.79396	8.15536		4.68418		4.14144	5.14865	6.18375				6.57501	5.14137				4.95703	5.43662	9.78462	6.80413	5.44688	10.3345	5.14504		6.55196	6.29097	8.50522	8.72542	10.0365		6.51146	9.46946	5.9935	9.04179		11.1835	8.43037	9.33445	5.86085	5.47411
Q9NQU5	PAK6_HUMAN	PAK6	Serine/threonine-protein kinase PAK 6	73.2329	5.88663	5.12151	4.90033			5.67255				5.53329	5.31294		5.48761	4.21223	5.64032	5.23131	5.20384	2.87259	5.48255	6.51234	4.92764		6.79774	5.27119	5.45808	5.32117		4.78837	7.03219		3.62128	6.03467		5.5459	7.54816	5.06574	6.40357	5.95897		5.75325	4.88546	4.90304	4.51693	6.05345	7.75177	7.59192	5.9754	6.14703		6.13012	6.35766		6.98468	6.38014	7.73034	4.74926	7.18271	6.84894	7.61219	5.64076	5.8679	4.98566	6.10874		6.4113	6.75677	6.74307	4.17137	3.15395		5.42935	5.52605	5.40886	6.0192	4.85805						6.97598	4.62694		4.46898		4.19061				3.92587
Q9NQW7	XPP1_HUMAN	XPNPEP1	Xaa-Pro aminopeptidase 1	22.3442																															3.03731								4.00695				3.81528				4.18848	3.76137						3.44607															3.51799			4.48258					4.14954	3.33299	4.8433			4.83354		4.0712		4.40311		3.39258		3.88476
Q9NQZ6	ZC4H2_HUMAN	ZC4H2	Zinc finger C4H2 domain-containing protein	548.559	7.59616	8.66227	8.07538	7.00408	7.99016	7.33749	9.22851	5.35893	8.57313	7.26072	8.82151	7.25936	9.78778	9.25378	10.4351	9.58598		6.84119	8.12934	7.13825	8.72992	9.96984	8.62324	9.35426	7.63137	8.93276	8.07327	9.77778	9.65908	9.07965	8.73212		8.42289	8.79694	9.78789	7.80513	8.84738	8.49045	8.44974	7.90488	8.72163	5.80552	9.33555			8.70196	8.12438	8.84614		8.35348	8.72571	6.2078	6.96956	8.16277			8.25625	7.93018	7.57087	8.70573	7.18977	9.57387		7.47262		7.89557	7.0515	8.51467	7.5791	10.2139	11.0412	8.73691	10.8645	9.93956	10.0825	10.7079	7.17019	8.46559	9.13588	9.82852	8.4309	8.95595	9.65281	8.27803	9.97643	8.69803	10.4264	8.24883	9.17853	9.32677	10.2463
Q9NR09	BIRC6_HUMAN	BIRC6	Dual E2 ubiquitin-conjugating enzyme/E3 ubiquitin-protein ligase BIRC6	4.8451																2.02868																2.25484			0.67084				0.341417									1.4297		3.23476						2.66769	2.57916	0.33754		2.55053				3.32543
Q9NR12	PDLI7_HUMAN	PDLIM7	PDZ and LIM domain protein 7	31.4415													3.26246		4.37794								3.38437					1.68433		3.78537	3.3789												4.99681					4.99106						4.83942			3.70097	3.53435											4.60567	3.55369		5.91223					5.25663	4.51173	6.43581			5.23284		5.54895		5.67328		4.74469		4.48823
Q9NR28	DBLOH_HUMAN	DIABLO	Diablo IAP-binding mitochondrial protein	25.451																															2.52314										5.47402		2.88456											4.87451																		4.79488						4.38096	4.01776			3.7317		3.75784		4.68454		3.77347
Q9NR30	DDX21_HUMAN	DDX21	Nucleolar RNA helicase 2	65.7627																																																				3.85849		3.64352															1.8502
Q9NR31	SAR1A_HUMAN	SAR1A	Small COPII coat GTPase SAR1A	119.95	3.99105	4.27733	5.77165		5.41321	4.89846			5.75091	4.05329		5.23046	5.94321	5.14968	4.65075	5.07959					6.20308	3.30603	3.84781			2.38239		3.83048		5.04719	5.75724	3.82112		4.13999				7.825	3.07123		4.79241	4.52335	9.22738		2.40106	6.65976	5.03758	6.1567	5.25153	5.26135	4.3127	5.10897		10.0598	2.46198	4.51744	3.05386	4.95489	6.12947	7.51743	4.10964	4.56177	3.97176		6.00115	6.00643		8.70376	7.69122	5.52912	5.86704	8.82367	5.44276	5.89589	4.98989	5.2873	7.03196	6.47419	8.16534	5.00468	4.3596	7.55071	4.73623	8.12387	4.80184	9.7074	5.9687	7.11392	5.272	9.33398	5.48773
Q9NR50	EI2BG_HUMAN	EIF2B3	Translation initiation factor eIF2B subunit gamma	1.517																																																																																						0.601221
Q9NRA1	PDGFC_HUMAN	PDGFC	Platelet-derived growth factor C	31.7251			4.63112		4.22348	4.06188			4.71688				4.35272	4.51026		3.91525					4.56594	3.813	4.40151	4.23481				3.85247	5.4812		4.13824					4.68804												7.08688				4.15507		4.61236	7.24009	5.14394		5.02509		5.39921		4.73726	4.65639		5.39586				3.49305		4.82435	5.44285	5.21121	5.49338		3.74416		5.62474	4.79585			4.52929		4.02861		4.2298		2.80707		3.42293
Q9NRC6	SPTN5_HUMAN	SPTBN5	Spectrin beta chain, non-erythrocytic 5	255.863												6.55591	6.07779		7.36488	7.6058	6.71608	8.82607	8.32413	8.43206		8.60267		8.68881			8.72168	6.9373			4.52234		8.14853		7.08897										6.33763							5.81697	8.64659							7.18879	8.24612			6.55697			7.94644		8.66657	9.24281	7.00239	8.48622	8.4628							8.2204	8.55347					6.52662	8.67115	7.59163	8.52541		7.48959
Q9NRK6	ABCBA_HUMAN	ABCB10	ATP-binding cassette sub-family B member 10, mitochondrial	50.3799																							3.24705								4.11804																																						4.32217			7.70658														5.11313		3.57526
Q9NRW1	RAB6B_HUMAN	RAB6B	Ras-related protein Rab-6B	118.403		5.57199	5.09989			4.20314			5.22878	4.72427			4.98145	5.20717		3.86677			8.36014		3.94714		4.72093			3.51842		4.55734		5.01036	6.28115			4.09079				7.07249		5.23279		4.97488	7.33386				3.86056					4.77232		6.15035	2.10674		4.05712	5.3745	6.90627	5.42025		4.86141				4.61796		7.17988	8.59118	6.82092	5.18335	9.45834	4.73406		5.9481	5.89333	7.22539	8.07429	9.47143		5.72987	8.67636	5.72098	8.50361		8.75792		7.75896	4.45289	6.14698
Q9NRY5	F1142_HUMAN	FAM114A2	Protein FAM114A2	15.9279																															1.77142												3.75259						3.04427					4.42516						3.562									2.97273			5.01064		1.96872										4.44392		3.64971	4.98334	1.63273		3.67469
Q9NRZ7	PLCC_HUMAN	AGPAT3	1-acyl-sn-glycerol-3-phosphate acyltransferase gamma	23.4922															5.4891	4.59039							2.98643								3.60113																			4.09226																			3.86535			4.84396							5.06256			3.96341		4.23445		5.68798		4.37325
Q9NS00	C1GLT_HUMAN	C1GALT1	Glycoprotein-N-acetylgalactosamine 3-beta-galactosyltransferase 1	7.4486																																																																																						2.89697
Q9NS69	TOM22_HUMAN	TOMM22	Mitochondrial import receptor subunit TOM22 homolog	34.5272																															3.11957																																						4.03065			5.93392					4.27363		5.89344			3.49988		5.20088		4.93859		3.79152
Q9NSE4	SYIM_HUMAN	IARS2	Isoleucine--tRNA ligase, mitochondrial	25.4028																							3.59401								2.56837												2.28253									3.20796																	3.9527			3.87398						4.06917	4.93764			3.98796		4.43665		5.08118		4.02657
Q9NT62	ATG3_HUMAN	ATG3	Ubiquitin-like-conjugating enzyme ATG3	31.3662						3.48607																									2.1177			2.9364									4.09307				2.50365							5.24676						5.59006									4.76352			5.23243	4.83292					3.28936	4.66546			3.99001		4.91028		4.61599		4.15352		3.87537
Q9NTJ5	SAC1_HUMAN	SACM1L	Phosphatidylinositol-3-phosphatase SAC1	46.1574		4.21493	4.2513	4.23038		2.52612			3.98621	3.79917			4.59095	4.2553	5.25314			1.92839			3.23059	5.2952	5.11139			3.87395		3.17434		3.35033	6.32531	4.61727	4.86742	3.58297			3.41812	3.47284				4.02707	3.95486									5.21116		2.85264			4.00294	4.15088				4.00674	4.2109				5.5308		6.83169	4.22005		7.37797			4.27602	4.53078	5.6985	6.29995	7.2979		4.93603	7.01081	5.22091	7.15666		8.44559	5.28094	6.78843	4.86664	2.88151
Q9NTK5	OLA1_HUMAN	OLA1	Obg-like ATPase 1	30.739														3.9592							3.19333		3.44906								4.39573	2.92096											4.52329				1.95006							4.33331	1.83892		1.7118	2.17336	1.84511	2.59365				5.59867				5.32784	4.82657	3.80789		5.26105			3.95443	5.41545	3.94924	3.99457	6.43722			5.97212	2.83135	5.69047		5.44841		4.64141		4.57994
Q9NUB1	ACS2L_HUMAN	ACSS1	Acetyl-coenzyme A synthetase 2-like, mitochondrial	36.5491																		4.4918					4.70785								4.52759	4.49181											5.03458									5.96189																	5.47014			5.63426					4.32652	4.19643	5.47222			5.13394		5.43094		6.36115		4.99523
Q9NUJ1	ABHDA_HUMAN	ABHD10	Palmitoyl-protein thioesterase ABHD10, mitochondrial	41.5332																							2.42156								2.99525												3.43198											4.43076															5.36541			6.3094					6.11422	4.90754	5.89709			5.61143		5.42346		5.66516		4.78066
Q9NUQ9	CYRIB_HUMAN	CYRIB	CYFIP-related Rac1 interactor B	38.4221								7.25193										3.9091		2.66723			1.88518			2.95039					2.7173												5.89742											4.72277			5.19735	1.23597											4.40212			5.19191			7.16372			4.33783	5.37692			5.28874		4.33762		5.09959		4.6352		4.16157
Q9NV96	CC50A_HUMAN	TMEM30A	Cell cycle control protein 50A	75.8143																							3.3423								5.22315												3.97917									3.89403			4.57678			6.42696	9.18301										6.16134	3.83387		6.12273					5.02129	5.55646	6.78034			5.83941		6.04795		7.37948	5.03372	5.9797		3.74074
Q9NVA2	SEP11_HUMAN	SEPTIN11	Septin-11	33.2046									2.65567				4.43401					6.13725					3.71634			3.59175					4.82786			3.48552				4.79911					3.61699											3.48153	3.47346			3.46584				3.15452						4.39687	4.99592	4.40022		6.82461			4.70527		4.2181	5.31229	6.45831			5.75408		5.29506		5.82447		4.96831		4.23106
Q9NVG8	TBC13_HUMAN	TBC1D13	TBC1 domain family member 13	22.5057															1.57391								2.42766								3.47946												3.99902											4.38206															3.33998			5.27011						4.48679	5.57314			5.60513		5.26135		4.66273		4.06418		3.52647
Q9NVH1	DJC11_HUMAN	DNAJC11	DnaJ homolog subfamily C member 11	10.6137																										1.28812					2.88914																																						2.99458																	4.5834		3.49493
Q9NVI7	ATD3A_HUMAN	ATAD3A	ATPase family AAA domain-containing protein 3A	42.2993			3.80363				3.19524						2.68509		3.84328					6.05847			3.41665								4.34997																								5.51113														5.28086			5.33858	3.60512		3.70477	6.2609	3.637	4.62437	5.75156			5.35037		4.88495		6.72012		5.39168
Q9NVJ2	ARL8B_HUMAN	ARL8B	ADP-ribosylation factor-like protein 8B	113.676																							4.21466								5.6107												5.7022											5.66773															6.25499			7.69821					6.38331	6.25355	7.89254			7.40452		7.30647		7.72313		6.65792		4.66896
Q9NVV4	PAPD1_HUMAN	MTPAP	Poly(A) RNA polymerase, mitochondrial	441.742	7.68596	6.88412			6.27289	7.1834	6.78735	7.30579		7.65651			6.84378				8.90023	8.4795	7.95007		8.65511	9.13014					8.81662	8.84477	7.38058	7.28285		10.8954	7.26381	8.88409	7.27367			7.93993	8.06704	7.575	7.12509	7.80072	7.5776	10.3594		8.36941	9.31299	8.95188	8.63429	10.6928	7.80776	9.0577	8.19718	6.42335	9.39633	9.82098	10.2594	7.55698	10.1242	7.12259	7.65385			8.69691	10.1506		10.5272					6.01397	5.44433	6.94402		5.14782		6.47077							6.5988	5.92137				7.81054
Q9NVV5	AIG1_HUMAN	AIG1	Androgen-induced gene 1 protein	15.0399																						3.59808																																																														2.80515		5.04126		3.02361
Q9NW15	ANO10_HUMAN	ANO10	Anoctamin-10	91.4766	6.47246	5.16242	7.06798		7.09067	5.99049	7.53515	5.22913	7.94093	5.514	5.42671	5.96304	7.18597	6.96948	8.75519	6.96013		5.55302	5.28906	5.60343	6.34277	5.95123	5.98454	7.72307	6.46607	7.23278	5.66703	5.81456			6.20672			6.21459		4.9173			6.08481			6.57499	6.33873			4.06224	6.30423	5.14028		6.92299		5.40375			5.03557			6.5215	4.74561			7.03075							5.17441	7.07855		6.18332			5.87168		4.19922	5.06849	6.10353	7.85947		7.12928		3.07375	7.56611	5.97662	7.44701	5.9902	5.77544	5.57866	7.30214
Q9NWQ4	GPT2L_HUMAN	GPATCH2L	G patch domain-containing protein 2-like	55.9427								5.46376																																																													5.2615																	4.19308		4.90282	6.38188		6.52415
Q9NX58	LYAR_HUMAN	LYAR	Cell growth-regulating nucleolar protein	15.2407																																											1.20739									5.25467										0.42417							4.52804																	0.973648
Q9NX62	IMPA3_HUMAN	BPNT2	Golgi-resident adenosine 3',5'-bisphosphate 3'-phosphatase	20.3645		2.8854	5.24224											4.54992		4.14845					3.82039	3.08349	3.49289	5.45533		4.16215	4.46753	3.41304	3.82598		3.15181			3.57505				2.56944					2.79165			4.38553	3.00928	3.71422		3.91448	4.78571	4.05649		3.3016				3.50693	4.40356	4.51214	2.60819	3.64328							4.40551	3.90617	5.46298	5.47811	4.80699		4.40432		3.90319		5.45579			4.80646	3.2256	4.8354		5.08315	4.50598	4.52951		3.2558	5.26249
Q9NX63	MIC19_HUMAN	CHCHD3	MICOS complex subunit MIC19	48.4792																							3.59507								4.06814												3.88493							3.74339												2.81525							5.60803	2.99319		6.14507					3.33251	5.42559	6.22307			5.17824		5.21204		7.3681		5.45257
Q9NX76	CKLF6_HUMAN	CMTM6	CKLF-like MARVEL transmembrane domain-containing protein 6	46.7989		3.72345								4.24387			3.20602	5.06572									4.4863								4.00763	3.41205											2.76124									5.17774										2.82946							6.15395	4.71387		7.08092				3.48028	5.48204	3.94537	6.3073			5.9717		6.77927		7.02449		5.94771		4.74693
Q9NXH8	TOR4A_HUMAN	TOR4A	Torsin-4A	72.0267	5.56756	2.93189					5.70066						4.18251	3.68148									4.16688			2.37047					4.94952	3.14395		2.32846				3.03298					3.31551				7.57752	8.13262		9.19261		3.93736		3.49296			2.8009	4.07288			6.82266	2.78142							6.04635	3.94378		6.52912	6.04114		2.61095		5.62072	4.93241	6.5849		2.96107	6.25106	3.8994	6.3456		7.07484	7.44698	5.60697		3.20794
Q9NXL6	SIDT1_HUMAN	SIDT1	SID1 transmembrane family member 1	32.6048																							2.7292								3.61111																								4.0122														3.86295			5.42564							6.19183					4.90123		6.07676		4.28659
Q9NY65	TBA8_HUMAN	TUBA8	Tubulin alpha-8 chain	118.932		5.45006	5.41301	6.01601					4.59109	5.91458			6.47049	5.89853	5.61252						4.94762	4.37331	7.70395			5.05745		5.73877	4.3164	5.80428	7.24039	5.82309	7.10611	5.18887		4.6222		5.38121	5.69057	6.28148	5.67934	5.45985	6.77565				3.30042					6.05894	5.5018	6.40015	3.53481		4.82154	5.40628		5.81351		5.73249	5.6627			5.05027		6.05239	8.02114	6.39529	5.8627	9.60532	5.17207	4.83434	6.5388	5.79896	7.166	7.56986	9.07105		5.50827	9.03442	5.69053	8.1526		9.5253	5.36359	8.10691	5.43029	7.62101
Q9NYA1	SPHK1_HUMAN	SPHK1	Sphingosine kinase 1	24.2463	5.19482	4.957	5.16842	4.77668		2.59727			3.3387	4.33116		3.17913	4.19271	4.28815	5.06453	3.68505					3.04808	4.40114				3.79372			5.63869	4.25354	3.14475	3.71593					3.57928		2.87334	5.46765	4.15291			3.70076		4.26154	2.3681		3.92664				4.68408	3.74387	2.7582	4.91875		3.93045	4.37632		3.86177	3.6734		5.58496		4.39949			3.6953	3.85001	5.74781	4.87544	5.18446	5.6345		5.44126		5.01226	5.7759			5.1528	5.11066	4.64884	5.04378	3.05922		4.11961	4.38186	3.52234
Q9NYB9	ABI2_HUMAN	ABI2	Abl interactor 2	30.9981																							2.1126								3.62209								3.04445				1.73747			5.25875						2.54285		2.33099													4.17674	3.27446	3.83846			4.4503				8.53586		3.8421	4.44031			3.19317		3.92502		4.69976		2.45594		4.10569
Q9NYL9	TMOD3_HUMAN	TMOD3	Tropomodulin-3	51.7401	4.49983									5.79173			3.44517	3.45587									4.03288								5.24714			3.07936									4.2916									5.04532		3.86854				4.98835				4.37567						3.5645	6.46713	4.42795		7.67922			5.04988	5.70166	6.18482	6.17151	6.69772			6.10272		5.94878		6.03954		5.00845		4.27113
Q9NYU2	UGGG1_HUMAN	UGGT1	UDP-glucose:glycoprotein glucosyltransferase 1	62.5054	6.98831	6.86223		4.58423	5.84954	5.40549	6.79384		4.65335				5.58681	5.3021	6.54706	6.01081		3.83423	6.27844	7.76219	6.25317	6.39594	5.41761		6.57063	5.10209	6.39299		6.5467	5.83904	5.23161								6.15158		6.38338	5.55188	5.02311		5.89588	6.79172	5.08719	5.31864		5.33851		5.4895	5.98718	5.19689	5.25267	4.96236	4.87358	4.56583	6.34641	6.07332	6.10979	5.00782				6.1586			6.24838	5.52214	6.35286	6.69558		6.77317	4.86312	5.67075	5.68071	5.83674	6.07826		4.06911	6.62476	4.98953	5.14406		5.58762	5.67871	5.50833		5.02107
Q9NZ08	ERAP1_HUMAN	ERAP1	Endoplasmic reticulum aminopeptidase 1	31.2245														3.23533							5.38347	6.22195	2.76723			5.26267	6.36365				4.50243		3.54455										3.09653				1.57148			3.77885		4.32188		4.06403	2.18479		1.62667	3.01159				3.00885					5.35984		4.54032	3.82262		6.57575			4.55631		4.59034	4.22652	6.12244			4.59667	3.10118	5.02473		4.44862		5.0015		5.94886
Q9NZN3	EHD3_HUMAN	EHD3	EH domain-containing protein 3	154.51	3.4212	5.57902	6.62791	6.80063	4.71483	5.96339			6.70418	7.17201	4.1758	5.1624	6.56736	6.4794	5.77546	5.95762		5.58918	4.55786	5.35254	6.49196	4.85958	6.95854		5.32966	5.2402	4.09177	6.33433	5.59362	6.47867	8.21946	6.245	7.15957	6.26803	5.36392	4.93606	4.86443	5.91084	5.40033	7.28311	6.16649	6.27882	7.90089	5.37508		7.87231	6.11499	4.33862	7.05547	7.04008	5.8715	7.30797	5.89985	10.1778	5.77151	5.89756	5.62455	5.95958	6.39171	8.25427		6.14226	6.80647	6.67388		6.99201	5.35759	7.62013	8.50368	6.49542	5.16291	9.31736	5.77078	5.87113	6.23413	5.70601	7.48966	7.68069	9.11178		6.22939	8.97571	5.83627	9.25737	5.52616	9.40862	6.99218	8.47571	6.91707	8.41677	6.35339
Q9NZN9	AIPL1_HUMAN	AIPL1	Aryl-hydrocarbon-interacting protein-like 1	63.9511																													4.62355					6.53089	6.40497			6.35308	6.84681	7.26018			5.2536	6.66029		5.33316	6.26756	6.27906	5.79622	7.01672	6.74176		5.77483		5.1808	5.47163	5.99855		5.46775		3.57617			6.52073	5.74804									4.60411		4.99477										1.93153
Q9NZP8	C1RL_HUMAN	C1RL	Complement C1r subcomponent-like protein	103.856	7.50058	6.72003	6.22725	5.62907	6.9456	6.71977	6.48232	6.1123	5.6838	5.59237	7.17071	6.02046	6.60978	6.08735	6.53705	7.10521	6.5482	6.13747	6.91927	6.85798	7.62517	6.89321	6.48523	6.70255	7.06307	7.05035	6.9556	6.67509	6.82976	6.59138	6.80226	7.39365	5.71447	7.13231	7.02034	7.54415	7.23378	6.75922	6.81585	6.59668	6.35953	6.75615	6.54152	8.07821		7.29632	6.38939	7.53496	6.22507	7.55776	6.68715	6.81702	7.24485	6.3454	7.45799	7.26231	7.98256	6.61406	7.32174	6.00051	7.16039	6.30996	7.28049	6.49379	7.51688	6.50722	7.56329	6.10409	3.75711	4.02437	6.11041	4.70379	6.514	6.5016	5.86636	5.8746	5.36083	5.36388	5.77571	3.48592	7.09767	5.42729	4.98813	5.22322	4.24215	4.97986	4.40913	3.77117	5.46544	6.43574	5.00618
Q9NZQ3	SPN90_HUMAN	NCKIPSD	NCK-interacting protein with SH3 domain	27.0486																							2.26144								3.48985							1.93346					3.27528				4.31874							4.43295						4.40641									4.10549	3.78345		5.97584			3.48695			4.93845	5.93971			5.3069		5.43996		5.74867		4.80104		4.36486
Q9NZQ7	PD1L1_HUMAN	CD274	Programmed cell death 1 ligand 1	51.8627																															4.20423																																																							4.75903				6.78237
Q9NZT1	CALL5_HUMAN	CALML5	Calmodulin-like protein 5	67.2348	4.19432				4.78082	4.6356	5.22658			7.13986	3.43699			5.04136			7.15248	6.6937	4.40588	8.48046	5.42554	4.98911	4.08361			5.59807		4.59319	5.30003	4.42854	6.7697	6.735		3.28802	4.59096		4.15798						3.9577				5.68399	5.70172	8.77348	5.55538	6.04503			5.57751	5.15836	5.96876	4.68329	6.96308	5.9282	5.1123	4.60831	4.46533		6.20646		5.93495				4.96118	5.45261	4.58337	7.90989	5.08229	4.61993									5.87703		6.12615	6.95745	5.67723		2.81588	5.56925
Q9P035	HACD3_HUMAN	HACD3	Very-long-chain (3R)-3-hydroxyacyl-CoA dehydratase 3	18.2863																							1.09761								2.21773																	3.51311						2.147				3.53056											4.30956			4.3297					3.38928	4.54254	4.06656					3.2596		3.90118		3.82125
Q9P0I2	EMC3_HUMAN	EMC3	ER membrane protein complex subunit 3	16.3011																															2.67118																					3.35291																	3.69986			4.4035							4.851							5.27917		2.70279
Q9P0J0	NDUAD_HUMAN	NDUFA13	NADH dehydrogenase [ubiquinone] 1 alpha subcomplex subunit 13	66.8539														5.7221									4.42565								5.46849												3.81842				1.93127					4.79891										-1.58467							6.02715	7.34002		6.14131					6.24507	4.95798	6.86315			5.44242		6.09511		7.15361		6.06002
Q9P0J1	PDP1_HUMAN	PDP1	[Pyruvate dehydrogenase [acetyl-transferring]]-phosphatase 1, mitochondrial	13.7973																															2.94351																																						3.17651										4.06718					3.83094		4.38873		3.81845
Q9P0L0	VAPA_HUMAN	VAPA	Vesicle-associated membrane protein-associated protein A	40.8257										7.41466	7.41274			2.77277									3.26511								4.71384			2.99621							1.27459		4.34785									4.23116		4.30995			3.46454	3.10665				3.50721				3.31722			4.67055	3.84619		6.26202			4.20649	3.23726	4.2968	4.41916	6.06477		3.5453	4.96484	3.89323	5.65249		6.27845		4.81528		4.34233
Q9P0L9	PK2L1_HUMAN	PKD2L1	Polycystin-2-like protein 1	42.3331										4.78824				3.43492				3.20212		5.05199									6.8043		2.27891						4.58106			4.56504									4.81811	3.89864	6.12025		4.7563	4.71931				4.80428	4.61391	4.35377							4.62452	3.87257		5.1801	7.22046					6.56903	5.4672						4.62388			2.5104
Q9P126	CLC1B_HUMAN	CLEC1B	C-type lectin domain family 1 member B	66.5274		2.84489	3.26013	7.11709						3.06528			3.84045	3.83367	3.63492						1.91701		3.71416			2.84181					5.09649							2.57478	9.79835				2.86257									2.91179		2.48885	3.90779			3.58922				2.96722						3.31519	5.79513	3.84816		7.08428			4.0569	3.48041	4.26592	4.69769	6.48248		3.98678	6.00426		6.16399	4.84969	7.02629	6.29968	5.43254		5.13776
Q9P1F3	ABRAL_HUMAN	ABRACL	Costars family protein ABRACL	20.8602		5.30284	4.06382										5.20771	3.61495		3.41481		2.14958			2.69553		3.53406			2.17156		3.76082			4.90025			2.80114				2.63886					4.6171				2.75591					2.41684		3.49895	2.59326							3.4326						6.71444	5.23567	2.73112		2.61174			3.31104				4.29735			1.61179		5.14287		6.29278		4.78117		5.25909
Q9P258	RCC2_HUMAN	RCC2	Protein RCC2	27.7426																3.45041		3.85837																									1.49626													4.51258
Q9P289	STK26_HUMAN	STK26	Serine/threonine-protein kinase 26	40.9089																					3.75211										2.99711			4.1466									4.3414		5.54889							5.88939		4.55622															6.16759			5.73537							5.38961					4.19654		4.51198			4.76565	3.98447
Q9P2E9	RRBP1_HUMAN	RRBP1	Ribosome-binding protein 1	27.0962									4.75795																		4.38343				3.37979												3.6094				3.83126							4.9611														2.77981	3.15465			5.39395		4.27769					6.50356							3.98708		3.1807		4.17289
Q9P2J5	SYLC_HUMAN	LARS1	Leucine--tRNA ligase, cytoplasmic	86.5418	6.35637	6.89204					7.01381																								2.90718																							4.16956															2.50681													4.84903				4.70361		4.484		2.80618	7.73484
Q9P2R3	ANFY1_HUMAN	ANKFY1	Rabankyrin-5	7.1317																																																																																						2.83425
Q9P2R7	SUCB1_HUMAN	SUCLA2	Succinate--CoA ligase [ADP-forming] subunit beta, mitochondrial	20.3742					5.49891																		1.81254			1.45091					2.51382		4.15475						6.76542													2.0561		1.7324								4.65596						5.17734	3.71883	2.78404		4.18359					2.3538	3.23228	4.63949			3.46303		3.64208		5.01214		3.78673
Q9P2X0	DPM3_HUMAN	DPM3	Dolichol-phosphate mannosyltransferase subunit 3	69.4965													2.40169										3.21943					2.95966			3.52255						2.95222						3.88012														2.45004					3.51477							5.48275			5.89626							4.57827			3.89611		4.32708		7.30812		5.69733		2.59794
Q9UBC9	SPRR3_HUMAN	SPRR3	Small proline-rich protein 3	31.3699	4.06982				2.9601													5.86701																														3.43061																																								3.5085			6.61197
Q9UBE0	SAE1_HUMAN	SAE1	SUMO-activating enzyme subunit 1	15.226	4.21366				3.49977	0.963844		4.50356		1.49789	1.97929			3.45593	3.32243	3.93098		3.7456	4.03037		3.09766	4.26045	2.53444			3.63248	3.43888				1.78873	4.19738		0.148218	3.00258			2.37315	3.25963			2.76075	2.19771	4.77009	4.19511	3.85151	4.49676	3.70878	3.40498	4.02517		2.81822	3.41084	3.68817	4.57307	5.51263	4.33543	4.33748	4.81705		3.85254		4.43031	5.27951		4.52778	3.59914		2.94697				4.43094	3.62055	3.48536									3.46796		1.8639				2.1415
Q9UBM7	DHCR7_HUMAN	DHCR7	7-dehydrocholesterol reductase	66.3766									6.42811														4.93347							5.05793	5.17443																					3.225																	5.58562			5.98286	5.122				4.94844	5.69125	6.41912					5.93328		6.45516		5.55823
Q9UBN7	HDAC6_HUMAN	HDAC6	Histone deacetylase 6	33.6218																															3.72185																							3.97312																		5.38143							6.14715					5.41003		5.45753		4.93126		4.17961
Q9UBQ0	VPS29_HUMAN	VPS29	Vacuolar protein sorting-associated protein 29	28.4414																															3.22197												3.53947																										2.52467			5.21433	2.89431				3.8015		5.25741			4.79056		5.12607		3.956		2.78144		3.18247
Q9UBQ7	GRHPR_HUMAN	GRHPR	Glyoxylate reductase/hydroxypyruvate reductase	42.0861																5.0489					3.70295									6.31778	3.5099												4.32539				4.06121							5.64956						4.06374						5.5186			4.50169	4.97844		5.92379	5.67336	5.48195	5.66055		5.23049	5.99664	6.6276			6.07285	4.11577	5.72359		4.70555		4.64044		4.38928
Q9UBS4	DJB11_HUMAN	DNAJB11	DnaJ homolog subfamily B member 11	43.4495	4.78832		6.04049										3.84342	3.75635				4.64924					2.88793							6.89975	4.00392					5.76747						6.01599	3.98896					4.42494						3.97891		4.5204		3.74221	4.822		6.4175	4.19332				3.95096			5.07132	4.31135		6.65668	4.67294	5.60945	3.67532		4.55386	4.70848	6.05647	5.07618		5.74179	7.17851	6.00398		6.08998		5.24069		3.26063
Q9UBV2	SE1L1_HUMAN	SEL1L	Protein sel-1 homolog 1	13.4659																															3.54149																																						2.49881																	4.48047		3.83232
Q9UBV8	PEF1_HUMAN	PEF1	Peflin	28.6806																					2.15023										3.87983																5.57838					4.26404		4.11077								4.54596							4.51497			5.38452										6.2011		4.45579		4.91375		4.582		4.20509
Q9UBW5	BIN2_HUMAN	BIN2	Bridging integrator 2	56.7536													4.52284	3.88501							2.80275		2.79469			2.62847					5.63424			5.26652								4.86595	6.31941								3.40245	4.38489		5.61607	2.9498			4.73072		3.65689		3.48209	5.17578					6.47992	6.09675	4.85269		8.1667			5.29945	4.77279	6.09031	6.0159	6.99341			5.88845		5.82528		7.1052		5.64798		6.43004
Q9UBX5	FBLN5_HUMAN	FBLN5	Fibulin-5	81.5944	4.47032	3.27039									4.93907		3.94939			4.88386	4.92678				4.50786					3.37044					4.03838			3.98037		4.06084	4.7215					4.55593	3.23606	4.66446				4.5672		5.14481	7.21947	4.28873		4.91768	3.50309	4.63113					6.20233	3.81068	4.42519						2.79046										6.50548							5.2691		2.81916	3.88983	4.21236
Q9UDY2	ZO2_HUMAN	TJP2	Tight junction protein 2	43.0401			3.08204			1.91629			3.59218	4.26323			4.94992	4.00426		4.05625		5			3.85475		2.67127					4.05127			4.97397			3.88708								3.8554	7.0624				1.96709			7.99611		4.38499		6.25757	6.23584		4.52314	4.65956		4.21993		4.01029						7.44342	4.71805	3.59921	4.56413	5.97016	5.30922	5.06621	3.71141	6.51359	4.77177	4.98894	5.98584			5.56281		4.77139		5.44731		4.49231		5.62191
Q9UEW8	STK39_HUMAN	STK39	STE20/SPS1-related proline-alanine-rich protein kinase	18.0809				4.17423																			1.76702								3.67737																							4.11086				1.69033											4.22289			4.96385			3.0207			3.80832	5.42805			4.1589		4.90999		4.5834		4.0561		3.6682
Q9UEY8	ADDG_HUMAN	ADD3	Gamma-adducin	16.8738						4.47127																	1.07293			1.92956					2.98326			2.36933									2.75266											3.94498								2.21925						3.50285	4.26315	3.76811		5.53404					3.09775	2.43707	5.01953			3.90994		4.93118		5.12466		4.08493		3.90075
Q9UFN0	NPS3A_HUMAN	NIPSNAP3A	Protein NipSnap homolog 3A	30.5259																							1.66966								2.50487																					2.63515																	5.60751	4.30095		5.75733						5.53103	6.56326			4.48391		4.39264		5.18615		4.2416		3.82782
Q9UGM3	DMBT1_HUMAN	DMBT1	Scavenger receptor cysteine-rich domain-containing protein DMBT1	248.715																		8.93107																																																																									3.21993
Q9UGM5	FETUB_HUMAN	FETUB	Fetuin-B	125.242	8.81244	7.2743	7.59603	7.48729	6.83904	7.04021	6.83097	6.10079	6.33028	6.43827	7.63648	6.8622	8.17455	6.87145	8.39002	7.09426	7.58278	6.41886	7.04593	6.37823	7.96133	7.21881	6.62874	6.74552	8.16733	6.87907	7.09853	7.2122	8.00617	6.70824	7.12728	7.40032	5.83379	6.98073	7.3376	6.93163	7.19289	6.73545	7.36913		5.95536	7.45878	5.93577	7.10656	6.66307	6.9187	7.372	7.80166	7.67083	7.27304	6.56953	6.80871	7.04742	6.91607	7.17276	6.94522	7.57729	7.10478	7.06199	6.10684	7.07176	6.69965	5.9052	7.06775	7.93989	7.13778	7.10515	6.51973	4.82696	5.74	5.46716	6.00552	6.93885	6.48275	5.94553	6.45154	5.67486	7.24407	6.12258	5.02994	5.64461	5.784	4.97323	6.35105	6.17574	5.57765	4.10101	5.4606	7.22947	6.54099
Q9UGP8	SEC63_HUMAN	SEC63	Translocation protein SEC63 homolog	14.4485																							1.5567					2.83782			3.44225																2.76224	2.54397			2.96855							2.31548																					3.78626							2.74339		3.20184
Q9UH62	ARMX3_HUMAN	ARMCX3	Armadillo repeat-containing X-linked protein 3	29.3014																							2.30906							6.10323	3.96012								6.45727													3.20522		5.14756								4.15086							3.84085			5.74472	4.2055				4.08634		5.35438			4.61565		4.73512		5.43967	4.38355	3.89468		2.17642
Q9UHA4	LTOR3_HUMAN	LAMTOR3	Ragulator complex protein LAMTOR3	59.6764																															3.87357												4.3998																										5.96496	4.36062		7.3865			4.33912			5.91969	6.74			5.80262		5.6662		6.33234		5.07489		3.90065
Q9UHD8	SEPT9_HUMAN	SEPTIN9	Septin-9	88.6336			5.53592			6.02701	6.11859						5.68596			4.60387				5.20264	6.49137				3.257	3.78469		4.94861			2.88374										3.2655		4.87858						7.77157									4.3562	3.33878										6.50368		5.99657	7.53215			4.6664			6.94815	8.0349	6.48034		7.52261	7.81493	6.54393	6.44671	5.28473			5.97363		6.51183
Q9UHG3	PCYOX_HUMAN	PCYOX1	Prenylcysteine oxidase 1	208.119	7.81733	8.03623	8.38777	8.1846	7.46337	7.74823	7.44018	7.16681	8.74352	7.94854	7.53898	9.03633	8.47848	8.25431	8.61973	7.38232	5.87801	6.46656	6.69925	7.24998	9.09855	7.64811	7.01902	8.02753	7.1384	7.33004	6.24469	7.52163	7.46568	8.47889	7.61058	6.90063	6.72228	6.92158	7.39176	6.58393	6.55416	6.88316	6.94416	7.57577	8.03053	8.01719	7.4341	6.83806	7.57552	6.83039	8.00381	7.34743	8.65265	8.54456	8.96684	8.04888	6.53629	6.06854	6.78846	7.30881	6.82432	6.64654	7.8905	7.9611	8.06497	8.02333	6.99519	6.91139	6.82676	7.91738	6.53428	7.83939	7.24982	7.34051	9.44932	7.2252	7.77278	8.41639	7.70621	7.13147	7.4405	6.33035	6.39243	7.61199	6.54692	6.91763	7.61522	7.05888	7.84429	7.2787	7.92474	6.59559	7.40568	7.20116	7.74498
Q9UHL4	DPP2_HUMAN	DPP7	Dipeptidyl peptidase 2	41.5208																																																										3.05362								6.11281			5.52244			5.59969					5.83072		5.14609			5.60923		4.64718		5.8014		5.43531
Q9UHQ4	BAP29_HUMAN	BCAP29	B-cell receptor-associated protein 29	88.2889				5.45224																			4.05662								4.88657								5.36215				5.52845							6.37655		5.08522																	5.36858			6.64729					4.37661	7.96918	6.7449			6.8782		7.1298		6.69082		5.33671
Q9UHQ9	NB5R1_HUMAN	CYB5R1	NADH-cytochrome b5 reductase 1	54.5351						3.19117								3.6935	2.9694	6.3407							4.33117	7.89325				0.80331			5.2829												4.79814									4.39207		3.537			4.33127	3.54646	4.93993	5.90747		3.21973							5.6733	3.7018		7.10036			4.05645		5.14991	5.98349	6.83447			6.74763		6.67478		7.33934	4.51622	5.72802
Q9UHV9	PFD2_HUMAN	PFDN2	Prefoldin subunit 2	74.9765																							8.42721								4.05428																																						5.97196			3.77207							3.13026			0.725436		2.23976		7.71138		5.61335		6.19625
Q9UHX1	PUF60_HUMAN	PUF60	Poly(U)-binding-splicing factor PUF60	53.2733														2.60022																													3.40685											3.33411																	4.65141								4.9547							3.57894
Q9UI12	VATH_HUMAN	ATP6V1H	V-type proton ATPase subunit H	18.9044																															2.6854												3.2552											2.95948					2.32996	2.58491									4.10491			4.7068	6.73751						4.72556			2.04548		4.25533		4.8756		3.95649		2.5871
Q9UI15	TAGL3_HUMAN	TAGLN3	Transgelin-3	2962.39	12.4875	12.1432		10.4398	11.6454					11.0403	12.6015			11.4517	10.955			11.4518	12.5978	12.4186	11.6472	11.9124				11.7651		11.5212	11.1189		10.8619	11.6145				11.7358	12.0174	11.7704		10.7761	11.654	11.8054		12.8448			10.9405	11.6186			10.4397				11.1295	11.0258	12.4795		12.0629	10.8025	11.947	10.0871			10.6138		12.1779	11.8631	8.98791					11.4341			8.41758		8.69841		12.2107				10.0937	9.59426		8.94012			10.0199
Q9UI42	CBPA4_HUMAN	CPA4	Carboxypeptidase A4	18.2672																		4.78027					2.4837			3.33254				2.94169							2.37128									4.04403	3.06907	3.74702	4.59555	3.05984	4.84195			3.95487	2.36631	4.20357		3.73968	3.67466					4.25445		3.7171							6.09924													3.2629
Q9UI47	CTNA3_HUMAN	CTNNA3	Catenin alpha-3	34.0697	5.85899		4.21656			4.16496				6.1682	5.96871	5.93344							5.34429	5.1965	5.36358						4.34048	5.81311	3.46927		3.80766	1.46299					5.59002		4.9003							4.69647	4.92705	4.64866	6.09393		5.89532	5.125	4.42068	5.09542		4.61279		5.05397	5.00869	4.6388	3.51622	4.52547		6.09591	3.81541		4.42919		4.60194	5.38974	6.43007	4.041			4.66047	5.35673	3.17643	2.28901	4.33754			2.2154		3.06979	5.87148	3.19558			5.87609		5.68188
Q9UIA9	XPO7_HUMAN	XPO7	Exportin-7	17.7728																															2.58734												2.48455																										3.40238			3.57489							4.38643					5.13418		4.06521		3.12899		2.83611
Q9UIB8	SLAF5_HUMAN	CD84	SLAM family member 5	54.9657									3.89083				2.34758	4.19211	3.93179						2.39969		4.22763			3.51057					4.92011	6.82547		4.73622				4.73735				4.11788	5.60725			6.42759						4.59043		5.16269								3.73334							6.41607	4.95881		7.29771			5.43018		5.21249	5.53497	7.17958			6.82477		6.59122		7.40518		5.62512		4.57537
Q9UIJ5	ZDHC2_HUMAN	ZDHHC2	Palmitoyltransferase ZDHHC2	13.6689																																																3.58213																															3.37573							4.22112
Q9UIJ7	KAD3_HUMAN	AK3	GTP:AMP phosphotransferase AK3, mitochondrial	53.2172	5.83889																						3.7975					5.80405			5.30415							2.22756					3.53885									3.26114		3.12872			2.59091	3.51872				2.71497						4.25527	6.70619	5.85743		6.89612			3.86929		5.59421	5.9303	7.01626			5.80597		6.0892		7.5886	4.60721	6.02997
Q9UIQ6	LCAP_HUMAN	LNPEP	Leucyl-cystinyl aminopeptidase	14.4088																							1.56116								2.39267																					1.5742																	3.91986			3.69361												2.66642		4.43514		3.27313
Q9UJC5	SH3L2_HUMAN	SH3BGRL2	SH3 domain-binding glutamic acid-rich-like protein 2	31.4333																															2.66894												3.29506											3.38609															3.40764			5.38605							6.30123			5.63146		4.87791		5.40152		5.4163		3.75389
Q9UJS0	S2513_HUMAN	SLC25A13	Electrogenic aspartate/glutamate antiporter SLC25A13, mitochondrial	25.239																															1.99353					3.40063											2.35707							3.83082															2.98517			4.06478														4.26089		2.46671
Q9UJU6	DBNL_HUMAN	DBNL	Drebrin-like protein	28.6305					5.06876																		4.68136								3.08185												4.1308											4.96997					4.82281										4.25445			5.56432			3.15826		3.52266		5.83001			4.86805		4.759		4.79653		4.65007		4.33021
Q9UJZ1	STML2_HUMAN	STOML2	Stomatin-like protein 2, mitochondrial	40.7379																					5.89775		3.44626								4.14843												2.6693									2.90157		3.75044			0.748805					2.94581							5.94287			6.18932			4.75823		4.97082	5.28097	5.83849			5.40422		5.57164		6.94472		5.15235
Q9UK17	KCND3_HUMAN	KCND3	A-type voltage-gated potassium channel KCND3	78.1616								8.08244																					6.10086	5.51837					5.76907			0.425889	5.04199					4.40469			5.40625	4.52921		6.49066	7.92507			4.71946	4.80254		3.9871	4.18299		5.31408	5.79525					4.77921					7.94608	4.94124	5.46689	4.39859	6.53471	7.74072	4.99405	5.76595			5.31318		6.52308	6.06805
Q9UK55	ZPI_HUMAN	SERPINA10	Protein Z-dependent protease inhibitor	89.1295	6.4082	6.117	6.40637	5.75378	7.33239	6.23544	6.1484	6.0062	7.36705	7.09732	6.81636	7.46033	6.07109	6.63777	7.93579	7.63773	6.08249	5.86967	6.61488	5.3395	7.03742	6.34022	5.04436	6.42515	6.27594	6.02212	6.07045	6.02106	6.78158	6.8817	6.77451	6.29249	5.63733	6.0778	6.98953	6.27092	5.97309	6.11291	6.76272	6.7017	4.98517	6.63564	5.66837	5.85573	6.96659	5.96747	6.02411	6.01057	6.5588	6.05567	6.23946	6.16531	6.35337	6.42466	6.01438	6.41379	6.29778	6.39205	6.03571	6.86138	5.86761	6.78372	6.51174	6.30214	6.81208	6.59252	6.48348	6.16043	6.08645	5.98476	6.80762	7.74413	7.28031	7.19216	6.78908	6.17696	6.82009	6.32992	6.1	5.06121	5.90936	6.95644	6.44701	6.77768	5.18846	6.44638	4.317	5.58661	6.72709	6.19284	4.7312
Q9UKE5	TNIK_HUMAN	TNIK	TRAF2 and NCK-interacting protein kinase	37.788													3.44151								3.10918										3.34324												4.37966									3.35344		5.48572														4.46125	3.70113			6.15961							6.28248			6.43401		5.54479		4.68021	6.38239	4.01844		4.6719
Q9UKK9	NUDT5_HUMAN	NUDT5	ADP-sugar pyrophosphatase	17.3412																																															2.55332											1.94699											2.43837			3.55871	3.70788				0.345169		3.76254			3.20646		3.59953		3.02127		2.04831		1.89879
Q9UKS7	IKZF2_HUMAN	IKZF2	Zinc finger protein Helios	824.787	8.68421	9.57943	8.9381					6.83343			8.77204	9.20215	9.82052	9.23813	10.3143	9.13221			8.20831	8.01909	9.33876	9.46235	8.92993	10.1028	8.4474	9.56517	9.68187	9.53494	10.0119	9.92005	8.47645	6.79467		9.17021				9.19068	9.27107				9.19025			8.38599	8.32383	8.06661	7.38821	7.8707	8.66059		6.94341	9.11198	8.07738	7.586		8.54395	8.35595		8.48421				7.8006				9.58532		11.7309	8.82586	10.236	10.8466					8.03388	12.0432		9.01565	10.6111	7.70999	11.8035	8.35002	11.5143	9.365		9.14071	11.6337
Q9UKU7	ACAD8_HUMAN	ACAD8	Isobutyryl-CoA dehydrogenase, mitochondrial	26.3561		5.38246																					3.89329								3.63009																															2.55579							4.13436			6.10456			4.35954				4.99221					3.58377		4.80121		3.80285
Q9UKU9	ANGL2_HUMAN	ANGPTL2	Angiopoietin-related protein 2	17.4283												5.17981		3.99295							4.40688									3.48419	3.41195	2.85691							3.82176	4.1215			3.54526				4.13734		6.0332	4.71923		4.37334			3.45229	4.31305				3.70399	3.11048				3.81572						4.02024				3.03466								3.85145			2.81478
Q9UL25	RAB21_HUMAN	RAB21	Ras-related protein Rab-21	316.747																															3.74517								11.5604				3.80435							11.1687				3.28213															4.67175	3.87733		5.91627					4.1905	4.83104	6.09098			5.56333		5.18655		6.01607		4.59295		3.52085
Q9UL46	PSME2_HUMAN	PSME2	Proteasome activator complex subunit 2	17.915					3.63105								2.70028			3.60042					2.93766										3.38261			2.99166			2.99818	3.97139	3.89436	4.62656			4.08816	4.32235		3.13202	2.98665	1.65099		3.46494	5.92885			5.0182	3.4213	3.72417	3.64249	3.10811	3.91081	4.60185		2.46655				3.70455		3.78721	3.46107			5.00977	3.01641	3.8864	2.68701		4.00366	3.66217	4.70054			3.97548		4.43023		4.76362	4.61044	3.84304	2.50029	3.78138
Q9ULC5	ACSL5_HUMAN	ACSL5	Long-chain-fatty-acid--CoA ligase 5	185.672																		8.1225			8.10287		4.55955			5.57852					5.24518			8.20541							10.072					7.18922	6.27292	7.92009				7.88758				10.1926						4.5497							5.46764			5.48692					5.13663	5.376	6.77527	8.03505	3.10663	5.82738		5.97754		6.29964		4.29132		7.87396
Q9ULH1	ASAP1_HUMAN	ASAP1	Arf-GAP with SH3 domain, ANK repeat and PH domain-containing protein 1	35.3961	5.82221	5.44949				5.71548	6.21881	5.53584	4.05494	4.61338	5.49132		5.55147	4.43552		5.48757			5.74627	5.88091	2.73528	5.90531	5.12283	5.80686	6.46514	5.76292	5.91158	5.44772	5.60474	5.39293	4.62621			4.54699			4.4809	4.69373	4.982		5.74172	5.50791	4.59629	4.22264	4.38354	5.85125	3.83288	4.55685	4.31323	5.25946	6.12643		4.95564	4.85655	4.28896	4.58137	2.81766	4.81367	5.10411	5.66002	5.68527	4.19466	4.40126	4.58323	3.8166			5.33355	3.98339	3.12748	5.40329	5.51568	4.14235	6.15873	4.46739	3.48665	5.30278	5.0934	5.29753	4.98363	6.48842	5.08498		5.43899	4.96898	4.30064	3.73132	4.34961	4.66598	4.91355	5.46978
Q9ULV4	COR1C_HUMAN	CORO1C	Coronin-1C	67.4831		4.62399	4.71581	5.44604		4.19313			3.70562	4.85918			5.70304	5.20825		4.15372			3.78448		4.30572	3.7053	4.67868					5.34624	4.47368	3.43664	6.29653	5.50295	6.34985	4.4912				3.60383		3.94335	4.00432	5.88436	6.01328	4.10746		3.9211	4.02993			4.62607		5.38387	4.69529	6.1687	4.50901	3.03383	3.70202	5.73502	5.43183	5.45118		4.94159	4.74095	4.64537	4.12058	4.46275	4.37974	6.55176	7.54788	6.31097	5.16524	9.12403	4.09138	4.60391	6.38923	6.08085	6.7983	6.86981	8.85377		5.83674	7.50504	4.35117	7.88903		7.26299	5.37584	6.67664	5.47889	7.11484
Q9UM07	PADI4_HUMAN	PADI4	Protein-arginine deiminase type-4	27.4273																														4.80616													4.6469				3.46085							3.82651	3.4465					4.05631									2.96663				4.65773				5.49725	6.06007					4.5015	6.32954				5.66358
Q9UN37	VPS4A_HUMAN	VPS4A	Vacuolar protein sorting-associated protein 4A	54.5854				5.47554										3.68526				3.55418					4.07637							5.79634	3.92143		2.84131	6.25519	2.63773								3.73102											5.51003	6.09727	9.46229		2.61865		4.50068									4.62291		7.39699	5.52466		4.69468	3.48627		4.95035	3.97675	5.66524			4.7427		5.00157		5.73573		4.54338		4.59061
Q9UNF0	PACN2_HUMAN	PACSIN2	Protein kinase C and casein kinase substrate in neurons protein 2	48.1763													5.13468								4.68134		4.1079					3.83795			4.83583												5.38141			5.14246						4.19849		5.71091						5.74823		4.88555						5.2042	5.40107	3.74521		6.24245					4.66905		6.97194			5.62944		5.97664		6.41142		4.97608		5.31768
Q9UNF1	MAGD2_HUMAN	MAGED2	Melanoma-associated antigen D2	87.624	6.68222		5.78583											6.11339	7.05395	6.93741		5.63075	6.57358	5.8702	3.87411					7.24288	7.95497				3.81774												4.80637											6.17095					8.20821	5.44967							5.68465	5.65404	6.43783	4.46888	8.61317	5.56898					4.94747	5.07253	6.73895			5.9452		5.88872		7.19789		5.47589		6.5931
Q9UNH7	SNX6_HUMAN	SNX6	Sorting nexin-6	182.881						1.94216																									3.54226												1.97603			4.5756					3.50005			4.60443													11.3433	3.73223	4.22654			4.8679							4.807			4.40898		4.3835		5.45117				4.32813
Q9UNW1	MINP1_HUMAN	MINPP1	Multiple inositol polyphosphate phosphatase 1	2406.84		11.6266		10.617	12.3095		12.0019	10.4497	9.80529	10.9248	11.4335	10.0026		10.6324		10.5194		11.3552	12.1876	11.9473	10.4656	11.0805	11.0949	12.0458	13.3398	12.0102	13.0808			10.3207	10.6482	11.0882		10.7375	10.8419	10.9321		10.9984	11.0194				9.48471	11.5985	11.6847	12.1239	8.1886	11.1033		11.0697	9.28379		11.2494	10.823	10.8125	11.6036	10.7751	11.0167	11.1587	11.0342	11.0359	9.85935	10.7659	11.944	13.4542				9.37917			10.3414	9.33546	12.1031				9.77877	9.16343	10.4121		4.86711				10.0039		9.49305		11.5133
Q9UPA5	BSN_HUMAN	BSN	Protein bassoon	91.0873	7.4172	7.43698	5.80149		7.21473	7.20551	6.22259		6.32989	4.60664	6.912		7.25599	5.7564	7.36279	7.69305		5.41095	6.67101	4.29439	7.50061	7.1537	6.89588	6.57864	7.66816		6.8909	6.59553	6.098	7.03487	6.88277	4.66321		7.88232	6.92269	5.48918	6.78354	6.95531	7.01891		6.70751	6.64726	5.47791	4.97322	6.49334	6.15358	4.98916	7.09021		3.93855	4.65862	5.10654	5.78932	6.12158				6.60084	2.87928	5.80442			4.61543				5.9648		4.22749	5.24726	5.76647	6.41186	8.38112	6.74153	6.31318	4.76412	2.80116		5.45229		3.30046			4.63832	6.19043	6.84275		5.95827	6.32008	6.96211
Q9UPN3	MACF1_HUMAN	MACF1	Microtubule-actin cross-linking factor 1, isoforms 1/2/3/4/5	31.1634																														1.61414	2.39418																					1.49697		3.58508												8.24574			3.31089			4.36773						4.03091	4.52058			3.92632		2.79591		3.77709		3.28823		1.96945
Q9UPN4	CP131_HUMAN	CEP131	Centrosomal protein of 131 kDa	5.8675																																																																					3.25825																	2.16382		1.82916
Q9UQ80	PA2G4_HUMAN	PA2G4	Proliferation-associated protein 2G4	59.3881				5.57066																	3.63683							6.3678			3.28443												4.45067											4.06293														4.69642	3.95717	5.83568		4.16289						4.00571	5.37007			5.12254		4.8302		5.49061		3.88819		4.43252
Q9Y210	TRPC6_HUMAN	TRPC6	Short transient receptor potential channel 6	26.5723				6.50859																			3.10831								3.25468																					3.16401			0.930624				4.21044										4.52483			5.4739						4.30114	5.60674			4.70698		4.66738		5.69579		3.85873		2.81166
Q9Y230	RUVB2_HUMAN	RUVBL2	RuvB-like 2	41.0304																1.80215								3.93175							3.14294												3.11776															6.78267						4.96574					3.29891			4.39676						4.12477	4.75738			3.48194		3.91661		3.8704	3.91783	4.28206		3.29355
Q9Y251	HPSE_HUMAN	HPSE	Heparanase	119.59			5.26062	6.45958	5.01806	4.09255		6.12936	5.38685	6.1559		8.21032	5.90562	5.80805	4.96613	4.42102		6.08186	3.9901		5.75852	3.64792	4.97513			4.23732		4.9381	5.84089	5.95065	7.24547	5.29649	7.71235	5.15108	6.32885				4.94953	5.7993	4.48311	4.82671	6.06037				4.81212	4.88119		5.70222	6.1987	6.28685	5.26601	8.96411	4.96266	4.55761	4.52688	6.29772	5.85468	7.19221	4.85487	5.55946	6.33192	6.49518	3.87749	6.69419	4.48005	6.41155	7.31051	5.9985	7.39525	9.11137	8.14229	5.26044	5.52117	7.32414	6.04124	7.29963	7.42511	8.63387	5.76239	8.94164	6.66046	7.20666	8.45321	9.06047	8.25362	7.03212	5.53509	7.84478	9.32538
Q9Y257	KCNK6_HUMAN	KCNK6	Potassium channel subfamily K member 6	26.4169																																																																					3.65244			4.80202														5.4999		4.31792
Q9Y262	EIF3L_HUMAN	EIF3L	Eukaryotic translation initiation factor 3 subunit L	38.9293																															4.2634												3.76209									4.467		4.40944															3.80625			4.6636							5.23652			2.75179		4.95656		4.34066		3.51673		3.60498
Q9Y265	RUVB1_HUMAN	RUVBL1	RuvB-like 1	67.9397																			6.34702												3.96637							3.51637					2.11733									1.20495		3.16158			4.86632												4.21019			5.81536			3.36702				5.2843			4.09709		5.07515		4.86992		4.79958		2.51089
Q9Y266	NUDC_HUMAN	NUDC	Nuclear migration protein nudC	135.779																																															3.30251							9.57667															2.66694			4.02622			3.437	6.49249										3.40752				2.48401
Q9Y274	SIA10_HUMAN	ST3GAL6	Type 2 lactosamine alpha-2,3-sialyltransferase	31.8762		4.64722			4.47926				5.0765			4.87233	4.29765		4.03333	4.20302		4.10786			4.48276	3.12126	4.17236			3.00447	2.938				4.85785	3.07736		3.09256	3.10943			2.97378	2.93674	6.14915			2.6035				2.58466					3.63187		4.28311	1.56423		3.1069		3.66251	5.47418		4.18624	4.50297			4.71133			6.03392		5.0604	6.80761	5.28782	4.43792	4.16301		5.49602	5.38977	6.56925			6.64291	4.35709	6.37514		6.63977	3.67514	5.36575		4.34164
Q9Y277	VDAC3_HUMAN	VDAC3	Non-selective voltage-gated ion channel VDAC3	142.171		5.27253	6.01689	5.67762		4.90547			5.10116	4.95208			5.14469	6.0153	5.88353	3.32792					4.01258	3.33703	6.97299			4.83472		5.07632		4.55769	8.00043	6.13905	6.23949	5.36326			3.94579	5.47627			5.61031	5.331	5.99163				3.64728					6.80788		5.38408	4.09296		5.73585	5.45646				6.45976					4.58636	4.44664	9.30999	6.30793	4.74603	8.88911	3.90512		6.38364	6.03771	7.17407	8.10727	9.26413		6.54487	9.15752	6.49097	8.83481		10.2249	5.79537	8.97369	5.50385	4.51719
Q9Y282	ERGI3_HUMAN	ERGIC3	Endoplasmic reticulum-Golgi intermediate compartment protein 3	8.9369																																																																																						3.39248		2.88217
Q9Y289	SC5A6_HUMAN	SLC5A6	Sodium-dependent multivitamin transporter	1077.42									9.92933				10.8689			10.6229																																																																					9.90747	8.67046		8.85436	9.52437
Q9Y2A7	NCKP1_HUMAN	NCKAP1	Nck-associated protein 1	77.6683		9.79465	4.03296										3.29224	4.36769		3.67181			4.94939	7.59597			3.88176			3.12895	9.41761		8.08477	4.44294	4.82863	2.97744						4.6421					4.17421			5.21331	4.5002					4.38889		4.35143				3.87796				4.4236				5.19369		4.14356	5.12316	6.07234		6.09989	5.42699	4.41779	4.77218	5.45381	4.93828	5.69646	6.46114			5.58833		6.08424		5.99275		5.63581		5.20977
Q9Y2G3	AT11B_HUMAN	ATP11B	Phospholipid-transporting ATPase IF	54.1079																							3.36456								4.72002																																						5.10965			5.71502					7.5144	4.98261	5.74147			6.25708		5.76821		5.94588		5.58259
Q9Y2G8	DJC16_HUMAN	DNAJC16	DnaJ homolog subfamily C member 16	18.1679																																																																					3.55136																	4.89593		3.70121
Q9Y2L9	LRCH1_HUMAN	LRCH1	Leucine-rich repeat and calponin homology domain-containing protein 1	8.8503																																																																					2.33322			3.40606														3.44771
Q9Y2P4	S27A6_HUMAN	SLC27A6	Long-chain fatty acid transport protein 6	158.662														2.29599															8.43854								7.71239												7.57411	7.51276	6.78291				7.00683	7.07078					7.63804										7.14557						5.96428											7.59764
Q9Y2Q0	AT8A1_HUMAN	ATP8A1	Phospholipid-transporting ATPase IA	137.643					7.47963	5.09536				5.22875	8.27333	5.97742		4.82959				9.39886			8.45728	9.26639	4.78802	6.48112		4.78201	5.58684	8.2275	8.99688		5.81101			5.5285				9.26928				5.71015	3.61779								8.28908	4.898		5.25709				5.64374				4.76186							6.1029	7.33132		6.76452	6.16415	5.06186	4.36051		5.11477	6.44874	6.81088			6.26191		6.38841		6.6387	6.8565	5.62324		3.70001
Q9Y2Q3	GSTK1_HUMAN	GSTK1	Glutathione S-transferase kappa 1	30.1306				4.8014		3.77273			3.29719				2.72083	2.65478							2.16999		2.92267							2.64071	4.62536	5.80464		3.47702						3.78466		2.30018	3.68066									4.15977		4.84835			2.46918	3.65456		3.76473	4.67219	1.58265						4.25727	5.27718	4.74489		6.50735	4.17342		3.57736		4.98363	5.76407	6.3887			5.91319	2.98081	6.08428		6.071		4.66233		3.24601	5.38963
Q9Y2R0	COA3_HUMAN	COA3	Cytochrome c oxidase assembly factor 3 homolog, mitochondrial	31.8135																															3.73584																																						3.60897			5.29438							4.55881			4.48626		4.31201		5.07322		3.20838
Q9Y2S2	CRYL1_HUMAN	CRYL1	Lambda-crystallin homolog	7664.25	11.7786	12.7629	12.9684	13.3193	12.0864	11.5436	13.3068	13.0856	12.4345	13.5284		13.4747		13.7723		12.8435	9.62733	12.6734	13.0397	13.2773	13.3106		12.0531	13.0501		13.2651		12.8527	12.8404		12.7557		11.2941			13.4778	12.5088	11.4708				12.5988		12.0617		13.0437		12.5381	11.878			12.315	13.172						14.5407	12.5441		12.8847		13.6779					11.3158	13.8065	14.2407	11.9853				13.6313	12.6091		12.0031	12.8539			12.5064	12.1769	12.9365	11.2562		10.6027	11.8289	11.9539	12.5096
Q9Y305	ACOT9_HUMAN	ACOT9	Acyl-coenzyme A thioesterase 9, mitochondrial	56.4853														5.08497									2.62288								3.91274										5.91921		1.51818			4.90463				8.16364				5.44049					6.82907										4.83928			5.21093					4.40378	4.77756	5.60348	6.60729		4.99215		5.3785		5.65203		4.86009
Q9Y371	SHLB1_HUMAN	SH3GLB1	Endophilin-B1	72.3048																																		6.27521									6.02171											6.18775				6.0016		5.51871									4.52374			6.70792			4.94305		5.47343	5.42679	6.19091			6.16266		5.71147		4.91795		4.78738		4.38126
Q9Y376	CAB39_HUMAN	CAB39	Calcium-binding protein 39	36.8897																							2.84495								3.38292												3.98309											4.1586															3.98316			5.50615			5.37905		3.955	4.58552	6.4473			5.07133		5.72999		5.04953		3.9184		4.10869
Q9Y383	LC7L2_HUMAN	LUC7L2	Putative RNA-binding protein Luc7-like 2	46.0522																3.4471			0.72334																								5.30707											4.99038								1.75313						4.49318	4.96437									5.28512										3.34273		4.1405
Q9Y394	DHRS7_HUMAN	DHRS7	Dehydrogenase/reductase SDR family member 7	58.1589		4.37797							3.7193				3.7646	4.45613							2.22608		4.63709			3.45144					5.49219							3.71506					4.46465				4.33266			8.82012		3.73947	4.62911	3.61048		4.4207	3.95227			6.12431	2.70168	3.7614							7.2686			6.82668	5.89283		4.97826	5.08229	6.10947	5.59163	6.84497			6.05777		6.41315		7.65758		7.03237	2.03513	2.57889
Q9Y3A6	TMED5_HUMAN	TMED5	Transmembrane emp24 domain-containing protein 5	26.9195														2.57253									2.62805								2.30021												3.0186															3.13816				2.22642							4.23033			4.89809			3.78813		3.87873	5.09308	5.77097			4.84938	2.00461	5.56419		5.79682		3.76919		2.12856
Q9Y3B3	TMED7_HUMAN	TMED7	Transmembrane emp24 domain-containing protein 7	31.406														3.32935		2.02793							3.65976			2.20025					4.37267							2.68376					3.31729									4.66798		2.55939				2.1377				0.498557							5.54719	3.11422		5.94348					4.99353	4.33681	5.66908			5.01698		5.38244		6.77599	3.81931	5.93537
Q9Y3D6	FIS1_HUMAN	FIS1	Mitochondrial fission 1 protein	29.5003													4.03601	2.48877	4.12923	5.33954					3.05233		2.90564						4.33402		4.08355			3.52649				3.96923					5.37325				3.13795					2.63742		5.53011	3.63122	3.05903		4.44305		4.03187		4.26783		6.26133	3.47637	3.29302		5.91161	5.03195			6.37297			4.17528		5.14597	4.05778	6.15557			4.78713		5.3725		5.09814		3.9947		2.92383
Q9Y3F4	STRAP_HUMAN	STRAP	Serine-threonine kinase receptor-associated protein	34.8216																							3.5193								3.33132												3.06012											3.87434				2.83425											3.85427	4.47479	7.61377	5.71681					4.49403		5.28268			4.58502		4.84625		4.44861		4.51749		3.43335
Q9Y3L5	RAP2C_HUMAN	RAP2C	Ras-related protein Rap-2c	78.9987										6.3871			4.84648	4.57865									4.89429								5.64371								4.58334				5.35083			6.25318						4.20489		4.6723				6.2551		7.83773		4.11398							6.80167	5.40501		7.73555			3.91385	3.6429	5.96452	6.5341	7.71797		4.53491	6.04326		6.45354		7.97708		7.23484	4.9413	6.29615
Q9Y3M9	ZN337_HUMAN	ZNF337	Zinc finger protein 337	40.7806															3.2566						3.5124																								5.80144	6.03666	7.30331	5.68678										4.82778			4.32009		2.51753			6.20521																				2.80273		1.41191
Q9Y3R0	GRIP1_HUMAN	GRIP1	Glutamate receptor-interacting protein 1	213.903							7.38309		7.20408							7.70881			7.19178	7.33513	6.66757				7.00355				8.45314	7.41454	3.895		11.1671	7.00293	5.68752		7.18256		7.79058				7.29995					7.43659				6.84106	6.69947	8.22348	7.40952	6.8803		7.73173	5.10593	7.8384	6.98933						5.87252			6.51703	8.47883	7.36106			4.50708	7.21037		7.07231	8.37284			7.1621		7.9382			6.73703	7.93592
Q9Y3Z3	SAMH1_HUMAN	SAMHD1	Deoxynucleoside triphosphate triphosphohydrolase SAMHD1	52.4291			1.9794	5.81073		4.00177		6.11247		6.7854	6.97196					4.29118					5.48089			4.68579							3.88894									7.24764		5.2263	5.75345				5.97121							4.87186						3.44002									4.63257			4.57208						6.18062					4.15248			2.81453		4.51052
Q9Y450	HBS1L_HUMAN	HBS1L	HBS1-like protein	18.0477																																4.47674				5.40707	4.16807	5.21749	4.72061	5.44496			2.33205		4.119	2.69299	4.57966		4.76297	3.84559	1.36368		5.16742	2.40882		3.6505	4.2244	3.03893	3.36885				4.11276		5.24328							1.54992														3.10774				2.85856
Q9Y490	TLN1_HUMAN	TLN1	Talin-1	570.467	5.57192	8.02684	8.11333	7.78408	6.44958	8.08475	5.97996	5.46006	8.25196	7.98719	5.6907	7.05515	8.23528	8.38027	7.25427	6.292	6.11732	6.14585	6.29259	7.04137	7.58179	6.2983	8.98835	5.00258	5.34133	6.82748	5.35677	7.93364	6.48847	7.54978	10.3806	7.42368	9.42721	8.08854	6.48995	5.74065	6.30062	7.82254	6.2778	7.95433	7.50957	7.80871	11.4519	6.25069	4.69772	6.16688	6.84877	5.47149	6.54835	6.35937	6.67622	8.34629	6.54822	12.0255	7.3407	6.64636	7.83026	8.68307	5.70636	10.3844	5.6479	8.27808	7.9982	7.29626	7.15666	9.16419	6.28404	10.3373	11.2898	9.28729	7.74959	12.3042	7.57497	6.83897	8.85068	8.47627	10.0201	10.305	11.9258	5.69641	8.38744	11.2817	8.04911	11.2509	5.81462	11.65	7.56079	10.4261	7.9877	10.9606	6.54776
Q9Y4D1	DAAM1_HUMAN	DAAM1	Disheveled-associated activator of morphogenesis 1	37.4742											4.39378			4.52928			5.92396	7.52112		3.86922			2.97995					4.5258			3.65036			6.96181									3.25612				2.17085	7.79651		4.50548		2.745	5.17598	3.26287				2.80027											4.6686	2.81736		5.906			3.72931	5.09294	4.28073	4.60843	5.41404			5.28559	4.51817	5.38958		5.6665		4.04167		3.33176
Q9Y4G6	TLN2_HUMAN	TLN2	Talin-2	85.26																							3.23137						7.3917										4.81209		6.26414		6.47388				4.76199			4.23717				7.12319				4.94123	5.06905	5.15531									3.4759		8.24217	5.467							4.84207							4.9355				3.86155
Q9Y4L1	HYOU1_HUMAN	HYOU1	Hypoxia up-regulated protein 1	71.9568	6.97927			6.16403		5.95006			6.22477		6.75561		4.37402	4.91533	5.58788	5.32755		6.55632	6.24726	5.44684	5.64969		4.78025	4.48913				4.22625	5.7149	4.14667	5.08198			5.1816	5.47244	5.70253	5.58799	3.83596	5.1622	6.54733			4.97137	5.49383			5.09886	3.26535	7.25058	8.592	5.56287	5.19772	5.64225	6.43569	4.3783	5.59592	4.76666	5.39872	7.0022	6.32933	7.0918	5.87844	5.92789	6.47624	6.48914	6.19656		6.61059	6.80157	5.71448	6.32315	7.4192	6.75344	5.68967	5.95178	5.02596	5.24685	5.89576	7.22776			6.62677	5.64782	6.52457		6.77233		5.37357	2.60236	5.2813	7.5749
Q9Y4W6	AFG32_HUMAN	AFG3L2	Mitochondrial inner membrane m-AAA protease component AFG3L2	11.275																																															2.29048																						1.79668										5.27375							2.27766		2.16128
Q9Y512	SAM50_HUMAN	SAMM50	Sorting and assembly machinery component 50 homolog	33.9902														3.40021									3.82093								4.17416												2.6578							3.44889		3.65875			3.29662							2.65542							5.40298	4.13018		5.67199					5.64628	3.72586	5.51619			5.28494		5.31371		6.40971	5.54788	5.45114
Q9Y584	TIM22_HUMAN	TIMM22	Mitochondrial import inner membrane translocase subunit Tim22	8.1206																																																																																						3.27656		2.71167
Q9Y5B9	SP16H_HUMAN	SUPT16H	FACT complex subunit SPT16	54.714	6.00443					3.85198	4.45613		4.97202				4.88801			5.47129		5.41083	5.66155		4.9521									6.95501	4.06333			6.61492								5.04743	5.23572			7.1941	6.94393							5.25041		6.04422												4.46193	3.51151	4.10771	4.4125											2.82289						3.18709		2.51096	5.69629
Q9Y5C1	ANGL3_HUMAN	ANGPTL3	Angiopoietin-related protein 3	28.6489	4.74139	3.97964	4.90242	5.6314	4.99476	4.07289	4.4454	6.00168	4.97461	4.59072	5.37804	6.00565	5.58144	3.48617	5.20893	4.8374	5.26052		4.66427		6.00373	4.31816	3.80471	4.27874	4.07392	4.76024	4.67102	4.36351	4.61558	3.59781	4.67613	2.86283		3.97642	4.76305	5.64562	3.82833	3.84456				5.61315	2.87602		4.00954	4.18625	3.62345	4.01233	4.63679	4.99423	5.32094	4.41202		3.93687	3.80521	4.13361	3.74105	4.34349	4.88177	4.92801	3.75061	5.45838	5.25053	5.25974	6.2206	4.84523	4.66572	4.51665	3.92772	5.22878	6.00746	4.25407	5.2577	5.65518	4.83698	5.22057	3.96904	4.82195	4.65264	6.08155		4.20209		4.37844	5.87277	3.91929	5.28599	3.32217	4.8049	3.89576	4.98402
Q9Y5J1	UTP18_HUMAN	UTP18	U3 small nucleolar RNA-associated protein 18 homolog	23.6343							2.71721																										5.89468																							3.72129																			2.72244														2.43917
Q9Y5M8	SRPRB_HUMAN	SRPRB	Signal recognition particle receptor subunit beta	85.5661											7.34684										6.7367		4.50048								5.8757								6.38392			8.02544	5.19323							6.40968		3.59121		6.35517		6.83859	6.11694	6.17752				5.87535							6.16115	4.87073	6.16598	6.60773		5.46903			5.93854	5.58825	6.87765		4.80422	6.18323		6.38115		7.30274		6.95862
Q9Y5R8	TPPC1_HUMAN	TRAPPC1	Trafficking protein particle complex subunit 1	28.0402																															2.42317																			5.79448																						4.71506							4.84341							5.269
Q9Y5S2	MRCKB_HUMAN	CDC42BPB	Serine/threonine-protein kinase MRCK beta	12.8826														2.28561							1.65705		2.08352								2.68831																							3.5227														2.70308	3.33077			4.60979		3.73312			3.80996		4.47889					4.23066		4.02146		3.4441		3.19642
Q9Y5X1	SNX9_HUMAN	SNX9	Sorting nexin-9	141.353													4.25694								3.54077							3.23226			3.58418													8.49464		10.0413		9.12184						4.35123						3.88139		4.41761						4.92532	3.64145	3.53961		5.10057							5.21726			4.34366		4.05151		4.29418	5.29625	4.73026		4.45126
Q9Y5X9	LIPG_HUMAN	LIPG	Endothelial lipase	30.4329						3.28428			5.40505	3.67076				5.48292	4.28735	4.31271					4.77856			4.19608				4.25304		4.85291	3.11528			4.03541	5.93886			5.56099	4.93184	4.78308							4.94269							3.6124	3.85673	5.54733	3.38942	3.21628		5.80193		3.55293			5.35995				4.33628	5.25268	5.5259	4.18023	5.88302	5.13665	5.43139		4.24011			5.36299		3.72371		3.89186		4.18975		3.8324	6.1498	3.81677
Q9Y5Y7	LYVE1_HUMAN	LYVE1	Lymphatic vessel endothelial hyaluronic acid receptor 1	59.396	4.74184				4.88534	4.92137				4.90096	5.48927			4.59649		5.73981	7.65291		5.38436	5.97277	4.20695	5.48432	5.19271	4.54558	6.30777	3.82172	5.84933	4.12707	5.44529	5.42451	3.91529	6.85013		4.4934	4.79202	6.24755	5.28268	5.23821	4.16923			5.6836	4.5223	6.65297	6.51318	5.38619	5.17008	5.88655	6.32282	6.24467	6.01848	5.32761	6.00217	4.51141	5.99626	6.57842	7.25173	5.45145	6.40201	6.63461	5.81034		6.89654	6.36317	6.38385		6.47125											7.18701								2.35363				4.31515
Q9Y608	LRRF2_HUMAN	LRRFIP2	Leucine-rich repeat flightless-interacting protein 2	56.3561																															3.43744												3.61337															6.15482	3.76035										4.80207	3.88961		7.39537			4.31115		4.07118	4.99212	6.36792			5.64119		5.20797		6.0163		5.29017		3.67996
Q9Y613	FHOD1_HUMAN	FHOD1	FH1/FH2 domain-containing protein 1	43.1659									3.03032	3.81469			3.32789	4.80001							3.052		4.2065							7.1272	5.31428	4.00885		3.33438		4.81099						3.12037	5.04567			5.98437	3.62806		4.88455			4.39953		6.00332	1.79951		2.89861	3.5954		5.15935	6.04913	3.50509	3.76956		5.71657	4.58909	6.10421	4.32008	5.64491	3.89772		7.19918	4.23532		5.05779	2.14906	5.52515	5.41026	6.94349			6.40829		6.39848		7.37507	5.00324	6.1673		5.28857
Q9Y617	SERC_HUMAN	PSAT1	Phosphoserine aminotransferase	79.1283														1.96407			5.71918		6.12367	7.42235															5.17078				5.40695			4.92157					4.81415					4.34453							6.55622													4.74599			5.4238				4.36606					4.8924		2.38913	5.75402	3.98819
Q9Y619	ORNT1_HUMAN	SLC25A15	Mitochondrial ornithine transporter 1	45.0397															4.08213								2.25644		6.33364			0.672108			4.00908												0.778629									3.64312		5.09506															4.12248			5.63631					3.38242		5.92123			5.54989		4.92983		6.05134		3.89634			3.15475
Q9Y624	JAM1_HUMAN	F11R	Junctional adhesion molecule A	203.719		6.89725	6.30334	6.4696		4.96995		8.55729	6.43529	6.52069			6.44445	7.23432	5.45976	4.78114			4.96504	6.69083	5.72524	4.9836	7.43225			5.6221		5.57624		6.3711	8.36461	6.17244	7.25265	5.59711		5.55921	5.03509	6.30865	4.61042	6.45729	5.67464	6.80543	6.10478				4.1151	5.52315		3.69554		7.07958		5.5238	5.355	5.00605	6.13288	5.68225				6.8889	5.95251			5.21578		6.19729	9.77918	7.39363	5.67674	10.4872	4.46934		6.62517	7.01415	7.51858	8.54569	10.1614		6.84984	9.77894	6.78413	9.49427		10.7028	5.52276	9.22238	5.65636	8.53028
Q9Y678	COPG1_HUMAN	COPG1	Coatomer subunit gamma-1	32.4431																														3.86292	3.25222	4.12547						4.58704					3.96869				1.38642					4.32991		4.86908				4.45092		4.87885									3.83581			6.05091					4.89487	4.54207	5.84332			5.25362		5.29404		5.12977		4.72238		3.67786
Q9Y696	CLIC4_HUMAN	CLIC4	Chloride intracellular channel protein 4	29.411													2.96266								1.67816										3.88736							5.72106					5.04837									2.07519		4.07498			4.52071	3.37274										5.2089	5.00208	3.50857		5.61423			3.51017		4.31741	4.52187	6.15908			5.39025		5.43825		5.63352		5.27341	3.3917	4.42972
Q9Y6A9	SPCS1_HUMAN	SPCS1	Signal peptidase complex subunit 1	124.718																							5.25034								5.28803												4.44363																			4.5429							7.53975						4.45041				5.46113							8.75687		7.61731
Q9Y6B6	SAR1B_HUMAN	SAR1B	Small COPII coat GTPase SAR1B	62.2324																					4.89675										4.27484												7.00299				4.61642							7.24381						5.79989								5.58371	5.29873		5.34081	5.89714		5.203			4.42243	4.77691	6.05386			5.30234		5.85032		6.54157		5.40851		6.7301
Q9Y6C2	EMIL1_HUMAN	EMILIN1	EMILIN-1	39.7008		4.38488	4.65241			3.4914							4.50668	4.58578	1.49006	4.71805					3.1077	4.9464	5.12654			3.48158		4.03384			5.38502	5.43173	4.2317	3.38969	4.17854			3.66005	3.34876		5.07896	4.18127	4.60544			4.71863	3.41536	3.92438				4.40863		4.72706	4.24681		3.84524	3.99555		4.16532	4.88897	3.76154	3.93401			4.85368		3.08532	6.52471	5.03003	4.49308	7.73176	4.33974		4.61928	6.35378	5.42042	5.92598	7.45209	6.04732	4.45585	6.27808		6.29265		7.71177	6.19864	6.21624		4.57689	4.88699
Q9Y6C9	MTCH2_HUMAN	MTCH2	Mitochondrial carrier homolog 2	44.947									7.17509								4.93059						2.46976								2.69013		5.5516										3.60278									2.37058												7.42394					2.87456			5.47757				5.76628		5.61975	4.41909			5.02996		4.75277		4.87997		4.228
Q9Y6E0	STK24_HUMAN	STK24	Serine/threonine-protein kinase 24	33.7314													3.04956	4.10898							2.18091		3.54766								4.05585	4.12013						4.75681					4.36824											4.76113		4.64242		3.85602		3.7529								4.99886	5.14183	4.55214		6.11681					5.66682	4.61526	6.27322			5.64611		5.73928		5.87186		5.23132		5.08434
Q9Y6F6	IRAG1_HUMAN	IRAG1	Inositol 1,4,5-triphosphate receptor associated 1	28.2371		3.16672	1.7891											2.3167									3.78996								3.37578			2.337									3.63007											3.279															4.10455	2.88411		6.66515			4.24758		4.56117	5.37495	6.05312			5.25948		5.55507		5.69136		4.53672		3.18147
Q9Y6K0	CEPT1_HUMAN	CEPT1	Choline/ethanolaminephosphotransferase 1	168.412						6.78216					6.15839				8.05389				6.54144		4.64088										4.02314																												6.46715										6.31671			6.48886	4.58625					5.93395	6.75816	9.45418		6.52027		6.50879	8.85912	4.89241		5.36925			9.89929
Q9Y6M9	NDUB9_HUMAN	NDUFB9	NADH dehydrogenase [ubiquinone] 1 beta subcomplex subunit 9	23.7964		1.70514												2.15678									3.32876								3.96902			0.312317									2.33159									1.90724					0.934705					2.10692							5.59337	3.49889		5.26127					3.76616	4.40737	4.96354			4.31424		4.73622		6.6642	4.00088	5.12534		0.619366
Q9Y6N5	SQOR_HUMAN	SQOR	Sulfide:quinone oxidoreductase, mitochondrial	65.9888					8.02701									3.10106									3.91174				2.51984				4.91896			6.96567									4.37605							5.18176		3.83726		3.57971															6.21479	3.13192		6.58425					5.47015	5.99461	6.60499			5.4351		6.39891		7.23882	5.51757	6.74235
Q9Y6R7	FCGBP_HUMAN	FCGBP	IgGFc-binding protein	15.6095						2.97104					3.8696					3.66667		4.29213	4.97288		2.60867	3.7252	1.815	4.00725	6.05067	3.43142					2.0967	2.57771		2.66614	3.16635		3.35773	3.9029	3.6051			3.64262	2.56467	5.13106	4.89347	4.00298	2.78161	4.08576		3.45556		2.46874		3.24114	4.87506	2.08188	4.20683	3.17623	3.27083		4.01724				4.84209		3.39928		5.93396																	2.65134				2.39528
Q9Y6W5	WASF2_HUMAN	WASF2	Actin-binding protein WASF2	38.633																					6.25014										4.54466												4.09464											4.85106														3.92362	4.56633	2.40078		5.59822					3.35628	4.82341	6.24637			5.30782		5.01304		6.41318		4.53846		5.38771	6.34532
Q9Y6X5	ENPP4_HUMAN	ENPP4	Bis(5'-adenosyl)-triphosphatase ENPP4	35.7888																							3.12524								3.22143																							2.81242															4.56352			6.37851					4.36682	5.08067	5.62941			5.39087		5.56976		5.94359		4.38269
Q9Y6Z7	COL10_HUMAN	COLEC10	Collectin-10	42.3221	5.56766	5.51442	4.91112	5.15924	5.20462	5.58686	5.01616		5.58781	4.66916	5.44575	6.44422	5.42452	5.15904	5.81674	6.5359		5.54969	5.09568		5.02906	5.26351	4.17114	4.80479	5.30045	5.03077	5.44589	5.20707	5.91439	4.82961	5.2051	4.87877		5.00177	5.15111	4.37975		4.97007	5.71234		5.73807	5.7082	5.33362		4.70295	5.28446	4.54936	4.28617		4.02303	4.55594	3.51803		5.87528	5.14362	4.43064	5.17993	5.54949	4.86836	6.04939	5.46106	4.65234		5.28917		6.09002		4.6117	5.08151	4.87736	6.06537	6.95348	4.71629	5.79058	5.6721	5.30911	4.7603	5.0488	5.84239			5.4947		6.15984		6.13408	4.92877	4.70031	5.86647	4.75077	5.23913
con_FCG3_HUMAN;P08637	P08637|;FCG3A_HUMAN	;FCGR3A	LOW AFFINITY IMMUNOGLOBULIN GAMMA FC RECEPTOR III-1 PRECURSOR...;Low affinity immunoglobulin gamma Fc region receptor III-A	41.352	5.63931	5.10365				4.55221	5.51191				5.02423		3.70437			5.07566	5.83331	4.17244	5.2918	5.25667	4.92095	5.14578	5.04351		7.50271	7.1388	5.7387	4.77395	5.98561	5.28259	4.51296	4.80193		4.13567	4.5051	6.01348	5.32472	4.36287	4.93032	4.88087			4.62793	5.47319	5.78687	5.15531	4.53273	5.85043	5.44425	5.50589	5.64077	5.1155	5.40818	4.55443	4.90967	5.90314	6.641	5.37289	5.56946	4.8308	5.70331	3.91406	5.7421		5.72032	5.47736	5.42845		4.545				3.9927	5.23901	4.40944		4.08948	5.44876						4.91369		3.37149		5.50268		4.28019
con_FCGA_HUMAN;P12318	P12318|;FCG2A_HUMAN	;FCGR2A	LOW AFFINITY IMMUNOGLOBULIN GAMMA FC RECEPTOR II-A PRECURSOR (FC-GAMMA...;Low affinity immunoglobulin gamma Fc region receptor II-a	23.1125						2.12555			2.40969														2.00396								4.52265												2.13999									4.26424																	4.79546	2.66184		5.9453						4.65395	4.39899			4.53984		4.73091		5.90006		4.17712		3.92282
con_GR78_MESAU;con_GR78_MOUSE;con_GR78_RAT;P11021	P07823|;P20029|;P06761|;BIP_HUMAN	;;;HSPA5	78 KD GLUCOSE REGULATED PROTEIN PRECURSOR (GRP 78) (IMMUNOGLOBULIN...;78 KD GLUCOSE REGULATED PROTEIN PRECURSOR (GRP 78) (IMMUNOGLOBULIN...;78 KD GLUCOSE REGULATED PROTEIN PRECURSOR (GRP 78) (IMMUNOGLOBULIN...;Endoplasmic reticulum chaperone BiP	58.8797	3.42625	3.99491	4.7039	4.23066	3.64607	3.98483	3.84243		4.73444	5.52005	4.48214		4.69018	4.48849	4.38827	3.84134		5.34484	3.79139	3.67553	4.95514	3.68334	4.63317	3.85748	3.50264	3.6782	3.60461	4.00855	4.39585	3.6958	6.52402	4.18345	4.89446	4.46784	3.95598	4.2228	3.95313	4.35853	4.1417		4.85426	4.79523	4.87345	4.10789	4.31579	4.02532	4.21129	3.66742		4.45523	4.58534	4.75853		5.00128	4.29578	4.08132	4.64202	5.0285	4.25521	4.80324	4.81495	4.88909	4.88453	5.35756	5.36565	4.47035	4.18691	4.67168	7.64165	5.52134	4.78059	8.36492	5.2003	4.26232	5.54908	5.04859	5.72987	6.74698	7.80819	4.92598	5.02993	6.57604	4.84064	6.93746		8.68323	4.28009	7.2795	4.95307	4.83809
con_KERATIN03;P13645	;K1C10_HUMAN	;KRT10	;Keratin, type I cytoskeletal 10	1170.21	9.56054	8.44357	9.29434	8.22981	10.4433	10.4405	9.81523	9.80718	9.04336	9.10446	10.5372	8.15576	10.1686	10.9707	9.7254	8.81227	6.45674	11.1268	9.58837	10.0637	10.0445	9.81709	9.85492	8.58032	8.47655	10.6743	8.22881	8.67553	8.81937	8.98745	7.62836	7.60852	8.97386	8.31836	9.43267	7.54936	12.0132	10.6384	9.4794	9.71244	8.38983	7.80865	7.82384	9.77182	8.69649	11.17	10.6357	11.8933	9.68242	10.9227	11.0473	8.75763	9.08353	9.94702	10.0059	10.6111	8.16169	9.57521	10.7193	9.94993	9.915	10.4744	9.32324	10.2346	8.22808	11.1078	8.68715	8.66312	8.27691	10.2777	9.01941	7.18269	13.9549	8.15529	8.08024	9.18238	8.86605	6.40112	5.98833	8.41785	7.25863	7.57	7.61031	7.55883	9.13179	10.8816	10.0106	7.69941	10.7209	8.6807	8.99452
con_KERATIN09;P05783	;K1C18_HUMAN	;KRT18	;Keratin, type I cytoskeletal 18	3508.73		9.51115				12.5084			12.9174				11.228	10.6018									6.21422							11.1271				9.10379				10.0291	9.75578		9.44156		6.77549	7.83942		8.40669	9.8731	8.51061		7.40665			8.36681	8.78277				9.44809		10.0737	7.40352					9.10499				12.707		10.6335	11.299	11.5685		11.7593	8.70787	10.5385	11.5542			11.2993		10.4594		9.48428		10.3159	12.3549
con_KERATIN11;P35900	;K1C20_HUMAN	;KRT20	;Keratin, type I cytoskeletal 20	2431.71	11.5424	10.226	10.4375	9.11528	11.6538	11.6307	11.3068	10.8785	10.0748		11.7941	9.2623	11.315	12.1195		10.1109		11.962	10.1008	10.1259	11.2928	10.2959	10.5813	9.55623	8.80303	11.5502	8.29366		9.54756	10.0409	8.29546	7.91048	9.35853	8.7753	10.4959	8.21204	12.9236	11.643	10.4696	10.3622	9.26756	8.94859	8.65429	10.5068	9.74489	12.6773	11.4678	12.8455	11.4127	11.7653	11.6365	9.78299	10.1368	11.3162	11.0671	11.9126	9.2208	11.2645	12.1445	12.022	11.2575	11.9479	10.1816	11.3033	9.57993	12.8473	9.90828	9.54157	8.18895	11.1737	10.6142	8.55997	14.4827	9.45289	9.34591	11.0734	9.6271	7.85825	7.40228	10.0867		8.81488	8.71808	8.70853	9.32195	11.2759	10.596	8.47454	11.2303	9.96344	9.99788
con_KERATIN20;P05787	;K2C8_HUMAN	;KRT8	;Keratin, type II cytoskeletal 8	96.2393			3.2303	5.36562				5.32439		5.09493		5.92063	4.63167			3.6029		4.16043		5.27094		7.28451		5.56127		4.65116		3.79304	6.69158	6.92198					5.6427			4.40261	6.01764				5.53444		7.69407	6.4638	5.59016	6.99319		6.85497		3.3445	8.16983					6.37596			6.28653	6.24515		7.65034		4.30661			5.60291			5.06907			6.23698			5.84551		7.63289		6.03975	5.24513		6.00729	5.17508	7.94603	4.5325		4.91329	8.23771
con_KERATIN22;P35908	;K22E_HUMAN	;KRT2	;Keratin, type II cytoskeletal 2 epidermal	3279.72	10.3212	10.1145	10.6518	9.30144	11.5067	11.2565	11.2848	11.0843	10.2853	10.453	11.3996	9.42138	11.4584	11.9885	10.8277	10.1084	7.02981	11.6132	11.145	10.8209	10.8644	10.8646	11.0452	10.1201	9.6722	11.6567	9.39265	10.4677	10.4207	10.9913	8.69813	8.6736	11.2114	9.37105	10.5736	8.559	13.576	11.7392	10.4595	10.4083	9.95487	9.2037	8.99578	10.8414	10.0066	12.7921	12.0032	13.3433	10.9931	11.8019	11.8183	9.96898	10.3391	11.6491	11.3514	11.7384	9.91199	11.2523	12.1185	11.9085	11.4945	11.7059	9.95279	11.2428	9.2953	12.6673	9.56997	10.0539	9.54124	11.6357	11.0134	9.0145	15.8349	10.2664	9.63644	11.2842	9.72202	9.11682	8.12382	10.1178	9.79402	10.0577	9.77873	9.00613	10.9233	12.4181	11.292	9.32964	11.4443	9.19732	9.85509
con_PIGR_HUMAN;P01833	P01833|;PIGR_HUMAN	;PIGR	POLYMERIC-IMMUNOGLOBULIN RECEPTOR PRECURSOR (PLGR) (CONTAINS:...;Polymeric immunoglobulin receptor	68.8744	5.10056			5.19056	4.86291	7.98436	6.30481			4.71663	4.99866		4.89088		4.76982	5.39466		11.2475	5.28309	5.32297	4.33244	4.4726	3.9826	4.19423	4.5669	3.61786	5.98986	3.9814	5.43606	4.70093	3.51319	5.75661	7.30652	5.4572	4.49539	5.39058	4.6272	4.7061	4.66682	4.40607	7.13292	5.55576	4.99338	6.15135	5.66879	5.39787	5.6325	5.38644	5.76123	4.93927		4.22842	5.43153	4.44003	6.31351	5.17742	4.4085	4.4216	6.42953	3.45854	4.00552	3.98264	5.95783	5.3574	4.71656	4.28679	5.49298			4.48047			4.04146	5.97081	3.53478	3.80658		5.46986		4.44783	4.91585	4.22583		7.37532		3.88181		2.54342		4.10747	5.62354
con_UBIQUITIN02;P22314	;UBA1_HUMAN	;UBA1	;Ubiquitin-like modifier-activating enzyme 1	51.0226														2.06609		2.29496					3.99714										4.55221			2.41094					2.54649				5.12225				2.90958					3.72976		5.00758	3.53984			3.74947	3.27023	4.23121		4.12328				3.28176		4.73136	5.20297	4.19502		5.67484			4.32951		3.19483	4.39341	5.64405	7.8087		5.00946		5.20989		5.73814		5.5535		4.55783
