## Supplementary Table 4 for "Multi-omics and network propagation reveal latent innate immune programmes stratifying high-risk thrombotic primary antiphospholipid syndrome"

### Sheet: Sheet 1 - Supplementary Table 4
Supplementary Table 4
Sample ID	A0A075B6H7	A0A075B6H9	A0A075B6I0	A0A075B6I1	A0A075B6I9	A0A075B6J1	A0A075B6J2	A0A075B6J9	A0A075B6K4	A0A075B6K5	A0A075B6P5;P01615	A0A075B6Q5	A0A075B6R9;A0A0C4DH68	A0A075B6S2	A0A075B6S5	A0A075B6S9;P0DSN7	A0A075B7B8	A0A075B7D0;A0AAG2TVE0	A0A075B7D4	A0A075B7D8	A0A075B7E8	A0A087WSX0	A0A087WSY6	A0A087WSZ0	A0A087WW87;P01614	A0A0A0MRZ8;P04433	A0A0A0MS15	A0A0A0MT36;A0A0C4DH26	A0A0A0MT89	A0A0B4J1U3	A0A0B4J1U7	A0A0B4J1V0	A0A0B4J1V2	A0A0B4J1V6	A0A0B4J1X5	A0A0B4J1Y8	A0A0B4J1Y9	A0A0B4J2B5;A0AAG2SVT6	A0A0B4J2D9;P0DP09	A0A0C4DH24	A0A0C4DH25	A0A0C4DH29	A0A0C4DH31	A0A0C4DH33	A0A0C4DH34	A0A0C4DH35	A0A0C4DH36	A0A0C4DH38	A0A0C4DH43	A0A0C4DH67	A0A0C4DH73;P01611	A0A0G2JS06	A0A0J9YX35	A0A0J9YXX1	A0A1B0GTC6	A0A1W2PPW3;A0A1W2PRN6;A6NLC8	A0A1W2PR48	A0A804HLA8;P63218	A0AAG2TV02	A0AAG2UXZ5;P39060	A0AVI2	A0FGR8	A0M8Q6	A1A4S6	A2NJV5	A6NDI0;C9J1S8;P0CI25;P0CI26;Q8IWZ4;Q9BSJ1	A6NGU5	B5ME19;Q99613	O00139	O00151	O00159	O00161	O00186	O00187	O00194	O00203	O00217	O00231	O00232	O00264	O00299	O00391	O00410	O00429	O00483	O00533	O00571	O00602	O14617	O14656	O14657	O14672	O14773	O14791	O14908	O14950;P19105	O14960	O14980	O15117	O15120	O15127	O15143	O15144	O15145	O15173	O15270	O15304	O15335	O15439	O15498	O15511	O15533	O43149	O43150	O43169	O43182	O43294	O43312	O43390	O43396	O43488	O43633	O43681	O43707	O43747	O43776	O43790	O43865	O43866	O43920	O60229	O60240	O60287	O60313	O60404	O60506	O60610	O60664	O60762	O60763	O60814;P58876;P62807;Q5QNW6;Q93079;Q99877;Q99879;Q99880	O60841	O60884	O75083	O75116	O75131	O75159	O75190	O75298	O75306	O75367	O75369	O75390	O75396	O75558	O75563	O75602	O75608	O75636	O75695	O75746	O75787	O75844	O75874	O75882	O75897	O75909	O75915	O75947	O75954	O75955	O75962	O75964	O76009	O76011	O76064	O76074	O94804	O94826	O94874	O94886	O94905	O94919	O94966	O95168	O95197	O95218	O95373	O95445	O95497	O95571	O95782	O95810	O95819	O95831	O95866	O95868	O95870	P00325	P00338	P00367	P00387	P00390	P00403	P00441	P00450	P00488	P00491	P00492	P00505	P00558	P00734	P00736	P00738	P00739	P00740	P00742	P00746	P00747	P00748	P00751	P00915	P00918	P01008	P01009	P01011	P01019	P01023	P01024	P01031	P01033	P01034	P01040	P01042	P01116	P01137	P01591	P01593;P01594	P01597;P04432	P01599	P01601	P01602	P01619	P01700	P01701	P01703	P01705	P01706	P01709	P01714	P01715	P01717	P01742	P01743	P01768;P0DP03	P01772	P01780	P01814	P01817	P01824	P01834	P01857	P01859	P01860	P01861	P01871	P01876	P01877	P01880	P01889	P02042	P02533	P02538	P02545	P02549	P02647	P02649	P02652	P02654	P02655	P02656	P02671	P02675	P02679	P02730	P02741	P02743	P02745	P02746	P02747	P02748	P02749	P02750	P02751	P02753	P02760	P02763	P02765	P02766	P02768	P02774	P02775	P02776	P02786	P02787	P02788	P02790	P02794	P03950	P03951	P03952	P04003	P04004	P04040	P04070	P04075	P04080	P04083	P04114	P04179	P04180	P04196	P04211	P04217	P04259	P04264	P04275	P04278	P04406	P04424	P04430	P04439	P04632	P04792	P04843	P04844	P04899	P05023	P05062	P05067	P05089	P05090	P05106	P05107	P05109	P05121	P05141	P05154	P05155	P05156	P05160	P05164	P05198	P05204	P05388	P05452	P05543	P05546	P05556	P05771	P06276	P06310	P06312	P06396	P06576	P06681	P06702	P06703	P06727	P06733	P06737	P06744	P06753	P06756	P06858	P06899;P23527;P33778;Q16778	P07093	P07195	P07203	P07225	P07237	P07333	P07339	P07355	P07357	P07358	P07359	P07360	P07384	P07437	P07477	P07585	P07737	P07741	P07900	P07910	P07942	P07947	P07948	P07951	P07954	P07988	P07996	P08133	P08185	P08195	P08238	P08253	P08294	P08311	P08319	P08493	P08514	P08519	P08567	P08571	P08574	P08575	P08603	P08648	P08670	P08697	P08709	P08727	P08729	P08758	P08779	P08962	P09104	P09110	P09172	P09211	P09382	P09429	P09486	P09493	P09496	P09525	P09543	P09622	P09669	P09871	P09874	P09917	P09960	P0C0L4	P0C0L5	P0C0S5;Q71UI9	P0CB47	P0DJD0;P0DJD1	P0DJI8	P0DJI9	P0DMM9;P0DMN0	P0DMV8;P0DMV9	P0DOY3	P0DP23;P0DP24;P0DP25	P0DPI2	P0DTE1	P10124	P10301	P10321	P10412	P10523	P10599	P10606	P10619	P10643	P10644	P10646	P10768	P10809	P10909	P11142	P11169	P11171	P11172	P11177	P11215	P11216	P11217	P11226	P11234	P11277	P11279	P11310	P11413	P11586	P11597	P11678	P11766	P11940	P12111	P12236	P12259	P12273	P12814	P12821	P12830	P12931	P13010	P13073	P13224	P13473	P13489	P13591	P13598	P13611	P13639	P13647	P13667	P13671	P13716	P13727	P13747	P13796	P13797	P13804	P14151	P14174	P14209	P14314	P14324	P14406	P14543	P14618	P14625	P14678;P63162	P14770	P14780	P14866	P14868	P14923	P15144	P15153	P15169	P15170	P15291	P15880	P15924	P16070	P16109	P16152	P16157	P16278	P16284	P16383	P16401	P16615	P16671	P17022	P17213	P17252	P17301	P17655	P17844	P17858	P17931	P17936	P17987	P18054	P18085	P18124	P18206	P18428	P18669	P19013	P19086	P19320	P19338	P19367	P19634	P19652	P19823	P19827	P19971	P20042	P20073	P20339	P20340	P20645	P20674	P20742	P20851	P20930	P21291	P21333	P21399	P21796	P21810	P21912	P21926	P21964	P22061	P22105	P22234	P22307	P22352	P22392	P22466	P22694	P22695	P22735	P22792	P22891	P23083	P23142	P23219	P23229	P23284	P23368	P23381	P23528	P24158	P24539	P24557	P24593	P24752	P24844	P25311	P25325	P25705	P25774	P25786	P25788	P25789	P26038	P26378	P26440	P26447	P26572	P26583	P26599	P26641	P26927	P27105	P27169	P27338	P27348	P27797	P27824	P28066	P28331	P28482	P28838	P29033	P29122	P29144	P29218	P29279	P29350	P29401	P29508	P29622	P29692	P29992	P30038	P30040	P30041	P30043	P30044	P30048	P30101	P30153	P30273	P30405	P30566	P30626	P30740	P31025	P31040	P31146	P31150	P31151	P31323	P31327	P31930	P31944	P31946	P31948	P32119	P32189	P33121	P33151	P33176	P33908	P34897	P34947	P35030	P35080	P35232	P35237	P35241	P35268	P35443	P35475	P35527	P35542	P35579	P35580	P35606	P35613	P35625	P35858	P35914	P36542	P36871	P36955	P36957	P36959	P36969	P37235	P37802	P37837	P37840	P38117	P38571	P38606	P38646	P39656	P40197	P40227	P40763	P40925	P40926	P40939	P41091	P41159	P41218	P41222	P41226	P41240	P41250	P42229	P42357	P42566	P42704	P42892	P43250	P43251	P43304	P43307	P43405	P43490	P43652	P45880	P45974	P46459	P46940	P46976	P46977	P47712	P47755	P47756	P47929	P47985	P48047	P48059	P48061	P48426	P48444	P48509	P48551	P48556	P48643	P48735	P48740	P49189	P49257	P49327	P49368	P49407	P49411	P49588	P49589	P49747	P49748	P49755	P49908	P49913	P50148	P50213	P50225	P50395	P50402	P50416	P50452	P50453	P50454	P50502	P50552	P50570	P50851	P50990	P50991	P50995	P51148	P51149	P51153	P51571	P51572	P51659	P51812	P51884	P52209	P52306	P52565	P52566	P52907	P53007	P53396	P53618	P53621	P53634	P53680	P53999	P54108	P54577	P54709	P54819	P54920	P55056	P55058	P55060	P55072	P55084	P55103	P55160	P55209	P55786	P55809	P55884	P56134	P56199	P56385	P58166	P58335	P58546	P59998	P60059	P60174	P60228	P60660	P60709	P60842	P60900	P60953	P60981	P60985	P61006	P61009	P61019	P61026	P61088	P61106	P61158	P61160	P61163	P61204;P84077	P61224	P61225	P61421	P61586	P61604	P61626	P61769	P61803	P61960	P61978	P61981	P62081	P62136	P62195	P62258	P62277	P62328	P62330	P62333	P62736;P63267	P62750	P62805	P62820	P62826	P62834	P62851	P62854	P62879	P62899	P62906	P62937	P62979	P62993	P62995	P63000	P63010	P63104	P63167;Q96FJ2	P63241	P63261	P63313	P67775	P67812	P67936	P68104	P68363	P68366	P68371	P68871	P69891	P69905	P78371	P78385	P78386	P78417	P78509	P78527	P78539	P80108	P80188	P80511	P80748	P81605	P84103	P84243	P98160	P98194	Q00013	Q00059	Q00325	Q00610	Q00839	Q01082	Q01130	Q01433	Q01469	Q01518	Q01813	Q02153	Q02218	Q02413	Q02878	Q02978	Q03519	Q03591	Q04637	Q04756	Q04837	Q04917	Q04941	Q05209	Q05682	Q06033	Q06187	Q06323	Q06830	Q07021	Q07666	Q07812	Q07955	Q07960	Q08188	Q08380	Q08431	Q08495	Q08554	Q08722	Q08830	Q09666	Q0VD83	Q0ZGT2	Q10471	Q10567	Q10588	Q12794	Q12805	Q12905	Q12906	Q12907	Q12913	Q12931	Q12967	Q12982	Q13011	Q13045	Q13093	Q13094	Q13103	Q13131	Q13162	Q13200	Q13201	Q13217	Q13247	Q13315	Q13418	Q13423	Q13439	Q13464	Q13477	Q13509
C1	9.75698	5.04432	5.74628	4.23751	3.96333	3.79065	3.39391	3.2102	4.87736	4.84743	5.49159	3.45412	7.67017	3.96978	3.44253	5.74064	1.89759	6.46625	8.21604	4.55988	5.46658	5.37209	6.1739	3.47708	4.49285	8.20444	6.61301	13.5492	3.95558	5.01712	6.53274	4.33613	5.07592	8.12911	6.81394	4.10876	4.70347	6.30691	5.63737	5.32574	7.7194	1.01235	3.66307	2.40809	5.60459	4.02149	4.19411	5.48021	4.77167	4.86452	4.81606	6.54063	4.62936	4.75255	5.38712	8.36996	9.27538	7.7594	5.99092	3.65375	9.49613	4.61011	5.09643	3.36393	7.80892	6.25337	4.91976	4.84422	6.81641	6.63741	3.77128	6.84788	5.5025	4.96246	10.3601	3.8343	5.64631	4.25004	4.38296	8.18279	8.42632	4.6686	3.52276	7.13308	6.93045	3.54116	3.41796	4.4488	4.50008	3.3776	3.34516	6.31991	6.58645	8.87483	6.3085	10.7606	3.6863	4.20145	5.35912	8.383	5.99198	6.79224	7.97858	8.18766	7.1581	8.90332	3.074	4.42637	3.96898	7.22396	7.4686	5.84923	4.38107	3.92036	7.6861	5.6218	2.99746	4.33932	4.07297	3.28042	4.2527	4.89911	4.28297	6.95318	5.3138	2.36138	10.1855	4.27673	7.21931	3.52243	4.94555	2.97915	3.75918	5.23348	4.67985	5.97709	5.22451	3.23218	5.40767	5.98293	12.4848	3.30378	4.63605	8.47063	5.56973	2.9698	3.55625	4.88197	6.57637	5.044	5.28741	9.52383	7.83283	3.01607	7.59793	6.31479	2.85944	6.02106	6.62386	5.51193	3.4587	4.16116	5.57042	3.67175	3.98874	7.46949	8.52681	10.104	7.9263	7.87843	5.45075	12.5447	7.39615	7.55823	4.20824	7.7807	4.89294	4.33307	4.68448	2.43229	7.24435	4.95454	7.61177	8.71893	6.09965	8.21556	6.03778	6.3852	10.781	4.21565	5.43449	4.24612	9.48082	4.48682	4.87938	9.8346	3.19656	6.12954	1.87401	8.0491	5.99532	8.86872	2.81801	9.30549	4.44392	9.24606	9.35012	6.14812	4.29317	6.77525	6.97446	8.12686	5.51393	11.7135	5.88791	5.04768	4.47871	4.77826	8.15712	6.50454	9.30368	3.62684	4.35614	6.70479	10.416	9.99711	7.09996	9.42111	10.5143	6.86481	6.29003	3.79649	4.30465	13.215	6.36469	7.46888	6.70918	5.30848	1.15788	5.13838	5.52956	6.33539	8.76228	6.98675	6.43536	4.97271	4.42124	4.36093	5.59592	3.26359	4.05978	4.75224	3.35132	3.23831	7.43081	3.75903	7.87388	3.91542	4.53697	7.93292	10.4857	10.5133	11.559	7.96861	10.4229	9.003	10.7394	10.5036	5.13981	9.2692	4.14954	8.99284	7.57951	4.07916	6.05496	15.7111	10.0534	13.0525	13.1052	12.8495	13.7029	12.089	12.0238	12.8517	4.60636	4.94504	7.18758	3.04674	5.20194	6.3637	7.821	11.2717	5.97611	10.097	4.93432	7.17202	9.42347	9.20246	6.50559	12.0684	10.3354	11.3315	13.4322	3.47663	9.19939	5.23996	9.40055	4.76051	3.13123	4.74487	6.37315	7.7743	11.0716	5.57647	4.45996	8.83887	3.60439	3.57724	12.6302	7.26561	5.06415	14.6668	7.24564	6.99724	9.28348	9.14818	8.4679	5.28517	9.29655	4.37098	4.63007	10.0305	8.07786	7.6542	6.96883	6.30927	9.74087	5.21562	4.23843	4.355	2.72562	10.8535	12.2312	4.51023	4.95866	2.42398	10.335	4.61681	7.90795	6.08416	3.81852	5.95793	4.43778	5.96087	6.50979	4.50088	5.25963	8.10104	9.09957	5.92116	3.65495	2.93914	8.11561	9.64832	9.43783	6.39839	4.11856	4.63198	11.4007	8.11851	4.7454	5.80884	11.1465	4.66428	4.60213	10.3069	3.71903	9.31728	7.32219	7.58854	8.20867	3.27051	6.38675	4.27277	5.27647	6.32448	9.22645	5.69665	8.16339	9.33033	7.10019	6.56526	10.584	6.51538	6.20649	5.33554	6.60939	7.89851	6.33794	9.78482	5.45662	5.42827	11.4096	3.55572	5.63778	3.40935	7.45848	2.86184	3.15921	5.70794	3.91442	4.42227	13.166	9.46394	9.92892	6.81529	7.05332	4.78246	7.77862	3.73603	5.94447	8.71332	2.8147	3.67513	3.89732	6.09386	4.76136	5.48562	3.00144	4.61357	2.41984	5.92641	5.29994	7.18825	8.13398	8.81273	6.44699	3.14055	4.12991	5.42267	8.19024	6.64737	3.23169	3.09285	4.12255	9.02744	7.31135	5.65646	3.87705	6.12285	6.64088	3.10857	4.05263	8.37294	10.9571	8.68302	4.87423	3.7906	8.16982	4.58207	8.45065	9.50911	7.81401	7.17985	7.74376	5.80096	5.96871	5.70177	5.01129	4.71027	7.81597	12.2744	8.67781	11.5483	5.14071	5.48284	4.31016	5.22439	5.86437	7.08208	4.84893	7.24336	7.57987	8.04741	6.50269	5.83117	4.077	11.1162	7.30369	5.08084	4.21812	3.51879	8.09031	8.30653	3.1583	9.47775	7.77907	5.02677	6.61332	11.7516	8.00684	12.2842	7.77954	5.50464	1.22158	5.74691	3.41134	3.41076	5.58742	6.18232	5.73721	4.2505	6.01661	3.78203	3.68455	4.16103	7.78289	6.22879	4.90126	4.62191	6.06802	5.11332	8.58236	5.68969	8.81783	8.73048	3.20234	10.6596	4.91513	5.25504	4.9104	4.37997	3.1259	7.58722	5.19458	6.06707	4.2957	5.48302	2.95334	4.47148	9.00916	3.7435	2.74474	4.46165	8.85714	2.89801	8.19146	8.73635	8.8095	7.77671	4.7932	5.17095	7.55485	3.94518	4.00903	4.84635	3.92294	4.76582	5.32072	6.87813	7.72304	3.16417	11.4857	11.2142	4.01082	4.72088	7.10693	2.52391	6.09606	7.57023	5.27292	9.35216	8.39599	7.01933	5.94414	5.74186	6.54044	7.67863	5.57739	7.61086	7.52672	5.56885	5.78097	4.01246	6.07422	11.7931	4.1772	8.25693	5.32699	4.9289	10.5177	4.91979	5.69894	4.40176	5.00107	3.84391	5.92919	5.19337	4.3446	6.71262	5.73863	4.45627	5.65347	2.41408	3.78535	6.49805	8.33689	7.11557	7.93211	7.8015	3.80934	8.38572	5.26262	6.95071	7.92542	2.63088	4.715	10.2451	5.99032	6.19081	8.7421	3.72391	3.33862	4.55201	5.72732	6.29982	4.17068	5.86593	7.81106	3.41503	7.42428	3.24111	6.2754	4.34052	11.3032	9.13385	7.14573	5.30877	9.34256	8.78948	5.36001	4.84759	5.88211	4.40851	6.98045	4.73062	5.81796	3.71533	3.94901	4.94857	4.74428	4.33698	7.24643	4.91908	8.36622	4.06452	7.13639	9.08148	3.07487	6.74884	9.31544	9.0008	5.42115	9.64817	9.55488	3.48675	3.86324	5.79802	2.185	5.47631	7.33779	4.53985	4.20157	6.84063	3.40928	5.93838	4.27695	11.2449	5.25244	4.70577	4.18736	3.01006	5.51203	5.83684	3.69568	5.31671	4.23145	3.32569	7.13432	7.44696	5.37366	8.73943	4.30273	4.34334	6.71868	6.54041	13.4653	11.7296	11.8841	4.44387	7.93208	4.04083	7.33686	3.78366	8.02218	4.84919	6.15085	6.65491	4.65559	3.48291	10.1688	8.59722	5.00364	5.53191	8.27096	4.77897	4.91942	6.98322	7.93962	6.49629	6.08007	3.9082	5.90534	8.73966	6.0291	4.97177	3.36232	6.67821	3.34116	4.26548	5.08308	4.16298	4.2867	2.90248	3.07008	4.51848	6.28133	4.45194	3.6535	7.75882	7.9924	4.67947	3.9962	6.16457	8.09231	3.60102	5.13399	5.21274	4.07611	6.97638	4.17186	6.70213	7.69926	2.4295	6.2769	6.96902	8.43785	4.12733	5.1588	4.75184	6.42317	6.41367	5.24119	4.67865	8.81879	5.04593	5.13606	5.96861	3.9362	5.93192	5.01267	7.43405	5.32373	2.72345	4.29359	5.9136	7.22387	8.14955	8.27379	8.22196	6.01604	6.64498	5.32599	7.70676	4.71497	6.56674	4.15636	3.91718	3.76806	6.02483	5.42918	5.16503	5.80762	5.50825	4.56764	6.78824	8.02475	4.67496	6.47594	8.44047	6.75676	4.17635	4.85295	5.56004	4.49076	4.79999	6.45872	7.57545	5.0818	5.24364	4.74418	5.02167	4.68531	4.00237	5.54057	2.27635	5.46543	5.32969	5.34465	6.3693	9.14625	10.4544	4.49011	6.4838	7.04061	6.95089	4.98365	7.76899	4.51668	4.51401	3.69964	7.9279	4.81192	7.89063	3.34496	4.4937	5.53288	8.68773	7.07644	6.90558	5.09052	11.4107	9.61235	5.03283	4.00513	8.31056	6.58541	4.53164	5.76826	6.08618	5.22207	6.53017	4.77309	7.10704	7.7989	7.42872	6.04405	7.71986	8.24671	6.94471	5.42193	6.30197	9.14653	6.32989	8.8722	7.28018	3.95297	4.49491	7.37151	4.31489	6.16532	3.04434	7.34373	4.97064	7.34913	5.02564	2.51937	8.70803	4.90289	12.3589	5.53948	6.03506	11.963	5.57754	3.16507	9.48119	5.03265	2.15394	9.12205	8.47662	5.17032	4.36126	9.30959	3.83221	11.061	6.10202	5.10371	14.4164	9.49119	5.79543	5.97405	10.756	7.24341	10.971	10.9917	10.7149	8.8307	9.84909	8.55383	5.48846	6.6803	7.61186	7.75119	3.79241	6.47385	3.67913	5.51054	4.65112	3.15586	7.45933	5.53171	5.52603	11.8825	3.95034	4.10239	4.11897	5.5043	8.39284	7.12481	5.82477	4.41931	5.83733	5.32851	4.1669	8.84884	6.3161	4.54182	5.59101	3.74952	6.11242	5.70747	8.16174	5.13035	3.63372	4.43251	6.35055	7.66089	7.97329	5.53944	5.87698	5.97227	4.41535	4.5464	7.046	8.11444	3.78326	4.18372	4.14156	6.41309	3.50299	4.8176	3.61538	6.8626	4.13867	9.82317	4.63772	4.4643	7.10494	5.03412	3.08546	5.87081	5.99712	2.42005	4.4883	3.54891	13.1483	7.20815	6.37661	4.0875	4.45634	3.39691	6.74369	5.50001	5.16263	4.21336	6.61159	3.90053	6.73566	5.75595	9.61285	3.98544	8.37693	5.58704	9.15821	6.11779	8.68331	4.24784	3.51596	6.90736
C2	10.4126	6.22188	5.43028	5.91044	5.95305	5.45058	5.77664	5.10798	3.46951	5.73659	5.80332	5.17351	6.67095	5.6938	5.63695	3.45415	2.78582	5.91096	8.60958	6.69269	6.05449	6.64948	5.54566	4.61662	4.46587	8.95025	5.41785	11.2908	6.57588	5.24383	5.92437	5.10128	5.57855	9.16544	6.07007	4.93556	5.36466	6.21364	6.60337	4.78638	8.39405	4.57564	4.18933	4.93292	4.89031	5.51397	4.19262	6.44896	6.49185	4.3123	5.01965	6.25374	6.9746	5.22587	5.42598	11.1647	10.2584	5.07659	3.86358	6.34042	12.4156	3.80748	4.93781	5.08826	6.55838	7.32821	5.45006	3.32973	5.59209	5.90162	8.10714	5.55296	5.68145	5.59972	8.31616	5.13614	7.75478	4.58437	5.54285	6.41679	5.7626	5.29405	4.705	6.30781	3.86136	4.13958	4.32577	7.40122	6.22749	5.98027	5.47811	5.59677	4.3302	11.3391	5.81859	6.66255	5.1358	4.16526	4.66754	7.32247	4.38635	5.13779	5.59825	5.97619	5.6328	10.9859	3.51228	4.86229	4.56125	5.47618	4.38747	5.56811	4.35434	4.70507	5.41408	5.33023	3.58427	5.00684	3.8753	4.06879	4.22076	5.82755	6.69087	5.24815	6.48666	3.58142	11.5416	3.78661	8.81197	4.31485	7.57163	4.8674	7.92854	5.20344	7.33753	4.80105	5.14136	4.44982	4.40774	7.64701	8.84069	5.84933	4.17654	4.91419	5.44488	4.82581	3.84863	4.27756	5.42783	5.11799	5.46011	5.48027	7.02844	3.85928	5.25415	5.65856	4.3865	5.44606	5.27885	6.36466	4.0077	4.69413	5.63099	3.62249	5.18468	5.37439	10.9352	4.24842	5.739	3.97443	5.73894	14.3805	5.15424	8.5493	5.33425	9.25968	3.81499	6.70259	5.53893	4.61013	4.25831	6.21992	5.41137	9.26364	4.28168	5.96093	8.80481	7.39013	12.3108	4.23339	4.42641	4.10606	4.95424	5.39872	5.27841	6.74733	6.46349	6.41548	4.70943	4.63061	4.49269	6.92194	3.65486	7.64005	4.34078	10.0268	8.52324	3.97465	5.23369	7.35221	4.9363	10.9053	5.24357	12.2996	8.02082	5.19808	5.73051	5.15701	9.35297	7.76232	9.13544	4.64943	4.80927	6.94621	11.6127	10.2285	7.40388	10.4183	12.9275	8.68644	12.655	4.57389	5.10231	16.1423	5.62213	5.00423	7.96462	5.34622	2.61578	5.67948	6.27224	7.74865	9.18827	7.22244	5.97608	5.73879	5.92302	5.75689	5.06494	5.12421	4.18466	4.93911	4.70978	3.42394	7.26746	4.88111	7.61879	5.09925	5.058	5.58181	10.6371	10.2777	10.4006	6.85724	9.05648	10.843	11.3967	10.9191	5.63451	5.61274	4.93641	9.81227	8.76894	5.68129	8.88752	17.1214	12.1287	14.1616	14.1698	12.83	12.7507	11.0617	10.8973	11.4731	5.12168	6.19294	7.74301	5.01963	6.47562	6.98852	8.34116	8.4577	6.53392	15.3578	5.19858	8.65858	9.99819	8.56252	5.28033	12.3375	9.5287	11.9701	14.5625	3.68127	10.3777	4.3736	9.54494	5.43431	4.64711	7.56139	8.19314	7.35622	11.8285	4.98268	5.408	5.18732	4.85509	5.29452	13.9644	5.85073	5.51237	16.1909	6.38286	7.69842	10.4727	10.253	7.59285	5.60285	5.44851	5.44081	4.59301	4.57716	5.19773	4.67837	4.91884	5.7954	8.29849	4.84367	3.83346	4.29985	4.4773	13.6929	5.85709	4.68613	4.628	2.95033	5.67115	5.54583	8.90526	5.97833	4.53209	5.71364	5.07357	6.74493	8.30629	5.26357	5.90743	8.30905	5.73856	10.4593	5.08731	4.31704	7.60975	8.0286	5.44947	6.41286	4.94799	8.62664	12.0164	5.41278	4.33368	4.87569	5.13226	4.18605	6.24832	6.55071	5.53541	5.33791	6.8671	6.39211	4.89698	3.87966	4.92316	4.78231	7.12629	7.47222	5.36309	7.68784	6.37083	7.12082	9.55601	6.5944	6.23333	5.60329	4.31506	4.64735	6.90589	4.43523	5.26065	6.08408	4.69898	8.60115	7.15618	6.7404	7.61744	4.66163	6.09346	3.88012	5.52221	6.96432	4.84127	4.8642	6.7836	8.61784	5.9085	4.77672	5.24743	5.64914	7.69078	4.11979	6.01101	10.3216	4.17635	6.50316	5.41546	4.3621	5.22584	5.06396	5.2502	4.0224	4.13976	5.21648	5.77128	6.3143	4.02774	5.38551	6.90012	5.32678	5.19021	3.67392	4.9856	7.19073	5.76091	7.02995	5.00623	10.0937	7.77085	4.9817	6.05816	6.41786	6.19293	3.94276	3.51614	6.31686	10.0938	5.59046	5.06608	5.40649	8.66531	5.14235	4.94563	7.66119	9.59441	5.11929	6.42649	4.06818	7.46162	6.11561	6.97142	3.7777	5.59718	9.78267	5.71573	6.02357	5.97945	7.32242	4.71054	6.01122	6.29254	5.30327	4.67327	5.35069	9.03777	4.80703	5.12844	7.39521	5.93772	7.37532	7.0485	7.93759	4.7056	4.94456	4.09819	6.95738	4.46633	4.636	9.73412	7.61097	5.73475	11.552	7.00607	6.29294	5.41962	5.02307	3.306	5.11559	5.41515	5.43842	6.91258	2.96652	7.76544	4.98506	5.26812	5.30098	4.49117	5.68844	6.27869	7.67623	4.43889	5.83889	5.61624	6.05197	4.75065	5.42586	5.88069	6.34152	3.82516	6.29835	4.25547	6.10026	5.39533	5.5236	4.20798	6.09258	6.27417	5.72789	4.71746	6.20699	5.21566	4.14941	6.64283	5.26807	3.68763	5.6688	5.58295	5.36978	6.54002	5.46973	5.80741	9.59269	4.72367	5.20325	4.85411	4.88609	8.1827	5.12236	5.31013	7.44926	4.57218	6.57089	5.63267	5.42754	6.88658	8.28228	3.89297	7.24981	5.41426	3.72452	5.67873	5.65037	4.98172	11.0133	7.96616	7.59846	4.64395	5.67402	5.91498	8.14104	5.44164	4.85819	5.54937	4.89275	6.3437	5.25717	6.00682	6.13916	4.02013	5.01725	5.17688	5.6636	6.43576	3.62512	4.54647	4.68971	5.06709	4.8267	4.61959	5.32565	4.59932	5.69576	4.31958	6.293	7.60316	5.45314	5.5143	6.42088	6.55637	6.00515	4.57649	6.20266	5.40808	5.44114	4.93163	6.88208	5.12381	4.56563	6.46482	7.87461	6.91504	5.68273	4.63042	5.60381	4.57469	4.5995	5.11656	8.99199	7.47509	7.23626	5.59209	4.20472	6.34614	4.5768	6.0474	5.82545	5.1921	7.59458	4.94972	4.45884	4.86214	5.31249	5.43093	4.22371	5.91284	6.41255	8.61069	5.10451	7.63113	6.54007	5.69139	4.23539	4.91359	4.31606	7.29957	5.75714	6.1255	3.83911	5.84559	5.26787	3.37619	5.07188	5.74893	5.89427	4.57379	5.90399	6.91229	4.01338	6.63833	4.11027	3.9369	4.61134	6.61646	5.27641	4.87465	8.32365	5.03271	4.11226	4.7184	5.5225	4.59497	5.84661	6.02743	6.10671	6.08271	5.98369	4.42389	7.50102	4.34695	4.95424	8.76253	4.27857	4.71028	6.03817	4.93366	5.79083	7.87392	8.15698	14.3769	5.96762	5.19164	3.95387	5.02484	6.76275	9.07115	3.83301	4.33792	3.71524	6.79232	4.80979	5.27227	5.52824	9.18384	5.11999	6.76711	5.34163	7.85683	4.91046	4.27332	4.81772	8.97369	5.0482	5.0752	5.71814	5.01601	5.85319	5.29839	5.13772	3.98411	6.83433	4.51029	3.85977	7.19483	3.68493	3.29447	4.64253	5.35698	6.65709	5.37735	4.25383	6.20164	5.45801	6.2023	5.37218	5.99175	6.61378	6.18229	5.94056	4.00556	7.87762	4.03734	7.08977	5.81997	5.62705	5.63252	5.10497	6.88497	5.30583	5.72528	4.10955	5.08283	5.36126	4.39906	4.65806	6.55986	4.9669	4.7495	6.40564	4.77292	4.36253	4.3857	7.51456	6.27346	7.53005	6.48045	5.1123	5.20245	5.39947	5.96976	9.58335	10.185	6.04714	5.62029	5.03534	4.5682	5.89617	5.613	4.57512	3.91583	3.72833	3.11713	3.28	6.25038	8.39108	5.55411	4.3575	6.01392	4.98983	4.22838	4.48343	4.70195	5.53422	5.17023	5.0638	6.31419	6.57574	5.01507	4.10007	6.06268	5.55361	3.99939	5.51783	4.42177	6.12051	6.42359	4.51487	4.78639	3.32141	5.37448	5.75253	7.27232	5.08222	10.3054	9.40389	5.04682	10.1726	4.90597	6.62712	5.21966	5.63038	5.73875	6.58397	5.32149	5.77615	5.49396	6.24124	4.27022	5.92282	3.73285	5.21826	4.50351	5.27736	5.09944	4.75135	4.51547	6.97112	3.83698	5.21607	4.77871	5.18638	10.5987	5.07168	5.08436	5.80462	4.87362	4.72283	5.2812	5.99176	5.12531	4.63828	5.28536	4.88993	3.9165	5.26861	6.68156	7.02168	5.18212	5.17973	4.04646	4.69225	4.87689	5.82116	6.00989	5.44199	4.83064	5.43886	3.71088	5.84771	5.18477	9.41716	6.14784	7.41671	5.25663	5.12075	5.94082	5.10547	4.86782	4.71285	5.53455	4.22133	4.89398	5.85867	4.68379	7.42066	6.2499	3.87921	6.26616	4.16935	5.39843	8.1895	6.49762	5.67618	4.21206	6.35996	5.41511	7.06032	6.58406	7.30152	7.93762	9.0406	8.17203	7.13943	8.24183	8.78369	7.35826	7.76438	9.20868	5.85106	6.72047	3.51962	3.80661	7.55069	7.24541	5.55754	6.51354	4.97463	4.65009	4.22502	6.72882	4.2022	5.59387	5.92741	5.07645	4.29481	5.26633	5.67731	5.16933	5.84488	7.56804	4.35047	4.73282	8.46814	4.81893	8.1069	5.4834	4.04853	5.86661	3.56653	4.67164	5.24933	5.39682	6.03336	6.0294	4.76033	8.59517	4.50093	5.66709	6.51653	5.78439	5.13406	5.84385	4.08203	6.44865	5.69187	5.72675	4.0072	5.40744	7.55882	5.31773	8.04526	6.83158	5.76771	5.80668	5.97547	2.946	4.67945	4.55273	14.7814	6.52102	4.80704	7.27431	5.04463	5.56872	4.41391	6.07664	6.31691	3.51716	7.85887	5.17144	5.45181	8.46656	6.05261	5.81593	9.05307	8.35857	5.99941	5.3172	13.2985	4.9085	5.5822	2.42094
C3	11.2751	6.83512	7.65028	5.77555	6.17998	5.76813	6.04939	6.60108	6.49287	6.29433	5.84801	4.97771	7.44894	5.52818	5.48113	5.06197	4.01052	8.538	9.21855	5.51548	6.30209	7.49275	6.33877	4.40197	4.5456	9.98039	8.17843	12.8528	6.95243	6.10037	7.9045	5.27096	5.79516	9.92219	7.81865	5.09311	6.25849	7.52845	6.5851	5.11129	9.30093	5.00527	4.88639	5.27084	6.17421	5.43993	5.50126	7.16527	7.27036	6.52157	7.07218	6.80635	6.49188	6.24567	4.95653	11.4574	11.1865	4.99304	3.49116	4.50658	12.0591	3.71678	4.82033	4.64404	6.57486	8.10052	5.31792	4.9293	5.09241	5.39475	5.23393	5.73292	6.30623	5.54174	8.12273	5.4781	7.44399	4.71821	5.04031	6.08735	5.52114	5.25232	4.64025	6.18022	4.20824	4.19946	4.33226	7.23844	6.06902	6.07245	5.97563	6.68069	3.31204	8.96499	6.28181	6.06078	5.19333	4.68507	4.08212	7.00509	4.20561	7.99962	5.3454	5.47309	5.79133	10.6641	3.78539	4.8751	4.68539	5.93997	4.12599	5.46979	4.00405	5.06301	5.56678	5.08481	2.91655	4.96713	3.76547	4.36808	4.02839	5.89854	8.29151	5.54003	6.57737	3.60712	11.5599	3.88849	9.36827	4.44078	6.63366	4.85507	5.19829	2.49748	7.15554	4.47447	4.90084	4.08063	4.53274	7.48517	10.3349	6.60739	3.91962	4.73622	5.50508	5.05198	3.47941	4.23179	4.84607	5.88015	4.92637	5.55722	6.97586	3.78151	5.0744	4.8175	4.11262	5.32221	6.3797	6.09672	3.92349	4.75298	6.08925	3.62667	5.19433	5.28838	10.3598	5.41351	5.526	3.89854	6.50962	14.1825	5.04844	8.68722	5.5465	8.78282	3.64838	6.60844	5.42971	4.52734	4.94912	6.62912	5.67642	10.5266	4.23066	6.05311	7.6021	7.45795	12.1495	4.12334	4.67583	3.99996	3.45179	4.99025	5.1347	6.81922	5.78052	6.56797	5.14001	4.39912	4.69962	8.24618	3.73019	7.93426	4.26105	10.0797	5.46566	3.72342	4.7365	7.08882	4.82517	10.2022	6.02185	12.9244	8.06893	4.86991	6.17721	4.95947	9.59628	8.38361	9.21412	4.62436	4.81166	7.25476	12.3326	11.1651	7.83663	10.5273	13.1453	8.39725	5.48178	4.50208	5.65276	16.0155	5.51115	5.54617	7.87371	5.67851	2.53616	5.80679	5.72363	8.71963	10.5698	8.88096	8.04989	5.547	5.97274	5.09959	5.82146	4.93026	3.92919	5.89887	5.28497	3.42708	8.69041	4.91801	8.33401	3.98377	5.68781	7.86302	10.5836	11.291	12.1641	8.62997	10.4054	11.0881	13.5754	13.3073	5.53489	5.62038	5.35528	9.8165	8.99944	5.70908	8.42821	17.0022	12.1075	14.2808	14.3488	12.9672	12.8671	8.48606	8.24337	8.51029	4.79627	5.64952	7.44297	4.61219	6.83607	7.25034	8.18607	9.49091	7.59212	11.3445	6.38069	9.18711	10.014	9.76686	5.45457	13.4502	10.7716	11.0315	14.2478	3.81078	11.217	4.5704	10.1664	5.36872	5.04027	7.21828	8.11018	8.02452	11.2347	5.36568	5.82932	4.93162	5.28875	5.84321	13.9697	6.0435	5.0803	16.1349	7.92836	8.24593	10.498	10.2338	5.90735	5.57919	5.77144	5.41364	5.19672	5.57889	5.48294	5.15054	4.70634	6.20956	9.43692	4.60571	3.91122	4.53511	4.97085	13.0257	5.71179	4.73954	4.55781	2.85842	5.73359	6.1492	9.26827	6.25715	4.43238	5.12995	4.84558	6.83487	7.98164	5.28484	4.96568	8.68334	3.94329	7.55708	5.59771	4.11469	8.67247	8.17452	4.94609	6.67073	5.08662	7.96022	11.5653	5.86263	4.38878	4.98466	3.59052	3.94181	5.07118	7.90227	4.86563	5.16616	6.68885	6.94073	5.09921	3.93305	4.92293	5.29599	6.73364	6.67102	5.09734	7.14088	6.11217	6.83837	8.9978	6.03569	5.79331	5.46525	4.30622	4.38876	5.51701	4.19198	5.72407	4.69911	4.84497	5.06611	6.54078	6.84714	7.40094	4.26977	5.58696	3.80193	5.31583	6.55139	4.99275	6.51849	5.90034	8.28423	6.07032	5.10321	5.43408	5.2845	8.03706	4.2327	5.83038	8.91819	4.31336	6.71263	4.1841	6.68598	5.86237	5.06531	4.95481	3.91936	4.17546	5.34661	5.60971	7.30925	5.08655	5.68446	7.18108	4.9073	5.19277	4.16565	5.542	7.738	5.27492	6.71824	5.42153	10.0855	8.5926	4.94876	5.96998	6.35455	7.1175	4.48892	3.14566	6.47906	11.9527	5.07159	4.71638	5.17608	9.49621	5.06414	4.61652	8.72689	8.02675	4.9303	6.26202	4.03102	7.20643	5.88558	6.11412	3.80808	5.19869	10.0445	5.28308	5.31543	6.35951	7.0436	4.67916	5.8097	6.33292	5.15464	4.59869	4.55973	8.78692	4.49421	5.45795	5.73784	6.0093	6.92625	5.84965	7.34259	5.88134	4.7238	4.50121	7.56971	3.68219	4.12927	9.39558	6.71272	4.97024	12.4742	7.6157	4.48718	5.09608	4.86679	3.40343	4.84258	5.35686	5.35395	6.00706	2.85877	7.66297	4.95391	5.92721	5.17743	4.66847	5.48672	5.95227	6.80364	4.33166	5.59022	5.65763	6.23983	5.25615	5.15445	4.35387	6.43991	2.98152	5.54375	4.71652	5.98347	5.58019	8.47949	4.17502	6.0525	6.01427	5.29221	4.50931	6.29496	6.65133	3.92998	6.21314	4.93949	3.61381	5.87052	5.38724	5.35425	8.10671	6.33503	9.97438	9.56201	5.65943	5.30664	4.59182	4.78309	8.1297	4.87011	5.88441	7.25742	4.40984	6.59967	5.06952	5.29165	5.43898	7.79562	3.89621	7.28225	5.13118	4.0458	6.27729	6.99697	5.16674	10.6134	8.56387	8.02489	4.61498	5.66995	5.62412	6.11273	5.39627	4.80469	6.46224	6.05929	6.01174	5.98123	5.54335	5.20195	3.76645	4.53942	4.78841	5.88804	5.57424	4.7423	4.27842	4.74584	4.68627	5.07764	5.61282	5.07356	4.23349	5.22632	4.67781	6.15478	6.79338	5.62002	3.29768	6.54138	6.53011	6.03076	4.75695	6.43397	5.16045	4.88202	5.32161	7.217	4.7796	4.91658	8.7612	6.38816	7.59872	5.55844	5.0016	5.71929	4.21783	4.44615	5.05657	5.13172	7.3631	6.8742	4.83665	4.10299	8.33318	4.62015	6.08301	5.73822	6.39257	7.70748	5.48903	4.28203	5.42041	4.84044	5.23643	4.65228	5.96373	6.48419	8.41886	4.96038	7.34733	6.38497	3.70698	4.44566	4.52571	4.92778	7.77383	5.90703	6.34692	3.83198	5.79675	5.65356	3.55999	4.55687	5.96548	5.87921	4.49721	5.78346	7.12349	3.60122	6.28312	4.13396	4.06852	4.70083	6.5016	5.22627	5.13419	7.65471	5.64649	4.6415	5.00507	5.63851	4.00271	6.0068	6.06378	6.26833	6.06479	6.15505	4.95706	8.49332	4.31219	5.13693	8.39211	4.69609	4.49862	5.60192	5.22623	5.63595	7.93716	7.84753	14.0229	6.11073	5.4792	3.80612	4.25857	5.99097	8.37434	4.04982	4.45601	4.17662	7.26844	5.57846	5.34956	5.37297	8.62789	4.69554	7.05118	5.20967	8.3059	4.29275	3.99763	5.0641	7.31176	4.53234	4.72049	5.77898	5.39948	6.08295	5.04631	4.10177	3.43241	7.42609	4.72761	3.5196	7.29444	3.61018	3.76206	4.66928	5.70298	6.91233	5.14854	4.05183	5.85005	5.49737	5.74211	5.54703	5.518	7.31097	6.23901	5.6418	2.54557	7.51123	4.07565	6.87172	5.91287	5.73349	5.58166	5.65922	5.8785	5.62789	5.54928	3.21104	4.74185	5.48034	5.03613	4.64742	6.99251	4.84057	5.1553	6.36581	4.9356	4.75327	4.35188	8.1249	6.03799	5.78267	6.82449	4.48335	4.98408	5.76621	5.81874	9.34217	10.5865	6.00371	5.83287	4.87334	4.54962	6.23693	5.95375	4.67816	3.96884	3.54419	2.89008	3.30023	5.86983	6.781	5.17239	3.8581	5.93046	4.74292	4.38594	4.97601	4.81655	5.81131	5.6342	4.64523	6.2541	6.49702	4.84199	4.08501	5.98673	4.76795	3.47668	5.36083	4.13277	6.70569	5.61697	4.87021	5.28044	3.47346	6.73921	5.73159	7.49905	5.27477	11.427	8.73754	4.88197	6.41472	5.34898	5.87808	5.29804	5.3857	5.29325	6.57925	5.56622	6.21091	5.60862	6.18464	4.22448	6.12486	3.04089	4.75305	4.43057	5.55556	5.19351	4.8833	3.84334	6.7488	3.75686	4.52512	4.7129	4.88902	7.34694	5.39627	5.44183	5.08617	4.50921	4.67039	5.38249	5.58108	4.96371	4.15245	5.14455	5.62198	4.25778	4.81041	6.22673	7.03654	5.35005	5.73913	4.07635	3.98343	4.72597	5.12856	6.37569	5.39964	4.53851	5.23488	4.0485	5.2008	4.70832	11.3976	5.74527	7.31324	5.4219	5.05994	5.79158	5.9329	4.99154	4.52612	6.28791	4.25461	4.55139	5.27634	4.79845	6.48621	4.97863	4.39497	5.46089	3.93174	5.02566	7.13661	6.20589	5.64268	4.20719	5.09408	5.43885	6.41468	5.94136	4.29112	8.62003	9.76541	8.23775	6.42972	8.12724	8.76972	4.89512	6.27003	7.89313	4.76876	6.42561	4.11229	4.15231	7.25975	6.75109	5.53329	6.66092	4.96103	5.05453	4.37304	7.10966	4.07356	5.65389	5.13305	4.44248	5.38531	5.32657	5.83134	4.38665	5.80519	7.39708	5.05564	5.00035	7.74072	4.91596	8.33552	6.18021	3.51674	5.6243	4.07198	4.24531	5.6464	5.42122	5.47035	5.84209	4.6952	5.99205	4.57805	5.50727	6.49727	5.68756	5.24571	5.81537	4.19625	5.9243	5.32055	5.60681	5.52922	4.7329	4.53349	5.24997	8.23383	6.78158	5.78959	6.10113	5.47174	3.17915	4.57176	4.65161	14.7663	6.31306	4.86861	7.2611	4.91453	5.67472	4.7395	6.67968	6.25079	3.46038	7.29783	5.07785	5.50922	8.40165	5.48956	6.01248	9.9204	8.44356	5.98179	5.41633	12.7898	4.8149	5.59921	2.46389
C4	10.2654	6.56201	5.08697	4.56102	4.48916	4.33984	3.62455	5.41257	6.04421	5.91195	6.09702	3.76084	6.16913	3.83087	3.55163	6.70218	4.66904	7.98665	8.47701	5.25144	6.22568	5.93598	7.29224	3.5909	5.26279	8.81937	6.93629	12.0664	4.90501	4.37968	7.289	5.2832	3.83784	9.06289	6.86802	4.67584	5.33568	7.39109	6.54256	4.86953	8.53752	3.30382	4.254	2.56949	6.12757	4.1621	4.48468	6.34105	5.59792	5.13524	5.48702	5.71267	4.69414	3.15051	4.11925	8.22051	7.18679	8.9063	3.53875	4.67131	8.4421	6.03194	6.40027	4.60136	7.09435	6.2306	5.60477	4.8439	7.83409	6.85436	4.32993	7.06615	6.53128	5.04406	11.2803	5.63871	5.02116	4.99977	5.02634	9.37762	9.33391	5.24899	5.17909	7.75566	8.6641	3.92105	4.48968	4.88968	5.24295	3.39245	3.27096	7.86651	8.32065	8.40945	7.18476	9.90696	2.57887	4.50143	5.43303	7.16896	6.86968	7.50133	8.3322	8.98787	8.41673	7.77354	2.45296	4.88489	5.74982	6.16667	8.33584	7.1256	3.86548	4.00715	8.81204	7.28195	3.26389	5.1047	2.93263	4.39342	5.69404	5.52258	5.54295	7.83362	6.44962	3.33206	8.27074	5.97045	8.68149	4.55579	5.22948	2.46895	3.08067	4.61938	2.88953	6.20507	7.07043	3.17188	6.68112	5.92311	7.2739	4.0805	5.45733	8.95275	5.92261	4.6039	4.71131	5.44049	7.86612	6.26794	2.12363	10.1403	9.26834	5.04861	8.81277	6.52046	3.13688	6.90351	6.30069	6.16875	5.29685	5.23	6.91337	4.907	4.57664	10.3815	9.09299	11.0263	9.23569	8.50971	7.29598	10.8586	8.60847	5.45959	2.17188	5.65124	6.1863	5.74064	5.5027	3.58946	8.48053	5.97809	9.16648	9.71698	7.44717	9.51031	4.47315	6.53044	10.164	4.49178	6.77241	5.03337	9.62028	5.31378	6.2122	11.307	3.60987	7.77655	3.79167	8.421	7.2084	9.25235	3.77924	9.98982	6.0954	9.30174	9.90832	6.83611	5.11708	5.93211	7.7401	8.46152	6.3005	11.9472	6.7076	5.12235	5.23817	4.18287	8.76882	7.04157	9.0635	3.15984	5.73944	7.36206	11.1503	10.3225	5.98279	10.3271	11.6516	7.5418	7.98046	4.08879	4.55116	12.6191	6.56399	8.67808	7.92815	6.54434	0.906737	5.56715	6.85008	6.98891	9.15035	8.533	6.66663	4.14389	3.43038	4.68545	5.74656	5.293	4.12037	6.92742	4.22177	3.18228	8.37049	4.49426	8.6503	2.8898	5.07017	8.30739	11.1334	10.4549	11.0718	8.67344	10.756	10.7278	12.1269	11.7267	5.84126	10.666	3.5043	10.5417	9.83739	4.39982	7.82057	14.7072	8.97665	11.1472	11.971	11.5226	12.8456	13.0863	12.703	13.4794	4.53267	3.86027	7.0941	4.43822	6.30815	7.49285	7.9353	11.7609	6.74364	12.4076	5.67625	7.61325	9.22457	9.58297	6.47166	11.9556	10.5554	11.8959	13.5315	4.44329	9.43579	4.56101	9.97471	4.3216	4.50278	5.06214	6.92613	8.4272	11.621	7.96907	4.84395	9.34074	4.19746	3.69079	11.3635	8.12749	5.0424	13.7257	7.38308	7.25549	11.3675	10.8119	9.63691	5.14494	9.28664	4.46933	4.52794	9.99777	8.40286	7.68221	8.25652	8.46438	10.8979	6.20496	3.12097	5.87589	3.4836	10.0012	12.8754	1.94632	1.87034	4.64526	11.2333	4.7906	9.01541	6.24077	3.60402	4.38718	5.89396	1.36008	6.48839	4.47192	5.48075	8.61743	9.85859	6.64258	4.48554	2.72338	8.40916	10.3465	10.4313	6.75884	3.21291	7.20161	10.981	8.99977	5.06573	6.01077	11.1373	5.57849	6.17533	5.269	4.57661	9.58855	7.98954	8.52922	8.94844	3.67894	7.04983	5.27659	6.1258	6.86303	10.0553	6.80967	9.34818	10.3809	6.29381	6.00634	10.7343	7.69034	6.96044	3.59448	5.84694	8.39104	7.61126	9.87594	7.17363	4.91041	12.0507	3.24679	6.86503	5.26062	8.34376	2.52975	2.12131	6.76809	2.96595	4.41905	13.5375	10.8103	10.4978	7.51653	8.28222	5.06038	8.54504	5.22476	3.91641	8.7238	3.14094	3.5659	3.16061	5.31532	2.62821	6.54685	4.38116	6.04039	3.21462	6.87398	6.04184	4.67693	9.40624	9.38073	7.02584	4.37253	5.55449	6.52874	8.97607	7.403	4.95826	6.07735	3.91293	9.62964	9.42429	2.39232	4.02176	6.12583	4.88585	2.24586	5.81892	8.68661	10.685	9.3194	5.61774	5.07251	8.58781	5.80819	9.59325	4.68375	7.97736	8.13957	9.00382	6.82603	5.88139	6.31765	4.89303	5.68407	8.81194	11.5798	9.05274	12.4055	5.5049	5.19188	6.05786	3.04667	6.37617	7.59547	5.34185	7.56013	7.94903	8.70356	7.89475	6.6511	5.56787	11.191	1.69323	5.74355	3.54631	4.57712	8.83027	9.39786	3.35938	10.5815	6.99648	5.31384	8.03358	8.4818	9.26749	13.0448	8.29077	5.80145	1.24665	7.02745	3.682	3.91902	7.44331	6.95333	6.02998	4.93871	6.79447	5.53848	3.68687	5.0228	7.83542	5.34221	5.9585	5.17334	7.04933	5.67325	9.42333	7.21731	9.57911	9.51884	4.19357	11.1798	1.20069	4.34516	5.90615	3.6714	2.24717	8.54052	5.53597	3.44873	4.25345	3.02756	4.92068	3.39191	10.0389	4.47501	3.00856	5.85241	9.54141	3.76587	3.01883	9.78355	9.809	6.00597	6.4438	6.13442	7.64808	4.18841	3.00283	6.46447	2.41224	5.09164	6.11589	7.4353	9.11999	2.57056	11.9722	11.5835	5.72348	3.47588	8.11954	2.64644	4.46845	9.04224	6.72695	9.23643	9.05078	8.01919	6.55535	6.44867	7.5374	8.43778	6.47296	8.78278	8.96262	4.48538	6.9382	4.73051	6.38883	11.8289	3.96289	9.2341	5.21559	6.08293	10.9778	6.24616	6.60052	3.58274	5.27735	5.76188	5.97536	6.07201	4.8365	7.51176	6.89188	4.39087	6.01991	3.79826	4.73884	7.84991	9.61411	8.05912	9.18252	8.73145	4.30664	9.18116	6.20955	7.92317	9.31883	1.61292	5.5059	9.94566	6.33964	6.983	9.71325	2.68125	4.78826	5.16945	6.15732	7.28917	4.6015	6.89097	8.05761	3.71214	3.15338	3.53094	7.32789	4.35691	12.2083	8.71146	8.5435	6.94278	9.84657	9.58716	5.83933	6.18545	6.2668	4.98211	4.14042	6.99105	5.33643	4.41235	5.47246	5.96879	5.05638	5.35101	7.34011	4.85895	9.1236	5.1709	7.85415	9.00506	2.7111	7.19659	10.0957	9.89035	5.65677	10.5607	10.1477	4.59185	5.64132	6.90206	2.94767	7.06772	7.67132	5.74611	4.99672	5.16443	3.92239	7.31201	4.95184	11.8354	5.59629	5.00863	5.53631	3.34494	5.21737	6.37375	4.98433	6.50612	4.9363	2.77121	4.73754	8.29016	5.63633	9.66959	5.52479	3.19991	6.87491	6.95446	12.4523	11.7203	11.939	5.09946	8.75875	5.27816	7.36365	5.95546	9.15411	5.53559	6.52143	7.98085	5.67395	5.50573	10.5471	8.97693	5.51177	5.33179	9.52488	4.98452	6.07493	8.20811	8.41617	8.52556	6.72569	4.34058	6.97197	9.33909	7.10634	6.31989	2.98574	4.95957	1.31725	5.22752	6.17914	4.71195	5.31359	4.3121	4.64108	6.08646	7.18214	5.04826	4.3848	8.92982	8.68012	5.65238	4.3704	6.95575	9.03957	4.66441	6.57059	4.79326	5.30369	7.21734	5.39229	6.99887	8.21949	2.6564	6.43952	7.6708	8.65463	4.55102	6.01351	4.80704	7.1136	8.11813	5.56811	5.46692	9.79213	6.02351	5.31248	7.50243	4.48091	6.31192	5.7296	9.0938	4.62563	3.6748	3.45884	7.07669	8.09	8.02072	7.46443	9.53264	7.21833	7.37695	6.27247	9.50506	6.68927	7.45017	4.64677	5.29351	4.51319	6.21459	6.76623	6.67411	6.32288	6.27376	6.38727	7.45597	8.46409	6.82979	7.60134	8.6194	7.95326	4.59081	5.12591	5.96354	6.53509	5.7278	7.6584	8.14112	6.38553	5.92458	5.38209	5.72296	5.55853	4.92882	2.93655	1.60056	7.17293	6.5838	6.509	7.76623	9.13335	9.85358	5.762	6.86316	8.31018	5.5864	5.36562	8.47468	4.88271	5.71924	3.98003	9.85288	5.21585	8.80489	3.09462	4.34126	6.21746	8.98742	7.48221	7.73546	5.71264	11.3868	8.73058	5.4184	4.71045	8.09264	7.0276	4.02364	6.93002	7.33837	6.32094	9.06118	5.67473	7.70176	8.3475	8.08099	6.63396	8.47897	8.69389	7.99646	6.5707	6.66142	10.015	5.47214	9.62983	8.28665	5.15013	4.83207	8.20933	2.48669	7.03965	4.08759	8.36157	3.89195	7.26501	6.75528	4.18653	8.37463	4.38542	7.36389	6.34239	6.71155	12.2139	3.94055	3.44951	10.5657	3.17442	2.90904	9.83129	8.94387	6.32448	5.37454	10.0757	5.0217	11.7119	6.75574	5.99795	13.7706	10.0696	6.18031	7.37139	10.6134	7.72094	11.798	11.7249	11.226	7.24556	8.64885	7.20218	6.12451	4.56984	5.30177	8.19376	3.34154	6.31005	3.2928	5.335	4.94777	4.29521	8.36593	6.55042	3.79166	7.12026	2.98888	5.80249	5.45703	6.01425	9.65874	8.1277	1.79415	5.33715	1.56189	5.88158	4.95646	8.9037	7.21681	4.38072	6.52473	5.51156	5.53214	7.38642	8.25074	6.02684	4.05783	4.73801	7.3162	8.90308	8.80025	6.61283	5.88154	6.48255	4.60686	5.1975	7.92447	8.55598	5.54269	5.69293	2.93157	7.7767	2.92824	5.9913	4.23573	6.88482	5.02152	10.2135	4.77751	3.04537	6.12498	4.80807	4.36871	7.15624	5.14319	2.66746	4.87683	2.5929	12.8334	8.27305	7.60137	5.09859	5.03796	5.34608	7.55064	5.4988	4.02452	5.59273	6.32242	4.15247	7.40213	6.59313	10.8701	5.51242	7.14461	4.44429	10.1253	7.46222	10.3355	4.28849	4.3374	7.89596
C5	10.0458	6.17878	5.86742	6.11329	6.1392	5.05734	5.16342	5.00068	5.94229	5.1775	4.81403	4.82384	6.06031	5.00178	5.34596	6.30033	3.30112	8.88009	8.07908	5.36072	5.61319	5.71402	5.70022	4.34269	4.75632	7.7682	6.49379	11.3274	5.84498	4.60786	6.34107	4.19944	5.11721	7.7197	6.79807	4.50159	5.45756	6.49235	6.74375	5.3877	7.44944	3.56004	3.85729	4.23234	5.76956	4.28879	3.0516	6.34444	5.63649	5.72432	5.41305	5.88396	5.62672	4.78998	5.2269	11.3162	9.04263	4.67065	3.60875	6.1866	11.1284	2.95707	5.06643	3.85618	7.70476	7.2211	4.09642	6.40288	5.33787	4.11446	4.27978	6.76257	4.89136	5.36531	8.15199	5.31453	6.78605	4.43696	5.35198	8.22866	5.26066	3.76811	3.59154	6.31037	4.25903	3.83028	3.59672	7.66505	4.90587	6.10976	5.10023	4.41107	5.73848	11.6914	5.72572	6.76536	4.91807	4.803	3.80738	8.06043	3.88876	4.78391	5.87496	6.16324	4.98287	10.1371	3.24938	5.59677	2.83998	4.96464	5.43722	5.34803	3.6718	4.45898	7.08344	4.95377	2.65292	4.73123	3.71273	3.45148	4.17643	5.45899	5.96152	4.93479	7.19719	3.13741	10.8926	3.38665	7.24181	3.5874	5.68595	5.38824	15.2267	6.06106	6.96685	4.80095	4.70733	3.57278	4.41781	6.85027	9.777	4.23044	4.16998	6.04208	4.90407	4.61472	3.43046	4.38684	4.61888	4.62171	4.59473	7.19004	5.80938	4.08668	5.80186	5.08108	3.17603	5.10486	5.83151	5.33522	3.32289	4.51235	4.98372	3.22409	4.24517	5.54772	10.0682	7.68001	6.22863	4.17485	4.71033	13.7379	5.57025	7.96372	4.53756	8.47708	4.47482	4.55433	4.65419	3.58433	4.14022	5.56145	6.0019	8.63331	4.22479	6.49417	7.96417	8.49878	12.1694	4.00388	4.34659	3.98655	5.5218	4.72326	4.7032	7.82169	6.20065	4.73179	4.5544	4.71627	4.86005	6.27894	3.22541	8.41664	4.02819	9.66915	9.86703	3.73312	4.13078	6.36426	5.21286	11.3397	4.95041	11.0465	7.12345	5.5004	5.70057	4.67019	9.15256	8.06858	8.97595	4.39474	4.667	6.30301	10.72	9.78683	6.97748	10.6343	12.716	8.35063	5.66317	4.30005	7.3498	16.1993	5.41687	6.3648	6.82214	5.39862	2.51117	5.58977	5.99959	6.38795	8.90988	7.3565	6.31152	4.90002	4.99139	5.43681	5.4611	5.01147	4.15136	5.65277	4.47077	3.28163	7.11708	4.43659	8.11962	6.33407	4.72473	7.87851	10.4916	10.5117	11.0116	6.02077	10.188	9.56152	11.4062	11.0921	4.77268	7.35985	4.4508	10.7748	9.57089	5.97932	8.31354	16.859	12.142	13.7149	14.5022	12.7478	13.103	12.3333	12.5472	12.9162	5.53885	6.36803	7.59595	5.18424	5.86651	6.80921	7.56474	9.20474	5.65223	15.7561	5.05199	8.31564	9.09457	8.01322	5.49899	12.0643	9.30953	11.2041	14.7639	3.23663	9.07245	5.70424	9.25856	4.67999	6.66848	8.05262	8.3199	8.04028	12.5521	5.41115	5.34575	6.06482	4.86433	5.41322	13.5	5.67461	4.84506	16.0674	7.10972	6.94234	11.2846	11.5872	8.59912	5.32004	6.63942	4.9246	3.94179	7.92249	6.21294	6.21556	4.52032	4.93995	7.9172	4.75043	4.00638	5.01277	4.58481	12.979	8.93366	4.20795	3.48638	2.26086	7.23172	4.85416	8.01654	6.22963	4.15146	5.67752	4.24942	6.91274	7.39615	5.41032	5.55053	8.34915	5.85104	6.3442	4.96867	3.41669	7.48507	8.20452	6.32792	5.75795	4.00185	7.57596	10.9501	5.31562	4.46793	4.59143	7.75275	3.73803	5.81434	7.81958	4.74881	5.72356	4.62649	6.65445	5.95754	3.68692	5.51722	4.18245	6.43668	7.28043	4.91485	7.5234	6.66207	5.7868	9.05039	6.57998	7.37379	4.38691	4.11708	4.11529	7.38891	3.87112	4.28574	5.73737	4.17223	4.02116	8.23344	7.28475	6.22558	3.88699	5.41274	3.77445	4.74703	6.80218	4.34114	5.74767	9.57363	11.1015	8.25355	4.3743	3.87379	5.28139	7.77866	3.43506	3.0246	10.6382	3.85981	4.7383	4.09328	6.295	4.80295	4.46645	4.13993	4.14978	3.9602	4.8152	5.03886	6.8201	6.70129	5.87786	5.72929	4.84492	5.1141	4.09056	4.76764	6.7352	4.79685	6.19183	4.14914	9.54851	8.27713	4.82577	5.51422	6.12643	6.74557	4.1909	3.76219	6.53387	11.0434	5.65658	4.46136	4.74205	8.81006	4.49837	5.42185	9.97738	9.73647	5.32238	6.24756	4.33563	6.74469	5.08376	7.05874	3.56966	4.66073	9.84942	6.02781	7.91102	6.99651	6.57277	3.64525	5.29937	4.98412	5.0436	4.86257	4.39146	9.198	4.08619	5.45505	5.02828	5.68275	7.77151	6.94779	6.31925	4.86967	4.70859	4.29826	6.89597	4.57956	7.15236	9.03224	7.2875	6.36687	11.977	6.91118	9.37045	5.29221	4.65496	3.13309	4.83225	4.92091	5.36267	7.4855	3.45607	7.61526	5.38897	5.63515	5.46227	4.25248	5.4514	3.76661	6.68017	4.18392	5.41609	4.48124	5.63214	4.45963	5.34028	5.99112	5.96029	4.01428	7.16827	4.10305	6.28184	4.86618	4.58915	4.32667	5.38175	6.51353	6.53937	4.02566	5.43369	5.10838	3.6899	6.10154	4.17736	4.96385	5.80242	4.84028	4.50017	9.36485	5.67887	5.39568	8.77229	5.61121	6.93748	5.24575	4.22982	6.25837	4.84936	5.95254	6.79497	4.28344	5.52667	5.94731	4.80241	7.7038	8.72804	3.21372	5.20784	5.03048	3.50944	5.18197	5.44432	4.29188	9.57232	7.99299	7.84011	4.42931	5.42795	4.77552	5.23715	4.19691	5.26604	5.50726	6.53712	5.82794	6.35438	5.16659	8.21198	3.06088	4.96514	5.41342	3.7427	6.75452	3.29419	4.63416	4.67778	4.5922	4.51787	5.80191	4.44451	4.012	5.53644	4.5271	5.64636	7.66823	4.42985	6.04862	7.31829	6.09622	5.63408	5.38538	7.09613	4.73775	5.50809	5.30203	6.98886	5.85018	6.05053	6.15194	6.26186	6.02843	5.42205	5.58032	6.84839	4.47575	4.21735	4.55309	5.02544	6.20288	6.26641	5.02278	4.04599	8.08359	3.5016	5.51535	4.67244	6.84189	8.20901	5.34062	4.15709	6.47782	5.62498	5.29081	3.99671	5.64441	6.27536	7.80643	3.70675	7.204	5.21935	6.60105	4.4192	4.16844	4.53168	6.98767	4.34172	5.93724	3.94434	5.34179	5.78388	3.02761	4.54031	5.99099	5.78796	5.80173	5.97336	6.41497	2.96015	6.62625	3.71539	3.47397	4.27837	5.93532	5.06423	3.54577	7.92162	5.30252	4.35099	5.86093	7.81538	4.68566	5.39674	5.35511	5.45063	5.68019	5.70925	4.71766	4.5373	4.09463	8.48355	6.95265	3.51991	4.09113	6.04323	5.25187	4.70923	7.05248	9.77845	14.5998	7.3665	8.47576	3.72887	4.68176	7.2616	8.34267	3.48398	4.89399	3.63436	6.862	5.30178	4.81114	6.02597	9.52454	5.63243	5.35683	4.78142	7.34684	5.30778	3.93542	4.34375	5.7528	5.52786	4.44728	4.35743	5.19382	6.12964	4.18236	3.79294	3.60698	6.94955	4.39723	3.24674	6.08343	4.17034	3.38132	4.08318	4.52564	6.3006	5.84002	3.79464	4.78408	5.76142	6.22473	5.14978	4.97579	6.90715	6.1516	4.66201	4.03133	6.41307	2.87194	6.47559	4.86732	5.97205	6.19704	5.00688	6.23473	5.3762	6.60285	4.57762	4.71221	4.2157	1.96765	5.1963	5.93501	4.00845	5.32722	5.46157	4.35453	4.94401	4.10116	4.45906	4.95868	4.86275	5.50639	4.17534	4.47377	5.53583	6.07605	8.9128	9.36409	6.42187	6.20015	4.75332	4.13517	5.44373	4.88894	4.14161	3.51554	3.05812	2.44993	3.04151	4.9408	4.55537	4.57276	4.41881	4.85774	4.28658	4.6503	4.22812	4.94472	4.98863	5.65225	5.63238	4.70776	5.65533	4.31716	3.81486	6.58749	5.60182	3.71448	4.74542	3.97218	5.23134	6.99538	4.21442	4.858	3.43147	5.10765	5.13632	6.83332	5.49063	10.5231	9.43747	4.60775	5.74015	4.81639	6.4658	4.36644	4.89093	5.29659	6.72587	4.49348	6.32595	5.48186	6.41752	3.98402	5.51719	2.89334	5.63601	4.55743	3.93296	5.26455	6.4258	4.62701	6.85931	3.44961	5.93826	4.33296	5.12011	5.11122	4.8053	4.54915	7.38154	3.80434	4.58076	5.30501	5.7477	4.49007	6.08901	5.75794	4.99664	3.9117	4.42192	6.57614	6.53227	6.19023	5.14506	3.81759	3.65181	5.70591	4.87422	6.45038	6.27725	4.56766	4.17398	3.12558	4.80343	2.9589	8.50754	6.33928	6.60586	4.70687	4.19915	8.37726	5.36513	4.13372	6.83117	3.90629	3.74359	5.15541	6.45406	4.86424	5.56811	6.73827	3.09048	7.22945	4.32467	4.18351	10.789	6.48157	5.2271	4.11657	6.7209	5.96427	7.8694	7.58241	7.7097	7.23245	8.74852	7.73777	5.06446	7.61827	7.84644	4.60549	8.7601	8.4491	4.62781	7.038	4.12145	4.4233	7.81922	8.03757	4.94877	5.87728	5.23254	5.122	3.9271	6.54284	4.61716	5.38711	4.55436	4.26485	4.40544	5.0657	5.16933	6.11508	5.86201	7.01139	3.63258	5.2875	7.7009	4.63846	7.60887	4.96852	2.68587	4.67936	3.86524	4.84535	5.46357	4.87668	6.34345	5.48334	4.40282	5.87209	4.70157	5.58773	5.7459	4.99478	5.06667	5.06336	2.98574	7.16339	8.63278	5.75991	6.48272	6.41453	8.05207	5.98456	6.97074	6.0887	7.17287	4.9291	6.29276	3.21665	4.66657	3.98014	14.4612	7.70531	4.53222	9.12209	4.88213	4.69082	4.68718	5.49143	6.24263	3.3406	8.30498	4.92406	5.54178	7.89291	7.93511	4.38178	9.08866	7.94308	6.47599	5.27226	12.6653	3.93052	5.06218	2.93642
C6	9.62916	5.66119	5.41306	3.43873	4.74654	3.88785	3.84205	3.76878	5.38194	5.48583	4.4192	4.20736	6.03927	4.08115	5.62177	6.03451	3.08618	8.15506	7.23217	3.91622	5.4594	3.72013	5.48426	3.41102	4.56217	7.68912	6.27609	12.6083	3.98918	4.09993	7.08227	3.65719	4.51512	7.73901	6.40275	4.16832	4.60178	6.72236	5.88027	4.19999	7.35505	2.32044	4.0094	3.27485	4.39586	3.48143	3.83227	5.41521	4.29846	5.63918	4.92136	4.13782	3.39713	4.54678	4.39081	8.2047	9.33406	6.91055	3.93447	4.91236	9.63768	4.12104	4.50433	3.8439	7.06819	5.78303	4.99943	4.49108	6.35118	5.61532	4.40195	5.6091	4.73837	4.53149	9.5823	3.35202	3.40185	4.75106	4.69875	7.76399	8.80373	4.42098	3.08787	6.75458	6.75547	3.61791	4.49131	5.98026	3.27569	3.2818	5.90369	6.55038	6.426	8.39202	6.64554	9.94604	3.61971	4.44777	3.13734	7.95789	4.44412	6.40664	7.5771	8.12495	6.86218	8.33414	3.52424	4.53137	4.52273	6.79174	7.36471	5.99959	4.36995	3.72805	8.11594	4.98591	2.59089	3.95505	3.6144	4.25248	3.74343	5.81585	4.85746	6.51345	3.92588	3.37476	10.0251	5.4302	6.21433	2.64644	4.27948	3.53491	3.7617	6.99585	4.45495	4.97559	5.05887	2.74842	5.862	5.78836	14.4454	3.57588	5.01192	8.68517	5.87444	3.83071	3.20561	4.66995	6.33402	5.02953	7.71062	9.79988	7.97246	4.11135	7.32784	5.22722	2.86226	5.59747	5.5002	4.58273	4.33591	4.07222	5.48929	3.30353	4.33138	9.41921	10.1575	9.77887	7.92463	7.21237	7.02453	12.3708	7.10523	7.3225	3.96499	7.30275	5.32646	3.77242	4.08452	2.98052	6.78284	5.15241	7.40169	9.1549	6.37792	8.37776	3.92053	6.03403	10.8472	3.23315	6.2123	4.43904	9.10415	4.58774	4.44399	9.80201	4.66743	5.99531	3.06876	7.45705	6.66213	8.55088	2.85689	8.98451	3.48135	11.1459	8.81055	5.81008	4.60665	6.43793	6.56426	7.64192	5.21211	10.7549	6.2511	5.22018	4.72736	3.8703	8.4595	6.38291	8.14214	4.25737	4.56101	6.48523	10.4753	9.244	5.64784	9.07233	11.2998	6.75289	6.71481	3.90711	4.72259	13.645	6.08538	7.05787	5.4289	5.40046	1.13222	4.76512	5.37127	6.50647	8.14856	6.76202	5.6112	4.42824	3.3303	4.04168	4.11587	3.56256	4.02784	5.63175	2.58907	3.01724	6.74856	3.55938	7.18768	3.90616	3.75342	7.01916	10.0958	9.76915	10.6351	7.28899	9.41371	8.43802	10.3941	10.5574	5.43266	8.2358	6.62965	8.7829	8.02984	4.11902	7.36182	15.3018	9.75137	11.8305	13.0911	12.4285	13.4471	13.7804	13.6559	14.2586	10.8283	3.88265	6.38725	4.26657	5.47632	5.98295	7.29324	10.0065	5.73949	11.7841	4.51363	7.17422	9.32205	9.11504	7.15263	11.7057	10.7859	10.9442	12.5119	3.55152	9.03975	8.12416	9.26146	6.013	4.33234	6.25466	6.40339	7.91446	11.9126	6.55401	5.06476	8.25784	3.51501	4.42505	11.7721	7.33208	4.76217	14.4166	6.95699	6.65751	9.65526	9.3182	8.52392	4.47769	8.95353	4.44093	5.07796	10.1308	6.83816	5.98262	6.87483	6.77871	9.71343	5.06907	3.94945	4.83449	3.1099	10.2949	11.9067	7.67525	8.81072	3.22535	10.1224	4.38225	7.85585	5.62223	4.05781	9.47239	4.22963	4.92019	6.30956	4.10322	4.35431	7.57944	8.30487	5.90421	4.15826	2.53949	7.18255	9.85908	9.44905	5.76593	8.51369	6.3644	11.3837	7.87885	4.76359	5.55038	10.4127	4.31331	5.17448	12.3782	4.02879	8.54134	7.01158	7.52519	8.53955	3.42118	5.50869	5.31021	5.30325	5.79404	8.12408	6.09914	7.83677	9.15054	6.38156	4.84957	9.42436	5.91024	5.5925	3.36415	7.16066	7.67675	6.19499	9.23646	6.01089	4.58028	11.2285	4.59368	5.44762	4.10827	7.46878	3.15365	3.01276	9.61828	3.32756	2.93589	12.9452	11.5706	9.56757	6.58105	7.03856	6.69244	7.26731	3.83626	8.08022	8.29291	0.935837	4.97838	4.40992	4.82619	3.35219	7.27063	3.81891	4.95802	0.212632	4.95339	6.12664	6.79807	8.44995	8.43372	5.27709	3.94398	4.26196	5.05541	7.7367	6.01872	4.81759	4.87442	3.55661	8.80573	7.91918	8.75689	4.70855	6.1297	5.77363	2.60561	4.52837	8.08882	10.4698	7.929	4.69068	3.8068	7.45907	4.56356	8.20686	9.32102	6.90597	6.80816	7.57705	5.85397	5.31684	5.15486	5.60423	6.07571	7.91001	12.1431	8.37162	11.1493	8.40928	4.97376	5.69565	7.79163	5.46546	6.35502	3.43543	5.96201	8.86016	8.16681	6.90292	6.4832	4.2617	10.3448	8.05309	5.23958	4.62182	4.14799	7.17539	7.97168	3.66911	9.25039	6.502	5.62377	8.19127	7.14457	7.89834	12.2542	8.56695	5.3287	1.56454	5.33868	3.90744	4.54481	5.84459	5.8348	5.8875	4.32507	7.61546	4.67983	4.75041	5.42434	6.1955	6.02058	4.45018	4.91158	5.96525	5.32487	7.60451	5.41995	9.41601	8.36255	2.51215	10.4813	8.04515	5.34894	4.99312	4.43634	5.15755	7.01805	5.02341	4.76767	4.22268	4.33625	3.96742	5.48752	8.43259	3.92185	7.72317	4.21909	8.23705	3.63134	6.89576	8.58852	7.80219	7.30205	7.21254	5.23813	7.27069	2.97953	4.71893	6.40745	3.55362	4.77021	5.91801	7.4591	7.64764	5.17998	10.7511	10.7703	4.57035	6.35692	6.78596	3.23317	5.40491	7.12441	4.9882	8.62841	9.27113	7.66186	5.00597	4.90417	6.37684	6.99023	4.49616	7.96567	7.40208	4.98646	5.91648	4.24082	4.53632	11.3112	2.30582	7.65547	4.13515	5.1686	9.58636	4.60482	5.77335	3.18952	5.01201	4.84036	7.03322	5.22658	4.34067	6.45259	5.77469	4.3827	5.4583	3.00588	4.45842	6.02625	8.63888	6.35187	7.96701	7.65605	2.91694	8.21155	8.87132	6.89291	7.77283	1.94114	5.05487	9.24637	5.25289	6.16171	9.03544	5.09679	3.55073	4.85729	5.09313	5.73524	4.43106	5.08797	7.64783	3.3505	7.14367	3.05127	6.09891	3.51057	11.2916	8.11949	6.86853	5.60081	9.09912	8.60832	5.21796	4.95052	6.311	4.95359	5.91654	4.99096	5.5789	1.91579	4.51708	5.45858	5.18765	4.85035	6.82194	4.87512	7.68292	4.42442	7.13353	8.95806	6.77964	6.70921	8.97499	8.64755	5.37664	8.42678	8.83188	3.67753	4.36365	5.87309	2.33886	5.99047	6.46863	4.10953	3.65195	5.69552	2.92767	6.08919	4.3322	10.5459	4.59913	5.25165	4.11081	2.85314	5.02351	6.08196	3.88893	5.45485	4.48702	2.9597	2.98514	7.00394	5.26077	8.72841	5.58647	3.58066	7.13022	7.54707	12.6496	11.5117	11.6265	4.70276	7.73771	5.40175	6.27697	4.21771	7.86946	5.08489	5.60394	6.53407	5.72478	4.55768	9.86824	7.155	4.49428	5.05092	8.33766	3.90596	5.44132	7.21409	7.43957	6.80898	6.73495	3.54478	5.73272	8.57541	6.20308	4.25058	2.89937	4.50528	3.25151	4.83408	4.47665	4.31811	4.63118	2.59188	3.65933	6.10729	5.04638	3.87361	3.63581	7.46033	7.76187	4.61127	3.96435	6.39382	7.62377	3.53605	4.78654	5.62213	2.5771	7.31611	3.89114	6.88765	7.93238	2.48321	5.89912	6.74691	7.18764	4.37906	5.72659	3.85271	5.57339	6.2066	5.66438	4.94199	8.47068	5.0223	5.22827	6.04237	4.00031	6.09813	5.22516	8.13198	3.71626	3.54236	3.47654	6.02648	7.16976	7.45249	9.6746	7.82642	6.7652	5.07932	4.92069	7.91021	4.81517	6.83009	3.94623	4.00751	3.36522	5.06744	5.35708	5.84798	5.85854	5.59786	5.46254	5.93648	6.83465	5.01408	6.74093	7.8313	6.52541	4.33322	5.03751	5.41048	4.11864	3.77425	6.14687	8.06667	4.9427	5.56738	4.85854	5.10104	5.49015	4.18361	5.16785	4.49977	4.96822	5.51957	5.83615	6.43705	9.83158	9.70463	4.54484	6.10192	7.35817	6.31577	5.19736	7.11591	4.29505	5.43968	3.92497	8.09581	4.82056	8.43731	2.85495	4.61156	5.26759	8.37442	6.74549	6.60524	4.89087	10.6459	8.95913	5.93045	4.23058	7.64976	6.82527	3.78591	5.69359	6.15994	3.94688	7.03316	4.28234	6.65366	7.54723	7.33017	5.85702	6.99629	7.01662	6.80552	6.44882	5.44258	9.08419	9.21081	8.65806	6.85579	3.2107	4.54465	6.86558	4.37647	6.67964	3.07022	6.5232	3.56105	4.28579	4.73114	3.18043	7.83087	5.08866	14.3295	4.6885	6.64142	11.3467	4.97153	2.70082	9.29836	3.63053	4.79161	7.59232	8.56684	5.30851	3.71101	9.41445	4.68319	10.0996	5.91473	4.94535	13.8497	7.40006	5.82027	6.15271	9.93031	7.55789	10.7305	10.7922	10.699	11.5453	12.6711	10.8087	5.56995	6.93928	7.11992	7.44871	3.77287	5.69513	3.57035	5.55122	8.69658	5.1833	6.8275	4.88814	5.62619	14.3116	1.9206	3.82785	5.42762	5.69689	8.04568	7.66117	5.36879	4.49713	5.77137	5.73094	5.44006	7.72733	7.53625	4.66976	5.99351	3.20764	5.43084	5.7813	6.40208	4.70588	3.2598	3.73864	6.37517	7.27803	7.7236	5.35403	4.92998	5.44018	4.12658	4.45056	7.50427	7.68819	2.86847	4.47173	4.38449	5.9188	3.46277	4.04355	4.097	6.78337	4.67886	9.02409	4.75843	4.57245	7.35597	3.72158	4.02964	5.6701	7.61477	1.50828	4.58325	3.65675	12.8098	7.34829	6.36926	4.25122	4.99704	3.74788	6.6154	4.86579	4.22834	5.04061	5.94779	4.1241	6.15212	5.41055	9.16596	4.31049	8.67239	2.97255	8.73397	6.70512	10.7675	4.15302	3.64527	7.70977
C7	10.6886	6.05455	5.61418	5.47508	6.09471	5.29343	4.79345	4.91837	4.70297	5.44126	4.93636	4.89836	6.64856	4.33496	5.03534	5.25899	3.86574	7.24637	8.26639	4.27225	5.56301	4.77915	6.22227	4.06082	4.13544	8.75267	7.29424	14.7313	5.573	5.18761	7.30004	4.82574	5.02976	8.44581	4.59139	5.13874	5.62562	6.36942	6.1059	4.50291	8.23928	3.89067	5.25028	4.70526	4.58113	4.86789	5.12163	7.04345	5.91773	5.42311	5.0158	6.28116	5.84415	5.33359	5.80409	8.9434	10.1787	4.39789	4.02696	6.33225	10.3854	3.54865	3.91008	3.81676	6.53768	7.3438	4.37686	4.91022	4.96596	4.48748	4.22314	6.17964	3.88491	6.07241	6.24818	3.76016	6.25697	4.51797	5.90627	4.99872	6.10919	4.84171	3.71154	4.0871	4.39952	3.70755	4.20554	5.40261	4.37654	6.27102	5.71629	4.61383	4.77241	8.55892	6.28847	7.5856	4.72323	4.89571	3.81913	7.9194	3.43877	4.6783	5.07562	5.20177	5.1561	10.2231	4.269	5.21	4.0934	5.91491	4.51592	4.24646	4.83027	4.12609	5.34614	4.40508	2.86791	3.98033	3.93524	3.55213	3.87608	5.54432	6.22855	4.79065	5.57909	3.73132	11.4207	3.6045	8.34475	4.39675	5.39529	3.96624	6.92207	6.95059	6.32879	4.58824	4.38295	3.88566	4.25398	6.78595	8.09612	4.74857	4.22673	6.20088	4.25049	3.8216	3.55313	3.929	4.58912	4.61349	3.81777	6.49917	5.25741	4.44589	5.51906	4.45284	3.59982	4.68182	6.72962	3.9903	3.78534	5.57865	4.44649	3.44955	5.5811	5.3594	9.96739	5.85528	4.71689	3.83336	9.80175	14.3576	4.11805	8.55868	5.94387	8.53427	3.77079	5.43945	4.84025	3.17797	4.55838	5.79562	4.80355	8.16701	3.86827	5.10773	6.06772	7.36601	10.9096	3.54347	4.41557	3.22398	5.87473	4.59449	5.0499	6.50586	5.16958	4.22986	5.28167	4.99345	4.63395	6.24451	3.14215	5.54129	4.73157	8.89307	6.39617	4.47288	4.16848	6.5142	4.75883	8.20284	6.05403	11.5761	6.65099	5.69844	5.0204	5.04552	10.0141	8.10211	9.05741	5.10573	4.07561	6.92512	11.1295	10.0417	6.65244	9.1572	11.4843	7.59702	4.51287	3.47781	5.42057	14.7217	4.3091	5.54835	7.62943	5.00504	2.5459	5.17975	4.96743	7.34597	8.86584	7.92446	4.84074	4.99726	5.51621	6.07317	6.36177	3.79235	4.24112	4.95219	4.68419	3.65612	7.47743	4.80601	7.4046	4.41809	4.4263	7.30054	10.4484	10.4141	10.589	6.32811	9.98056	10.4174	11.2408	10.9781	6.00249	6.28467	6.1317	10.367	9.27519	5.29508	9.78682	16.7791	10.7746	13.562	14.1733	13.149	15.1103	12.8098	12.8896	13.5422	7.66542	4.68048	7.35462	5.92627	6.31904	6.80988	8.46314	8.77981	5.69776	12.7002	5.71227	7.83636	9.06127	10.6656	8.89719	12.3973	9.86781	8.11788	11.967	3.91532	10.3451	5.89901	9.41833	5.23901	5.41728	10.102	7.43288	8.36663	11.1656	5.03325	6.02213	6.06439	4.68191	4.87083	13.0598	5.38377	6.24743	16.0594	7.17031	6.88754	11.5169	11.2595	8.61022	5.34465	7.53691	4.1529	4.67394	7.28921	5.7358	5.12809	4.93673	4.51812	8.38127	4.47993	4.19231	3.0818	4.56265	11.5439	8.15006	3.55772	4.81914	2.93681	6.68891	5.10445	8.56192	5.71096	4.98591	5.77234	4.83894	5.86364	6.82878	4.58043	5.23129	8.75455	5.52234	5.35443	5.36666	3.67794	7.65372	8.95294	5.72533	6.05849	6.23303	7.38139	12.6991	6.50698	4.33177	4.58139	7.65985	3.5279	5.37341	5.98535	3.62848	6.38451	5.52465	7.87795	5.51893	3.70775	5.06326	4.85672	6.44288	6.66914	5.19687	6.99366	6.12811	6.06126	8.36294	8.20437	7.67155	4.92177	4.10071	4.46548	7.45711	4.47283	4.93059	6.82179	4.21231	5.31421	7.67987	4.19853	6.25836	3.37975	5.03692	3.71213	4.33131	5.3603	4.35557	6.24735	9.00899	12.5051	7.11352	6.62488	5.2328	4.52733	7.75576	3.32376	4.19739	9.43801	3.58821	5.06366	4.65459	10.0441	4.95777	3.64864	4.85646	5.12773	4.12136	5.16254	4.99988	11.543	4.72291	6.02813	5.38943	5.08419	5.00835	3.70684	5.14285	7.50968	5.29881	6.08431	4.76184	9.30261	7.88136	5.00938	5.44959	6.62935	6.89585	4.65977	3.52289	7.62306	10.9281	5.6362	3.98928	4.9528	7.46295	4.11835	4.56086	5.75017	8.76935	5.47588	5.13382	4.00793	6.47949	4.53907	7.26106	4.12007	4.03095	12.9537	6.38153	7.21206	5.24076	7.00701	5.4105	4.9598	3.39427	4.15812	4.45561	4.6045	8.07796	3.62499	5.07208	4.04963	5.58859	11.4207	4.81219	6.04958	4.29142	4.38204	5.13877	7.43294	5.2145	7.10884	8.44127	6.54657	5.51085	10.398	5.46897	7.95541	4.92636	4.75762	3.0519	4.49399	4.64526	4.96166	6.86154	3.02705	6.54468	4.35055	5.65658	3.9772	4.47126	5.45422	6.20436	4.35006	4.13329	5.64483	5.08024	5.07782	5.79929	4.18982	6.87488	6.62099	4.30742	6.87302	4.32363	6.2469	5.11338	4.79326	3.38333	4.25481	6.63783	5.48901	3.83929	5.52208	5.86457	4.26307	4.68939	3.86292	6.17417	4.48366	4.50458	4.90435	6.45867	5.37746	5.51366	9.34711	5.12868	4.35209	5.27865	3.79079	5.59492	3.93345	5.21487	6.74188	3.80264	5.3878	5.44207	4.80603	8.22046	11.7124	4.16434	6.19567	4.82435	3.86064	5.00135	4.80172	4.06094	9.07479	9.79091	8.38533	4.29048	4.37916	4.81515	3.58805	4.84942	4.74039	5.45593	5.8253	6.49832	5.58804	4.4829	8.42384	3.50065	4.23615	7.23406	4.38228	6.68793	3.7901	4.54711	3.94294	3.74154	4.29468	6.00876	4.48741	4.27683	4.87089	3.92968	3.95292	6.73911	4.52716	5.12199	7.5739	5.56451	5.76059	6.41613	4.59387	4.37428	5.77488	5.90117	4.96452	4.60282	4.03475	5.79087	7.16702	6.45652	5.41964	4.98733	4.97897	3.84741	4.08165	4.3039	4.99712	5.94542	5.9167	5.61449	3.99715	5.43563	3.07746	5.37635	5.3452	6.76747	10.2731	5.00706	2.43261	5.89963	4.99747	4.6506	4.49059	5.20681	5.36387	7.43948	4.77903	6.37536	5.56259	4.469	4.10216	4.12414	4.78929	7.82851	5.04487	5.71857	3.54535	6.0097	6.90151	3.80888	3.91183	5.17767	5.16823	4.01039	5.56178	6.569	3.11729	5.7108	4.71081	3.80351	4.10695	5.57144	5.4745	5.25567	7.4206	4.43006	3.67833	5.19653	7.5679	3.22086	5.08546	4.84032	5.25313	6.24227	5.39501	3.83767	6.60485	4.25242	5.14433	6.07268	5.30138	3.84486	7.01323	5.07555	4.37189	7.79124	7.6422	13.131	8.09304	8.40299	3.91535	4.45222	5.33222	7.94903	3.85192	4.15474	3.99531	6.46703	7.06077	4.84011	5.46494	8.11172	4.85265	4.41054	4.64642	6.48997	4.42324	3.87786	5.55667	4.85134	4.44561	5.12178	4.73059	4.99118	5.89604	3.92268	3.42393	4.01589	5.63056	3.98629	1.85575	5.71757	4.05055	3.6926	4.49322	4.65548	6.84843	4.01138	4.05303	4.32243	4.60411	6.11813	4.55592	4.73415	6.61331	5.57063	4.30054	4.01334	5.62844	3.89058	6.65015	4.87991	4.30844	5.07375	4.47076	5.39223	5.18209	4.9487	4.53122	5.22037	4.17202	4.91454	4.80755	5.75125	4.0363	4.72829	6.25657	4.94277	4.42704	3.74791	5.48878	3.33668	4.66199	7.79076	3.7023	4.20905	4.0912	5.05474	8.05332	7.69523	4.90321	6.93659	4.4904	4.2781	5.71643	5.65554	5.01111	3.46779	2.80246	3.27304	4.26909	4.7315	5.3824	5.06576	3.90266	4.20685	4.22444	4.15977	4.40614	4.53938	4.97434	4.9923	3.90732	5.58984	6.08684	4.67617	3.71307	4.54883	5.25008	4.30797	4.17378	3.95738	4.93609	1.8067	4.09609	4.98304	3.19655	5.49961	5.11915	6.28807	4.94668	9.02012	10.7131	4.58168	4.6712	4.59369	8.27472	4.22793	4.9455	2.99357	6.65924	4.21523	4.92016	5.22198	5.07674	4.01305	5.97762	3.24365	5.48938	4.14088	5.13298	4.86927	7.58608	5.73438	4.79081	3.05753	5.27107	4.53899	5.27243	4.18029	5.11691	4.67279	5.86434	3.96839	4.56085	4.60143	4.77404	4.32877	5.38238	6.61316	4.11762	4.16539	4.32447	5.90617	5.83409	5.41869	5.02465	3.98889	3.61651	4.97883	4.34902	5.46984	4.10421	3.98587	5.35734	1.20176	5.149	4.1119	9.43502	5.46772	8.67124	4.30853	5.50786	8.59102	5.10457	5.0109	6.5219	4.50811	3.73348	5.62129	4.9001	4.13158	5.26602	6.84962	3.00299	7.36605	3.30377	4.30831	11.4006	7.05466	5.6293	4.01427	7.83892	5.5891	7.93012	7.36825	7.87656	10.1066	11.6615	9.8045	5.03103	7.92793	8.4855	4.50802	5.28182	8.15786	4.51255	6.43765	6.73059	4.41051	7.3415	8.04875	4.98872	6.87941	4.58758	4.57653	4.15115	5.94032	5.10194	4.65351	4.93344	5.10776	4.81595	5.13827	7.05838	6.19572	4.72728	4.74828	4.349	5.09942	6.33929	5.15262	7.41359	5.9043	3.20559	5.97187	3.85303	5.65887	4.55893	4.71389	4.87484	6.60626	4.02705	5.26307	5.50156	4.56354	6.56741	4.58073	4.63793	4.80408	3.9337	5.25483	3.76825	4.34682	4.08356	4.91078	4.95319	3.29945	6.59084	4.98954	4.50366	5.6778	5.7443	2.91824	3.19264	4.53201	14.0412	6.59398	4.28749	6.23074	4.98342	3.40894	4.51265	5.3776	5.96499	4.02284	6.38411	4.70414	4.52158	6.60172	7.43681	5.27794	8.18797	6.44574	5.34442	4.57636	11.7891	4.09241	4.49585	3.47059
C8	10.7427	7.409	6.6601	6.46832	4.83519	4.11497	4.84983	4.28367	6.74588	7.71735	4.7472	3.37997	7.64267	3.48604	4.41622	7.03287	3.20085	7.07356	8.30387	5.57769	4.40883	7.24689	6.62001	3.52635	3.94673	9.25586	7.60739	12.1724	3.2853	7.1463	7.83916	5.39857	5.49716	9.12768	7.55628	4.34908	5.67329	8.01803	6.72928	3.60191	9.39308	3.89487	4.02341	2.57768	6.52184	4.27845	4.63053	7.1598	1.72552	5.81285	6.51587	6.77913	5.5577	3.59764	5.07013	8.47639	8.91022	6.52087	4.28303	5.14159	9.52261	1.46587	7.42938	3.26667	6.27996	8.19257	4.03964	4.90422	7.47401	6.20658	2.72371	5.3114	4.24286	6.07314	8.1711	4.65052	3.60741	3.10442	3.7961	4.33267	8.6198	5.03288	2.93123	7.07343	4.41398	3.07779	3.71205	4.63027	5.05827	2.50942	5.54017	6.43682	5.04933	8.61181	6.93978	7.78697	3.78884	4.1032	5.59286	8.58158	3.33939	5.81426	6.62834	7.45738	2.31533	8.5708	1.25023	2.7481	2.387	5.45475	6.68101	2.90273	1.96521	3.90205	3.96959	7.26393	3.65111	4.93564	3.01976	2.2676	4.2377	5.39383	5.51773	4.41863	2.95041	2.66698	9.38359	4.87979	8.62187	4.66039	4.31028	2.98778	3.91055	5.52317	4.9519	6.51491	5.50783	3.95817	2.88288	6.14466	7.45866	4.34848	3.97993	7.96941	5.07868	3.12092	2.93623	4.38077	2.58885	1.94636	3.43938	8.75781	3.70468	2.69073	6.81832	6.2512	3.7235	5.53891	8.29608	4.22895	4.19039	4.7255	5.29539	3.9899	5.58978	8.09655	9.0833	5.74183	3.46226	5.73867	4.28321	12.0028	3.17172	6.63959	3.34419	7.1789	4.74235	5.63705	3.5519	3.59703	3.35236	5.06633	4.03873	11.4782	4.33516	3.71053	5.99255	7.13734	10.8654	3.96236	2.30486	4.12019	9.06964	5.21861	3.69485	7.56274	5.14756	2.02584	2.41042	7.46254	4.45251	5.55898	2.04499	3.77444	5.39813	10.9559	8.29108	6.24613	4.48601	3.41065	7.26376	10.0361	7.62386	13.9709	7.45026	6.28608	6.60204	4.83657	9.7398	8.08906	10.7169	4.53736	5.8203	9.29727	13.0169	11.7831	7.25085	11.7892	12.5361	8.27765	5.12706	4.34222	3.93334	13.6642	6.1787	5.84831	7.00661	7.31242	2.82813	7.11794	5.43973	7.54564	9.35492	8.84766	7.81597	4.73326	5.50319	5.28159	5.69629	4.9798	4.8998	7.37216	3.26659	4.74676	8.6131	4.296	9.00391	4.36436	5.28491	8.9082	10.9383	11.61	12.1521	9.23897	11.7143	9.98827	13.0053	12.905	6.85626	8.59134	6.01337	8.50126	7.44336	3.56301	9.52692	15.7713	9.29074	12.9418	12.9429	12.6948	13.4213	12.8172	12.8582	13.5271	4.60949	4.28619	8.43486	7.10198	7.45793	9.02503	8.93439	10.5915	8.89832	12.1864	7.28613	8.82385	10.0349	10.8086	6.50499	13.5298	11.5444	10.2397	12.2906	3.42293	10.3835	5.87435	12.1865	5.25324	4.49032	6.59213	8.43061	9.1768	11.2183	5.43678	5.89333	8.2583	2.97931	2.99125	11.3967	3.42584	6.11886	14.3671	8.3653	9.29221	9.99891	9.62883	7.38961	5.36408	8.58407	3.17178	4.11666	8.19476	7.73246	7.1616	3.16872	3.51105	10.9408	4.01336	3.71892	3.26876	3.63842	10.7723	10.9608	2.07605	1.76888	1.73903	5.17085	5.53062	10.1759	7.7348	5.05463	4.14529	5.83635	3.13317	6.86905	5.27088	7.18838	9.75173	7.98526	5.10589	5.75519	3.46985	8.40734	9.34264	4.92975	8.13369	2.53137	6.78468	12.0059	8.23043	3.28735	5.81074	9.67256	3.62911	4.86312	4.81079	2.81112	8.63453	5.4408	8.94879	4.9201	3.63053	4.49703	3.26554	7.43721	8.27139	7.90926	8.11696	8.81824	8.83897	7.06326	5.17686	10.3778	7.06434	5.69476	2.47324	6.4902	7.40343	5.56765	8.41241	5.08628	5.90107	8.46729	3.85107	8.72167	3.89207	6.92139	2.8279	3.87916	4.80136	2.56565	4.70965	11.4756	8.49307	9.906	6.6101	2.68068	3.88738	9.34549	3.69326	3.47257	9.60854	2.08593	3.21079	2.50401	5.61212	3.28264	3.16329	4.13162	3.94776	2.31191	5.52745	4.48959	5.421	6.29261	7.07916	4.09106	3.96976	4.69335	3.93762	1.65951	8.69701	3.95176	5.30095	2.8719	10.5278	8.78708	4.07978	5.23754	6.49744	5.12516	2.96123	4.69951	7.63192	12.5425	8.64538	4.47962	3.91715	6.88679	4.12537	7.39396	7.09212	8.1247	6.90346	4.04732	3.29801	7.29153	5.53051	5.23193	4.62308	3.97317	11.5615	7.98305	8.23849	4.6827	6.1455	5.66272	3.70817	4.5035	5.42112	4.50341	5.45886	8.22184	4.51371	1.8927	5.21118	4.23915	9.73557	3.81161	5.36373	3.78034	3.74163	3.66575	8.84938	3.90848	7.47847	7.371	5.72595	8.03082	7.84771	3.40428	11.1983	4.73796	5.56771	2.72144	5.08558	4.14138	3.33139	5.18691	2.76416	7.8328	4.30104	5.72613	4.01651	3.61622	4.2726	5.19351	6.12633	5.36704	5.64442	3.82489	5.00049	3.77599	3.7694	8.9122	6.50522	3.17508	9.35343	1.9644	4.58113	4.72576	2.62584	2.84242	7.22363	7.16416	6.37714	3.44475	3.62225	4.09289	4.41235	5.71547	3.97605	2.58631	2.94982	7.39715	5.92111	6.31377	4.78343	8.33461	6.72658	3.46741	3.99379	6.2579	4.72321	5.59882	5.11581	4.0711	6.55263	4.64117	5.48846	8.52152	3.59761	10.6098	10.7349	5.02406	3.66391	6.36482	2.51811	4.22243	4.19294	2.61365	10.8553	10.132	9.23818	5.78071	6.67686	7.07359	5.99212	3.76315	4.6439	4.57071	7.5901	7.5619	3.04581	6.2912	10.4333	2.80002	4.16997	4.25705	3.93993	10.0648	2.52607	5.08669	4.3914	3.92914	2.53105	5.66664	5.28029	3.63213	5.81056	1.61094	3.84171	7.63234	4.88339	4.68316	7.82822	5.20794	7.19631	5.53594	3.97769	3.06449	8.47954	3.84537	3.56446	4.69816	2.29989	4.37343	6.85579	7.96175	4.87791	4.34049	3.72664	3.03085	3.9222	4.2831	6.36326	4.19227	5.06801	6.49013	2.19043	5.16483	2.72594	6.1438	5.31993	7.94952	9.66842	3.54389	5.3302	6.25556	4.26787	5.16651	2.73312	4.98347	3.0712	5.67081	2.27146	6.25118	4.20133	4.7726	4.81	4.85756	4.93854	8.18556	4.30542	6.90619	3.43345	4.9892	8.70757	4.54476	4.86506	4.45616	5.78684	4.87428	8.30595	5.08055	2.58952	4.48542	5.79396	3.63522	2.45562	6.93745	4.71696	3.50329	6.23255	5.29894	1.57749	3.85029	10.664	4.93646	4.92366	2.55348	4.88345	6.38237	5.4271	4.33019	2.54905	5.51408	2.83794	5.99362	2.62075	4.7511	8.5779	3.53587	3.0541	6.02433	6.82998	12.7326	8.26899	8.38642	3.31728	6.30704	3.52468	8.84177	2.73253	3.2617	3.78653	8.45962	2.76996	4.32564	3.71887	9.49292	8.45929	5.46072	5.39644	5.90284	3.13491	4.72168	3.24908	3.14436	6.02966	5.35359	3.77294	5.6364	4.82276	3.25481	6.05543	4.0542	3.83092	3.94594	3.93533	5.24659	3.74042	3.90773	3.13877	3.01762	5.75225	4.83548	5.2164	5.55474	4.11157	6.75739	4.67526	2.5601	8.52336	4.75061	3.8791	3.98212	5.09928	3.86611	5.7535	2.76294	5.6733	7.06573	3.40127	4.30541	2.87283	7.55267	3.10648	5.70697	3.36372	6.03206	3.30023	4.16637	4.42499	4.09162	6.72561	2.00007	2.84091	3.03376	4.94561	4.68575	3.7404	4.37413	3.59878	2.74472	1.65714	3.7055	7.72621	7.23752	7.13736	5.0549	5.33077	5.19283	4.81731	4.65665	6.29684	3.94996	3.11595	3.91398	5.57072	5.5786	4.52388	4.90231	4.64125	5.833	4.28467	6.20097	5.13883	4.08577	3.96138	3.95173	3.42932	7.06159	5.43854	5.2871	5.13033	6.75959	7.0564	6.29235	4.30235	3.40196	4.30937	3.42554	2.4156	3.0038	2.63301	6.08633	4.38754	3.14724	5.81013	9.52569	9.97049	4.59341	5.59753	3.94394	5.47438	4.74451	6.38714	3.76107	4.99078	3.04853	4.09886	4.72732	3.78812	1.77513	4.57046	5.36183	7.55436	4.22437	6.65095	4.45451	8.23857	7.31785	4.81463	2.82751	8.09661	6.11227	4.56635	5.41582	5.02487	3.49214	6.00757	5.09215	4.89219	6.95398	6.41627	4.99099	8.02251	7.68462	5.89538	6.07264	5.54484	4.79899	6.2705	7.64836	3.84333	3.78211	3.98354	7.01045	3.56718	5.40325	1.45738	6.73984	1.97779	7.05476	6.94814	2.03203	10.2696	4.2864	6.39541	3.74389	6.60018	11.604	4.73861	5.27076	8.84366	3.68604	3.88865	8.51452	7.22466	5.27911	11.712	9.17008	2.62026	10.5042	5.57689	5.09544	12.8179	9.96102	5.08904	6.18312	9.29062	7.46197	9.79745	9.97614	9.60048	10.2849	11.2774	9.86297	5.42082	5.93342	6.50855	7.01631	2.99675	6.55428	3.043	6.70198	3.83429	3.32388	9.9835	5.99182	3.73847	5.32727	3.34226	1.66676	4.52456	3.41664	3.35991	5.14966	2.97023	3.2366	3.42498	5.27125	4.74038	8.27043	5.97512	3.75304	3.40554	3.21431	6.54394	2.5592	6.56032	6.77076	3.78503	5.90209	2.06712	7.31195	3.50885	5.42046	5.88852	7.02953	3.5666	5.05382	6.58163	2.07475	5.39086	3.76478	2.7595	6.07111	2.39805	5.86192	3.28091	6.08715	2.91953	7.82158	4.31208	4.37913	7.89005	3.9179	3.30003	4.31746	5.0692	2.80593	4.72769	2.64489	13.9012	5.55597	5.58295	3.2554	5.333	3.74699	3.40185	4.13221	4.70161	4.57645	7.4948	4.60473	3.92661	7.3486	8.09869	4.79652	8.3838	3.70085	9.00284	2.40548	11.6895	3.02731	4.25908	6.57916
C9	11.1317	6.89835	4.89669	6.35689	6.26099	5.53437	5.43889	5.01418	5.60693	5.4039	6.36828	5.47968	7.35592	5.87161	5.66882	6.68823	3.80987	7.78561	9.4804	6.5269	6.35226	7.0483	7.48207	4.409	4.45555	9.26138	8.09431	11.6428	6.71347	6.62614	7.76162	6.13922	6.09536	9.45774	8.40512	5.03329	6.63267	8.51374	7.24488	5.42035	9.66251	4.84281	5.05349	5.48551	6.82375	5.50992	5.30496	7.25358	7.37414	5.94954	6.41266	6.04003	6.09661	5.70286	4.61426	10.4615	10.6152	5.14671	4.46277	6.59578	10.5145	4.01442	5.27029	4.76995	8.86938	7.57828	5.90422	5.35907	5.33162	5.1345	4.99303	6.14973	5.74834	5.00583	7.84775	5.16085	7.00981	4.65656	4.55133	6.51783	5.55065	5.05443	4.27716	7.0078	4.33604	4.41016	4.35997	6.70263	5.89613	5.57853	5.90487	5.84224	4.54604	10.3871	6.63076	5.79007	4.81437	4.47795	3.69219	8.6846	4.07055	3.63433	5.3786	5.45458	5.88269	10.5283	3.46087	5.05897	4.66125	5.95846	4.32534	5.7148	4.06084	5.18365	6.18101	5.21117	3.42672	4.87528	3.44662	4.11863	4.30547	3.84566	6.68874	5.34704	6.21343	2.46196	11.6987	3.85874	9.14541	4.06054	5.94444	4.89903	7.84613	3.6884	6.83771	4.49793	5.00458	3.58329	4.61331	8.06816	9.47231	6.9729	4.01232	5.38583	5.8889	5.13222	3.50649	4.19155	4.62232	6.06722	4.63396	5.68455	7.44678	3.53534	5.55663	5.07977	3.9872	5.16631	6.7232	6.47681	3.41118	4.72953	5.7288	3.41797	4.06042	5.6596	11.0602	6.3593	5.84297	4.25417	6.35843	14.4479	5.60244	8.83719	6.08486	9.05029	4.58789	6.30642	4.97672	3.79772	5.30032	6.52585	5.56834	9.21216	4.50346	6.29063	8.39539	7.68423	12.4891	3.84528	4.72328	4.04008	5.61973	5.00188	5.00899	7.18375	5.73921	6.54089	4.47945	4.10075	4.87475	7.05855	3.70481	8.96904	3.85202	9.69759	7.84755	3.84342	4.57459	6.77392	4.00317	10.0763	5.95344	12.1386	7.20232	5.14993	5.96184	4.38228	9.22582	7.99833	9.38766	4.95172	5.09516	6.59871	11.7845	10.3689	7.34904	10.3224	12.6712	8.37877	5.7298	4.69122	5.80979	15.8638	5.55678	5.77789	8.44249	6.08769	2.55599	5.97073	5.80379	8.99828	10.4883	8.56782	6.76214	5.66484	5.79921	6.35938	5.35365	4.05876	4.42378	6.37723	5.31546	3.26065	8.26447	4.89055	9.21636	5.36615	6.00962	8.36994	10.8975	11.6269	12.2378	8.25641	10.4343	10.7094	12.1367	11.2054	5.88945	6.14172	4.66854	10.4162	9.82604	5.29367	7.141	17.2987	11.7102	14.7001	14.4368	12.9135	12.9248	11.3899	12.0273	12.4475	6.25299	6.29068	7.25245	4.93007	6.77393	7.17219	8.04005	8.3062	6.98322	12.2143	6.28832	8.15643	11.2948	8.79921	5.41373	13.0719	10.1983	10.9517	14.297	3.81477	10.5935	5.64114	10.3959	4.68547	6.31348	8.36608	7.83226	7.67589	10.438	5.16808	5.49363	4.75846	7.42808	6.96861	13.5462	6.1994	4.31924	16.1657	7.82367	7.76552	10.8274	10.7602	6.78401	5.76989	6.06687	5.46274	4.84525	6.45739	5.81775	6.12895	5.03873	6.51929	8.73961	4.71932	4.027	4.76143	4.88789	13.244	5.79496	5.1438	6.43277	2.74829	6.25909	5.41888	8.78381	6.14124	3.84041	5.09729	4.71119	6.34584	10.3008	5.1479	5.43843	7.99794	5.24791	7.05518	5.56897	4.56017	8.96269	8.0602	5.22346	6.04761	6.49876	8.2937	10.752	6.12686	4.35833	5.13312	5.16856	4.36812	5.22654	7.2935	5.16621	5.50951	9.28281	6.29777	5.35306	3.7819	3.70703	5.35462	6.45518	7.08028	5.3265	7.46725	6.66191	8.57965	9.1495	5.66555	6.39387	5.34111	4.25637	5.27247	7.86724	4.77386	5.47662	3.93228	5.39454	5.76256	6.49678	6.45309	6.42549	4.16949	5.52538	3.6481	5.06075	7.51391	4.78688	5.20642	6.77049	13.6568	5.81814	5.40971	5.31137	5.42451	7.88715	4.01685	6.29707	9.7254	4.05782	9.65796	5.15645	6.59578	6.03987	4.67004	4.68516	3.89554	4.09998	5.15829	5.16227	6.98196	5.42103	5.58996	6.51771	4.43089	5.35994	4.36421	5.61053	7.52772	5.27863	6.00055	5.12449	9.83044	8.85598	4.60289	5.66698	6.68491	6.43662	3.89037	3.39872	6.40463	11.4736	5.20429	4.03001	4.87972	8.54026	4.78634	4.27895	9.08965	9.14457	5.87168	6.90333	4.46644	7.10747	6.9648	6.47777	3.4809	5.01214	9.82569	5.04954	5.8632	6.75636	6.75565	4.35943	5.62032	5.90886	5.34057	4.49044	4.61043	9.29543	5.12439	5.42367	5.73346	6.01336	7.03206	6.17891	7.63021	4.97162	4.49427	3.67812	6.50973	5.88945	4.66088	9.03066	7.23649	5.55885	14.1973	8.66522	6.3752	5.06202	5.18257	3.455	5.41599	5.11962	5.19629	7.48917	3.30702	7.58476	4.84436	5.95121	5.51306	4.50425	5.77395	5.75054	6.64818	4.35981	6.68719	5.27349	6.00371	4.57416	4.92029	5.41181	6.52015	4.13326	5.17035	4.12353	5.50811	5.46676	4.5955	4.27593	6.24694	5.60768	5.83716	4.23745	5.91577	5.82657	4.27874	6.44876	4.63171	2.47783	5.93369	5.36805	5.17811	8.28376	6.31469	5.5007	9.52933	6.72431	5.55636	4.69107	4.50533	9.71474	5.32497	5.71952	6.86444	4.71747	6.86857	5.4151	5.10536	5.21002	8.39326	3.79161	9.53261	5.40608	3.95235	5.64206	7.2753	5.17918	10.4364	8.13448	7.67913	4.64583	5.97136	5.34031	6.36458	4.81315	4.89685	6.58427	6.96222	6.15755	6.06294	5.54309	5.79024	3.85335	5.29377	4.69561	5.26899	5.73251	4.38757	4.45813	5.87487	4.91431	4.83687	4.73234	5.35542	3.87205	6.29563	5.30278	6.62894	6.32475	5.35373	5.42514	6.91795	6.9301	5.99502	3.89211	6.67341	5.12374	4.53091	5.68387	7.58453	5.05971	5.70836	6.53393	6.47865	7.39067	5.81408	5.84351	5.65648	4.10247	4.35533	5.07293	4.93604	7.33747	6.8232	4.91822	3.70075	7.69941	4.57604	5.88695	5.68966	8.01126	8.59128	5.53678	4.57892	5.67943	5.51332	5.47147	4.79694	6.00723	6.67176	7.84013	4.65781	7.43609	6.17909	6.98984	4.83915	4.86461	5.1519	6.9926	5.56887	6.36668	3.85915	5.6232	5.64992	3.72788	5.13136	6.49768	5.69694	3.93078	6.22011	7.29418	3.70897	5.87454	5.34444	4.08494	4.91001	7.02011	4.20756	5.35307	6.79028	5.63257	4.44373	5.16226	6.24574	4.30143	6.166	5.59686	5.66871	5.84009	6.1417	4.65156	7.07194	4.43646	4.58289	8.02797	4.59603	4.55065	5.74407	5.63962	5.29493	7.5886	8.47467	14.3658	5.23274	5.21609	3.95074	4.6112	5.0905	8.62805	3.5174	5.09134	4.37434	7.1888	6.11255	5.32484	5.18333	8.95929	4.86741	7.10406	5.41201	8.22111	5.05074	4.3601	5.4494	7.80091	4.88188	5.26723	5.38092	5.39844	6.33675	4.90561	3.90038	3.05267	7.55882	4.48731	3.93701	6.79833	3.45053	4.22054	4.16035	5.16169	6.65533	5.231	4.20982	5.31403	5.56955	5.86563	5.75371	5.4941	6.99964	6.222	5.17538	3.88484	7.19417	3.78715	6.72443	5.6948	5.65101	5.70001	5.12996	6.51754	5.60072	5.94133	4.25338	5.03977	5.33883	5.07917	4.86543	6.77829	4.5771	5.13273	5.6539	4.56643	4.34134	4.89668	6.90531	6.45311	6.00152	5.53057	4.66091	5.2126	5.64979	6.11605	8.79802	9.96719	6.09261	5.66806	5.2877	4.53939	6.46335	5.93499	4.86455	3.83784	3.72888	3.12716	3.50889	6.19868	7.0821	5.61423	4.58545	5.95747	5.09486	4.57074	5.32952	4.54834	5.60505	5.73232	4.99253	5.77527	6.40003	4.70108	4.40994	6.61062	5.21592	3.88245	5.22702	4.33129	6.24729	5.58308	4.43673	5.10264	3.71942	5.63331	5.54376	7.4321	5.35583	10.1094	9.5762	4.96355	6.69338	5.38624	5.65337	4.94975	5.36644	4.80549	5.86813	5.85953	6.43267	5.66803	6.05463	4.27974	6.17413	3.48794	4.08721	4.74553	6.95446	4.91587	4.86219	3.82011	8.83761	3.75207	4.1931	4.92834	3.73667	9.30065	5.49007	5.35255	5.10844	4.76582	4.93987	6.83472	5.69937	4.96816	5.18896	5.43959	6.05865	4.54645	5.37947	6.81569	8.03418	5.74911	5.99869	4.14277	4.04122	5.20274	4.83057	6.93375	5.08984	4.37794	5.05888	3.80732	5.20971	4.30623	8.92293	5.24686	7.68608	5.28357	5.54722	6.84142	6.21989	4.82734	4.07157	5.17236	3.73858	4.44949	6.02729	4.84532	6.38281	6.48391	4.36892	4.98752	4.47458	5.47221	8.55326	5.4663	5.80381	4.52685	4.7412	6.34586	6.77584	5.84855	6.61749	8.87915	9.5867	9.16727	6.84885	8.52033	8.91393	5.23644	6.23238	7.51762	4.98708	6.6331	3.2752	4.10184	7.44198	7.81515	5.11465	6.68718	4.95556	4.67091	4.65706	7.23421	4.66731	5.85652	5.79975	4.33136	5.55118	5.037	6.21284	3.9101	5.32928	7.9797	4.97812	5.1553	8.80499	5.20866	7.69744	6.09217	3.64855	5.37705	4.248	4.64452	5.51695	5.42599	5.91367	5.59771	4.81385	6.46401	4.63771	5.21662	6.67146	5.45725	5.14948	6.31433	5.06531	4.97734	6.0423	5.94182	4.43911	5.25586	5.7534	5.58519	8.31622	6.39751	5.24798	5.91564	6.40581	3.244	4.51619	4.7146	14.6526	8.30877	4.95887	6.9291	5.1074	5.55729	4.77437	6.12379	5.67958	3.687	6.80887	4.88846	5.4932	7.5829	5.93576	6.05156	9.97879	7.74753	5.43485	5.41363	12.5252	4.8329	5.7438	2.61605
C10	8.70332	4.80225	4.14614	5.63272	5.25299	4.48174	5.06366	4.44614	5.42646	5.70886	5.03038	4.74982	4.44525	3.94174	5.16645	6.28703	3.38681	6.14817	8.34362	5.1882	4.79557	5.28624	5.23296	4.02995	4.43126	7.29281	5.25277	13.2353	5.24613	5.13358	4.67423	2.24705	4.8353	6.70006	5.42744	4.27135	5.07605	4.68116	6.33739	5.09549	6.77586	3.20912	3.83984	4.44441	5.20479	4.55743	2.50792	4.98491	5.56921	4.32264	3.10089	5.94333	4.32009	4.50832	5.60641	8.62933	9.63798	4.14381	3.39631	6.65278	10.4292	2.37434	4.50024	3.28998	5.71583	4.84216	3.84099	3.44037	5.40524	5.35118	4.36	4.34584	2.82306	4.95425	7.7768	3.7585	6.4044	3.88118	5.57757	5.24872	6.44742	3.8593	3.9069	5.53109	3.48625	3.24289	3.65203	5.39048	10.942	6.08585	4.58896	4.51441	3.02671	9.11648	5.53552	9.53655	4.85515	4.93205	3.67199	8.21045	3.72824	5.0805	6.53487	6.99164	5.21581	10.3071	4.31841	6.29901	3.26307	6.16507	6.44449	4.44354	3.81374	3.76489	6.1699	3.86393	3.53476	4.23952	3.5048	2.98656	3.51711	5.27561	4.83159	6.19119	3.07415	2.9507	10.7292	3.0819	7.93535	1.9932	3.35657	4.31646	5.92553	7.41609	4.59803	4.34752	4.37177	3.82583	3.95089	6.27207	9.00185	3.69786	3.51717	6.7165	4.70414	2.92979	3.33998	3.79247	4.50775	3.71884	4.31687	7.72123	5.64766	3.28112	5.356	4.96769	3.08719	4.88717	6.22781	3.71789	2.83459	4.77775	5.1389	3.93104	5.64667	6.52799	10.0371	7.14175	5.05608	4.51169	4.30222	13.2245	4.1975	7.9852	4.69844	8.59794	4.30282	4.16681	4.46104	3.41817	3.93261	4.83151	5.1944	8.65089	3.87577	4.72377	7.82105	6.73274	11.7442	3.26357	4.20507	3.65219	7.39873	5.02298	3.66461	7.25253	5.58976	3.70106	3.9235	6.66488	3.04647	7.16597	3.15776	5.81001	4.78608	7.80694	7.71623	5.71313	3.87603	4.51271	5.64968	7.84963	6.09222	9.04202	6.45442	5.56713	4.25481	5.6053	9.87721	8.59494	7.55686	3.93152	2.62532	6.06308	9.82253	8.76586	7.26268	8.51572	10.7806	6.81303	4.77756	2.94772	5.78898	15.4537	4.09155	6.12649	5.81014	3.8297	1.64279	3.96556	5.62926	5.49781	7.84484	5.3352	4.3406	4.74456	5.23535	5.441	5.66455	4.6215	3.83181	4.55986	4.31083	3.57389	5.98726	4.56402	5.94796	4.21434	3.96795	6.42533	9.12231	9.54307	9.19276	4.63788	9.01464	8.66303	10.5479	9.35144	5.8354	7.46721	4.5383	11.4381	10.4662	4.41496	9.2394	17.0703	9.82247	13.9176	14.3991	12.4278	13.8755	12.5375	12.4803	13.1562	4.69888	4.39244	6.09029	5.00082	5.0448	5.95526	7.53895	9.90379	5.87081	9.08319	5.48746	7.2068	7.40992	9.88147	7.34983	11.2858	9.40387	9.56715	12.1588	1.80929	7.82003	5.35185	7.85635	4.51654	6.18985	10.9696	7.84295	7.8076	11.3909	5.65371	4.72632	7.42836	3.68847	4.90825	12.169	4.74392	5.33469	16.0145	5.38674	5.78277	11.6895	11.728	6.93096	4.63469	7.42571	3.95763	4.12545	7.47031	6.83201	6.61394	4.62604	3.75308	8.12099	4.39858	4.00188	4.12579	3.97176	11.3088	9.56959	3.86687	4.49981	2.51211	7.2275	4.92092	7.12963	5.44465	4.32206	4.6803	4.55425	5.76919	6.56658	5.84367	4.8116	8.28332	6.69045	4.89597	4.92288	2.89155	6.23846	8.86229	6.8153	5.9128	3.87308	7.51891	12.564	6.61925	3.90137	4.3953	9.74046	3.18032	4.98592	6.04875	3.16033	7.4459	4.28865	7.02429	6.07916	3.49695	4.88856	4.42836	6.57404	6.70745	6.61358	5.78083	7.44697	7.18334	8.92371	8.65918	8.7123	4.49684	4.50525	3.9135	7.44045	5.40291	4.44728	9.0778	3.74756	5.38251	9.02411	2.83815	5.21694	2.60822	6.03381	3.26777	4.46101	6.90759	4.04369	6.56688	10.443	11.5446	8.25921	6.53415	4.56795	4.52036	7.05533	4.9273	4.09161	8.17826	2.93619	3.77129	4.40624	3.96066	5.38686	3.98041	4.23872	4.90739	3.32864	4.5882	5.70175	3.42652	6.73929	8.05404	5.19475	4.63016	7.02343	3.92053	4.79983	5.51744	4.91091	6.08394	4.70551	7.9284	6.42349	4.5208	5.32949	5.84682	4.66252	3.97778	3.8857	7.75546	8.98812	7.07523	3.53988	4.44554	7.90204	3.67393	6.74486	7.17547	8.36028	6.02799	4.33862	4.70297	5.65223	4.07805	7.8809	3.51792	4.76572	12.2827	7.19908	8.42601	5.68547	7.10004	4.09774	4.03766	5.05456	5.92809	3.29933	5.10061	9.8576	5.22987	4.38833	4.13697	5.14014	10.4001	5.5032	5.96007	3.9129	4.32236	5.38483	7.33922	5.63822	8.4606	9.04819	7.71198	6.0339	10.4993	5.22461	9.9379	5.38268	4.844	2.33327	3.83761	6.34018	4.59095	7.98806	3.26701	6.23223	4.39059	5.57201	3.35349	2.77768	3.74728	4.73453	6.60844	3.80553	4.99725	4.6915	4.61057	6.19551	4.67484	7.08899	6.97471	3.50372	8.88884	4.32683	5.80491	4.01424	5.04604	3.38311	3.76588	4.8617	4.29415	4.11019	5.07401	5.54163	4.34948	5.84226	3.77691	5.27463	4.20895	6.12352	4.32226	6.00564	5.79129	6.40146	9.10159	4.93874	3.07418	5.28859	4.94573	5.64834	4.07945	4.85748	8.18132	3.77403	5.0667	6.41956	4.75608	9.63343	9.98955	5.18677	5.03815	4.43165	3.34056	3.84172	5.50659	3.46233	9.67342	8.16614	7.08393	5.06502	4.45304	5.20794	5.53704	4.32169	4.56979	5.38621	3.9317	5.16858	5.28642	5.03804	10.069	3.46034	4.99723	8.10414	3.45564	7.89646	2.71325	4.74056	0.956726	3.54805	2.99955	5.67995	4.31466	4.27607	5.38509	3.9202	4.44984	5.91919	4.2143	4.49629	5.72489	6.5434	5.64429	6.10708	5.28217	4.21848	7.28242	4.04425	5.08932	5.52781	4.22539	5.41425	8.40759	5.34429	4.6483	6.20241	4.98386	3.44557	3.45489	4.13237	4.76811	7.32902	4.49089	6.68434	3.30561	3.91595	2.97369	5.40932	4.44587	8.06393	8.59368	4.90493	4.50145	7.37687	5.66034	4.64451	3.49724	5.95605	5.42015	7.61889	4.19999	7.481	3.60329	4.83028	3.50425	4.61914	4.77863	6.84317	4.63676	6.33415	3.04949	6.61992	7.05096	3.07404	3.70964	6.04046	6.73338	4.19992	6.58243	6.2218	2.95309	5.76598	4.81776	4.15785	4.16036	6.12934	4.63364	4.26927	8.78778	4.17567	3.32998	5.21248	9.18885	3.67694	4.55471	4.03251	4.77358	6.10546	5.1428	5.14057	4.26824	4.27591	4.80108	7.92775	4.87982	4.46381	7.46898	4.37838	2.68802	7.67011	9.86898	13.6693	9.33364	9.72706	3.2511	4.573	5.28275	9.17038	5.03569	5.19815	3.52559	5.55093	4.35688	3.95132	9.78113	9.09295	6.44755	3.92763	5.53591	6.02149	4.24559	4.41629	4.86846	4.75059	5.74517	5.20326	2.73014	4.64432	6.19126	3.64802	2.7312	4.29475	4.5935	4.01739	3.34183	5.23381	4.36837	3.38396	4.00529	4.10926	6.46599	4.49247	4.64285	4.32177	5.43621	6.52943	3.79864	1.91069	5.91636	5.49561	3.74423	4.12269	4.92124	2.2517	5.74346	3.38323	4.46174	6.16447	4.47726	3.71471	5.22751	6.48945	4.8302	4.87547	2.66778	4.51663	4.47344	5.31286	3.32447	5.59754	6.23342	3.50685	3.51125	3.20085	4.09208	3.79031	4.27798	3.31104	4.09137	4.42126	3.47179	4.68406	8.80701	9.60779	5.70146	6.20753	4.34602	4.25729	4.90997	3.16061	5.58913	3.52124	2.91233	1.81488	4.55697	5.1917	4.10731	4.6382	4.10571	3.98487	4.1781	5.76853	4.70572	4.48995	5.62181	5.06496	3.62848	5.49083	4.39589	4.19453	3.72117	5.06038	6.5349	4.29365	4.18079	3.55171	5.36263	5.19414	3.01751	4.67887	2.67547	4.32711	5.28046	5.56715	5.2169	9.88299	10.101	4.26602	4.88441	4.23634	7.73748	3.96987	6.19314	4.52035	7.05573	3.90583	5.21619	5.08582	4.87717	4.09921	5.26692	3.15837	7.26499	4.70287	5.41759	4.84538	9.25214	8.29963	4.39257	1.86794	5.65329	4.29338	4.16318	3.58761	4.94145	3.51465	5.59424	3.38048	4.15078	6.68888	6.0813	4.48378	5.27513	6.24038	4.71071	3.87706	4.29583	6.55712	6.80005	6.15331	5.41618	3.40956	3.34316	5.63805	4.53199	4.95713	3.76333	5.41161	5.14086	2.929	5.14595	2.14711	9.18377	6.27349	9.03427	2.20699	5.09917	9.40768	4.78932	4.5315	7.49244	4.51517	3.85338	6.81235	6.57544	4.53876	5.60948	7.33903	1.71199	9.07298	3.17092	4.2235	12.864	6.19356	4.98803	4.38935	9.18467	6.16961	8.99123	8.24298	8.77443	7.61656	9.16697	8.12436	4.41433	7.26608	7.85692	5.57746	5.76263	7.65678	4.54474	6.13805	3.43616	4.7936	5.93682	7.84076	4.87875	8.2652	4.08831	4.57756	4.29352	5.05794	5.44848	5.46534	4.54694	4.92957	3.75031	4.83815	5.86539	7.11587	5.04999	5.36206	2.9324	4.88144	6.52466	3.72911	6.75163	4.85675	3.46176	6.53995	3.46221	5.5801	4.82189	3.97751	4.90105	5.35014	3.49006	3.11794	6.13457	4.5169	5.77978	4.19471	4.44592	4.72344	2.71343	4.608	3.94052	4.74391	5.00696	6.19966	3.07334	4.67191	7.84144	3.29509	4.52668	4.88872	6.00841	2.26018	4.16472	3.32383	14.9534	5.77306	4.52964	3.08459	4.60396	4.00467	3.89352	4.58085	5.1875	3.51855	8.27395	4.37202	4.63338	8.23239	8.25227	4.31095	8.43985	7.1525	6.90581	4.73596	12.305	3.88187	4.2809	5.01352
C11	10.7631	6.12568	5.85139	6.15583	6.42845	4.87937	5.47534	4.23505	6.05626	5.48303	6.70659	5.25565	6.84882	5.25449	5.5164	4.30079	4.67579	8.264	8.8375	7.16836	6.62835	5.76043	6.55825	4.69722	4.40426	9.27443	7.62675	15.7516	5.99321	5.23234	7.16002	6.68119	5.24518	8.87016	7.8584	4.80593	6.7007	8.84109	5.3663	4.53041	9.13699	4.88668	3.46624	4.99019	6.45246	5.83584	5.33836	5.77267	6.94023	5.27431	5.96121	5.74324	6.46108	6.28234	5.62365	10.985	11.2563	4.40582	3.13427	7.08466	11.0063	4.70189	5.15976	5.39828	8.16367	6.63775	5.46587	4.39	5.18407	7.22071	5.13761	7.32253	4.53416	6.03617	7.16115	5.62556	7.82201	4.13118	5.49607	4.80232	5.45645	5.79206	4.84124	5.50956	3.68718	4.09021	4.1062	5.13013	5.1036	7.47836	5.58784	5.18193	3.83018	10.1466	4.94997	7.29164	6.05694	4.92544	5.16486	9.25673	4.3504	4.87483	5.05294	5.75115	8.61321	11.4082	4.2141	6.09287	4.37515	5.6711	5.38648	6.4568	4.42648	4.65501	5.23539	5.81151	3.36737	4.61714	3.85596	3.97666	4.34353	6.00509	7.5971	5.07699	6.37224	4.81286	10.3433	3.0498	8.91242	4.50508	8.18909	5.13627	7.56528	5.85729	6.20442	5.04166	5.55473	4.35414	4.47406	7.07789	7.17482	3.50462	4.98797	5.72916	5.27395	4.05083	4.62814	4.60922	5.44662	4.03273	3.95337	7.06698	10.6403	4.11997	3.77465	5.16523	4.73842	4.84846	5.86964	5.27339	3.95383	5.51144	5.2767	5.02266	4.39333	6.60295	11.2313	4.6657	5.06968	3.22277	5.24685	13.5607	4.00739	7.65338	4.98216	8.47426	3.732	6.61505	6.0709	4.62648	3.74131	5.27549	5.2371	6.47327	2.79822	5.28727	8.77695	8.59739	12.8001	3.87979	4.81927	4.47596	5.96993	5.09844	4.47483	5.78221	6.34061	5.86881	4.95517	5.40341	4.17884	6.81824	3.87987	6.106	5.22318	8.74063	6.61274	4.06491	6.1992	8.47413	4.97434	7.93701	6.52572	11.4843	7.7537	6.02422	5.34591	5.63226	10.2104	9.10755	9.09795	4.5539	4.58828	6.99584	11.0002	10.3127	6.96853	9.56917	11.4935	7.95185	5.25255	4.94657	3.99885	15.7796	5.86122	5.04391	8.3401	4.65157	2.38222	6.15875	5.75224	8.70853	9.48315	7.90513	6.66049	6.01946	6.37601	5.59827	6.59215	5.57361	3.75688	6.64391	5.00541	3.63251	8.13584	5.49641	9.10197	5.4145	4.02641	8.1411	10.3405	10.9706	12.0467	7.48426	9.64781	10.919	11.878	11.2913	5.26492	6.85285	4.92518	10.18	9.28577	5.25226	11.4452	17.5941	11.6669	15.0553	15.176	15.31	15.6825	12.9274	12.5039	13.3797	5.91839	6.09893	7.60185	4.99473	6.51792	7.60484	8.62048	8.84997	6.88078	9.42713	5.42689	8.41608	9.78385	10.1673	8.55677	12.2033	9.85553	8.08424	11.2763	4.42557	8.53463	6.4312	10.2968	6.41891	5.60647	11.2717	8.26862	8.66951	11.6853	5.2576	4.76521	5.90077	3.74271	3.5892	14.0981	5.88324	6.11404	16.4258	7.78751	6.99278	10.8322	10.5328	7.81008	5.89164	6.67077	5.50378	4.17804	6.99426	7.66853	5.82654	4.15387	7.16665	8.03019	4.4853	3.81091	4.41174	5.14175	13.0697	7.81242	3.79173	4.7825	2.85747	6.47611	4.66437	8.98482	5.5615	5.02655	3.84818	5.53673	5.0539	7.60379	5.93466	6.21059	8.99888	6.21597	6.49994	5.26236	4.1537	8.43699	8.90173	5.7108	7.1623	3.90891	8.94797	13.3125	6.16757	4.96216	4.77993	7.97255	4.00077	6.21887	6.16443	4.72514	6.58038	5.9485	7.074	5.36703	4.27804	5.35458	5.1878	6.73368	7.66915	5.94644	6.44519	6.21436	6.64944	9.59355	9.07747	7.17353	5.81236	5.15463	4.4315	6.99396	4.94843	7.25402	7.19142	3.15556	7.73569	7.38061	5.55416	6.20806	6.28689	6.44143	3.91045	4.81138	3.75231	5.44716	6.16059	8.86992	14.4623	6.49017	7.71446	4.79926	5.81852	7.4659	4.54708	5.13437	9.33346	5.21664	6.06179	3.07565	5.63979	5.18755	4.51737	5.24872	4.35413	3.84474	4.71508	5.79023	6.45805	4.95719	6.07285	6.23093	5.49345	4.63385	3.85606	4.14539	7.64976	6.72051	6.44676	5.35763	9.37932	8.61879	3.68178	6.03201	7.19024	7.87655	3.96584	2.71862	6.81295	11.2803	6.70281	5.12782	5.22577	7.35751	6.22532	4.89047	5.93994	10.9989	5.1061	5.73	4.23671	6.83165	3.98827	7.3672	3.79036	5.92266	14.1103	5.7709	6.79911	5.07271	8.27974	5.35286	4.78872	9.26784	5.90413	4.84243	4.97341	10.0642	5.15281	4.7824	5.2756	5.28723	11.1651	4.47002	6.82696	3.69038	5.593	4.33444	7.11514	5.69379	7.5047	9.65753	6.87643	5.69266	11.037	4.94838	8.72887	5.25814	4.56432	3.59593	5.86416	5.71611	5.70239	7.04231	3.04562	7.58595	4.03678	4.71558	4.50976	4.10768	11.364	6.53804	7.31126	4.76337	7.15853	5.43523	4.89463	5.31601	4.85734	6.39185	6.03542	4.05771	6.58118	4.25279	7.25111	4.51637	4.67701	4.67375	6.26907	6.23845	6.36786	4.83871	6.84183	5.76771	4.31713	6.88791	5.26125	3.76766	5.59191	4.89659	4.85136	5.49276	4.99325	5.90762	10.2194	3.71861	4.38662	5.63504	4.5613	7.20702	5.15603	4.85139	7.59873	4.4267	5.5176	5.58188	6.64903	8.11033	12.2634	3.56482	5.97601	5.18341	3.60451	6.05581	5.80739	4.68862	9.80659	8.87293	7.39507	5.195	4.9419	5.38296	6.49762	6.66052	5.0159	4.34476	5.43452	6.32963	4.61084	5.0552	8.147	4.26749	4.23732	8.34943	5.07443	6.33754	3.18918	5.40126	4.46774	5.31181	5.42035	8.28801	5.89174	5.16957	5.45357	3.56711	4.96487	7.16608	5.58553	4.95069	7.02798	7.29794	5.60809	5.76081	5.11858	6.25212	6.28424	4.00663	5.78886	4.21841	5.11481	5.90715	7.10848	6.37882	5.43239	5.32796	6.06241	5.49642	4.04818	5.14604	5.39751	7.49256	6.85812	5.62109	4.788	4.96453	3.43019	5.54936	6.56978	5.53907	9.60851	4.00015	5.12252	5.15984	5.16439	4.85353	4.17029	5.18922	6.86863	8.95882	4.81454	8.33175	7.74425	5.12145	4.1267	4.18512	4.4428	7.89569	4.89966	5.86773	3.87885	5.28321	6.43466	3.3318	4.55819	5.25451	5.99174	4.19164	5.43896	7.30996	4.30765	7.03597	4.01105	3.86304	5.20932	10.4656	5.82087	5.681	12.3187	4.82906	3.04641	4.94138	7.75295	10.6357	5.14184	6.81603	5.25226	7.86599	5.49243	6.0353	8.23348	4.09034	5.82606	8.00015	4.17023	5.08058	6.56606	3.91443	5.68034	7.94462	8.57259	13.6783	7.76179	8.1533	4.19668	4.95189	5.07494	9.07505	3.49985	3.87119	3.67988	6.10163	4.16255	5.32901	5.10423	8.47073	6.08274	8.18208	3.55908	7.37474	5.03973	4.31955	4.64884	9.0298	5.043	5.55738	5.99011	4.34549	4.7728	4.57868	4.49998	5.2569	5.21923	4.03081	4.09915	7.17018	4.46025	2.89882	5.27705	5.26393	7.89106	4.59423	4.59749	5.08065	6.40924	5.83777	6.00689	5.92768	7.0529	5.56711	5.69438	4.37907	7.33052	4.84305	8.98597	4.4951	4.71389	5.90127	5.31969	4.71118	4.16887	5.3474	5.04867	5.16489	5.8481	5.6262	5.26556	5.86025	4.7005	5.01053	6.4151	4.71961	4.34516	5.17324	5.11901	7.9936	5.29733	5.7514	5.08809	6.02775	4.03014	5.17343	8.80673	11.0532	5.90699	5.75692	4.2957	5.17271	4.9931	6.57588	4.24271	4.55822	3.48565	2.8995	3.44281	5.72675	6.23182	4.65913	4.55634	4.53172	4.53342	4.46506	4.22031	3.60849	6.45793	5.19817	4.41287	5.94757	6.35217	4.81508	4.50604	4.99262	5.37426	5.81895	5.75363	5.17664	5.99222	6.69546	4.30179	4.0676	2.22473	6.21236	6.02744	5.38952	4.89816	11.856	11.6721	4.70692	6.8198	4.57896	9.61716	5.3193	6.44983	5.67618	6.66108	4.99277	6.43259	6.02394	5.74056	5.50092	7.06599	4.08253	5.46001	4.4313	4.32426	5.07655	7.19184	5.05034	5.03099	4.3884	5.99863	4.47512	6.63499	10.9239	4.65393	5.03621	5.68102	4.55525	4.16291	4.30619	7.48682	5.86709	5.81464	5.38814	3.40041	3.1925	5.30002	5.12282	6.44498	6.09231	4.92825	4.08857	4.96026	4.37931	4.49043	6.10301	4.85007	4.92725	4.95484	3.4146	5.99709	6.00791	7.15037	6.43422	6.92509	4.54244	4.61492	8.05745	4.8348	5.51404	5.95074	5.69641	4.09421	5.55435	5.9392	4.87862	7.00119	6.91622	2.8841	7.62545	3.67755	3.91472	10.8337	7.30482	5.02779	4.19794	7.4142	5.61104	7.53	7.18735	7.40865	7.33173	8.61855	7.69092	5.24014	6.82464	7.59819	4.06704	4.58587	7.82962	5.84152	7.07699	3.19416	4.07903	7.64778	8.03652	4.67898	6.05308	5.21426	4.58975	3.91108	7.35325	4.67882	5.66045	5.08014	5.13894	4.88555	4.77032	5.84031	5.86512	5.83712	6.4585	3.53782	3.72851	7.20662	4.16674	7.99305	5.92885	5.16794	5.55015	3.68159	5.15075	5.27449	4.88026	4.90048	6.36704	4.43704	4.58724	4.94963	5.12002	7.16107	6.30604	4.34185	6.00131	4.71528	5.32448	4.09478	5.12156	5.67314	5.40691	5.46637	4.94041	9.14234	6.07253	4.29113	6.28923	6.53142	3.62438	5.20214	3.68167	15.2414	5.7888	4.63393	7.90424	3.87902	5.08615	4.87132	5.40683	7.28182	4.80449	7.1767	5.29713	4.50345	8.81117	7.33981	6.03272	8.80833	8.64308	5.63194	5.85636	13.8606	5.17422	5.85967	2.74725
C12	10.1923	6.34923	5.56687	4.78074	4.4845	4.53573	4.19329	2.94074	5.68131	4.95864	6.02466	4.27498	5.73252	4.0026	4.52525	4.2988	4.81101	7.08023	7.79652	5.49583	6.62561	4.66583	6.83576	4.26578	5.64109	9.05767	6.18012	13.982	5.53797	3.98637	6.17665	4.74023	4.8133	7.60607	7.07104	5.36481	5.04862	7.8339	4.95534	3.48058	9.10621	3.4416	4.01746	3.68687	6.51003	4.92773	4.79846	4.93093	6.96379	5.47285	5.20493	5.61898	5.93978	6.14207	4.9446	8.32319	11.6223	8.54149	3.79064	5.61112	8.75622	5.7208	3.92175	5.6923	6.44703	6.79859	5.87778	5.48877	8.17378	9.13879	5.32704	7.76815	6.35398	5.7515	11.0766	5.99057	6.33687	5.5012	5.45544	7.939	8.97079	5.57128	5.24607	8.17514	7.4312	4.34461	4.93075	4.7487	5.50285	5.60336	4.2625	7.36226	6.91052	8.52293	6.13741	12.0356	4.38265	5.07531	7.21307	8.69754	6.88451	7.59099	9.07911	9.64358	7.35494	10.5303	2.29789	5.62239	5.20804	8.35821	8.84188	6.21591	4.51712	5.16018	8.30014	7.20603	5.25088	5.09595	5.37058	4.951	5.86375	6.89866	7.18622	8.72072	6.83681	1.71765	9.75705	5.45193	6.84658	4.38437	6.29275	3.16396	5.29374	5.80305	3.66022	6.19661	7.85849	4.41829	5.7706	6.68829	5.93236	5.20945	5.54098	8.56188	7.01847	4.55076	4.87504	6.13409	7.19799	5.49845	3.92933	11.3682	8.76163	5.16669	8.69863	7.73212	4.13113	6.68117	5.26216	6.83232	4.81676	4.79934	5.73683	5.38318	5.43663	10.2337	9.71712	10.1281	7.92835	8.22508	7.01415	13.5054	7.54418	7.06286	4.40315	6.36848	5.93964	6.43712	5.3702	4.81204	7.77107	5.68144	7.68371	8.10888	7.15666	8.90299	5.19007	8.1724	9.5126	4.74222	6.28648	5.83055	10.6067	6.02161	5.56177	11.1031	5.1438	7.03343	4.28996	8.72519	6.44329	10.3696	4.97014	9.5553	5.32856	9.25041	9.88093	7.50391	6.04148	6.85537	7.25867	8.81073	5.83614	11.7578	6.56759	5.36737	5.25367	5.72514	9.21953	7.43618	8.67711	5.93325	4.84748	8.05999	11.9488	10.5862	7.07002	10.5212	11.2193	7.51605	8.28187	5.66254	3.02041	13.8148	6.75988	9.03774	6.18378	4.23492	1.01521	5.95849	6.87426	7.39114	8.33507	7.121	6.59405	5.51132	5.13838	5.19461	5.6978	4.49065	3.86774	6.5714	4.42279	3.18077	8.03417	4.23296	7.85893	5.82401	4.64926	7.5075	10.5369	11.0265	11.7708	7.31144	10.8377	9.06455	11.5505	11.323	4.50124	7.64146	4.38963	8.17237	7.62784	4.71445	9.09454	16.1692	8.93989	12.9738	13.1407	11.5148	14.0268	12.2562	11.8114	12.7847	5.00618	5.78873	6.75486	4.50391	5.40042	6.29752	8.39991	12.1742	6.92728	8.36235	5.51572	8.58731	9.90962	10.3056	8.12695	13.0842	12.0993	12.9729	14.2869	5.15838	9.49495	5.76225	10.5383	4.30849	4.13583	7.17257	7.12764	7.82576	11.5555	7.22174	4.72779	9.61882	4.87545	3.21593	11.4373	7.21051	5.83634	15.3281	7.29626	7.82125	8.3551	8.56313	9.07006	6.4485	8.97193	5.43514	3.99937	10.866	9.08605	9.20074	7.99619	7.21416	10.8049	5.74703	2.91947	6.07469	3.22927	10.4836	12.888	5.3794	4.56792	4.64249	10.4722	5.51226	9.39673	6.18121	4.18201	3.15093	5.86082	3.8464	8.17449	5.14072	6.33349	8.79699	9.8094	5.82018	4.41454	4.93465	7.73216	10.6201	10.0454	6.90959	4.22344	8.0151	11.6594	8.37819	5.61013	5.58646	12.4259	5.52552	6.00782	6.19628	5.99659	9.86708	7.76837	8.41773	9.28849	4.01179	6.97899	4.72966	6.85204	6.91093	10.8351	6.33745	9.7065	9.54294	7.31926	6.46798	10.7537	7.12754	6.93453	4.17154	3.91308	8.35583	7.25893	11.6177	6.16983	3.62004	12.3939	7.68722	6.77602	5.23764	7.35591	3.34975	4.037	6.09663	4.14416	4.94815	13.8043	9.75941	9.78347	7.75187	7.74137	5.35108	8.22706	5.04684	5.43178	9.1271	5.56085	4.64259	2.9967	5.20228	4.6495	5.78235	4.15911	6.42235	3.91352	5.94766	6.6864	4.25448	9.65626	10.7332	8.01092	4.79985	5.49197	6.43087	8.53212	6.62473	3.66014	4.52537	4.43419	8.98605	7.32371	6.00601	5.7517	6.56685	5.55261	2.74209	4.86104	9.15718	11.6328	9.65398	5.57397	5.33899	8.90852	6.08249	7.92527	5.98181	9.11011	6.70101	8.58061	7.19964	6.24617	7.35572	5.82679	5.4358	7.6163	12.9861	10.0785	12.368	5.47416	6.74718	5.58019	4.82182	7.12058	8.23723	5.62017	7.55283	8.34323	8.32566	7.22082	6.40997	5.25343	11.6445	4.38133	6.12515	5.69534	4.92893	7.8481	8.83769	3.86699	11.8174	7.80184	6.83376	7.81966	8.41929	8.39837	13.7195	8.34968	7.21159	3.14638	6.54722	5.41714	6.34453	5.4549	6.76246	6.16616	5.28599	5.79958	5.96307	4.31863	5.01617	7.79804	5.19999	6.64621	6.816	7.51841	5.43331	9.20408	7.58028	9.63791	10.1308	4.74538	11.4533	6.09854	5.52661	5.91574	4.6556	4.54558	8.361	6.02841	6.33539	5.30044	4.91864	5.57203	3.6624	9.35811	4.56694	3.95263	5.85368	9.08121	4.88968	3.86044	9.12188	9.64505	8.63774	5.80336	5.94258	8.25726	4.47585	2.96079	6.70373	2.08855	6.47639	6.61734	7.82063	7.86843	5.47216	12.1736	12.0401	5.95106	4.96354	8.10658	4.10634	5.1183	8.50398	6.40162	9.82562	9.13282	7.66622	6.90003	6.39808	7.15165	8.75913	6.36509	7.83496	6.88393	7.25612	5.63329	5.05459	6.18166	12.9002	4.41172	8.14446	5.84942	5.68222	11.0595	5.43499	6.35439	4.23979	6.24595	5.28542	7.4463	6.79062	5.59948	7.82891	6.00394	4.58622	6.70934	4.80854	4.72558	6.98117	9.61456	7.75	9.03934	7.76253	5.4395	9.56711	6.07551	7.63788	8.50095	2.52642	4.89477	11.0515	6.6234	6.95246	9.24716	4.58718	5.68619	5.83367	6.95932	7.20465	6.02998	5.91978	9.20361	4.25059	4.92842	4.7079	7.83908	5.47791	11.6703	8.49927	7.77472	7.32627	10.3991	9.07303	6.3565	5.57081	6.84594	5.87225	8.26954	6.35604	7.02532	5.49271	5.68165	5.86018	5.26822	5.23488	8.38492	6.1189	9.35883	5.4477	8.29618	9.93216	4.2574	6.95552	9.52407	10.0133	6.33047	10.3284	10.044	5.16185	5.38268	6.36014	2.56482	6.30802	8.27673	5.5972	5.93349	7.10414	4.30118	6.08412	4.85542	12.146	6.61624	5.43319	5.11895	3.56965	6.37237	7.30206	5.4777	5.70707	5.45606	4.38631	6.76996	7.85046	6.46239	9.60251	5.49382	5.52122	7.86684	6.04477	12.1877	12.2433	12.8581	5.74796	8.255	5.91129	7.57284	5.09801	8.03221	5.72852	6.71767	7.26848	6.85068	5.62255	10.5374	8.59077	6.26124	6.15051	9.51642	5.38151	6.67058	7.39078	8.12312	9.0549	7.54726	5.12134	6.36877	9.40733	6.34413	5.72571	5.1254	4.47012	3.33117	5.63599	6.56012	5.48294	5.64668	4.80514	5.75814	6.94587	6.76472	5.18867	5.48891	8.33193	8.17029	6.0299	4.05359	7.75512	7.92536	5.32373	6.23316	5.86548	4.44207	7.5141	5.24325	7.18905	9.12443	3.58617	6.40823	6.77315	9.33879	6.30356	6.81487	6.13975	7.69834	7.19563	5.74298	5.90936	9.03087	5.81874	5.31502	6.79833	5.2674	7.10043	6.60707	8.02705	6.63773	3.6045	6.67048	6.08931	7.52875	8.31722	8.33747	8.5286	6.77576	5.98628	6.45215	9.15911	5.89696	7.84623	5.46834	5.29425	5.01229	7.58525	7.19738	7.0133	7.00451	7.02289	5.92382	6.73942	8.06976	5.62462	6.64014	9.0131	8.06559	4.8421	6.07481	6.13702	5.97655	5.25555	7.08862	9.32983	5.47517	6.58451	6.31627	6.62512	6.12696	5.539	4.38816	3.24639	6.81069	6.16889	6.64242	7.62211	8.77038	10.1043	5.44455	7.57722	7.33455	8.1288	5.31678	8.22938	5.51011	5.54291	5.4457	9.12726	5.91021	8.47481	4.67464	4.90776	5.91017	9.86584	7.27195	7.37513	5.52801	11.9082	8.8243	6.05249	5.76136	8.90076	6.48131	5.68723	6.70873	6.34939	5.88087	9.30306	5.34583	7.47167	9.12204	8.40878	7.56371	8.45962	6.35061	7.1088	6.6464	6.5582	9.58165	5.82237	9.61701	7.61281	4.77807	5.4562	7.79333	4.24169	7.62255	4.26988	8.25407	5.97641	5.33117	5.86143	5.07091	10.1356	3.5629	5.81746	6.1411	5.7424	11.9598	5.24477	3.94584	10.3953	3.8893	3.92619	9.50366	7.8953	6.22418	6.253	9.60712	5.15994	11.8363	7.01026	5.73296	15.0958	8.18461	7.43401	6.6119	12.0509	7.72683	12.0223	11.6432	11.5633	8.1115	9.36321	7.72408	6.82817	6.17818	7.1273	8.56426	3.26165	6.7457	4.95766	5.47601	6.53239	4.23837	7.73362	5.76698	4.54939	5.28523	7.01276	5.24147	6.32763	5.65558	8.49027	8.74895	4.63505	6.11949	6.75208	6.27081	5.30665	10.2254	7.32918	5.42212	6.21136	3.6403	5.26971	6.73427	8.38589	6.55242	5.79934	5.23895	7.09662	8.50099	8.35747	7.0872	7.9026	6.30933	5.29394	7.08773	8.39577	8.08284	7.05415	5.45792	3.05526	7.11273	6.35889	5.25431	4.48694	7.69961	5.04001	10.1331	5.01214	5.87761	9.30728	6.55621	5.28276	7.25714	5.16055	2.98188	5.00911	2.92597	13.2386	8.25226	6.6692	4.94761	4.18982	4.55516	6.05036	6.53362	5.14846	6.34017	6.52301	5.6764	7.58132	6.78017	10.6369	5.85552	9.46263	6.63677	10.133	6.54571	11.8057	5.25812	5.00404	4.06474
C13	10.2032	6.26237	6.41821	6.3546	4.91976	5.09208	4.51964	4.43715	4.32408	4.0037	5.31125	4.38371	6.22107	4.02503	4.32629	3.7179	3.5811	5.31166	6.71508	5.71374	6.49568	5.80984	5.5463	4.49773	4.91429	8.50722	5.9738	14.7768	5.12193	5.34901	6.50088	4.99309	4.16755	8.50119	6.37878	5.3672	6.05815	8.30562	4.68575	4.60963	8.72588	3.75496	3.29738	3.09185	5.57978	4.58678	5.42234	5.24401	6.37437	4.64013	5.24603	6.31028	5.63445	5.90522	6.47335	9.98191	11.2807	4.83463	2.90806	6.72715	10.1302	4.12144	5.46067	3.19019	5.88651	6.2149	4.39448	4.63767	4.66942	4.71758	9.08797	5.64779	3.6499	5.8097	5.68275	9.38351	8.1715	5.11522	4.38784	4.53911	4.84634	6.19838	4.14668	4.50951	3.91855	4.02876	3.98746	6.43408	4.36068	7.17826	6.1985	5.73988	6.58466	10.3604	5.83861	4.8801	5.3138	5.47062	3.82371	9.38526	3.06328	5.26122	5.10126	5.1301	4.46938	9.98725	3.9437	5.66976	5.41096	5.514	4.18427	4.13949	5.02039	5.86974	4.74959	5.80053	2.7449	4.69618	4.33996	1.81766	4.25037	7.00668	4.76223	5.22485	7.79162	3.99557	9.37822	3.36315	8.26776	4.90218	6.65366	5.22273	6.50322	5.18519	5.39614	4.6828	4.53215	4.42679	4.46645	6.31794	10.7697	3.4384	4.53981	3.98967	4.98982	4.63389	4.94436	5.91266	3.43942	4.52729	4.33759	6.15104	5.97571	5.28064	2.81287	4.00236	3.3155	4.92953	7.11824	4.8749	2.86949	5.621	4.97919	2.7781	4.32143	5.51924	11.3461	4.09834	4.51715	3.04342	5.09372	12.8623	3.56576	6.43841	4.07705	8.73396	4.09337	5.27959	6.29547	4.58437	4.84349	6.12383	5.05246	8.0192	3.4556	5.06322	7.40323	7.52443	10.892	4.63853	4.42788	4.81785	6.18822	4.47974	5.33024	7.43061	5.79208	5.73873	5.71212	6.03454	5.23498	5.39924	4.26015	5.05801	5.05962	9.06576	7.31854	4.46304	4.53139	8.04761	5.65493	12.2721	7.6696	11.9312	7.2171	6.80795	6.20735	5.59486	10.0972	7.31622	10.7258	5.21366	4.47085	9.22866	12.0559	11.2264	6.9609	9.88139	14.0089	10.5302	5.17217	5.08171	7.51673	14.5508	5.99944	5.0828	6.61506	4.18684	2.60325	5.43108	4.44525	7.61164	7.21076	7.11456	6.20597	5.35323	5.7536	5.2825	5.901	4.72105	3.23642	4.85943	4.62032	3.41234	7.81229	4.52629	7.5494	4.61948	4.91832	7.91195	9.78546	11.588	10.9581	6.49626	10.0241	9.96726	11.111	10.8549	3.78582	5.70329	4.62658	14.0373	12.7463	6.26553	11.1512	17.0813	10.3828	14.3338	14.2675	13.4786	15.4266	11.0903	10.3642	11.1468	4.65083	9.33483	8.03908	4.99962	7.00946	8.03894	10.4029	8.46267	7.64702	13.6077	5.04992	8.91496	8.69988	10.7568	8.28142	12.4409	10.2173	11.3884	14.9018	3.91258	9.23659	5.23918	9.87983	7.09933	6.51359	6.17499	7.80564	9.61848	12.6002	6.78774	4.89427	5.23493	5.24066	4.51283	13.0122	6.03148	6.45	16.118	7.26458	8.05929	14.4141	13.6386	8.59315	5.31697	8.0008	5.34567	3.13443	8.68446	6.14761	7.83198	4.36745	4.76371	7.89089	4.13663	3.70354	5.31808	7.67777	12.3573	5.57374	4.3602	5.49988	2.7329	5.94758	5.45526	8.87703	6.42315	3.78332	4.99441	4.51025	7.39273	7.3381	4.84755	6.4141	9.84394	5.09323	6.45675	4.60631	3.61831	7.29837	9.28141	5.256	8.13068	5.29504	7.15939	13.0426	6.47591	3.91177	4.85096	6.47337	3.94467	7.43988	7.81536	5.89522	5.16588	5.62755	7.8366	5.09353	4.29874	7.34405	8.27423	8.04796	8.97871	4.63222	9.55435	6.73407	5.9573	9.75389	7.60546	5.56521	4.48462	4.1829	5.2876	7.90726	2.88134	5.85889	4.10941	2.46541	4.98892	7.68991	4.29507	6.57762	3.83136	5.87667	4.16369	4.1655	7.58625	3.88533	6.24741	6.65992	9.67553	5.99805	8.15906	4.2758	5.25775	7.85962	4.86766	4.76449	10.4783	5.34934	5.83901	5.54886	7.16612	6.19765	3.00382	5.43323	4.33473	3.77176	3.9799	5.20416	6.90602	4.39576	6.55431	6.41942	5.1566	4.76818	3.96711	4.07473	9.07326	4.92113	5.97288	4.41727	10.8715	9.00795	4.67652	6.17241	5.55185	10.4872	7.21183	3.07778	6.88081	11.1177	7.1364	3.81044	5.50875	8.98694	5.90011	4.62753	10.0444	10.3931	8.46914	6.38318	4.96436	8.36767	4.25487	6.12324	4.24562	4.58016	13.4779	5.95642	4.72862	5.21954	7.42121	5.3663	5.32492	8.44204	5.54042	5.5791	4.40186	9.95632	5.90224	6.46899	5.03293	4.93303	11.4021	5.19839	5.26316	4.97998	5.40919	4.92074	6.9127	5.70052	5.84955	9.08785	7.40197	4.27981	8.96558	4.02402	6.32947	5.83887	5.90881	4.03579	5.63706	5.62917	6.39158	11.1122	6.56383	9.52626	3.32222	4.80737	5.1255	4.85986	6.27027	4.1663	6.43752	5.21483	7.29688	4.28816	6.73662	5.70856	2.67972	6.94012	7.16258	3.64171	4.07242	4.84053	6.95297	4.87723	8.59604	4.10415	5.87332	6.88393	6.65189	4.32864	5.73421	9.14433	4.77933	5.2946	4.29248	4.56099	6.80833	5.57368	4.95723	9.6201	5.13126	5.58028	9.15981	5.55696	4.71943	5.05645	3.34221	3.67853	4.10261	5.82309	6.75266	4.05765	4.67103	5.04988	6.1767	7.0509	13.2844	3.09844	7.50593	5.49461	3.89764	5.80523	6.79193	4.18777	9.69468	10.0003	8.80151	5.98473	4.75008	3.85869	4.95107	5.0738	5.5402	4.87449	5.77534	7.26229	9.45525	3.39109	5.97958	3.68924	4.69541	6.48794	1.48491	4.36015	5.03065	4.53315	3.5568	4.40564	6.18548	5.57601	4.62774	4.4585	4.61001	3.55712	6.21389	8.14199	5.96534	5.03537	8.33238	5.5499	5.06599	5.93629	6.9109	5.33954	5.14152	5.46083	5.13842	4.35184	5.77579	6.40572	5.74936	7.72348	5.58267	4.73361	4.94112	4.44843	4.70412	5.5783	4.46278	7.14615	6.88043	5.20061	5.22451	8.14506	3.4378	4.88803	5.63833	5.50234	10.3442	4.59217	4.91921	4.96482	6.33531	5.36963	4.72188	4.84252	7.3797	7.97193	3.15216	8.16925	4.03394	7.14393	4.85969	3.83082	4.68542	8.18285	3.67535	5.5054	5.24509	4.67548	6.64068	2.61666	3.92867	4.59429	5.02641	3.49893	4.97558	7.20388	3.00629	6.89644	3.84177	3.15033	4.07718	4.37398	6.38506	6.2356	8.44954	4.66864	4.20162	8.78034	6.34721	5.11796	6.09051	6.12243	5.33454	5.30993	6.13314	5.3298	5.25719	4.35673	5.65089	7.24909	3.17622	4.57066	6.71253	5.79393	4.5596	7.77457	8.07269	13.9761	6.62424	6.83277	3.78181	4.22023	5.26573	9.42505	3.87064	3.70944	3.38886	7.01684	5.60586	5.26329	6.37912	6.65536	4.72444	4.25044	3.65731	8.20091	3.96995	3.96676	4.36477	6.82164	5.28096	4.64637	5.5343	4.83949	6.42264	4.75055	3.91289	5.07126	6.49638	5.01313	2.72225	6.97891	4.55071	2.63981	6.15816	5.105	6.37464	9.46749	3.03145	5.43579	5.49741	5.18739	6.46027	4.99764	7.07827	5.8806	4.79539	4.36408	6.79356	2.972	8.47145	5.70339	4.63748	5.49184	8.96252	5.85999	4.3717	5.80636	5.84421	3.96082	5.01673	6.11646	6.35808	2.77303	4.67402	3.61137	7.03641	5.08789	4.22501	4.07859	4.17783	7.41568	4.36783	7.09908	4.67668	4.0704	4.19678	5.25859	9.23561	10.5501	5.5762	7.10304	4.39731	4.95504	4.55405	4.34018	4.23965	3.90788	3.12388	2.84309	4.3368	4.38657	5.51275	3.29478	3.98411	4.99134	3.12067	4.93523	3.97399	4.3093	4.90858	5.29986	3.27891	6.02148	6.12568	4.17818	5.1813	5.25673	4.9832	4.43196	5.61401	4.85106	6.34025	5.27569	5.32463	4.30596	2.84396	6.16248	4.57231	6.31672	6.19496	10.0199	11.743	4.14735	6.20024	3.75821	7.6709	5.23167	5.37799	4.85938	7.24264	2.17127	6.30452	6.02605	5.08114	4.64774	6.19572	3.60446	4.7989	2.74846	5.30989	6.61828	4.20916	3.66887	5.11255	4.53546	6.4824	3.68094	6.64785	3.65696	5.22567	6.38218	4.86323	3.45039	3.63268	4.18175	5.65599	3.50394	6.20817	5.20102	4.7623	2.92115	4.68197	5.95136	7.00067	6.46523	4.61271	4.18037	3.41702	4.99427	6.02498	5.44511	6.34692	4.10368	4.76845	3.23153	4.64576	3.22344	5.93198	6.3126	7.6854	4.73748	5.1434	8.25235	6.56784	5.17751	5.20297	5.28583	4.40975	5.1091	8.75257	5.78751	3.71278	7.86966	2.74944	5.5224	4.87749	2.95209	8.69684	7.2122	5.62556	3.24969	5.43754	7.68316	7.4581	6.95277	6.70536	7.53214	8.52596	7.8385	4.24501	5.92419	6.28869	5.19635	6.82314	8.50987	5.64021	7.29729	5.65744	6.1702	7.33957	8.28462	4.79594	7.04977	4.31865	6.97625	4.50434	8.23528	3.39298	3.77224	5.53577	4.23111	5.36106	3.981	7.22825	5.06941	6.88966	7.39512	5.22129	8.40019	5.48717	4.72815	12.3559	5.98781	3.56266	5.11005	3.24497	4.41811	4.4208	4.92295	5.0939	7.76786	5.37807	4.84854	7.54328	4.91641	6.44922	5.57119	5.25045	4.49537	7.26051	6.64133	3.45189	4.48285	8.74111	4.38114	8.40344	5.94715	7.19988	6.97628	4.35113	4.76314	6.66884	4.45048	4.78012	3.16339	14.753	6.40559	4.67951	6.71904	3.49059	4.8416	5.45124	6.34925	6.05627	4.1568	8.49746	5.65777	3.48758	8.21272	8.20911	5.44465	9.99012	6.84539	5.6625	4.54127	12.9952	4.40149	4.7661	1.67056
C14	12.0485	7.77399	7.71787	6.43351	6.70968	4.74744	6.10732	4.42229	6.61056	7.62108	6.61944	4.98448	7.7311	7.83126	5.87431	5.72834	4.73434	10.6574	9.51183	6.60386	6.22255	5.44972	7.19516	5.04177	4.19831	10.323	8.83317	14.9251	6.49539	5.75658	7.67558	6.04364	5.62077	10.8542	8.09622	5.31179	6.71738	10.312	6.80913	4.63572	10.0825	4.50198	3.8579	5.65668	7.64323	5.14644	6.35623	6.3027	7.4941	7.46499	7.17055	5.47969	6.6449	5.15685	6.22219	9.74606	11.1975	4.86354	4.08793	6.77336	9.78175	4.49671	8.58832	5.86296	7.37819	8.76342	4.3517	5.23883	4.12476	5.6129	3.88654	5.50729	4.79815	6.63492	7.00601	5.14727	6.40866	4.57592	5.34131	5.66203	5.86856	5.1011	4.20604	6.47793	4.72042	4.60727	4.23085	4.93567	4.6089	6.59534	6.48878	5.216	4.94631	10.1239	5.88697	6.46302	5.01507	4.53966	6.71592	8.26489	3.86189	4.91345	5.45513	5.95769	4.71223	10.9	3.46944	4.92813	4.55963	5.74302	4.75091	5.23989	4.65603	4.34885	5.72407	5.36395	3.07693	4.58824	3.90383	4.80293	4.71569	6.15142	8.15825	5.48531	6.11722	4.03306	9.54698	3.76876	8.12072	5.2867	7.77445	5.22865	6.84409	5.79278	5.29186	5.24031	5.36494	3.97057	3.82945	6.53563	6.98887	5.56948	4.69375	4.39467	4.6518	4.51215	2.6449	4.49462	5.34737	4.338	2.63144	5.58585	9.74086	4.45271	5.17125	3.69745	4.21237	5.07319	7.87853	4.99232	4.68262	5.32495	5.09888	4.20406	6.34568	4.00906	10.3075	5.40142	5.27058	3.39031	5.81594	13.3669	4.39298	6.99492	4.40496	7.51203	4.19523	9.58147	4.92809	4.02774	4.60551	6.79322	4.82158	11.2387	4.13801	5.94845	7.17691	8.8961	11.3943	4.16843	3.59238	4.73671	5.97907	4.34828	4.8337	6.62438	6.39308	6.31813	5.57755	4.01752	4.9009	6.99563	3.53386	6.21781	4.61336	10.6407	6.27976	4.10587	5.72797	7.47256	5.15074	9.79381	7.59761	13.987	7.72509	6.41252	6.9122	5.19718	10.5362	8.99092	10.9068	4.82341	5.65582	9.73641	13.2067	12.0035	8.72748	11.5898	12.9308	8.68933	4.97871	5.01651	3.83108	14.6535	4.80084	4.68969	7.70874	5.77677	3.4575	7.90326	6.623	9.14221	9.1909	10.4696	7.89681	5.57108	5.92341	6.21367	7.50657	5.88485	4.4645	7.3169	4.90161	3.69928	9.3621	5.67394	9.9362	4.38291	6.03926	9.73453	12.8896	12.6614	13.4661	10.4747	11.6847	10.7342	13.849	13.2488	5.2836	5.68296	5.25503	9.22945	8.25875	5.08338	10.5739	16.8455	10.8928	15.1056	14.0647	14.5087	15.079	13.3956	12.6373	13.5263	4.65605	7.04993	8.85587	3.71481	6.72109	8.99187	8.60386	9.96465	8.36299	10.149	7.70613	9.67151	12.3751	11.3426	7.9597	14.203	11.7752	8.78103	12.6257	4.40743	11.9956	6.21795	12.0549	5.43436	4.73479	9.38442	8.71172	9.52466	11.7059	4.73556	5.60222	4.67931	4.72964	2.73496	13.1111	8.21945	6.72511	15.9058	8.35741	9.15142	10.0742	9.95335	7.03618	5.09273	6.46514	5.18659	4.31143	6.20193	6.26946	5.50834	6.33751	5.78408	10.4055	4.74245	3.56525	4.39953	3.6913	11.8357	6.67352	4.42964	3.94161	2.83437	5.79073	6.29145	10.5793	8.10036	5.50225	4.71343	4.96242	4.94065	7.87751	6.3412	7.0962	10.3116	5.25921	5.23406	6.20781	5.17679	9.5355	9.19568	5.26352	8.18917	5.87808	8.37762	12.5795	6.16908	4.92149	4.95734	5.04508	4.6402	4.93087	5.59283	4.50743	5.2443	6.16198	8.63062	4.44575	4.40842	5.28352	3.6107	7.61169	8.78832	5.33162	7.43989	6.0356	5.6657	8.82236	7.92184	5.46075	5.85749	3.59534	3.51955	7.73559	4.81549	6.21205	4.38171	4.58681	7.32624	6.33808	5.54741	8.22589	4.81686	5.58064	4.10603	5.04143	4.36762	5.58572	5.94293	7.07377	8.98501	4.75317	7.12846	5.32088	4.75257	9.60601	3.04936	5.04724	10.2123	4.72173	5.99909	5.14753	7.02491	4.95365	3.91662	4.44253	3.57681	4.49417	4.96582	5.74842	4.50115	4.05137	5.83259	5.38568	4.84396	5.10575	4.38152	4.70464	8.86668	5.74054	5.89403	5.01782	11.2432	9.26569	3.60514	6.30783	7.52446	6.73847	3.8988	3.04326	6.9613	13.4691	5.51237	4.59429	4.4135	6.95021	4.98747	3.72394	6.9949	10.1494	4.47074	6.82067	4.38316	7.67937	4.57334	7.94621	3.91925	4.78122	13.5176	5.55435	4.6855	4.388	7.81328	4.91663	4.35906	6.45389	6.13084	5.45532	5.09087	8.28761	5.28513	5.40463	5.30904	5.25868	10.5494	3.80893	6.3729	5.20225	4.6383	4.54179	7.70036	4.41011	5.11861	8.38656	6.33311	7.80197	8.27434	6.11631	6.68129	4.84922	4.39401	4.05426	6.02439	5.26188	5.69822	5.83274	2.98624	8.15915	4.27191	5.04523	4.70776	4.23395	5.69266	6.45925	6.60247	5.04031	6.21507	5.4876	5.36779	5.68883	4.66431	5.57228	6.53291	5.40665	4.99511	4.04055	6.8653	5.63412	3.77306	4.59992	4.11071	7.21321	7.11336	4.20528	6.27316	4.41908	5.13723	6.94357	5.9939	3.6881	4.76778	6.42403	5.61079	5.27323	5.93463	4.21848	9.09297	4.32101	5.38969	5.13623	3.73356	6.59353	4.52848	4.57893	7.53728	4.12902	5.98293	5.63027	5.63384	5.77511	12.4884	2.96017	5.45293	5.34849	3.77952	6.12304	8.60229	4.2276	11.0277	9.95497	8.77611	4.46923	5.28158	5.30077	5.48299	5.52105	4.51446	5.01962	5.44278	7.53289	4.10339	5.23107	5.88807	4.09183	4.24155	6.84783	4.79248	5.22388	3.35407	4.79055	4.84712	6.0077	5.55708	6.98967	5.64216	4.71622	5.55455	4.20107	5.03947	8.17696	5.0078	5.49595	6.8726	6.59436	5.79425	5.39768	5.47765	5.76475	4.22767	4.14603	6.1391	5.24157	3.8221	5.2193	5.31941	8.51917	5.74843	5.73814	4.82168	5.11546	4.16922	5.05888	4.13772	5.90239	6.80326	4.40367	4.63295	4.48738	4.57998	5.57131	5.70741	4.20066	9.68505	4.93849	5.09419	4.75109	5.4485	6.29908	4.58403	5.16379	5.82529	7.56755	5.12253	7.37652	7.99557	4.62623	4.37644	3.99636	3.35762	9.12477	5.63713	5.93826	4.43307	4.9101	7.3814	4.01522	4.51786	5.29796	5.81658	4.03362	4.56846	6.5429	4.02047	5.93029	3.71786	3.32456	4.15417	6.89636	5.67711	5.59359	8.00898	4.63084	3.41539	3.88983	6.05244	5.28693	4.21126	5.57485	5.62002	6.95432	5.57266	5.26308	6.98207	4.61542	4.63078	7.89195	5.31169	4.59583	5.52196	4.6288	5.6658	7.51508	8.06668	13.5487	4.96631	5.41805	4.59937	5.2082	5.27969	8.89853	2.71053	4.44449	3.20162	8.79399	5.12241	5.67703	4.84525	8.63069	5.95265	10.5717	4.93356	7.33404	4.59984	4.70053	5.09574	8.38283	4.66452	5.13531	5.26803	4.70012	5.26916	5.51927	3.44042	2.49406	5.22408	4.53192	4.36655	7.26179	4.47599	3.81876	4.17915	5.04588	8.05606	4.2221	4.28467	6.22715	5.56292	5.546	6.02822	5.22688	9.54441	6.10762	5.96126	4.00846	4.81621	4.03094	7.14687	5.30043	8.73709	5.67712	4.87969	4.59786	5.79308	5.16494	5.06797	5.43986	5.88426	5.09786	5.69551	6.22622	5.55966	4.85753	6.67555	5.0213	4.83501	4.34181	5.7159	8.04705	5.0994	6.19382	4.28055	5.40941	4.80997	5.39385	8.35829	10.1656	5.44374	4.85864	4.35968	5.15201	6.4298	6.57199	4.95272	4.3197	3.24203	3.01336	4.02881	5.91825	7.24876	5.27212	4.98632	5.1188	4.34684	4.21695	3.8811	3.66795	6.6177	5.54514	5.11376	7.47238	6.63047	5.00381	4.59052	5.14795	4.94653	4.62081	5.66751	5.24442	6.10017	5.81017	4.3901	4.22048	4.00316	6.01189	5.16604	5.86397	4.69779	11.1601	10.9696	5.33683	5.3442	5.37238	9.09203	5.54721	5.65263	4.55465	5.30912	5.2045	6.41361	6.12749	5.37725	5.11895	5.87105	4.51291	5.06852	4.24752	5.1686	4.81181	3.84657	4.88474	4.87306	4.68015	5.59875	4.80104	5.37925	6.38861	5.0557	4.77281	4.66038	5.26092	4.7745	4.93269	5.65741	5.44338	5.12971	5.02873	4.69315	4.3682	5.59401	6.48022	6.47211	5.59881	4.74388	4.28093	4.48311	3.85832	4.18559	5.96024	4.4556	5.58396	5.05432	3.65599	5.5878	5.25208	7.68655	5.25153	6.13688	5.23906	4.7306	7.56754	5.33602	4.90671	5.38676	5.22217	3.1002	5.77353	4.83448	4.52765	7.10328	6.84197	4.18444	5.42672	3.85115	4.80897	8.1443	5.8792	5.30142	4.7727	4.93106	5.2379	6.15821	5.86923	5.54498	10.1119	10.8326	9.2967	4.73373	5.99205	6.82203	4.80404	4.46008	7.34097	5.01175	7.05942	4.06748	3.69032	9.90536	7.26381	4.54348	5.47318	5.10183	4.34681	4.56892	7.15141	4.71727	7.93041	4.19492	4.67884	5.47432	4.59406	4.91881	4.41072	6.50598	5.84167	4.02392	4.28272	7.18314	5.43858	7.15002	7.36326	5.48082	5.8984	3.6644	4.5578	4.64197	5.52104	4.93263	6.35713	4.47299	5.41627	4.95413	4.63479	6.52774	5.66713	3.48281	5.38477	3.87052	5.93617	3.91511	5.08787	5.0495	5.39453	5.43377	5.75855	9.35979	6.28503	4.38641	4.71344	6.13199	4.80684	4.97072	3.61456	13.906	3.1356	5.31685	6.86145	5.22685	4.98472	5.05034	5.12741	6.36701	4.93354	7.43131	5.49549	4.54604	7.30834	7.93898	6.2066	11.0234	8.05895	5.43987	5.07228	12.2579	4.34864	5.17096	3.49164
C15	10.9839	7.27547	6.58476	6.1931	6.23897	4.55037	5.48511	4.59953	5.62289	5.72038	5.98714	5.47444	7.56428	4.19155	4.86324	5.63243	4.26928	5.48656	7.68668	5.32851	5.39369	4.97449	6.39406	4.54911	4.26831	9.23617	6.84954	13.1038	5.94788	5.99163	7.80148	5.07721	5.02283	9.08908	7.09554	4.29472	4.97434	8.33543	5.11239	5.924	9.43584	4.44741	4.72009	5.50973	6.54917	5.64505	4.86648	5.70598	6.00301	5.92004	6.83638	6.0976	5.53067	4.97348	5.45809	8.52751	11.0073	4.95033	2.51046	6.0303	9.34322	4.52225	5.45854	4.2008	7.20179	6.77094	4.19751	2.96072	5.08569	6.23016	3.46179	5.08021	4.00759	6.06497	7.40052	5.08274	5.38199	3.82617	4.57811	3.68083	6.34848	4.80565	4.40087	5.32508	3.97929	3.9696	3.27744	3.86173	3.20358	6.48279	6.24555	4.27139	3.74903	9.55308	5.77868	8.18527	5.67686	5.45668	3.87434	9.04105	3.18991	4.98324	5.86132	6.61555	2.23619	10.0193	4.20695	6.37679	4.69047	6.84611	5.92337	4.38435	3.98565	4.35442	4.80946	4.90261	3.21959	3.67402	3.86838	3.2163	3.73675	5.0867	6.46046	5.40808	3.83574	3.99795	8.61945	2.9152	8.67469	3.56674	4.50933	4.43913	8.43947	5.92091	4.91809	4.33524	4.91084	4.10658	3.84853	6.03853	8.39689	3.62198	4.64573	6.46641	5.0326	3.15306	3.66375	4.02825	4.65794	3.4334	2.73074	8.44691	5.91124	3.41826	5.18063	4.62641	3.93414	4.00073	6.99315	3.25735	3.18954	5.14811	4.1166	4.25269	4.88497	7.34147	10.3672	6.42302	4.18819	4.15118	4.27187	6.01166	4.18861	5.99775	3.61377	7.92322	4.19322	4.9848	4.72012	2.86911	3.72381	5.33421	5.13407	10.0725	2.42742	5.25514	7.80251	6.74803	11.5747	4.20324	2.66319	4.40915	6.89755	4.18723	3.79713	7.12185	5.69025	3.54758	4.88919	5.72673	4.23718	6.56345	3.38837	5.75461	5.2625	9.42611	7.12977	4.30265	4.48304	5.51215	5.12995	8.65226	7.09968	12.4518	8.37349	6.10074	5.72391	6.62342	10.1706	11.155	9.47641	4.12409	4.24955	8.06904	12.0951	10.5744	7.14136	9.7292	11.5636	7.78508	3.83537	4.2908	3.70856	14.4753	4.37703	5.26652	8.02726	5.256	2.44287	6.23158	4.8487	7.97739	8.8202	8.09987	6.4556	4.88537	6.03898	5.28729	5.89814	4.52598	3.15479	5.62068	4.1179	3.61391	8.04896	4.62789	8.34105	5.30227	4.19081	8.34659	10.9054	10.9823	11.8139	7.87705	10.6414	11.0269	12.2546	11.721	5.60913	6.21821	4.6119	9.26112	8.18967	4.40892	10.7951	16.4246	10.0304	13.5506	13.7987	12.3691	14.3442	13.0773	12.4955	13.3269	5.6821	4.57457	7.08684	6.12964	7.31049	9.06739	8.16235	9.45948	7.1247	10.1589	6.10092	7.59685	10.848	10.4985	8.18041	12.5148	10.4815	8.8399	10.9911	7.22964	11.1287	4.44637	10.3169	5.54007	6.43439	9.91041	8.38658	9.03784	11.3803	4.95754	5.53512	6.50501	4.31856	4.01159	13.1459	4.57053	6.45881	15.4026	8.14574	7.90127	9.68479	9.79291	7.93642	4.9	7.40208	4.55472	4.67523	8.02095	6.19111	6.38616	4.73215	5.07884	8.90103	4.25983	3.2976	4.87279	4.5404	12.2678	8.74765	3.59062	4.49307	2.01995	6.6266	5.60624	9.49723	6.12306	4.36815	4.40699	6.15845	4.90096	6.7472	7.06133	6.19824	9.25294	6.03841	4.20978	7.09768	3.7346	8.18034	9.2333	6.5964	7.26382	4.69264	7.7366	12.7238	7.11411	4.50451	4.08798	8.83973	3.48492	5.70006	5.43327	4.01386	6.92449	4.96506	7.88197	5.67853	3.99594	4.41168	4.74787	7.38509	8.01568	6.82575	7.61921	6.56236	7.53636	8.58294	8.15419	8.10968	5.1546	4.49273	3.4197	6.89318	5.59749	4.19346	8.40651	3.44002	5.21512	8.43299	3.81119	6.59678	3.51718	5.67196	4.41481	4.54452	4.58866	4.47401	6.43458	9.932	11.8307	6.89393	6.97249	4.24368	4.40479	8.61858	3.96729	4.35889	9.28552	4.56964	5.45864	4.59799	4.62152	4.12034	3.8076	4.46499	4.08518	3.15213	4.78997	5.05193	4.50654	5.28257	7.30929	4.56161	4.42749	4.78528	4.65238	5.47776	8.31971	3.46935	4.21623	4.95477	9.46878	7.90015	3.72018	5.94007	7.7094	6.72704	3.81825	2.30024	7.73783	11.1696	6.61324	2.77787	4.23946	6.60146	4.07898	4.75634	7.31709	6.04294	4.88333	4.44659	3.91756	6.88005	4.27008	7.06464	3.44063	4.85207	12.4458	7.22429	8.38193	5.2292	6.03271	5.68779	4.8921	5.03879	5.08489	4.446	4.59738	9.63004	4.79385	4.64351	4.30517	4.35721	10.7615	4.82506	3.92339	3.54322	5.07279	4.36514	7.58089	4.19096	8.52138	8.45938	6.26802	6.05966	9.32617	4.76447	9.73549	5.44546	4.04843	2.87816	5.83014	5.06723	5.01271	6.02941	3.92406	7.44562	3.75247	4.42739	3.34793	4.16063	4.68181	5.93095	5.93542	4.17847	6.8054	4.85187	4.32279	5.14799	4.36134	7.02752	6.91293	4.37093	7.57417	4.41805	6.27165	3.68136	3.22352	3.52739	4.36457	6.49627	6.5366	4.17213	6.05614	4.94764	4.46939	6.10086	3.85537	4.31749	3.57376	5.63416	3.63616	6.04094	6.10077	5.86427	8.38291	4.00266	3.67776	5.51085	6.74976	5.75859	4.67565	4.49735	7.6737	4.3345	4.67966	4.98272	3.64017	8.88592	10.8359	4.73305	3.76027	5.19174	3.54136	4.12211	5.36384	3.92658	10.0092	9.45802	8.38889	5.14303	4.78483	4.31707	5.77954	4.97223	5.14541	4.1225	5.80702	6.24568	4.1565	4.88134	9.44564	3.17647	4.46507	7.32269	2.76059	7.2268	3.76077	4.89631	4.60517	3.86394	4.35888	5.96762	4.41756	4.09637	4.90844	3.78277	4.37805	7.60319	4.85689	4.4424	5.87002	6.30073	5.3416	6.39732	5.80581	4.84665	6.79733	4.2799	4.42705	5.18134	4.72044	4.43189	7.7027	7.57277	5.28632	5.99242	4.96651	5.13296	3.86204	4.62364	5.56914	6.63597	4.67308	6.42738	4.44628	4.25726	3.06553	5.00215	5.63746	7.74978	11.2895	4.64892	4.92614	6.66135	5.42512	5.54211	3.98772	4.29994	6.18161	6.87822	3.86254	7.61119	3.34781	4.20355	4.16303	3.92105	4.45472	7.78837	4.33125	5.98826	3.38973	5.37496	6.90856	4.34226	3.89861	5.65428	6.28682	4.39541	6.33725	7.31399	3.48743	5.78753	4.16545	3.54505	3.77129	6.06294	5.64068	6.51706	8.73101	4.36427	3.0275	3.60439	8.82092	4.35986	5.06869	4.46185	4.9441	6.02587	4.9295	4.57664	4.86782	3.98412	8.22324	5.80431	4.44511	5.1101	6.96759	4.25774	4.57752	7.43064	7.79448	12.9534	9.08279	9.48863	3.59087	4.82094	4.67519	9.32582	3.25787	4.41286	4.21492	7.38939	4.43131	5.27995	4.03521	7.69664	6.09634	4.70352	4.57303	6.65419	4.22891	4.24107	4.43629	4.75644	5.46176	5.02319	4.11897	5.05456	6.09896	3.69925	3.6669	4.90268	3.05217	4.10979	3.55531	5.21377	5.5808	3.06837	3.84083	4.11285	6.79595	3.78806	3.51648	5.00008	5.11845	5.0829	5.01408	4.41086	7.22981	5.29021	4.71801	4.12633	5.55858	3.73146	6.01452	3.70591	4.95888	5.66956	4.33028	4.81296	3.24759	6.17651	4.76466	4.52608	4.56422	6.67552	6.28745	4.60978	4.38969	5.60029	6.58922	3.493	4.21096	3.80942	4.89944	9.16976	4.96403	4.8768	3.74914	5.15838	3.1566	4.00427	9.62146	8.2775	5.27583	5.13034	3.22373	4.40066	5.04782	5.82218	3.85568	3.99816	2.96395	3.37987	4.99024	4.44072	4.88596	4.51048	4.31957	3.64953	4.35966	5.15442	3.97775	3.62953	5.47562	5.33066	2.31594	6.2129	4.24643	3.75081	2.89511	4.86639	6.13781	3.95843	4.566	4.74479	4.91509	5.26667	2.61619	3.83475	2.70593	5.75038	4.20335	4.30879	4.71442	9.11815	9.90013	4.03547	5.11864	4.04765	8.3193	4.69878	6.08889	3.4491	5.20085	4.29372	7.19063	5.63144	4.35911	4.37976	5.31798	3.19142	6.7193	4.55564	4.85402	4.58467	8.32247	4.00615	4.94387	3.93497	6.29556	4.09366	5.70125	3.78242	4.36549	4.08861	6.47747	4.10172	4.80241	6.01292	5.766	4.41712	5.65304	5.11543	4.50954	3.1827	5.502	6.04398	5.96724	6.20338	4.938	3.61683	3.25712	5.23185	4.14257	5.29276	3.08664	5.3138	4.95189	3.91295	3.87076	5.62327	8.48929	6.05254	8.02856	3.29814	5.429	8.94651	4.9661	4.85107	6.92753	4.80605	3.86234	5.79979	6.14558	4.47257	5.25523	7.10045	2.18474	8.31203	3.43343	3.06152	12.0037	6.17682	4.35283	4.10238	8.78847	5.60757	8.74325	8.09182	8.35399	8.82164	9.7228	8.50751	4.94077	4.91271	5.90962	5.58697	4.64514	7.70553	4.68353	7.65394	3.73724	5.85018	7.68477	7.51698	3.07651	7.36788	4.92839	3.61509	3.53937	6.2282	4.94333	5.65033	3.09046	4.4694	3.80773	3.64221	4.41627	7.01673	4.90895	4.6497	3.56352	3.05443	5.3922	3.83949	6.52376	7.6598	4.15337	5.99889	2.92516	5.4191	4.72271	4.41807	4.26292	6.38742	3.5877	5.60312	5.38846	4.84316	6.41836	4.90706	3.99169	5.35075	4.54418	4.64179	3.04939	4.35245	4.7158	6.09317	5.02445	4.4583	9.08921	3.65163	2.96711	5.6473	6.11363	4.39156	4.39596	2.37033	14.0627	5.76162	4.2588	7.03388	3.85651	3.67643	4.93284	4.2456	6.42089	4.05059	7.31906	4.16821	4.43849	7.24247	7.81248	5.44598	9.11556	5.85874	7.02442	3.98891	11.4322	4.46297	4.30553	4.13471
C16	9.86153	6.07341	5.96075	6.20582	5.83084	4.57291	5.40125	4.17316	5.29152	5.13704	5.28694	5.00017	5.6885	3.70663	5.5645	3.03726	4.34518	7.22298	8.27015	4.81729	5.9384	5.38601	5.6725	4.36171	4.70006	8.43409	6.80856	13.8729	4.6839	4.63682	5.72094	3.77535	5.31573	7.9435	6.36546	4.87429	5.63098	7.41372	4.78074	4.33719	8.43105	3.83312	3.50299	4.6408	6.41026	5.54326	4.87252	4.35446	5.37259	3.85396	5.0625	5.22759	5.14956	5.28517	5.8326	8.47324	11.6069	4.2766	3.16451	6.81999	9.83333	4.22956	4.40115	5.47562	5.87251	4.76025	4.30517	4.46209	5.22946	4.79053	4.79208	3.93782	3.91003	6.11138	6.898	4.99973	8.19339	4.5454	5.80101	4.93249	6.01192	4.90539	4.28603	4.90667	3.67408	4.25311	3.97876	5.16659	4.22958	7.81935	5.12213	5.09869	4.17147	9.54436	5.25092	7.69412	5.15706	4.98867	4.20241	8.91825	4.49774	4.88744	6.21045	6.18907	3.7824	11.3037	3.96073	5.49194	4.7462	6.75204	5.22532	5.05188	4.74825	4.29804	4.85013	4.60754	3.61759	4.43885	3.8047	3.19053	4.31507	5.93666	7.41642	5.10623	6.73852	4.43925	10.1591	3.28918	7.79937	3.78284	6.75849	4.33338	7.27507	6.07114	5.06026	5.91992	4.97571	4.3156	4.17661	6.77874	7.42729	4.05667	4.19928	5.79228	4.77462	3.6563	4.28825	4.24039	5.3354	3.85054	3.20727	7.76695	6.23378	3.68206	4.45478	4.94739	3.64134	4.94491	7.1727	4.42755	3.44116	4.65082	4.61421	4.26911	4.70548	6.00504	11.0494	6.50598	4.50501	4.33438	4.69392	13.4701	4.14581	7.50727	4.78291	8.08072	3.1705	5.7176	5.65187	4.22249	4.03199	5.21356	4.82303	7.99858	3.06848	5.42306	6.43771	7.75803	10.3354	3.90184	6.1953	4.48592	6.35817	4.96544	4.89586	6.85193	6.08353	9.7688	4.69053	5.38791	4.07885	6.91478	3.4776	5.09835	5.13943	8.49905	6.76511	4.12787	5.11478	8.13484	5.07968	9.10895	7.36354	11.8805	7.34343	6.38651	6.19515	5.56661	10.2883	9.16286	10.2561	4.83195	4.25642	7.74242	11.6534	11.1793	7.77574	9.93879	12.2503	7.75181	5.06801	4.42339	3.37486	15.2782	4.65708	4.77158	7.08128	4.17324	2.06941	5.50964	5.69579	6.95141	8.5136	7.25802	6.90756	5.43061	6.22569	5.85459	5.5917	5.01318	4.02976	5.93771	4.42678	3.74058	7.3467	5.26495	7.74632	4.6239	2.63501	7.98242	10.0069	10.8055	10.8963	7.09572	9.35172	10.0895	11.5775	10.9977	4.07317	6.38515	4.59733	11.5747	10.8178	5.20878	10.6612	17.4561	9.49706	15.4894	14.4338	12.5887	14.9464	12.9606	12.2584	13.2371	5.39848	4.44404	6.28222	3.79639	7.15911	8.53997	8.7775	9.18884	7.42781	8.76754	6.45297	9.69403	9.79807	11.1212	8.06561	12.4149	10.2033	8.55247	11.5666	4.23007	9.28144	5.05886	10.3463	6.77552	5.83899	10.7139	8.49682	9.09367	11.6809	4.68769	5.49783	6.00375	4.24864	4.40308	12.4551	4.06766	6.47805	16.477	7.23908	8.39998	11.7428	10.9088	6.22828	5.33534	6.37786	4.93311	3.87714	6.54467	5.77744	5.91879	5.02065	4.68279	8.16397	4.18401	3.53711	4.09032	3.89276	11.5124	8.59293	3.41968	4.5153	2.60713	6.60829	5.15325	9.44276	6.22502	4.0575	4.06238	5.10768	5.56786	7.55267	5.10058	6.01638	9.87245	5.98428	8.00347	5.42039	3.83729	7.19385	9.33307	6.1727	7.7429	4.58002	8.27998	12.9537	5.81249	4.57257	3.89277	8.48444	3.84065	5.93505	6.16168	4.33549	6.53449	5.41713	8.14813	5.39541	4.1499	5.30351	5.37869	7.56807	8.96373	6.76068	6.78754	6.84577	5.90206	9.08813	8.4078	7.198	4.73635	4.80209	4.00056	8.06981	5.44645	5.33179	8.01379	3.34139	4.75954	8.37918	4.63426	6.8652	4.30537	6.74362	3.7128	4.99146	4.88611	4.76283	6.21501	9.42917	11.473	6.85527	7.03352	4.93772	5.134	7.75108	4.02751	4.85858	9.37806	4.66732	6.92825	5.55409	7.12145	8.00198	4.35294	4.69022	4.55973	4.13771	5.08049	5.73087	5.68579	4.75337	6.96494	5.43625	6.52565	5.14288	4.09296	4.85714	8.1683	5.17627	6.15528	5.14851	9.78752	7.83675	3.85083	5.9854	6.72141	7.35958	3.79824	3.11636	6.81812	11.1144	6.59867	6.23773	5.15673	7.03651	4.61478	4.51535	6.01449	10.558	4.52221	5.229	4.13627	7.50203	4.74539	7.89018	3.88846	4.23429	12.6418	6.11269	7.51437	4.43071	7.25879	5.7283	4.83338	4.78292	5.15323	5.1143	5.10938	9.71386	5.07734	4.83314	4.53171	5.00371	8.58721	4.75697	6.07228	4.47338	4.95279	4.70625	7.20095	4.08663	7.91376	9.29349	7.06997	6.39988	8.08777	4.60693	9.03144	5.19011	3.7291	3.52336	5.48812	6.16403	6.06895	7.74587	3.76758	8.43967	4.30415	4.99876	4.16235	2.6545	4.75789	6.30835	5.98907	4.35336	5.75026	5.0777	3.03177	5.28099	4.42805	6.44284	6.7536	4.32563	7.1417	4.00843	7.01016	4.24897	5.38615	3.83476	4.76996	6.90443	5.69426	4.65217	6.06967	5.76114	3.90125	6.88755	4.57729	4.96658	5.0812	5.71883	5.16927	4.88668	5.84873	6.00623	9.7058	3.34214	4.28501	5.42854	4.80973	6.69138	4.56762	4.35592	7.06599	4.28925	5.09266	5.08691	6.70173	8.70383	9.22291	4.18542	6.15105	5.33071	3.64283	5.07578	5.36033	4.30935	10.0611	9.99359	8.97506	4.18615	4.68649	5.70764	6.09973	4.47062	4.96053	4.41759	4.9414	7.14888	4.63688	4.84767	8.93453	4.36564	4.9683	7.69437	4.09819	7.31809	3.26031	4.97986	4.71436	4.97494	4.90163	5.9743	5.44954	4.90888	4.94808	3.34884	4.84652	7.6987	4.99709	5.18891	6.34941	6.40629	5.68526	6.44008	6.13266	5.45212	6.63979	4.33366	5.11217	5.0047	3.69739	5.19893	7.37972	6.17974	7.22422	5.56725	5.31335	5.18374	4.28692	4.82379	4.70955	7.25348	5.57857	5.99368	4.93566	4.83969	3.20971	5.58543	5.61677	7.40886	9.99706	3.96465	4.38402	6.38817	5.09738	3.61996	3.78766	5.35901	6.70932	8.5651	4.84634	7.53259	6.58914	4.58983	3.34567	4.42423	3.75225	8.3084	4.99343	5.84003	3.8069	5.5904	6.3264	2.89478	4.65509	6.07914	6.32494	4.46819	6.09103	7.33674	3.94013	6.79666	3.97905	3.93184	6.76328	6.60552	5.70428	4.33307	9.74229	4.1438	3.60113	5.09389	8.07751	4.79322	5.24603	5.3342	5.94145	5.8785	5.3592	3.90641	6.01062	3.78547	5.49458	8.35029	2.6734	5.54548	6.97648	3.9429	4.5303	7.86958	8.73641	13.7533	8.79756	9.28245	4.00726	5.01539	5.53945	9.96645	3.57524	4.71132	3.25936	6.80773	4.64811	4.98904	5.7518	7.84049	5.44324	5.0881	4.37612	7.02386	4.62007	3.94417	4.37934	4.88555	5.17703	4.53374	5.83848	3.57214	5.83801	4.66376	3.45987	5.079	4.5825	4.3481	2.57935	6.67361	4.8229	2.34696	4.72764	4.70104	6.77593	7.23393	3.8559	4.04477	5.64031	5.7488	5.18922	5.17654	7.49109	5.47661	5.31417	3.93419	5.97991	5.08238	6.78742	4.34821	5.10249	5.7567	4.51763	2.1111	3.57871	6.82829	5.14853	4.7111	5.08676	5.41196	4.77191	5.36907	5.20682	5.42591	5.78291	4.17822	4.54399	4.23666	4.58506	6.70881	4.95781	5.93273	4.51034	5.47798	3.46273	4.67234	8.91932	9.37818	5.64209	5.78252	3.73081	4.38294	4.58796	5.21837	4.96816	4.29459	3.53488	1.78044	4.37027	4.83274	5.79502	4.13934	4.5667	4.17665	4.17906	4.88132	3.42845	4.40312	6.45849	5.37897	4.34972	6.14052	5.35535	4.48059	4.16687	4.96738	5.85477	4.50996	6.14517	4.67539	5.81304	6.1628	4.13611	3.88169	2.47229	5.90831	5.08742	5.41086	4.91879	9.63448	9.32791	4.61293	4.44321	4.52457	6.47635	4.71764	5.51928	5.35212	7.34875	4.59208	6.42173	5.89529	5.4447	3.60877	6.01463	3.63468	6.35533	4.52991	3.4014	4.53674	8.01445	6.38437	4.90587	3.82316	5.76077	4.09536	6.78778	6.0834	4.35479	4.50247	6.3461	3.87919	3.90713	5.43875	5.12449	3.18112	4.77217	4.93405	4.2625	3.48258	5.05244	5.9082	6.16163	4.86478	4.57686	3.51368	4.2483	5.38438	4.09123	4.73494	4.86546	6.08991	5.55315	3.70654	4.70939	5.25458	8.65946	6.24702	6.86492	4.09688	4.01956	8.39041	4.53346	4.89354	6.68702	5.33571	3.96779	5.80784	5.8423	5.03506	6.38244	6.65902	2.16672	7.81848	3.89678	3.7978	11.7552	15.6982	5.38575	3.74452	8.03146	5.55491	8.56147	8.25965	7.91427	7.92851	9.07702	7.60899	4.67442	6.32706	7.34601	5.19026	5.17298	6.75165	5.32455	6.77324	3.92353	5.72798	7.03985	7.9664	5.83728	6.36247	4.89845	4.28495	3.8026	6.63944	4.84682	5.3587	4.54405	5.31313	4.20002	4.80854	5.97501	6.46173	4.71377	6.43582	3.82692	6.04553	5.97889	4.44179	7.15265	5.53662	4.52058	6.44682	3.72415	5.80186	4.57246	4.70606	3.63001	6.68335	4.16671	5.35667	4.80275	5.37939	5.80686	5.24414	4.43313	4.61581	4.48056	3.71671	4.03778	4.31264	5.62842	6.00971	5.39377	5.89269	8.04017	8.44857	4.39856	5.34934	5.95377	3.6275	4.97852	3.26683	15.1155	5.79331	5.7973	6.73788	4.005	6.98842	4.14113	5.33178	5.53991	4.39763	8.09138	5.14848	4.72445	8.11358	7.5815	5.21526	8.92233	8.67132	6.23687	4.77558	13.1153	4.72166	4.87279	2.88706
C17	10.1786	6.15497	6.53906	4.94014	5.35413	4.5623	5.00497	3.59527	5.87761	6.0872	5.81202	4.73309	5.6384	4.4109	4.39871	0.476122	3.73217	6.35356	8.35897	4.6542	5.71211	5.57105	5.438	4.10344	4.27531	7.91738	7.89633	11.543	5.16846	4.87899	6.82186	4.58009	5.15259	8.32698	7.85656	5.03519	4.83951	5.90955	4.74577	3.73808	7.62038	3.33189	3.97585	4.34223	5.98178	4.42497	4.53805	5.10297	5.69779	1.324	6.01713	6.93992	5.66394	5.68539	3.87987	8.68551	11.26	5.75501	3.37716	5.88451	9.04155	5.03879	5.00542	4.80263	4.21686	6.45295	4.23943	4.70648	5.85157	5.25565	3.75321	5.40822	4.26854	5.86276	9.02586	4.23386	4.85764	4.52302	4.01287	6.89454	7.70481	5.00247	4.50562	6.73771	4.39182	4.19688	4.2459	5.19424	4.01896	6.13968	5.00856	6.3406	5.91523	8.55041	7.05983	9.18351	4.70246	4.49711	5.03356	8.65265	6.21213	5.31992	6.98885	7.53798	5.20311	10.8441	3.84888	4.6467	5.66357	8.20966	6.83939	5.42675	3.71338	3.68703	6.71854	4.75256	3.96933	3.69622	2.74956	2.0268	5.23306	6.42889	6.98053	6.41181	4.92008	3.24507	9.46298	4.1768	7.64451	3.36452	5.08974	3.24469	6.96789	6.38011	5.20365	6.43454	4.99029	4.29681	4.87998	5.38097	11.4226	4.70683	3.92647	6.85947	5.35345	4.18429	3.53756	4.27038	5.58894	5.21365	5.28922	8.9531	8.02194	3.16048	6.08693	5.08627	3.51982	4.24734	6.71285	4.58631	3.11056	5.12133	4.91882	3.69872	4.61706	6.80816	9.81836	7.06706	5.92785	7.09293	4.89381	13.5108	5.60473	6.77382	3.87077	7.28693	4.67535	4.84114	4.15711	2.2742	5.56661	5.32132	6.14321	10.5487	4.95547	6.94304	6.55523	5.79162	10.3752	3.89889	4.2642	4.57065	8.16292	4.62363	2.86762	9.71496	2.82804	5.11733	3.91179	6.32276	4.81908	8.62738	3.54827	6.60152	4.22984	9.55764	7.80178	5.53722	4.50125	5.15048	6.28899	8.06292	6.45952	11.9256	6.38579	5.74164	3.83234	4.35019	8.70471	7.47939	9.17307	5.83452	5.1738	6.18152	10.8119	9.64291	7.30045	10.0076	10.6716	7.44181	5.42464	3.92261	4.74993	13.9593	5.30547	5.50404	6.98463	4.69496	2.14397	5.0192	4.31635	6.71065	8.24019	7.38291	6.50497	5.55139	5.00047	5.6661	5.741	4.39455	3.88042	5.15849	4.20754	3.10001	6.51749	4.42726	7.43178	4.5051	3.19607	6.25369	7.36305	11.8003	12.5851	8.14227	10.5997	9.07945	9.94575	10.3701	4.97344	5.57625	3.57576	9.33095	8.6869	3.48342	5.95385	16.1901	9.43733	13.8178	13.2502	11.9126	11.5084	12.7302	12.3992	12.7756	5.05542	5.31986	5.74114	3.08195	7.78762	7.2334	7.24506	10.1075	7.16559	10.1167	6.35699	8.16725	9.49902	9.844	7.6182	12.1678	10.75	9.66917	13.0106	4.26361	10.5747	4.98274	10.91	3.90141	5.08883	7.18565	6.96613	9.12251	10.6233	5.47177	4.79185	7.39339	3.95892	4.44271	12.97	5.57344	4.17942	15.4917	8.62388	7.95784	9.59922	10.1755	8.20418	5.30427	8.51417	3.89182	2.93412	6.92969	6.56873	7.00521	6.22675	5.19081	9.26141	3.85803	3.62162	3.84178	3.54787	10.354	10.31	3.22005	4.98379	2.73434	9.14828	4.85413	8.5917	6.73032	4.12453	5.39794	3.47761	5.20684	7.87429	3.77949	6.66013	8.68486	7.6134	4.51213	5.46078	3.97048	7.24802	9.33057	7.78119	7.06636	5.05626	7.01348	11.2675	7.85575	3.7447	4.47983	10.1829	4.12767	4.66996	8.30446	4.15631	7.98397	6.13215	7.81796	7.11685	4.24555	5.38359	4.43041	6.07511	7.04166	7.42989	5.66273	6.75744	5.44139	6.19874	7.31353	9.53284	5.45745	5.9856	2.84886	6.51039	6.09874	5.49636	8.60097	4.8429	6.50127	9.98328	4.27223	6.01575	3.72673	5.84955	3.63212	4.27319	5.35795	5.28418	3.70267	11.1344	9.43523	8.48874	7.20497	5.1635	4.99571	8.44522	1.25713	4.68105	8.39692	4.00905	5.25089	4.25196	6.06734	4.94167	4.31843	3.69134	4.88498	3.39059	5.81541	6.07802	6.26409	7.83392	7.57789	4.84053	4.45266	4.28793	5.46208	6.97942	7.05134	4.87731	4.61557	2.21372	9.28286	7.2775	6.97854	6.10666	6.73446	7.36623	4.8057	4.48385	7.12158	10.9808	6.58492	2.99708	4.42007	6.28783	4.7769	6.27525	8.97453	8.5279	5.99299	6.38979	5.0133	6.44857	5.52742	5.85364	4.79208	6.18282	12.367	7.82095	9.84007	5.95464	7.48254	4.87751	4.93668	5.80175	6.49403	4.95494	6.82547	8.16992	6.51859	4.56611	6.05229	4.03293	12.8741	7.04433	5.39459	4.14574	3.96085	5.48673	7.82335	4.62815	9.40405	8.09637	6.08448	6.75254	9.47865	6.59916	10.3743	6.05656	6.12258	2.51823	5.46919	4.75304	5.85843	5.91299	5.82352	6.1198	3.71514	5.73117	3.98525	3.86214	5.31178	6.50733	6.23497	4.95596	4.87263	5.36192	4.61174	6.3751	5.11278	7.48319	8.58536	3.74716	8.73974	5.39856	6.2274	4.78183	4.49575	4.01898	6.93255	6.54113	6.23081	4.15822	6.74692	4.63151	4.57217	6.58406	4.09963	4.40011	4.96729	6.39898	4.50013	6.14834	6.82231	6.81522	9.04436	4.91966	4.21877	6.76378	3.34503	4.59351	5.41437	4.08405	6.38292	4.72732	5.65493	5.53019	4.75779	9.79385	12.7571	3.14592	5.24218	4.99954	3.22221	4.28648	6.41918	4.13132	9.35594	9.09425	7.51173	5.39987	4.16135	4.18266	7.23497	4.04619	5.64678	5.89448	6.72401	6.69286	5.04689	4.79237	10.5139	4.02951	7.04848	5.89141	3.72488	7.04937	3.68283	4.61374	4.08363	5.24008	4.22911	6.47551	5.2441	4.51413	6.26481	5.48894	4.63538	6.8574	3.5553	4.13163	6.28887	7.45833	6.00774	6.10711	6.51735	4.90833	7.88119	5.61655	5.36947	6.24259	3.52942	3.95286	7.46799	6.59212	6.49604	7.34276	4.30588	4.77348	4.24184	5.17144	6.1882	6.34798	5.39515	6.71852	4.09627	6.25004	2.69773	6.64571	4.6844	10.133	9.08664	6.06452	5.08085	7.60083	7.17644	4.92088	4.5426	5.45173	5.44737	8.48351	4.86122	5.52895	4.24999	4.92101	4.8291	4.24672	4.32619	7.94735	5.25426	6.36029	3.82601	6.13798	8.04674	3.91848	5.73223	7.0911	7.92996	4.19558	7.15308	8.29174	4.66284	4.81477	4.36834	2.57241	5.433	6.84029	3.83777	5.42552	5.573	3.89443	4.80406	3.18677	9.71651	4.99689	5.49646	3.95941	3.88806	5.99759	5.58637	4.93508	4.59838	4.17652	3.48985	7.90886	5.76131	5.72795	8.38167	4.84073	4.95647	7.97449	7.84533	12.5091	10.3805	11.3607	4.10334	5.04717	5.27913	7.6683	2.88753	6.64446	4.37325	6.33955	5.82323	5.45274	6.2882	8.69331	7.53695	5.70166	4.03245	6.98412	5.44919	5.76749	5.7148	6.27399	6.21027	6.151	5.44613	4.48983	7.83039	5.11319	3.85728	3.84848	5.44087	4.10455	4.43473	6.08489	2.68504	4.33526	3.26743	3.64281	5.91284	4.81605	3.69516	4.26323	6.30365	6.07688	5.4152	4.72477	7.826	6.37314	4.30121	4.0331	5.0789	2.3352	5.81948	3.26479	5.11114	6.53591	3.91846	5.46644	5.22908	6.56755	6.10489	5.40069	4.50534	5.9641	8.16589	4.27691	4.75878	7.442	4.29518	3.34691	5.17663	4.61341	5.25812	5.64933	6.4862	3.72609	5.08271	5.22393	4.14238	6.08948	7.66386	7.45809	5.40991	4.59615	5.30084	4.98596	5.9067	5.03678	7.14703	4.04501	3.89918	3.51477	5.61397	5.06915	5.38911	5.2808	5.19552	5.28311	3.77911	5.81865	4.03398	4.76338	7.11497	5.79427	3.91848	4.86304	5.1245	5.08211	4.45644	6.03531	7.12092	3.92136	4.94402	4.93426	5.5181	5.75484	4.15432	5.31602	2.57324	5.50471	3.97992	4.43148	4.27758	9.69534	11.8864	5.35969	5.75548	5.66442	7.51984	4.59705	7.03909	4.67727	5.08296	5.40369	7.52486	5.52353	6.70666	4.09834	4.82269	4.26997	7.31806	6.01473	5.32722	4.9612	9.31107	9.24439	5.05533	4.09828	6.78045	3.75968	4.81028	6.35014	5.57388	4.54684	7.9489	4.14888	5.22025	6.59012	6.72007	5.02168	5.46458	6.62559	5.12763	3.90608	6.24206	7.82793	6.36797	7.012	5.5186	3.51924	3.9991	6.19616	4.30777	5.47651	3.74379	6.31767	5.75186	2.23983	4.13365	3.94052	11.6074	5.42884	11.3576	3.81329	5.35192	9.71604	4.98749	4.55882	8.43352	4.75321	3.70655	7.10263	7.0289	4.98627	3.18957	7.95349	3.29312	8.94114	5.56136	5.09933	13.5129	5.43574	5.54361	4.84043	9.43675	6.95587	10.2012	8.08667	9.95889	8.55734	10.327	7.82849	5.48154	6.11455	6.42819	7.2257	3.60848	6.70127	4.52311	5.69077	5.60722	1.57396	8.36586	4.57778	4.99146	10.4935	4.66214	2.89958	4.335	5.92283	7.13314	6.85604	5.30508	4.24041	5.51725	4.39399	4.81157	8.28974	5.92022	4.33942	4.68344	2.55139	5.48201	5.35686	7.07502	5.54626	7.05899	4.82963	5.42562	6.13665	4.60126	6.29952	4.21008	6.02189	4.06699	5.98702	6.16241	5.36046	6.32419	5.68212	3.88266	3.99803	4.59588	5.13156	4.11352	5.7072	4.88603	7.28131	5.21863	3.74278	8.64374	4.54238	6.18775	4.52191	5.19448	3.25796	4.64264	4.68902	13.462	7.33828	4.95591	4.83711	4.40035	2.81625	5.07242	4.97526	5.82583	4.61745	7.1855	4.62934	4.89719	6.72478	8.72212	4.61858	7.72532	6.0547	8.28815	5.02674	11.1661	4.82383	4.10618	4.73814
C18	10.0546	6.90431	6.52612	5.07466	5.64271	4.10653	4.89803	3.25387	5.70026	5.27013	5.34102	5.0736	4.70922	4.86968	5.07286	0.916553	4.17576	7.35518	8.66974	5.92582	5.947	5.47289	5.43493	4.41327	4.82844	8.47524	8.9141	12.4462	5.74892	4.87322	6.64991	5.4094	5.2128	8.41856	6.90457	5.3219	5.09763	8.01176	4.96009	4.65246	8.53271	3.31321	4.25561	4.44887	6.19052	5.08463	4.72669	5.65562	5.89775	1.60853	4.53833	6.07536	5.33584	7.03955	4.42792	8.23919	12.488	7.03566	3.97032	5.29671	8.86056	4.72357	6.08396	5.19626	5.49191	6.73102	3.50956	5.27813	6.29154	5.5038	4.36849	5.65912	4.77782	5.21818	9.4537	4.52763	4.97212	5.33255	4.60815	7.39965	8.07048	5.38676	3.82564	6.22274	6.48033	4.23272	3.53311	5.60164	3.25784	6.79775	5.02126	6.18	5.43058	9.03053	6.85898	9.76758	4.30145	4.28331	5.10603	8.54993	5.49278	6.1036	7.54123	7.82376	5.9809	10.4359	2.912	4.83193	5.27657	7.32261	6.94513	6.0852	3.69071	5.28524	6.54141	4.65632	3.6175	4.53126	4.44526	4.74539	4.34416	6.23973	6.68816	6.63101	5.14617	3.0636	9.95143	5.29842	7.82998	2.21996	5.07583	3.84877	6.5142	5.11425	4.45978	5.29706	5.83843	4.1828	4.39609	6.48868	13.9227	6.70284	3.33981	8.08273	5.66134	3.31733	4.4333	4.41348	5.76735	4.025	7.19528	9.99897	8.40671	4.37598	6.5685	5.00385	3.72725	4.89242	6.69297	5.22958	3.6086	2.94111	5.62003	3.92253	6.04344	8.65792	5.43411	8.77827	6.97362	6.47015	5.39878	13.6206	6.52193	7.3432	4.58745	7.47366	4.51336	5.04668	4.69162	3.41267	6.01701	5.26706	6.82063	7.98678	5.04653	7.16116	5.56868	8.19301	8.75391	3.96983	5.4984	3.71061	8.18743	5.11396	5.26242	9.86965	5.81523	5.78339	3.80994	7.42145	5.99789	9.02885	3.42383	8.36159	4.65368	10.2059	8.62721	5.99277	4.19882	6.47549	6.8807	8.93992	6.43595	12.0776	7.17617	5.55205	5.59402	3.36393	8.97836	7.99378	9.2286	6.06548	5.13584	7.72403	10.6163	10.0991	7.07715	10.0633	11.5302	7.40319	5.64197	3.73909	5.16232	13.9941	5.77866	6.57177	6.91228	5.02417	2.38238	5.29691	5.27981	8.00408	8.59517	8.07573	7.6105	5.4936	5.09004	5.8291	5.81233	2.83117	4.05814	6.37587	4.44669	3.33631	7.43085	4.37802	8.7944	5.23428	4.6042	8.35509	8.87276	11.4878	12.2842	6.83423	10.4966	9.75537	12.0407	11.7826	4.30661	8.18366	5.54994	8.10177	7.16277	4.74128	4.41616	16.0842	8.91445	13.6306	12.9719	11.4626	13.3438	12.7175	11.9032	13.0326	6.05607	5.20927	8.04778	4.49903	6.76611	7.28632	9.19765	10.6904	6.94445	9.71402	6.64213	9.00967	10.4564	10.9735	6.90816	12.7651	10.8126	10.7357	13.0049	4.54143	10.6278	6.25135	11.6979	4.30413	6.09724	6.69103	7.62129	9.42894	11.0329	6.02934	5.61657	7.98917	4.50606	4.3616	11.6768	5.64283	5.39337	15.4198	8.72156	7.94009	9.1901	9.11217	8.51537	5.56218	8.20279	4.36725	4.6512	8.04151	6.51287	6.50576	6.93153	5.95782	9.86311	4.51843	3.19753	4.43735	3.4989	9.30723	10.8557	4.86976	5.12927	3.20193	9.62912	5.25731	9.30587	6.80949	4.0275	6.23758	3.93903	5.69285	7.56681	5.09893	6.15549	9.94661	7.95082	4.66884	5.26444	5.00822	7.21327	10.0399	8.84918	7.19316	4.68143	7.83212	10.4932	7.88638	4.83206	4.79471	10.4634	3.83996	4.47616	10.9977	4.44384	8.48975	6.1748	8.58896	7.74915	4.18711	5.73688	4.55561	7.03866	7.43323	8.63617	6.08253	7.57765	4.67928	7.52648	6.67951	9.37932	5.31095	5.58312	4.82858	6.23834	6.95375	5.31706	9.68966	5.0627	5.16616	10.8765	4.04546	7.28219	3.65421	6.5823	3.52081	3.72765	6.49055	4.22672	3.94406	11.7121	9.6954	8.43339	6.63748	6.4513	5.95502	8.25373	3.74458	6.13454	8.63876	4.22416	4.96479	3.63517	4.80079	4.79919	4.19943	4.44893	5.17711	3.43178	5.31921	5.68873	7.44669	7.76737	8.59889	5.2595	6.14425	4.84123	5.01698	7.63866	7.34919	4.8183	3.78107	6.40897	9.67134	8.29953	8.0345	6.37179	6.76045	5.55785	4.23883	2.76301	6.74328	11.9124	7.96821	4.68832	4.37897	6.75126	4.39771	6.70067	10.4747	8.68762	5.88139	7.11999	4.86223	6.40947	5.64728	5.64455	5.02462	7.31235	11.5538	8.59951	10.7775	5.82542	6.82745	5.64828	5.70911	6.22058	7.40042	5.82148	6.65661	7.82443	6.60731	5.83046	5.25226	4.87219	8.88031	4.90328	5.49585	4.14276	3.64301	7.13137	7.77605	3.88659	9.85934	8.53655	6.06152	7.72891	11.5094	7.40096	11.9805	7.02818	6.23942	2.075	5.3991	5.11964	6.08462	5.17841	5.82159	6.19113	4.5534	5.81158	4.7057	5.39837	6.01359	6.7631	6.06249	5.17932	5.75693	6.00125	4.90456	7.91641	5.65189	8.09135	8.72716	4.24377	9.19026	6.06824	5.28954	4.50466	5.9973	3.79181	6.06355	6.23895	6.1336	3.76961	6.12249	4.63318	4.99926	7.99031	4.15823	4.16906	5.14155	7.05055	4.35021	7.18104	7.93222	7.63193	8.97884	5.45325	4.24952	6.54596	4.22754	4.07304	5.83368	3.7517	5.7898	5.31397	6.72895	4.70387	5.03029	10.6742	9.78475	4.58861	5.24322	6.50675	3.35956	6.18625	7.65696	4.01993	10.0464	9.76011	8.48146	5.03125	4.9097	5.38022	7.56674	4.438	6.81886	6.91521	7.92556	6.91897	4.52567	4.67438	10.7935	5.09848	7.12772	5.88032	4.43504	9.08014	4.64629	5.38199	4.31485	5.18893	4.43023	4.61849	5.62963	3.81281	6.56189	5.01346	4.70537	7.65181	5.38361	4.6179	6.94853	8.29075	6.12606	7.92017	6.79029	5.40608	8.40991	6.52366	6.08692	7.58601	3.26057	4.73415	9.46232	7.28954	6.66923	8.38103	4.39957	4.51216	4.7122	5.34561	6.32739	6.01454	5.11211	7.57144	3.97461	7.20952	3.50208	6.46299	3.99042	10.4247	8.58349	6.46029	5.81406	8.74089	7.52383	5.01843	5.26582	5.60487	6.44053	7.51442	5.27007	5.48986	4.7544	4.49528	5.01402	4.18908	4.25831	7.82113	4.58346	7.49012	3.73537	6.88881	7.55027	3.9896	5.85661	7.99595	8.80638	5.0219	7.68435	8.67934	4.25426	4.66451	5.45831	2.57827	6.09386	7.41385	4.6966	4.28655	8.586	3.68012	5.32654	4.54247	10.3555	5.36627	5.53299	4.72078	3.74638	5.54851	5.82477	5.25792	5.00929	4.02492	4.65287	8.44802	6.89225	5.10005	9.10342	6.09094	6.63588	7.6413	7.54455	12.0268	10.8264	11.7124	4.83104	6.71289	5.54642	7.62228	3.48674	7.28964	5.4588	7.00487	5.63885	5.46187	5.81126	9.13541	7.33972	5.32898	4.9106	8.2549	4.75796	4.90534	6.83317	7.28707	6.8691	5.99769	4.53836	5.69998	8.48504	5.70384	3.14166	3.81241	5.72159	4.05562	4.49297	6.73602	4.26277	4.36871	3.51425	3.86124	6.36942	5.32377	2.5663	4.68192	7.02055	6.02771	4.94584	4.69871	8.50925	7.24817	4.83653	5.00958	6.10253	3.59549	5.88456	4.34715	3.54113	7.25116	3.7039	5.94616	5.85319	7.72631	5.21337	5.45542	4.32838	5.53988	4.37337	4.74293	4.39395	7.98301	5.30295	3.25856	5.05018	3.93411	5.73797	6.15103	7.52762	5.58589	4.20201	4.91262	5.05781	6.13595	8.05689	8.89495	7.02241	6.42977	4.88585	5.2466	7.33877	5.65289	6.68619	4.59019	4.21684	4.81593	5.3968	6.0727	5.51654	5.47647	5.77466	5.06561	4.26517	5.95756	4.34986	4.74059	7.63783	6.5156	3.57642	5.49592	5.37541	4.04336	3.99788	6.13873	7.31089	4.37002	5.75068	4.96473	5.68505	5.45143	2.21201	6.64489	2.51347	5.56656	5.00753	5.85421	5.39336	9.90608	8.53448	5.08879	6.17251	6.75493	6.3249	5.37925	6.7216	4.14425	4.48945	4.84724	8.81016	5.84774	7.00876	4.8206	4.98942	4.6314	8.38897	6.52946	5.45727	5.03986	10.3884	9.01201	5.50032	4.07538	8.28487	4.80295	5.05317	5.27307	4.8595	4.94674	8.48578	4.38109	6.05786	7.45292	6.65763	5.48094	6.78583	6.24517	4.81808	5.29975	5.17603	8.84864	7.61434	6.95394	6.50364	3.51005	3.72251	6.498	4.91957	6.1959	3.22101	6.40034	6.11362	4.48249	5.04225	4.01209	11.1056	5.26022	14.0098	4.68526	5.08457	10.6809	6.68453	4.3011	8.89968	5.12537	3.92456	7.84851	8.0184	5.10778	4.51879	8.29791	2.8522	10.0338	5.0947	3.95894	13.9294	7.61991	5.38959	5.72156	9.873	6.6708	10.2322	8.56169	9.51573	8.89054	10.5814	8.21344	5.00866	6.36726	6.98964	7.05891	3.86025	5.89716	4.52836	5.93345	6.22819	4.1119	8.07392	5.62944	5.55112	13.6746	4.6541	3.73396	4.89661	5.60941	7.92557	7.13404	6.36403	4.79079	6.61841	5.39859	4.84366	8.4799	6.61585	5.06768	5.47091	3.98175	5.28263	5.91496	7.37744	7.06433	4.82869	4.78061	5.70709	6.56451	3.31723	5.78642	5.24221	5.85856	4.21308	4.83985	6.00816	7.50661	6.51889	5.06089	4.03157	5.97203	4.78721	5.02258	3.67478	4.6169	4.652	8.00113	5.33982	5.12216	7.4882	3.25862	4.68247	5.5795	5.444	3.82162	4.50453	3.59308	13.1252	6.91286	5.31797	4.73316	4.15485	3.61975	4.88613	5.63928	4.80072	4.64649	6.77513	4.05177	5.71708	5.76864	9.11776	4.51147	10.2305	8.25504	8.26793	5.35511	11.6511	3.50706	4.29816	4.53492
C19	9.854	5.40803	5.62191	5.06316	4.53397	4.5697	4.27962	2.91256	5.29573	5.25298	6.39159	4.51769	4.27115	3.93382	4.86202	2.00213	4.21033	5.09405	8.20241	5.17116	6.96477	4.42849	6.70138	4.41418	5.73363	8.41594	6.79649	12.5665	5.50194	3.63235	6.19163	4.53517	5.02887	7.82258	6.45563	5.36032	5.33696	7.77335	3.77607	3.52844	8.86403	3.43416	4.15868	3.43693	6.12668	5.52813	4.55599	4.88335	5.78865	4.28199	3.08525	5.51682	4.98994	5.81736	5.62793	8.36605	11.6184	8.34429	3.79746	4.78352	8.91688	5.13207	5.69628	5.75264	6.87146	6.05844	6.56509	5.593	7.80913	7.84372	5.44976	6.99259	6.43799	5.94695	11.0087	5.83622	5.99763	5.61726	5.54776	7.87076	9.60881	5.68772	5.39043	8.2764	6.77651	4.40552	5.02736	5.47781	4.98436	5.7964	3.94744	7.23464	6.73988	7.87797	6.6379	12.0588	4.33417	5.47322	5.96986	9.26907	6.32642	7.7842	9.10351	9.77274	7.48455	10.6754	2.42136	5.67714	5.64241	7.92522	8.7352	6.34696	3.22177	4.96381	8.34333	6.88872	5.19418	5.40115	4.43001	6.12426	5.98665	7.33822	7.30239	8.68361	6.41377	3.87931	9.33599	5.93329	7.14091	5.06822	6.47556	2.2279	5.74746	6.44541	4.22615	5.77205	7.09426	4.16787	6.24936	6.50714	8.07423	4.06657	5.24615	9.09902	7.07765	4.62898	4.94852	6.07318	7.2284	5.64044	4.24854	10.0703	9.42939	4.17896	8.38624	7.27726	4.33315	6.63776	5.18	6.69957	4.75556	4.94228	5.59003	5.53961	5.02198	10.2658	9.89374	10.3603	7.86689	8.07301	7.18309	13.0527	7.4851	6.84074	3.85482	6.44549	6.53419	5.28846	5.22886	4.68043	6.95717	5.69665	8.38741	7.18798	6.90672	8.74222	6.89749	8.08021	10.0975	3.39841	6.27203	5.69974	9.98105	5.78945	5.78175	10.8358	5.74429	7.42913	3.40734	9.13342	6.70241	8.96596	4.57002	9.27867	6.29626	9.03264	10.1271	7.67926	6.12679	6.66587	8.26782	8.88469	7.00114	10.6301	6.35262	5.4766	6.37964	5.2068	9.19615	8.25809	9.70921	6.24367	5.57411	7.85946	11.6027	10.1997	6.86481	10.0511	11.0258	7.36532	7.99257	4.94394	3.85143	13.9899	7.31616	8.75097	6.49253	4.25025	0.953399	5.99634	6.98476	6.96742	8.64067	6.38909	6.81953	5.57987	5.31904	5.08527	5.74498	4.81744	3.85331	5.52808	4.29393	3.19409	7.54583	4.82668	7.1993	4.78586	4.66165	7.44718	9.86519	10.6887	11.4612	6.92337	10.6509	9.24911	10.9167	10.3812	5.25081	9.35737	3.70722	7.66711	6.68515	4.96215	10.2177	16.2211	8.51925	11.4614	12.99	11.5069	13.5607	12.9775	11.9858	13.2571	6.55782	5.82068	6.14739	3.82851	5.48557	7.18275	8.56564	11.6272	7.67527	8.82573	5.67843	9.41641	8.8455	10.5364	7.89722	12.3197	10.6947	12.3407	14.3404	4.92774	9.6814	6.05187	10.5053	4.91922	5.09632	8.50835	7.29602	8.23456	11.2456	7.86516	4.82711	10.0788	4.52499	5.33295	11.8549	7.74395	4.89308	15.4909	6.26969	8.20101	7.93866	7.73838	8.87992	6.1332	9.34501	6.03375	3.7387	9.7928	8.25134	7.88766	8.14788	7.37999	10.3198	5.88768	2.74758	5.51246	3.47334	10.7427	12.3788	4.98259	5.18196	3.87084	10.9365	5.67751	8.87688	6.19283	4.26014	4.83532	6.03742	4.46223	8.61644	4.76898	6.2342	8.86041	9.66932	6.47776	4.66899	4.4569	7.54836	10.8153	10.0904	7.63622	4.93546	8.66339	12.2537	9.23236	6.5476	6.29044	12.0873	5.3207	6.25575	5.98235	5.44153	10.3395	7.3425	8.47032	8.98172	4.06996	7.47447	4.89023	6.97016	8.00286	10.4865	6.23175	9.25947	7.12672	7.81525	5.74741	11.3496	6.13228	7.39979	4.11062	6.56251	8.87533	7.25982	11.6956	6.15885	6.25306	12.629	4.17109	6.10121	4.38558	8.14315	3.36167	3.75014	6.25456	4.10741	3.48538	13.5196	12.226	10.3683	7.29496	7.73857	5.91011	8.07367	5.34085	4.94503	8.41526	5.97615	4.89307	3.97925	6.08613	4.81809	4.60786	5.34371	6.4276	4.07857	5.73956	6.96484	5.34614	9.75719	10.5993	7.29004	5.3345	6.10314	6.19274	8.43931	8.00132	4.58828	5.25233	5.01894	9.12252	8.0485	5.71372	5.98063	6.90461	4.40124	2.89367	4.5598	8.33863	11.5334	9.96351	7.69587	5.32295	7.67824	6.47365	5.92738	6.194	10.3489	6.48185	8.51964	6.66462	7.37377	6.92906	6.74968	6.2191	7.93069	12.1913	10.1148	11.813	6.06825	6.87699	5.77889	5.50257	7.65474	8.60604	5.59033	8.2453	8.75741	8.04043	7.73732	6.86583	5.52565	10.5309	4.9111	6.46028	5.25658	4.21718	8.13488	9.07252	5.79529	11.6274	8.11966	7.2178	7.88974	8.00831	8.28909	13.337	8.33531	7.67463	3.03146	6.92317	4.87902	5.47346	4.93126	6.82968	7.0764	5.45886	5.77822	6.06892	2.14919	6.14566	7.90761	5.72078	6.70053	6.79513	7.0221	6.13808	8.63757	7.66373	9.90484	9.76491	5.22082	10.917	7.05385	5.39046	6.02616	3.72979	3.84532	8.19701	5.91405	7.16165	5.58026	5.22122	5.21085	4.41837	9.19642	5.58313	3.77647	6.05818	8.96087	4.42025	4.10315	9.26867	8.88876	9.32061	5.63935	5.67485	7.53818	4.37609	3.97133	7.15216	2.28172	6.8823	7.01536	8.5658	7.42586	5.40093	12.5902	11.0992	6.44586	5.31857	7.93022	4.228	4.85894	8.90542	6.5523	9.42446	9.3777	7.79643	7.0275	5.96128	7.13399	8.83246	6.41135	7.40648	6.20445	5.95665	6.62047	3.88754	6.97707	12.4088	5.09771	8.42116	5.15346	5.6765	10.916	5.93139	6.70355	4.22945	6.4617	5.3887	6.21407	7.19468	5.62577	7.73263	5.87004	4.68225	7.01416	4.91215	4.5531	6.63399	9.62992	7.80237	8.91677	8.03297	4.99198	10.4797	5.39791	7.36415	8.12928	2.85468	5.43621	10.9399	6.36824	7.60038	9.70831	4.60476	5.73948	5.64291	7.00614	7.75763	6.25832	6.33862	9.19112	4.21884	5.33149	3.76577	7.72625	5.21701	10.7479	9.21723	7.76256	7.53375	9.88467	8.84898	6.78333	5.90131	7.12532	6.31505	8.0432	6.58411	6.99514	5.24265	5.5691	6.4645	5.79597	5.38698	7.94806	5.7291	9.56743	5.08588	8.32682	9.75616	2.6852	6.64821	9.6189	9.86161	6.31463	9.34483	9.82106	5.05781	5.41358	6.39795	2.98139	6.91125	8.99534	6.09014	5.91644	6.56474	4.6341	6.44441	9.38577	12.0587	6.75707	5.32896	5.77872	3.89805	5.72632	6.91881	5.28042	5.91293	4.43914	4.60214	7.99581	7.93744	6.65034	10.5403	5.33703	5.58854	7.85673	5.78465	11.8909	12.2093	13.0008	5.70303	8.07716	5.52355	8.40742	4.21764	8.3277	6.01712	6.63258	7.60555	6.8921	6.42536	11.1871	9.60385	6.79522	5.6018	9.67668	4.46665	6.64271	7.61739	8.60143	8.64674	7.69818	4.99434	6.78785	9.23488	6.766	5.13821	4.44307	4.73819	3.37481	6.19172	7.24446	5.29569	5.37849	4.98201	5.10058	6.88393	6.84197	5.93054	4.84141	8.56527	7.86055	6.28126	4.9021	7.07862	8.41822	5.85957	6.34652	5.89651	4.75064	7.8495	6.16001	6.63885	8.72028	4.015	6.23672	6.94842	9.23926	6.1358	6.48305	5.87901	7.83992	6.84666	5.66598	5.92571	9.51689	6.20803	5.58587	6.78907	5.73924	7.59746	7.21608	8.60075	5.59771	5.30777	5.63156	6.20496	6.98427	8.34576	9.02879	8.71914	5.81604	5.72593	7.02337	8.06909	6.18128	8.25258	5.83724	5.26317	5.38004	7.20937	7.3287	6.8117	7.00891	7.1076	5.67143	6.05169	7.84728	5.00981	5.39741	8.52479	7.81693	4.55633	6.0874	6.87403	5.93632	5.8671	8.03183	8.98209	5.89083	6.59014	6.36083	6.40989	6.20196	5.01206	4.09864	4.15834	6.68033	6.37408	6.5261	7.13374	8.26345	9.3189	5.81491	7.86875	7.62689	6.35523	6.01855	9.40236	5.8438	5.93098	5.26766	9.30801	5.91873	8.28956	4.69881	5.14662	6.83228	10.1007	7.49333	7.84888	5.40723	11.684	9.74754	6.76849	5.91674	9.42304	7.44516	5.15612	6.42887	6.50967	5.84283	9.82634	6.00786	7.00857	9.33427	8.56092	7.53053	6.73622	6.27637	6.6273	6.22345	6.44024	10.0439	6.14527	8.34411	6.79376	4.42101	5.32276	7.63589	4.71287	7.17881	4.23154	8.05315	6.0354	7.67425	6.05065	5.57164	11.9368	3.54828	8.02212	6.17468	6.11928	12.3992	5.21454	4.1464	10.2446	4.42114	4.03049	9.9159	8.13241	6.45259	6.45186	9.95696	5.01711	11.7368	6.55344	6.12005	15.2024	10.3743	7.5627	7.03594	11.8238	7.75636	11.7178	11.3467	10.5967	6.67584	8.58868	7.17861	7.0382	5.48431	6.61792	8.89626	4.77715	6.61845	4.74155	5.76756	6.40851	5.31208	7.81015	6.01585	4.53399	7.29994	4.73768	4.91736	6.3142	6.31807	8.76958	8.94252	4.60932	6.00672	8.19403	6.26415	5.56803	10.3005	7.36819	5.25796	6.6283	4.21505	5.73936	6.95044	8.60902	5.40086	5.78181	5.55529	7.60312	8.3242	7.28737	6.49975	6.83154	6.6863	5.46464	6.92212	7.74835	8.82358	6.90756	6.09039	4.0134	7.45169	5.20514	4.99594	4.56858	7.38504	5.87304	10.0748	5.12418	5.03124	9.75172	5.20509	5.31219	6.73053	5.11272	3.13502	5.67133	2.93949	13.3712	8.04634	7.15798	5.54798	0.529571	4.20927	6.5803	6.3233	5.48197	6.66467	6.9238	4.5024	7.3103	7.20524	10.473	5.55414	8.91375	8.5552	9.9646	7.41557	11.7389	5.10807	5.15024	3.90024
C20	12.0983	7.73917	7.75976	6.56457	7.08223	5.12159	5.89056	4.71154	7.09307	7.0249	5.44251	5.63862	5.86148	5.02571	5.3836	5.39955	4.54905	9.56229	9.31241	6.55556	5.89519	6.77837	8.77824	5.05159	5.15218	9.94231	8.69877	12.0161	6.11432	5.47689	7.8781	5.85584	6.24935	9.7113	5.51539	6.0156	6.06582	9.41121	6.7041	4.83218	10.2398	4.44074	5.17133	4.93192	7.97379	5.59055	5.43983	4.00221	8.21639	5.02153	3.93092	7.84036	6.2028	8.26738	5.45854	8.46266	11.5802	4.43563	4.95842	4.735	8.27368	3.22446	6.50026	5.739	7.69224	9.02255	4.51177	5.68689	4.73017	4.36365	4.11287	4.40229	4.24984	5.54457	6.83755	3.35786	5.0143	4.70631	5.2816	4.8777	7.2363	4.58738	3.55044	6.7866	3.93446	4.62609	3.65266	5.11822	4.84219	6.56539	5.52721	4.50277	4.67879	8.42301	7.04711	7.59947	4.69913	6.46025	4.37568	8.33163	3.63	4.85942	6.31757	6.35568	3.85169	10.4809	3.2342	4.82484	4.66066	6.82513	5.21047	4.37824	5.07272	4.21835	5.59229	3.53654	3.39731	4.076	4.7177	3.82358	3.92111	5.76795	6.44937	4.81237	4.7893	3.18716	9.91883	4.18952	8.74939	4.06196	5.36274	3.30184	6.63282	5.17544	4.53862	4.13357	5.07957	4.18088	4.28635	5.37158	7.50452	5.79056	4.68086	6.27864	4.97114	3.77152	3.07704	3.36269	5.46095	4.31894	3.66861	8.06941	6.32579	3.91852	4.33992	4.74037	4.26798	4.12159	8.52837	4.44276	4.76799	4.19156	4.59643	4.33524	6.89572	6.14456	9.02112	6.45901	4.79046	4.73003	4.65914	13.5713	4.30425	7.41158	4.4704	7.51206	4.00451	6.12394	4.5912	2.80944	4.56462	6.11684	4.24548	12.5272	3.70929	4.64819	4.99632	7.54876	9.09967	4.26471	4.31282	3.99317	6.76732	4.59985	4.42855	7.46704	5.40808	4.7314	4.03268	5.6572	4.66358	6.53571	2.94404	5.94798	4.88805	11.5638	7.32746	4.33798	4.09675	5.52234	4.68789	9.95163	7.9102	14.5708	8.3037	6.41821	7.02499	4.51294	10.345	9.10606	10.7772	6.11657	4.58162	8.85709	13.6456	12.2334	9.00549	12.297	13.1405	8.60496	4.1337	5.28911	4.40474	13.9423	4.79045	4.28059	7.62208	5.77361	3.48999	7.81336	5.86147	8.72071	8.02262	10.262	9.33968	6.10116	6.04602	6.16078	5.56015	5.51167	4.84513	7.64214	4.45604	4.30335	9.51796	4.87958	9.88208	7.05311	5.85405	9.56027	10.8008	13.4648	13.558	10.9511	12.0278	10.215	14.1755	13.5489	7.53665	6.29457	5.24026	8.85061	7.84624	5.14773	7.92472	15.9351	8.80346	12.1091	12.2538	10.7829	13.3955	12.6896	11.8077	12.7344	5.7898	4.88139	9.19139	6.57348	6.99249	9.1952	8.75653	11.0944	8.75177	9.23467	7.96424	8.95394	9.3904	11.73	8.16936	14.7259	12.7021	9.10713	12.3924	4.46486	11.6508	4.91991	12.9525	4.17688	5.99923	8.62178	8.91634	10.1932	10.9607	5.2934	5.89613	6.62072	4.5507	4.35132	11.6142	3.82615	6.29278	14.8737	9.5281	9.78346	9.03257	9.28859	6.60299	5.35309	6.23194	3.91196	3.47249	6.5455	5.9361	6.387	4.50134	4.8156	10.7634	4.78978	3.44418	2.71824	3.20993	10.2733	8.43421	4.48268	4.83048	2.41968	6.62809	4.8515	9.96004	8.18983	5.21904	4.80497	4.70316	4.77958	7.26008	6.12025	7.70282	10.3526	6.4874	2.5827	6.78736	4.91482	8.68816	9.42106	6.1025	7.31761	4.27202	6.21227	10.5365	5.90313	4.4727	4.50288	8.49276	3.97137	4.61252	5.74643	4.72097	6.90774	5.21011	8.84597	5.46666	4.40619	4.55285	4.2923	7.65644	8.28043	7.28255	6.77027	5.72851	3.60461	7.53751	6.41078	7.75932	4.63708	4.80065	2.9107	6.1467	5.58358	4.2675	8.15964	3.74463	4.95795	8.4205	5.09044	8.64767	3.08211	4.66193	3.5065	4.74372	5.36194	4.42238	5.02156	9.64612	10.2013	6.53439	5.43179	5.05878	4.69174	9.81286	2.91537	5.00052	8.53185	4.0012	4.89756	3.66814	5.69415	4.18486	3.50312	4.67118	4.64032	4.52598	4.98398	4.5728	8.29206	6.19298	6.88274	4.28534	5.10566	5.21961	3.68299	5.41443	8.63644	5.13744	4.15933	5.63461	11.3236	9.14492	4.27811	5.88333	6.74021	6.55617	3.14474	3.07302	6.17776	13.7297	6.57855	5.03857	4.2327	6.73727	3.48212	4.54036	5.71356	9.86405	4.91658	4.79916	4.16684	8.43872	5.0417	6.59026	4.23955	4.52465	11.2878	6.27687	8.2409	4.88899	6.35945	5.66869	5.93734	2.29093	4.77491	6.30325	5.37077	8.07466	5.29075	4.02324	4.6353	4.90658	7.70957	4.6577	7.41218	3.61904	4.25009	4.6193	7.33345	3.45967	7.9211	8.08408	5.61419	6.15514	9.11833	5.55546	9.58	5.11264	5.02495	3.3067	5.76609	6.02646	5.33797	5.86151	2.98423	8.09027	4.15775	5.60018	3.24476	4.70169	5.39984	5.84075	6.2657	4.16102	7.15939	3.48679	4.61826	5.56978	4.39333	6.46484	6.78038	5.24491	7.18379	5.21464	5.71772	4.93361	3.44481	3.82927	3.8118	7.11862	6.05003	3.39048	5.81542	5.37518	4.5503	6.79749	3.60299	4.12735	3.23646	5.14197	5.88769	5.12048	6.25173	6.33922	8.13271	4.45095	4.03212	3.23712	3.66792	7.00903	4.6628	4.67756	6.98445	4.68901	5.18994	4.26898	4.66674	8.80361	8.31721	4.17728	5.34637	4.16267	4.02939	6.13702	5.19241	3.98417	11.6539	10.4559	9.71876	3.72312	4.82346	4.91864	4.51831	4.64457	5.5306	5.38156	6.58126	8.10282	2.52639	5.489	8.78677	5.32484	4.92463	5.32565	2.43205	7.25865	3.64951	4.52419	5.67207	4.36377	3.71625	6.2028	4.37809	3.67963	5.53496	3.57424	4.73616	7.98126	3.91131	5.3745	6.24009	6.64866	6.04394	6.01366	5.07441	4.60277	6.87836	4.46167	5.67727	5.46112	3.75768	4.75723	7.50077	8.34588	5.86492	5.77032	5.29425	4.18144	6.13626	4.16791	4.89077	6.29106	3.98116	5.5514	4.3668	5.23407	3.27547	5.57819	5.84081	7.3477	9.79501	4.27561	5.3753	5.83977	5.51133	8.45232	5.30163	4.82131	5.5369	7.80704	4.41035	6.0443	5.63163	3.68152	4.9363	4.2711	3.39052	7.29674	5.9653	5.62122	2.88392	5.52489	6.57632	3.89237	4.6746	5.88823	6.13871	3.81626	5.70995	7.47158	3.57917	4.77382	4.20578	3.47194	2.82495	5.65094	5.08831	5.19358	8.15476	3.48028	3.08556	4.26083	8.08421	4.08916	5.30467	4.30793	4.97199	6.44628	5.07544	4.3559	4.47722	4.21566	4.69226	7.7229	4.21244	3.3337	7.16506	5.22235	5.27328	7.22491	6.9188	12.3322	8.59185	9.30831	4.45153	4.6257	4.98045	8.40809	2.36579	5.14753	3.87401	8.79182	4.44411	4.67031	5.15664	9.08474	5.67959	4.89548	5.51248	6.39688	3.95679	4.42216	4.42705	5.10055	5.18555	4.82304	4.33931	6.13821	6.56472	4.04366	2.85988	3.71407	4.19203	4.73525	3.26155	5.2026	4.12649	2.67021	3.16725	4.3062	7.10157	4.53146	3.43164	6.23824	5.25366	5.19433	4.63049	4.25353	9.86202	5.57926	5.5358	4.13378	5.12909	3.36811	5.63782	4.57312	4.22243	5.52014	3.59707	4.99971	4.10211	6.18486	4.27971	5.41059	4.40064	5.45612	4.35713	4.95681	4.25207	5.50044	5.84857	3.53998	4.03115	2.56809	4.4695	5.89328	4.92561	5.70723	4.06095	5.30841	2.61068	4.17538	7.78507	7.46776	4.98686	5.26273	4.04841	4.4355	5.81924	6.66295	5.32841	3.95011	3.06268	3.92603	4.24611	5.84062	6.52135	5.18516	4.64264	4.19188	4.07827	3.81727	3.80924	4.04669	4.97828	4.87002	3.35796	7.32113	6.02153	3.35803	3.91927	4.16786	4.82467	2.87296	4.77049	3.879	4.70903	5.48087	2.6788	4.98182	4.21428	5.35724	4.47531	5.55319	4.15732	8.03876	7.9714	5.22817	4.88115	4.48961	5.69554	4.75617	5.72107	3.80166	3.66717	4.49464	6.49549	5.92538	4.76739	4.06856	4.94162	3.51759	6.5062	4.33744	4.26046	4.0806	8.5258	6.38841	5.36643	3.46526	6.40013	4.70901	4.43888	5.13051	4.24104	4.06354	6.34686	4.22422	6.57414	5.76628	5.71821	4.4189	5.26601	5.33163	4.66816	3.92196	4.94615	6.83913	6.20359	5.76757	4.37299	3.43875	3.51268	5.02813	4.55975	5.30554	2.85288	4.97309	5.55446	3.77724	4.68476	4.35409	9.26565	4.98027	7.37866	3.4111	5.05068	9.03733	5.32041	4.85071	6.47638	5.70435	3.72969	6.24253	4.98723	3.79692	5.74992	7.13473	3.4446	8.35728	4.23444	4.04476	11.7343	6.72873	5.56473	3.8092	8.3468	4.92609	8.38211	8.05216	7.55429	8.94541	10.4872	7.89562	4.81981	5.89811	7.17062	5.54635	4.49197	6.30291	4.17856	7.1016	4.46396	3.89224	9.72368	6.57147	4.89389	6.62087	4.57572	3.47609	4.56499	5.60766	5.27318	5.44345	4.5402	5.03324	6.93724	3.7074	4.45718	6.65473	4.69322	4.13771	3.71384	3.97036	7.00038	4.45728	6.6491	7.95014	4.08121	5.43513	2.83515	3.67833	3.66919	4.92842	4.41036	7.05242	3.54572	4.98467	5.42604	4.97754	7.49357	4.55067	4.3683	4.93832	3.73967	6.08726	3.74749	4.34246	4.25715	5.97792	4.39365	4.6477	8.90084	3.57759	2.2245	4.95195	5.34155	3.50931	5.32944	3.60197	13.4946	4.7701	4.2337	5.46219	4.98955	4.05452	3.31262	4.4718	5.08164	4.03044	5.32699	4.61076	3.89041	5.98193	8.09042	5.21849	11.6488	7.57953	6.46667	3.85362	10.8976	4.04733	4.46192	3.85588
C21	9.89706	5.58939	6.62369	5.00193	4.69317	4.33115	4.78412	3.3368	5.43989	4.31468	4.43934	4.50042	3.42745	4.27373	4.75223	3.59398	4.08607	4.12381	7.98415	4.1586	6.34337	5.09935	5.21581	4.05812	5.14126	8.48397	6.42453	12.7242	5.3837	4.36445	6.3725	3.47566	5.07683	7.53995	6.60575	4.97315	4.39697	7.8603	4.40875	3.94919	7.74507	3.29813	3.73601	3.77149	5.42397	4.72471	4.38667	4.83972	4.1453	2.51654	2.68248	5.70507	5.38997	5.75467	5.01842	8.7889	12.0114	8.03159	3.6156	5.33494	9.33525	4.71313	3.86031	4.90132	5.84886	6.18706	4.33071	4.85986	7.01313	6.62648	5.10325	6.01018	6.35573	5.52381	10.1358	5.3117	5.60209	5.13291	4.79268	7.71569	9.33067	5.51737	4.7086	7.86334	6.43073	4.1602	4.32067	6.05374	4.04951	5.95692	4.67632	7.21661	6.06553	8.22431	6.48351	10.174	4.41795	5.05347	5.44648	8.58407	5.01666	6.91317	8.51519	8.84582	6.83747	10.8403	2.65857	5.11662	5.29021	8.03976	7.97971	4.90887	4.20967	4.35912	7.06812	5.72735	4.06343	4.90855	3.20441	4.34344	5.24759	6.29146	6.50785	7.48592	5.56842	3.20384	9.64833	5.16806	7.68342	3.42059	6.11916	4.72422	5.83149	5.30054	4.46249	4.46087	6.90204	4.2498	5.38694	6.24249	6.75492	3.75767	4.55136	8.60142	6.42079	4.79242	4.34429	5.04049	6.73435	4.14168	4.93749	11.0634	8.58681	4.19583	7.21398	6.29225	3.86307	5.83284	5.87156	5.40611	4.28841	4.68981	5.67923	5.11643	4.85245	9.78113	9.14899	9.17531	7.66992	7.72145	6.44266	12.4241	6.61941	6.95282	3.97306	7.35737	5.54404	4.94491	5.233	4.88788	6.86163	5.3512	7.83072	6.97443	6.0237	8.04053	5.82106	8.69889	10.2705	4.2039	5.61698	4.90213	9.53078	5.54222	5.26797	10.82	5.45994	6.65441	3.63458	8.488	6.34101	9.25009	3.78937	8.7994	5.94311	8.98072	9.55857	7.01115	5.23687	5.79439	7.76566	8.38715	6.43586	11.3455	6.81455	5.56713	5.67547	3.80059	9.52684	8.09617	8.68181	6.19336	5.44181	7.50506	11.4921	10.0783	6.58796	9.60893	11.0645	7.50962	7.40677	5.53816	4.05961	13.929	6.52883	7.4012	6.83661	4.70251	1.98968	5.26364	6.10853	7.34058	8.72624	6.48421	6.75747	5.25941	5.07043	5.36169	5.73696	4.98856	3.96181	5.2858	4.0969	3.34402	6.67185	4.58044	8.26376	3.78226	3.96322	7.07619	9.29641	11.0919	11.1503	6.46181	8.90258	9.78737	10.4058	10.1306	5.26015	9.38456	4.30287	8.77632	8.10918	4.6049	8.75252	16.1485	9.28691	13.0662	13.6298	12.9712	13.8634	12.5205	11.6478	13.0048	5.10516	5.19342	7.11072	3.2163	5.47635	6.61779	8.13913	10.7188	6.66298	11.3461	5.76541	8.3879	9.54603	9.36096	7.75515	12.0429	10.4781	11.9518	13.9694	3.75747	9.80675	5.38702	10.0808	4.77587	4.91349	8.31205	7.33402	7.99655	11.0635	7.25538	5.12422	9.27165	4.26375	4.0963	11.9781	6.61828	4.34615	15.5124	7.29468	7.93346	9.30411	9.2476	8.68243	6.14906	8.81025	5.00718	3.85656	9.43056	7.72775	7.3456	7.65876	6.38432	9.89501	5.24867	3.07234	4.79223	3.06306	10.4754	11.9157	4.36569	4.10356	3.12332	10.2386	5.50441	8.54182	5.89432	4.03147	4.85165	4.73124	3.98535	8.10694	5.18608	4.28684	9.02891	9.40376	5.70018	4.67944	3.67213	6.73071	10.2066	9.50784	6.56366	4.6946	8.02256	10.8872	8.49922	5.40672	5.63118	11.1865	5.19085	6.15078	7.00087	4.30623	9.51099	7.31157	7.85656	7.35003	3.9231	6.35783	3.9872	6.33295	7.13342	10.0113	5.91318	8.62516	5.56177	7.82718	5.70808	10.4174	5.64263	7.01265	4.07364	6.01407	8.05076	6.38172	10.8159	5.54572	4.89915	11.726	4.45444	6.01677	4.51149	7.12771	3.35778	3.97675	6.77043	4.12501	3.70266	12.8525	11.2478	9.05718	7.55929	6.98007	5.77	7.76169	3.13957	5.19713	7.92466	4.58063	4.45289	3.16542	6.05239	4.68893	3.98863	4.22934	5.26178	3.55708	6.0971	6.85623	5.41226	8.71113	9.64444	6.322	4.49342	5.25613	5.51726	8.20383	7.16892	4.51271	4.42654	4.59831	9.17298	8.39992	5.99786	5.7971	5.69723	5.28184	3.59323	4.22911	7.54411	11.2349	8.99087	4.74068	5.41159	4.79503	5.95752	8.92363	5.75697	9.98494	7.15413	7.59388	6.10148	5.87909	5.96768	6.54012	5.70464	7.51652	12.3536	9.39809	11.6969	4.9492	6.68885	4.8802	4.84286	6.90788	7.78839	4.94052	7.9332	8.07387	7.58531	6.25838	6.51983	5.33572	11.2804	5.15376	5.20789	4.59123	5.37784	7.85587	8.85019	4.42535	10.5426	8.16999	6.49059	7.31102	9.01159	7.64458	13.0082	7.33566	6.57012	2.72145	6.93445	5.07577	9.60833	6.17123	5.2795	6.49305	4.7506	5.49322	4.01951	3.97717	5.16329	7.66554	6.09679	6.4245	6.18738	5.69923	5.4878	8.39307	6.05601	9.17116	8.58581	4.0723	10.4804	4.81806	5.74852	5.22665	6.02727	5.10492	7.88831	5.80406	6.71955	5.1192	5.27549	4.66414	4.66069	8.66678	5.13253	4.59317	5.75015	8.69588	4.2262	3.62034	8.89406	8.9651	9.45842	5.93684	5.56153	7.88424	4.51388	3.76552	6.48333	3.12369	6.03067	6.06759	7.52147	7.78804	4.68045	11.6776	12.7185	5.02281	5.04178	7.18944	1.93187	4.94029	7.98038	5.44938	8.85247	8.93631	7.46819	6.58658	5.39068	6.46444	8.56739	5.28437	7.88829	6.31899	5.5722	6.24156	3.53841	5.92723	11.7373	4.25437	7.85601	5.23915	4.64176	10.4322	4.67416	6.20113	3.98025	5.77218	4.61284	5.39134	6.47761	4.85987	7.44896	6.09306	4.63538	7.0456	4.15328	4.3421	7.68361	9.58005	7.60655	7.97243	7.71185	5.13824	9.49473	5.53033	6.07638	7.95395	3.06912	5.22451	9.69284	6.00407	6.65941	8.77847	4.49324	4.91644	4.56614	6.07336	7.12207	5.62928	5.35303	8.10577	3.56167	5.07624	3.3704	7.02861	4.87492	11.0539	7.86025	7.24474	6.7047	8.39547	8.28979	5.2123	4.614	6.49903	6.03286	7.40615	5.77962	6.35023	6.62306	5.51392	5.31262	4.98061	4.61195	7.88269	5.1889	8.93876	4.35279	6.64742	9.18369	3.8634	6.69868	8.35468	8.68371	5.25518	9.24202	8.95491	4.7551	5.40137	6.34897	2.03238	5.68413	7.95275	4.80575	7.15198	6.83027	3.88975	5.73185	4.67278	11.4442	6.02319	6.47556	4.87547	4.08574	6.2618	6.51449	4.7973	5.27091	4.00374	4.48747	6.13497	7.15726	6.26293	10.2129	4.96025	4.92702	7.49778	7.54571	12.8559	11.4672	12.3921	5.13985	7.8516	4.85714	7.73875	3.59877	7.88814	5.66989	6.76422	7.13522	5.69703	6.05605	10.6111	9.07624	6.43236	5.149	8.78872	4.51466	6.33889	6.77211	8.16797	7.62446	7.17333	4.65168	5.84158	8.24328	6.27205	4.25879	3.77957	4.33956	3.44628	5.29913	6.48829	4.85499	4.70475	3.94994	4.60405	6.65752	6.08991	4.98199	4.61695	7.81133	7.4236	5.54385	5.06235	7.11733	8.06582	5.18105	5.82309	5.32602	4.36378	6.70767	5.11749	4.61545	8.18972	3.8256	5.43822	6.55595	8.84454	5.58816	6.20794	4.4949	7.23171	7.55158	4.80744	5.19961	8.29967	5.72953	4.03293	5.19941	4.69983	6.52203	6.84493	7.68025	5.25011	4.48557	5.149	5.96486	6.95545	7.60673	8.77138	8.14923	6.12592	5.60522	6.4869	7.67778	5.2921	8.01937	5.11603	4.66749	4.72069	5.73579	6.52019	6.1817	6.2008	6.73797	4.72098	5.40239	6.59162	4.60377	5.29573	8.33863	7.08313	4.43873	5.59799	6.23149	5.04715	5.32865	7.00695	8.24435	5.59198	6.56147	5.80609	5.93694	6.08037	4.43203	4.71353	3.06202	6.00737	4.87193	5.71973	5.95339	9.8544	11.4868	5.74187	6.95828	7.04777	7.74731	5.25112	7.75743	5.5068	4.83228	4.39463	9.09316	5.65254	8.12159	4.66996	5.16119	6.05847	9.28086	6.72869	6.84234	5.62846	10.972	7.90646	6.18776	5.46291	8.65094	6.66712	6.28881	5.04832	5.59335	4.59735	9.32225	5.08441	5.87399	8.46293	7.46294	6.87639	8.58365	8.15525	5.56102	5.89087	5.51613	8.70754	6.20871	7.94005	7.26942	3.84533	4.64782	6.72405	4.62275	6.93316	4.28732	7.3213	5.47638	6.0582	5.70459	4.15982	11.4911	4.55485	6.69003	5.28455	6.57231	11.9895	5.44553	4.25751	9.67128	4.40552	4.13909	9.11463	7.82283	6.08283	5.11771	9.59499	3.74575	11.168	5.9016	5.44112	14.5954	9.40414	6.39297	6.25057	10.8291	7.34375	11.1447	11.2416	10.4298	7.0006	8.76335	6.7724	6.2328	5.90128	6.84934	8.16053	3.34294	6.48787	4.70233	6.1452	5.45817	4.39282	5.67616	5.50627	3.59641	5.79943	4.63719	3.85885	5.5671	6.20703	8.55033	8.10386	5.18551	4.99625	6.01366	5.80983	4.97727	9.12999	6.6953	5.53061	5.99379	4.16636	5.38336	6.10481	8.39581	6.18426	5.23453	4.81308	5.6841	7.30011	4.94288	6.17091	5.97455	5.83372	4.87005	5.57701	7.06807	7.53593	6.53935	5.58131	2.70878	6.71819	4.36447	4.67663	4.30282	6.38111	4.18979	9.59146	5.00676	4.95651	8.78593	4.79054	4.47002	5.6921	4.64012	3.34822	4.48758	3.8152	13.275	7.53712	6.54556	5.12322	3.31117	4.27087	6.53155	5.96992	4.63514	5.7794	6.51787	5.01095	5.98787	7.09184	9.84445	3.96719	8.75952	8.71598	9.56946	5.56662	11.7216	4.53889	4.77164	2.01696
C22	7.56451	3.30775	6.01287	4.97429	5.58904	4.69983	5.2713	4.09339	5.59558	5.33464	4.8318	4.58875	5.15259	4.18294	4.9732	4.25923	4.00691	6.81238	7.77447	4.70159	5.38388	5.33113	5.40084	3.62733	4.39577	5.79332	4.66215	13.8793	5.73933	4.99003	6.12782	3.75975	5.01784	5.12663	6.34293	5.31459	4.86721	5.47406	5.66189	4.28074	6.5969	3.94329	3.72923	4.75845	5.27849	4.21427	4.2255	5.8516	6.07516	4.6929	4.71733	6.11737	4.91884	4.52444	5.53439	9.86131	9.6052	4.9479	3.34742	5.57436	11.103	3.40743	4.38727	4.12933	5.59413	6.502	3.76658	4.40946	4.99107	5.07627	5.26233	3.84185	3.7115	5.74923	6.33382	4.3108	6.57296	4.78177	5.804	5.35819	6.26915	5.56567	4.02661	4.67869	4.05551	3.88681	4.18821	5.98509	3.97011	7.24634	5.49307	5.0644	4.29626	9.36537	5.73518	6.59367	4.31903	5.12677	3.8786	9.29138	3.87957	5.43989	5.71923	5.57075	5.53776	11.3557	4.19551	5.22295	3.35797	5.3157	5.03613	4.35302	4.37925	4.07071	4.11866	4.53803	3.0306	4.025	3.28261	3.94858	4.22728	5.96934	6.52389	4.45798	5.54282	3.98778	10.0244	3.08867	6.33739	3.70803	5.64352	4.59562	8.72037	6.09736	5.77462	4.26078	4.72022	3.94257	3.98986	7.18833	11.2977	3.50509	3.66606	6.01733	4.74491	4.07291	3.31708	3.95038	4.93507	3.73594	5.20501	7.90076	6.38352	4.0305	5.7227	4.33211	3.50063	4.54696	4.57214	4.15035	3.4669	4.73136	4.4973	4.42649	5.19533	6.17042	10.2036	4.84839	5.38493	4.20049	5.26681	13.9776	4.44806	7.62335	4.6568	8.56734	3.35426	5.28667	4.29311	4.5846	4.59259	5.34234	5.27691	8.88364	3.96845	5.61562	7.17751	7.27761	10.4939	4.32248	4.5443	3.82941	6.58069	4.81861	4.65564	6.76366	5.65297	5.08701	3.96254	5.31895	4.54751	6.66773	3.4321	6.10357	4.95124	6.41262	6.40719	4.36493	4.17268	6.62663	6.07856	6.97296	4.42894	9.61791	6.22684	5.00177	5.23994	5.21478	8.9116	6.45302	7.32859	5.28635	4.56249	5.67937	10.2845	8.28506	6.58439	6.71581	10.6357	6.85093	5.02049	4.10452	4.52522	14.7871	4.46065	5.47825	5.15501	3.76413	2.00035	4.89026	4.90806	4.921	5.86051	3.92906	4.82434	5.26023	5.24093	5.4268	5.67394	6.59941	3.76712	5.02436	4.39947	3.0733	6.76364	4.19392	6.10379	4.71503	3.91731	5.8865	7.73937	9.25656	8.8833	4.14921	7.42851	8.23369	8.11859	7.90428	5.48295	6.6148	5.51816	8.87705	7.81025	6.12023	7.69844	16.9649	10.8661	14.4551	14.2179	13.2993	13.4351	13.077	11.8704	12.9567	6.56901	5.40117	6.08553	5.16148	6.25033	4.98939	7.17407	7.11971	6.43635	9.99223	5.9915	6.91279	6.18979	9.11349	7.67954	9.73649	8.09819	8.98162	13.1758	4.04918	7.34053	5.82327	7.55964	4.03835	5.34597	9.59315	7.5417	6.89251	10.7548	5.42597	4.91606	5.88119	4.1188	5.20274	14.1811	4.72752	5.26748	16.1428	6.33506	6.2866	9.79251	9.69071	8.32796	4.43827	7.0857	4.75192	4.02517	6.10879	5.66523	5.27616	3.36098	4.78394	7.42567	4.69259	4.07274	3.99913	4.00677	11.5607	8.33232	5.10322	4.30722	2.82817	6.52119	5.41432	6.64186	5.70846	4.5989	6.08951	4.83638	6.29875	7.46542	4.1138	5.13316	8.50784	6.39797	5.51682	5.5656	3.04431	4.86454	8.69247	6.85363	5.7144	2.517	7.33252	11.8292	7.07225	4.30892	4.67087	7.86279	3.11949	5.76388	9.08512	3.37255	6.32133	5.40382	6.7338	5.62402	3.53016	4.68691	5.37331	6.59464	6.66964	5.84901	6.60037	5.86378	6.17932	8.7495	8.49488	7.41043	4.62592	4.39708	4.75498	6.82766	5.3344	4.47713	6.83608	3.91183	6.33585	8.13573	4.34802	6.37704	4.09084	5.987	3.95529	4.50153	5.01783	5.26695	4.16587	8.623	13.8962	6.32704	6.99598	5.19084	5.26556	5.85438	3.24942	5.49979	8.99518	3.79682	5.3232	4.76417	6.16806	4.8504	4.5314	4.86313	5.15355	3.4741	6.08872	5.58521	6.79896	4.21192	6.32735	5.55223	4.89131	4.56698	4.34087	5.55422	6.49267	5.02195	6.07297	5.13848	7.37856	6.94604	5.00357	6.43647	6.56444	6.42988	4.72644	3.05528	6.30897	9.46224	5.58222	3.20994	4.68336	7.82232	4.53203	5.20606	10.4595	11.6952	5.02745	5.19284	2.94336	5.72221	4.59511	7.44187	3.75967	4.65673	13.0656	6.40725	7.18029	5.94231	7.5719	4.02225	4.98858	5.71258	4.27143	4.42712	4.46881	8.46914	4.67027	4.76733	4.71412	5.17579	10.2333	3.45188	5.80247	3.59158	4.24163	5.70717	8.48482	4.52389	7.2007	9.37583	7.50592	6.11888	11.2065	5.57502	8.83557	4.96362	4.48841	3.02917	4.983	5.58385	5.89119	5.61593	3.35365	5.12018	4.19266	5.22748	4.15561	3.04026	6.36375	6.96166	5.23141	4.18075	5.81863	4.96183	4.95305	5.74738	3.81644	6.93973	6.67172	3.76253	7.38819	4.52806	6.62584	4.35655	4.77453	3.83868	4.569	5.88842	5.39548	4.21967	7.11105	5.49913	3.55014	5.37574	4.19313	5.52385	4.86504	5.79492	4.61846	7.1332	5.47212	6.16684	9.73119	5.0415	4.23251	4.96892	4.25699	4.75332	4.20583	5.73409	6.65417	4.29184	4.76394	4.68648	5.23457	8.54688	10.836	4.24088	5.90098	3.62176	3.46456	6.20036	5.19239	3.71099	9.04458	9.61729	6.4444	4.4867	4.1735	4.87864	6.063	4.08306	5.28619	4.92797	5.41121	4.8737	3.3652	4.66194	8.50482	2.85669	4.62476	6.9597	4.18691	7.33283	3.70977	4.25965	4.11248	4.06784	4.82684	5.83157	4.36244	4.28681	4.90313	3.54139	4.69682	6.27504	4.89756	5.02334	6.06619	5.67584	5.14008	6.73447	6.2313	4.72851	6.46618	5.1311	5.07884	5.30155	2.95853	5.9467	6.71246	4.58483	5.88777	5.43811	5.50279	4.39831	4.02239	4.39448	4.94103	6.6247	5.29915	6.1909	4.24597	6.80908	4.14242	5.65778	5.17799	7.01558	9.04592	4.27478	3.65817	6.0182	5.57836	4.24188	4.15771	5.48288	5.52355	8.18979	4.76972	6.95696	8.12716	5.27981	3.87103	4.27181	4.03559	7.29209	4.91344	6.08788	3.46693	5.24052	6.31573	3.84544	3.18039	5.82019	5.76359	3.15892	6.1056	7.4424	3.72179	5.93857	4.21238	2.61096	2.62831	5.35632	4.67377	4.74276	8.42618	4.75583	3.66462	4.63336	7.92246	3.7983	7.18401	5.08555	5.23857	5.83148	5.72714	5.29132	6.09594	4.24554	5.71579	5.60708	5.49377	4.77953	7.34661	5.66094	4.73564	7.87796	8.00177	13.5874	8.46313	9.00387	3.81522	5.04953	5.90971	8.31766	3.82111	5.13789	4.33838	5.92732	4.99511	5.38543	6.77777	7.33724	5.6444	3.69064	4.3979	7.12419	4.4216	4.10659	4.86862	4.88564	4.96868	5.32583	4.26863	4.85861	6.25854	3.22853	3.24215	3.72984	5.3511	3.95114	2.94399	6.71162	4.33904	3.71095	3.96525	4.83127	7.42743	2.1797	3.79048	4.83661	4.71774	5.8597	5.19024	4.63675	5.11681	6.10395	5.04031	3.885	5.82531	3.4789	7.76431	4.58626	4.75977	5.58827	4.17997	6.85055	5.1991	6.65111	5.03812	4.66261	4.03572	6.34529	5.42716	5.52959	4.55969	5.43008	5.98657	4.55907	4.30532	3.69506	4.78428	4.96465	5.04243	7.49802	4.26629	4.82638	4.36093	5.12644	8.31332	7.92344	5.33084	8.30947	4.42731	5.12617	5.26565	4.62181	4.84925	3.4385	3.06094	2.87073	3.91869	4.87994	5.38679	4.62045	3.62046	4.82045	4.30275	4.93416	3.95597	4.36969	5.73873	5.39239	3.96771	5.80995	5.37093	4.9742	3.42158	4.90224	3.952	3.48352	4.14683	4.35541	5.6036	5.29189	4.11767	5.95644	2.82392	5.40954	5.05989	6.10276	4.83407	10.4382	10.8457	4.90171	4.98137	4.70241	7.32333	4.43186	5.29502	4.95531	6.61438	4.4257	6.04018	5.52535	5.22299	4.85863	6.24183	2.58026	5.72571	4.33421	4.88397	5.43998	7.56414	6.23607	4.49119	3.38773	6.75784	4.6032	6.27615	5.55835	5.2794	4.01222	5.94565	4.02761	4.04662	5.30835	6.38031	4.27011	4.86531	5.62552	4.28833	3.49882	4.71315	5.92202	5.86939	5.49342	4.7873	3.99885	3.26336	5.1001	4.76155	5.60542	3.81542	5.04342	5.78767	2.55623	4.61473	6.80122	8.60691	6.14894	11.1461	4.14159	4.36692	8.67027	4.89203	4.59867	6.71386	4.32792	4.33377	5.69513	5.58483	4.60217	4.74679	7.12365	3.32563	7.59203	4.26771	4.00383	11.1987	5.81879	5.11801	3.55284	7.57498	6.68523	7.77707	7.99318	7.48099	8.80361	10.0188	8.02638	4.08234	6.29133	7.13494	5.8799	6.00157	8.0891	4.84677	5.67045	4.64322	6.10603	6.80927	6.4523	5.32241	10.445	4.75251	4.3943	4.03505	5.8553	5.54181	5.69443	6.39716	4.64147	5.75533	4.55563	5.31091	6.40031	6.45192	5.84044	4.20807	4.33973	6.18697	5.23698	7.76456	6.06574	3.7657	5.11455	3.6691	5.00643	4.83408	4.75593	5.17915	5.23924	3.94331	4.9793	4.63341	5.6281	6.17997	5.36176	5.20565	5.25056	3.70325	5.36447	3.98191	4.91918	5.27518	6.3829	5.12561	4.83662	7.72867	5.32741	5.59283	5.48143	4.60923	2.98686	4.6458	3.69974	14.1252	6.48201	4.32325	5.8204	4.45545	4.21658	4.66233	4.35895	5.59643	4.29801	6.15564	4.84496	3.89259	6.93928	8.02825	4.68397	9.98464	6.92239	6.00733	5.54943	10.3088	4.11414	4.7015	3.95064
C23	9.60061	5.8257	5.53671	4.98041	5.10115	4.40728	3.97233	2.51278	5.95578	5.15196	5.06878	4.7567	4.23452	3.73831	5.0562	2.21649	4.59208	6.95029	7.44107	4.75082	6.27605	4.58088	5.98914	3.65215	4.68479	7.57565	7.96689	11.9808	4.82358	4.30995	6.53336	4.35108	5.51667	8.49141	6.94303	5.36842	4.99216	7.66718	3.58185	2.40313	7.78807	3.41126	4.47988	4.18197	5.63912	4.40959	3.85577	3.26797	5.24189	4.27119	1.4916	5.11706	5.03491	3.28242	5.07883	8.39539	11.1851	7.34697	3.82395	5.33362	8.23591	4.66979	6.49385	4.79424	4.75548	5.82819	4.60772	5.2221	7.15464	6.33966	5.11321	6.32532	6.17391	6.0697	10.2022	4.76086	5.89119	5.08864	5.40096	7.74966	9.26512	5.13061	4.80938	7.75075	5.62043	4.26595	4.49871	5.04832	4.31281	5.82813	4.86755	7.12816	6.96935	8.64182	7.70649	10.2433	5.35611	5.12296	5.14158	8.57787	6.16493	6.83335	8.3935	8.80788	6.58278	10.0932	3.11146	4.81963	5.32168	7.69397	7.98377	5.5696	4.03776	4.4144	7.89733	5.28648	4.58725	4.65219	4.00135	4.82974	5.20797	6.10227	6.99214	7.06205	5.54268	3.47446	8.67408	5.3929	7.0523	4.49588	5.91707	2.56828	5.71751	6.28453	4.06317	4.74245	6.93195	4.24121	5.86009	6.11062	5.98781	5.24259	4.89428	8.50221	6.34844	4.33727	4.23745	4.30359	7.18763	4.87113	3.96628	10.03	8.74215	4.24353	7.83	6.27817	3.49727	6.17735	6.19824	5.37325	4.33509	4.76938	5.40532	4.56449	4.55229	8.7783	9.47898	9.49575	7.40495	8.02361	6.84717	12.2913	6.94284	6.48543	3.29757	6.44305	5.84007	4.95868	4.88644	4.12473	6.93865	5.43859	7.92769	9.93259	5.69595	8.57764	5.00873	7.03277	9.93214	4.77449	5.46619	4.93502	9.52218	5.80525	4.94626	10.623	4.9985	6.90591	3.45821	8.40958	6.31993	10.3584	3.71014	8.62696	5.06545	9.11266	9.33937	7.20865	6.06667	6.17905	7.65235	8.82043	6.8939	13.9826	6.90124	6.30217	5.69299	5.03326	9.27281	7.77319	10.4062	5.88137	5.72805	8.10377	13.6843	11.3155	7.32212	10.2607	12.2402	8.14157	6.70346	5.30118	2.63529	14.0752	6.67434	7.63108	5.70337	5.22994	1.97142	5.21727	5.84925	6.59707	7.50612	6.61405	6.82308	5.1375	5.98224	5.39986	5.47205	3.10534	4.12978	6.22242	4.25136	3.44407	7.25129	4.269	8.06957	3.4211	3.46098	6.39265	10.0087	10.7448	11.6604	9.25225	11.0695	8.78969	11.3708	11.3844	4.92464	7.15007	4.57236	9.44356	8.70304	4.51073	8.25585	16.1293	8.4515	13.9123	12.9457	11.8881	12.3952	12.9745	12.435	12.9787	5.98901	6.65694	6.63367	4.29766	4.93964	6.65736	8.31574	10.6125	7.59616	9.81988	5.63762	8.64455	10.7609	10.6098	8.52286	12.4109	11.4468	11.3685	13.6395	4.65953	11.6852	5.01605	10.1554	4.47242	4.79164	7.63728	8.1184	8.57323	11.3809	6.65112	5.13206	9.35873	4.42226	3.73084	11.8106	6.73558	4.3045	15.0173	7.38811	7.798	9.53852	8.9835	8.40636	4.45881	9.38511	4.75687	4.69091	8.83822	7.76689	6.64901	7.67035	6.82901	10.0759	4.86925	3.01132	4.59966	3.04401	9.92566	12.2374	4.32575	4.48964	3.20688	10.2401	4.66552	9.46347	5.94767	4.02677	4.53031	4.92524	4.81201	8.60663	6.58739	7.01042	9.54125	9.53373	5.7567	4.75444	4.65846	7.45354	10.3274	9.58602	6.91925	3.49312	7.79754	11.8781	9.13857	5.34346	5.31379	11.0311	4.99262	5.26964	6.16032	5.64116	9.746	6.80559	7.95568	7.91899	4.21589	6.53924	4.81205	6.58813	7.23675	9.30253	5.95216	8.63911	6.34314	7.32698	5.00222	9.92235	5.59626	7.04063	3.57708	5.65857	8.01808	6.76683	10.2936	5.855	4.54117	11.5272	3.38388	6.55108	4.94403	7.20519	3.50608	3.94297	7.00111	4.58862	4.4309	13.0243	11.3413	10.5347	7.37603	6.98792	4.74203	8.40403	4.68715	4.51302	8.79664	4.47774	4.98232	0.824564	5.78995	5.76917	4.07415	4.79542	5.42481	3.88665	5.28654	6.27587	5.70551	8.4155	9.3818	5.39899	4.22821	5.26601	5.45248	8.3016	8.22914	4.3423	4.53533	4.78949	9.80892	9.36242	5.76055	5.82257	6.59149	6.87491	2.7761	4.68787	7.76854	12.233	8.28034	5.31305	3.77924	6.25635	5.454	6.69451	5.50575	9.04659	6.80011	7.25108	6.10259	6.82366	6.66458	6.84059	6.06052	6.99432	12.2952	9.35623	11.3195	6.38478	6.69342	5.66163	4.30558	6.39604	7.44284	4.76488	7.93804	8.09032	7.62147	5.51923	6.65222	4.52358	11.5419	4.57955	5.54475	4.97779	4.96223	7.06435	8.73061	3.54184	10.2313	7.69997	6.46068	7.77359	8.09673	7.95818	12.8143	7.55459	7.12641	2.67976	6.31533	4.93007	7.30462	6.0534	5.3304	7.62235	4.73067	5.66372	5.76075	3.92177	5.60334	7.14579	6.08207	6.11449	5.8775	6.03976	5.92882	8.0752	6.04524	9.39772	8.80853	4.50982	10.8669	5.33719	6.22123	5.34827	3.51292	3.78021	7.42293	5.88468	6.27684	4.53928	4.27097	4.30526	3.67848	8.18297	5.35135	3.62266	5.24893	8.66201	2.71923	4.23213	8.54925	9.35034	8.44032	5.37598	5.70468	7.73839	4.91801	2.55721	6.88379	2.67068	6.50888	6.32405	7.67146	7.70896	5.54669	11.4194	12.3967	5.67991	4.39246	7.61366	3.02185	4.27088	7.55985	6.13275	9.3289	9.80178	7.77826	6.87516	4.77182	6.32251	8.29624	5.26958	7.55736	5.87017	5.49541	6.35101	3.62075	5.56116	11.7321	4.97637	8.20251	4.44397	4.93685	10.2911	4.89507	5.84853	4.18545	5.78588	3.97396	6.63694	6.61405	4.87097	7.5469	5.64915	4.19637	7.22379	3.99396	3.20517	6.95795	9.26779	8.01239	7.50371	7.63859	4.91678	9.43719	6.00123	7.27955	8.16711	3.57709	4.61876	9.56788	7.2148	7.10613	8.90757	4.1596	5.36441	4.95452	5.79752	6.68629	5.27145	5.61028	8.13832	4.71073	5.23345	3.68305	7.22724	5.22907	11.0564	9.86059	7.22237	6.64045	8.75646	8.34502	5.9275	5.176	6.48313	6.1639	7.30217	6.09333	7.14465	4.86012	4.73017	5.8997	5.10297	4.33387	7.82349	5.19449	8.62291	5.15795	6.85405	10.0468	5.41509	7.08993	8.85538	8.77091	5.99312	8.30311	9.44333	5.21084	5.6747	5.31319	2.68824	6.27915	7.62908	5.57741	5.50886	5.11992	4.13352	6.09156	2.86515	11.5059	5.91547	5.65074	4.99056	3.41109	5.89017	6.50182	5.09024	5.67895	4.27689	2.90244	6.9466	7.10736	6.19262	9.88961	4.82538	5.46864	7.64278	6.83178	12.2559	11.6349	12.273	4.8069	7.33709	5.44398	8.38419	4.05216	7.87872	5.37984	8.98165	6.77764	6.19173	5.64776	10.3989	8.32291	6.29223	5.21613	8.45532	5.53005	6.19712	6.60397	7.80324	8.13519	7.57963	4.36185	5.71714	8.752	6.06608	5.0618	4.05255	4.06122	3.7598	5.84979	6.68987	4.42133	5.03758	3.74867	4.65939	6.70916	5.94231	5.01612	5.80185	7.51142	7.13082	5.53654	4.12958	7.06253	7.66862	5.0903	5.9497	5.8144	4.58916	6.34443	5.0476	6.54459	8.14073	3.6486	6.23936	6.56697	8.83306	5.71141	6.63832	4.77196	7.79589	7.32542	5.23672	5.1108	8.86594	4.65284	5.11144	6.33591	5.22264	6.95713	6.77384	7.86092	4.39727	4.545	5.24698	5.82474	6.72682	7.91601	7.62644	7.51907	6.42424	5.12718	6.10566	8.04808	4.54493	7.46753	5.27225	4.88482	4.43381	6.34527	6.31378	6.24982	6.24702	6.67303	5.76107	4.67024	7.25568	4.91913	5.79477	8.21236	7.15554	4.12923	7.01777	6.09802	5.15991	5.20309	7.21823	8.55767	5.35376	6.09684	5.77422	6.32398	5.65719	3.83226	4.65251	0.875701	5.75901	5.86347	5.79272	6.40187	9.46093	11.1077	5.28335	6.59983	6.96771	7.44786	5.74897	8.42035	5.29446	5.34403	4.61727	8.68592	5.80889	8.0452	4.65716	4.97901	5.97835	9.0858	6.99454	7.09406	4.72479	10.4786	8.32932	6.22042	5.02006	8.74611	6.37369	5.8629	6.27575	5.95694	4.95671	9.25183	5.48	6.25587	8.28118	7.55701	6.44146	6.97345	7.93465	6.45751	5.74285	6.39147	8.86529	5.76774	8.76742	6.02158	4.50969	5.35687	7.5245	4.28908	6.54409	3.42304	7.27093	5.59684	4.82909	5.24756	4.44558	9.48241	3.43945	5.17033	4.67842	5.31676	11.3593	5.17684	4.40025	9.73486	4.14085	3.72696	9.06095	6.79447	6.01224	4.86315	9.38202	4.42095	10.9184	6.39268	5.77051	14.1899	8.17165	6.64088	6.30642	10.3279	7.20701	11.0038	9.08827	10.4415	11.1682	10.8154	9.14167	6.85905	5.02153	6.33575	8.43837	2.19944	6.54438	4.83714	5.46808	5.3621	4.43701	7.72438	4.67941	4.42739	4.96043	4.48629	4.56375	5.81638	4.78105	8.41603	8.54784	4.58505	4.86544	6.27945	6.2592	4.94112	9.25348	7.17348	5.38975	5.88382	3.67416	5.34863	6.15795	8.23734	7.30458	5.14727	4.7951	6.40943	7.12194	5.79931	5.87086	5.30315	6.13062	4.87691	6.22988	7.35987	7.97499	6.64228	5.43936	3.25486	6.04574	4.00616	5.21137	4.23534	6.40875	4.53679	9.18954	4.95275	4.90295	8.94558	4.00089	4.25701	5.82951	4.71178	3.93622	4.39043	2.59772	13.695	7.74826	6.65877	4.74434	4.08536	4.15278	5.41867	4.79969	4.44698	5.70046	6.47694	4.16692	6.28604	6.63094	9.84397	4.71804	7.91065	7.60704	9.51264	6.11197	11.9428	4.98942	4.48101	2.38521
2	12.7305	9.04491	7.00595	8.27244	5.6982	4.31897	5.21829	6.49276	6.6562	7.30521	7.22083	6.14947	8.27766	5.66148	6.10921	8.07043	4.08997	9.1321	9.63617	6.9228	5.69759	7.50821	8.23612	4.92737	4.78513	10.4819	9.43395	12.6571	6.45791	6.93624	7.98396	6.70085	5.8527	10.0169	8.3893	6.15086	5.98823	8.54178	7.50268	5.31999	10.1359	3.87157	6.39056	5.06603	6.13709	6.37795	5.98575	8.75017	7.39476	7.85346	8.62018	7.36882	7.76747	7.4969	6.60374	9.28905	9.79049	4.93979	4.06786	5.77567	9.44117	4.02632	6.69108	4.69807	8.6911	8.67601	5.35573	6.06048	5.82583	4.9861	3.99439	5.76357	3.68747	8.96459	5.79983	3.35053	6.60561	4.62727	5.96228	5.44144	5.76435	4.99583	3.60198	5.04362	4.79191	4.07632	4.49039	5.29961	4.88364	4.63648	5.57358	5.17686	4.40001	8.79255	7.71931	5.23538	4.09956	4.18296	4.37842	7.70699	3.78272	4.10775	4.95856	5.86353	5.32669	9.17863	4.17172	4.57102	4.26417	4.62956	3.98087	3.87019	5.7414	3.39091	4.9747	4.51456	2.19396	4.58953	3.61223	3.9463	4.69369	6.94368	6.44146	4.77407	5.33837	4.2485	10.1846	3.31863	8.92578	5.44644	3.63101	3.43229	4.88955	5.73238	5.2352	5.1289	4.6586	4.10961	4.21816	6.29363	7.4305	5.56479	4.92193	6.25254	4.58673	3.86134	3.36403	4.28267	4.99308	4.57708	2.8289	5.6234	5.72621	4.62577	4.83556	3.88953	4.24888	4.8055	9.44308	5.11045	4.37445	3.90409	5.81582	3.37622	6.36673	3.53324	9.38921	5.23615	4.59903	3.54833	5.03958	13.5006	5.02601	7.58985	4.67936	6.79668	4.15131	6.46439	4.8143	3.68531	4.94032	6.10811	4.25547	12.6168	4.49584	5.00056	6.41796	8.11956	11.1238	3.63809	3.89792	3.73536	4.85868	4.55948	5.00565	3.9112	4.96556	5.92905	4.22733	3.40758	4.86996	4.69065	3.17445	5.09629	3.32865	11.3048	6.43458	4.06112	4.96162	5.80606	5.31365	10.4489	8.70921	9.89193	7.29591	7.30291	6.73481	7.18052	10.8705	8.78757	12.5684	5.02356	4.23429	10.1871	13.3707	12.483	8.18672	12.6242	12.6712	8.87077	5.0609	4.15258	4.85524	13.9433	5.1963	4.46017	7.9644	8.93028	4.28473	7.6726	6.24594	9.20554	10.8798	10.0433	9.15129	5.65759	6.65587	6.98765	7.2377	6.80444	5.3476	7.93974	4.91559	3.3997	9.88904	6.28902	9.7651	5.02903	5.22751	9.08195	11.847	12.5946	13.153	8.32801	12.4861	11.0195	14.1451	13.5955	9.48475	4.91243	4.76031	10.5966	9.64383	4.10261	9.27033	16.511	9.7028	13.6281	13.8291	13.1123	14.4647	14.8207	14.5854	15.1527	4.87499	4.94351	7.47259	7.48858	7.69181	9.60384	10.8231	10.549	9.17575	9.90046	8.55763	9.30472	12.0432	12.79	8.33729	14.5134	12.4827	7.0897	11.1265	4.10058	11.1874	5.36485	12.5561	8.06887	5.16663	9.38316	9.72863	9.68545	12.4748	4.39496	6.58109	4.38099	4.20908	3.99133	11.9584	5.08485	7.82367	15.1321	10.2656	10.4893	10.8516	10.9792	6.21685	5.3617	5.75485	3.93122	6.39387	5.58813	5.05846	4.51367	6.27078	5.20805	11.6675	4.79358	3.77214	4.25165	4.55287	11.5072	5.89167	3.32498	4.35646	3.36154	4.10386	6.04061	11.3969	8.1616	6.21078	5.18356	4.06668	3.99608	7.3301	7.27658	6.59963	9.77069	3.37705	8.16084	6.32039	4.03103	9.84057	11.0016	4.49161	9.25566	3.98067	7.33577	13.302	4.9592	4.38482	4.72536	5.03259	4.69645	4.60879	5.66081	3.99715	5.38879	7.07479	7.90938	4.05345	4.30343	4.18486	4.11732	8.90206	10.5016	4.9368	9.27593	4.63809	4.85636	6.26552	6.76841	4.81242	5.35729	4.0133	3.88132	7.46221	4.02094	5.66721	3.65745	4.61025	5.01185	6.1587	5.90842	8.98615	4.99765	4.41474	4.38197	4.36284	4.01518	4.36615	5.07424	7.09767	9.246	4.77099	7.79583	5.15473	3.97854	9.58094	3.41968	4.78754	10.2496	1.92664	5.78963	4.52486	6.51695	4.92705	3.43044	4.63856	4.16066	4.42356	4.31037	5.46772	6.39416	3.18031	4.59063	5.19847	4.91113	5.18045	2.82965	5.42593	10.0711	4.99986	7.51371	4.42344	10.1514	8.92766	3.53288	5.86717	8.48075	9.57807	5.25267	3.4951	7.02909	13.185	4.87333	4.56934	4.30437	7.05821	3.71647	4.0884	3.89154	7.15436	4.64598	6.2459	5.06604	9.43055	4.75562	6.36186	4.14675	4.5214	12.6541	5.21205	5.29108	4.66882	6.62719	6.34377	4.35254	4.92629	5.19311	7.08191	4.34831	8.3024	4.81201	5.0565	4.59127	5.74146	8.66961	3.43455	6.2712	4.69282	4.29732	5.11405	7.051	4.68415	4.71089	8.0932	5.33028	9.42088	8.71017	6.55576	5.82598	5.14732	4.17421	3.76528	4.35732	4.28634	3.96246	7.01257	3.19986	10.6729	4.37076	5.4866	4.4439	4.31194	3.74176	7.04288	6.89113	4.59751	4.47809	4.52052	4.72714	5.25745	4.37633	4.69127	5.64136	5.43893	4.57726	4.46157	6.1336	5.89498	3.41707	3.42711	4.41938	7.76194	6.43125	4.53629	4.46253	4.49429	4.02654	5.34431	3.99211	4.14049	4.72434	3.69215	5.74101	4.86403	5.39956	3.34679	7.97305	5.10899	5.82153	4.86504	3.17395	4.94688	3.89541	3.99193	8.10866	3.43788	6.44061	5.99224	4.46219	5.84624	9.50405	2.37166	4.9557	5.68415	3.83442	5.53401	6.79794	4.36978	11.2289	11.1338	10.2485	3.90984	3.94695	4.81534	4.51606	5.14096	4.42843	5.76223	6.31908	7.52478	5.42115	4.42664	5.96115	4.3023	4.4497	6.01445	6.86758	5.10439	4.82481	4.60994	4.35001	5.45604	5.24833	7.71387	5.1024	4.80359	6.16221	4.31631	4.13621	8.72852	4.05708	7.05043	8.13339	5.70525	5.46859	2.24978	4.9223	4.19769	3.65249	4.88944	5.15608	4.95938	4.75764	5.31695	4.63749	8.23656	4.85469	5.27225	3.78447	3.15083	4.07083	4.82866	3.90063	5.14812	5.10919	4.8907	4.10039	4.13281	2.74527	5.49344	5.81021	4.31436	10.7742	4.9153	3.45436	4.59915	5.17587	5.18065	5.03595	4.94291	5.18477	6.83879	6.29104	6.26531	7.54081	5.02659	3.84694	2.74915	4.23009	9.18602	5.2989	5.67633	4.76956	5.19714	5.96507	3.97478	4.30945	5.08544	4.165	4.1147	4.70868	6.36934	3.52376	5.92462	3.37646	3.97988	4.51027	4.84975	5.06991	5.13078	5.74884	4.17484	4.27912	4.53925	5.65415	4.2664	4.0593	4.19895	5.01948	6.69021	5.26648	5.00302	6.93551	3.84611	2.91351	6.62369	4.97966	3.64034	5.94676	4.41835	4.43738	7.32564	8.31234	14.2402	5.88183	5.59525	4.35801	4.74337	4.17228	10.585	3.20336	3.8952	3.46021	8.26937	4.27631	4.51943	5.14595	8.21977	4.80559	6.85766	5.27002	6.55702	4.33415	3.91027	4.75801	5.47982	5.04146	4.04341	5.39861	4.92493	4.58524	5.40382	3.33387	3.68353	4.34606	5.01825	4.27934	6.15087	4.18273	4.21391	4.17715	5.56859	7.99602	4.99458	3.9707	6.30923	5.15782	6.35345	4.5266	4.5603	9.48537	5.44116	5.53195	5.00223	6.10664	3.52313	6.06079	5.47391	4.40096	3.86334	5.38935	5.04457	7.11489	2.996	4.09012	4.74567	5.35562	4.28101	4.26838	6.03416	3.54684	4.07542	7.85016	6.74933	4.72568	3.84365	5.64764	5.75835	4.52413	5.71626	3.55114	4.77061	4.71639	6.21863	7.73472	7.68543	4.67006	7.2515	4.68437	4.44852	5.71049	5.64476	4.58882	3.4791	3.1074	3.01087	4.29462	4.69562	6.24774	4.15198	3.79354	4.82384	3.84493	4.39221	3.15644	3.97168	5.32957	6.37813	4.67949	7.43573	6.11145	4.34049	5.13567	4.85484	4.57407	5.34937	4.09421	3.74557	7.65472	3.99647	4.29543	3.03787	3.14534	5.13115	4.43507	5.93805	4.40097	9.47548	9.22573	4.69965	6.46828	5.20211	5.16751	5.3789	4.0746	4.90708	5.88376	5.62863	5.06434	6.17099	4.34626	4.0146	4.73037	4.15474	4.01303	4.07837	4.29087	4.18491	4.17288	4.10504	4.68904	3.477	5.07381	4.56519	5.76747	5.38029	4.81621	5.00421	4.31165	4.1505	4.39127	5.40596	5.19587	4.83778	4.6528	4.56559	5.57486	5.18633	4.92456	6.30433	6.36879	5.20919	5.18359	3.10953	4.84931	4.85993	3.33255	4.75288	3.53964	4.62561	4.51528	3.7373	5.66818	5.41535	10.3042	4.86759	7.71936	5.66186	4.07756	6.16129	5.40103	5.82083	5.64122	4.905	3.32979	3.83692	5.03448	4.08542	6.65527	5.81756	4.0229	4.94443	3.24163	4.0807	8.59897	6.33455	5.81995	5.04571	3.60888	4.79705	6.00303	5.4477	6.05283	10.1653	11.8391	10.4507	4.67937	7.12947	7.48398	3.93163	3.52663	6.51631	3.62986	6.89669	4.48579	3.29011	11.0184	5.1271	4.51359	6.02391	5.2721	4.21166	3.61664	6.55054	4.81643	4.81047	3.28453	4.52022	5.87453	5.96967	4.43419	3.44151	5.73068	5.70396	4.70206	5.33415	8.50197	4.90506	7.47817	8.0215	3.76582	6.42785	4.3853	4.35478	4.30756	4.96098	5.38062	7.84635	3.72854	5.99281	3.59667	4.15178	6.39498	4.50555	4.00482	5.40841	3.10913	5.9513	3.3053	4.14057	4.41269	4.23814	6.15717	8.98668	9.00374	5.35926	4.07978	6.83148	6.09014	4.17905	6.11864	3.78283	13.8403	3.60233	4.33181	7.61013	6.53918	5.48097	4.65071	5.76684	4.82031	4.10046	8.93972	5.13306	4.10097	6.90452	6.55662	4.79468	8.75063	4.71175	4.81444	4.97655	11.6602	4.89804	4.93625	4.05174
3	10.9919	7.63882	7.64898	6.36477	3.78856	3.93404	3.49603	4.9572	7.03692	6.61362	4.93681	4.11274	6.49249	3.58852	4.94159	6.9046	4.13374	5.62534	8.20488	6.9354	4.20376	6.08463	7.242	4.76284	4.03882	9.22424	7.75016	12.2795	6.12083	5.05964	7.35526	6.60758	5.08083	8.83165	7.25606	5.43324	6.16055	7.45168	6.61638	3.03719	9.16122	3.35918	5.20178	5.21108	5.11796	3.60285	5.75714	7.00026	7.8021	6.89817	7.43078	6.15006	7.51605	6.98978	6.09432	8.74158	9.05259	4.24507	2.94651	6.84306	9.61899	6.33916	5.32314	2.38123	8.17341	7.59775	3.57591	4.84605	5.07365	3.94431	4.83254	5.94021	2.46284	8.6658	6.06041	3.63822	5.95187	3.64105	7.89282	4.70985	5.83699	5.05799	2.76008	4.23397	3.68864	2.9055	3.54984	3.76512	3.52382	3.08661	6.12966	3.3095	2.30437	10.3452	7.4333	5.72792	4.26863	4.28411	3.48585	8.90056	3.0108	2.21023	4.61462	5.5473	3.23217	9.03077	4.37971	4.20817	5.09072	4.15849	4.2911	2.24303	4.46607	3.30993	3.66777	4.02054	1.3863	3.42356	3.88992	2.85565	4.14442	7.22162	7.00753	2.27908	5.30875	5.5545	9.34798	1.81933	9.11794	5.2954	8.80649	4.3453	5.73836	0.569783	5.54402	4.70587	3.80875	3.8038	3.31969	6.09058	8.8542	1.56174	4.72423	4.358	3.62101	2.89191	2.63982	3.86705	3.3158	2.47599	3.02068	6.68931	3.99906	9.04839	3.43361	3.08418	4.83991	3.5436	9.73583	2.90365	2.95061	4.12516	5.12899	2.78438	6.18559	4.40119	2.55176	4.70575	2.90406	2.37995	3.51948	12.3993	3.44566	6.78144	3.60389	6.64133	2.72583	3.67091	3.81583	3.11784	2.94978	4.13926	3.70471	12.2858	3.12944	3.92783	8.69027	7.29223	12.5944	3.5269	3.14266	3.18939	6.24132	4.07881	3.98364	5.04128	4.79476	2.25341	4.36463	4.23224	4.7998	5.56423	2.47724	3.32662	2.16944	11.1075	6.14518	3.27871	3.73469	4.85095	5.51959	10.6021	9.52241	13.7849	9.41285	7.68308	6.64337	7.08961	10.5589	9.06266	12.9458	4.12112	3.40156	9.8905	12.8984	12.8643	8.20155	11.8335	12.9327	9.48784	4.09203	4.54354	4.79906	13.535	3.66094	3.788	7.77938	7.14198	3.78731	6.0777	5.72659	8.00872	9.80241	9.11445	6.13336	4.60782	6.51555	6.34867	7.49973	5.75627	4.47128	6.84664	4.73237	4.54247	8.84025	5.42041	8.60011	4.53819	4.18015	6.82179	9.65766	11.7854	11.5757	8.24127	11.0667	10.9573	11.1049	11.238	5.28256	4.76723	4.66189	10.8012	9.99973	2.38816	9.51534	16.0311	10.6102	14.0288	13.9943	14.5165	14.1494	14.3076	13.9397	14.6755	4.3592	7.16684	7.923	8.05618	8.24769	10.1556	11.1046	10.1438	10.6966	10.7309	8.49214	9.28538	11.6481	12.6492	9.37937	13.5713	12.2701	6.35578	9.63695	4.28251	11.1043	5.38648	12.3861	9.36409	5.63099	9.1994	10.0538	9.76211	12.8095	2.99579	6.2841	4.07145	3.16725	3.34163	12.7148	3.5992	8.71267	14.9934	8.32481	11.0526	10.2503	10.8075	7.431	5.34584	6.87436	3.48613	6.88739	5.07051	4.96653	6.96697	3.27166	3.71234	10.4308	3.98035	3.8776	2.96827	4.11566	11.3903	7.43465	3.69744	3.99642	3.13473	5.59406	6.03128	11.3077	7.80938	5.8267	4.52641	4.06343	4.01678	6.21407	7.18068	6.7466	10.7654	5.04415	2.57643	6.34742	4.29539	8.02164	10.744	4.24397	9.39314	4.16169	6.16027	13.597	6.87794	2.89614	3.20248	6.20568	3.26839	4.61743	5.60015	3.55644	5.41734	5.04483	8.3959	3.84972	3.96949	5.01287	3.94075	9.18657	11.2989	5.67898	9.76703	5.31611	5.80711	7.48397	7.14982	6.74225	6.76618	3.54797	4.00886	7.91046	3.11195	4.42363	4.53004	2.6085	5.24673	6.08886	4.99995	8.24032	4.55531	4.49503	3.69403	3.69707	5.05802	3.94784	6.06651	8.2032	6.66264	7.6129	8.18878	2.95692	3.69372	9.52816	4.51863	2.97058	10.2241	3.33315	4.87336	3.43049	4.18054	6.20414	2.31076	4.43965	3.34982	3.68536	3.93529	6.02466	4.33809	4.04151	4.02717	4.2874	4.75809	4.31574	0.288772	2.34704	10.2944	4.68695	8.1014	4.42798	10.5014	9.17595	2.2112	5.87977	7.92497	11.197	7.10688	2.32746	6.79592	11.8788	4.49806	3.51013	4.09644	7.42442	2.8975	4.2077	6.16158	8.12652	5.40053	4.3183	4.39046	9.78236	3.19063	6.65312	3.39229	3.06091	12.9793	5.59545	5.4792	4.41452	7.21225	6.90741	1.7294	3.56049	3.94434	6.05245	4.03651	8.35805	3.93582	4.41568	3.3455	4.90961	8.70689	3.62593	6.34118	4.16697	3.88745	4.92265	7.35783	5.90262	5.06822	7.92271	4.83864	8.49021	8.29185	3.93676	7.14968	4.64831	3.7617	3.43109	2.82904	3.76676	3.24117	7.90723	2.50246	10.3638	3.63257	4.99553	3.18566	4.22035	4.57153	6.12432	7.6682	4.37569	4.47881	2.69357	3.75034	4.66995	3.35167	5.84749	5.93273	3.60149	6.08635	3.6886	7.30023	4.2754	3.92047	3.03189	4.73507	7.43349	6.96733	4.65951	4.76331	4.73678	4.15495	4.3491	3.67685	4.40935	3.88615	4.25915	5.73755	5.35674	4.30768	3.76033	7.79654	4.39808	4.53121	3.65284	3.52259	3.32806	2.73608	3.81512	8.01916	2.44538	3.52544	6.03125	5.44261	7.04588	10.0172	1.94804	3.70697	3.85114	3.74162	5.07892	3.52062	1.66657	11.911	11.9645	11.273	4.10726	2.83495	4.11101	4.02188	3.59088	3.95759	3.68921	6.62123	7.48897	6.41638	3.50835	7.51589	3.55214	3.47632	6.71846	5.30127	4.65888	2.78268	4.30561	5.0878	4.47495	4.49638	8.52434	2.67482	4.55982	4.82509	1.8878	3.25546	7.79868	3.7939	6.01991	7.14581	4.74128	4.6916	4.56601	4.74962	4.05919	5.15045	4.41527	3.08626	5.00743	5.06006	5.56391	5.00658	7.68077	2.62359	4.2253	3.18951	3.25833	2.93262	3.13014	5.41942	4.87574	7.5803	4.49856	4.00319	5.05146	1.86583	4.76152	5.5072	6.2103	11.1637	3.93883	2.72666	4.71506	4.52652	3.62357	3.66902	3.94611	5.08123	6.76364	4.75552	6.40998	6.69368	5.07963	2.09112	1.75921	2.44286	9.13593	3.94015	4.58214	5.44907	3.38055	6.59731	3.44565	2.54903	4.23391	4.63606	3.36502	3.99906	4.31243	2.45325	5.89197	3.90614	3.76755	3.4735	3.9272	5.02235	4.883	5.43053	3.74802	3.77277	4.14377	5.8687	5.56027	3.56434	3.36226	4.68134	6.90815	4.47188	4.52668	5.01014	3.23191	3.39936	7.31591	3.52814	2.14604	7.99475	3.18435	3.90492	7.16351	8.9456	14.5312	7.52096	7.4381	3.55244	4.01461	3.92311	10.5852	2.65262	2.91762	3.19552	8.68941	2.39553	3.89015	4.92035	7.15728	5.17844	3.96216	4.01585	5.15872	3.96595	3.16619	3.55754	3.2056	3.88999	4.26879	4.21035	4.01995	3.57427	4.22413	3.49438	4.73825	2.95099	5.05935	3.77312	4.71028	4.56311	4.04524	4.06923	5.56057	8.09448	4.19424	3.42891	5.98233	3.93044	5.56509	4.23974	3.4601	9.42617	4.75356	3.84931	3.09904	5.86593	2.07626	5.13095	3.82455	1.79743	5.3797	6.96481	4.0289	4.98535	2.48135	3.39791	3.61937	3.94284	4.73872	4.46296	5.26348	2.32271	3.72151	8.09733	7.27351	4.02546	2.76411	3.66119	4.13889	3.15779	4.25458	2.3648	4.49423	3.74672	4.85115	7.36892	8.64609	3.42814	7.15534	3.40398	3.63551	4.1207	4.70807	3.58443	2.8893	2.29952	1.98935	3.34446	3.5577	3.67032	2.73224	2.92372	2.6115	2.37873	4.47438	2.34397	2.84457	4.42589	3.33175	3.12229	7.3304	4.27758	4.8125	4.29085	3.45897	4.15402	4.09339	2.67263	3.29883	5.72471	4.11641	3.11513	3.0084	1.99476	4.02621	3.11503	3.62549	3.69505	11.0682	10.1814	3.48519	4.68322	3.82174	8.86691	4.72123	3.92482	4.54096	5.74927	3.00766	3.45944	5.80343	3.56268	4.9295	4.74331	2.96935	3.85594	3.03511	2.57422	3.62511	6.30173	3.67634	4.87478	3.13868	6.72823	3.44114	5.70831	2.99832	3.97437	3.7494	4.42514	2.8435	3.47454	5.04328	3.72232	3.36621	5.50378	4.5535	3.09127	5.54292	2.98072	4.25548	6.39616	5.32151	3.35643	2.84514	3.56229	6.16198	3.10946	3.99984	2.92962	2.74754	3.40591	2.34269	4.64844	4.74381	10.1743	5.92052	7.68417	5.35804	4.07294	8.18133	4.92775	6.03253	5.35834	4.56444	4.44051	4.91578	5.71277	3.90415	4.82193	7.0523	1.87539	5.18867	2.71026	2.49249	9.49425	6.94038	4.82714	3.98723	5.2071	5.64918	7.42314	6.74399	7.32222	6.9445	8.53041	7.94077	3.53897	6.08926	6.39434	3.30014	2.6327	7.12845	3.24633	7.09301	3.84025	3.31512	9.06551	8.45324	4.76607	6.85346	4.20906	5.10204	2.52348	5.82695	3.81357	4.22047	2.71988	4.20844	4.9829	4.75668	6.08096	4.40188	6.65897	5.294	3.24153	5.54851	6.75152	3.35042	8.22621	7.67511	3.33401	6.69798	2.95436	3.75555	3.38538	3.81552	4.82729	8.67512	2.85473	4.19149	4.33405	2.56818	5.70897	3.78823	3.20983	4.99655	3.15659	5.65672	2.2949	3.92321	4.084	3.48246	5.64261	5.11556	7.90555	4.337	3.735	5.15455	9.64144	4.74433	5.10389	2.69953	13.8786	5.09994	3.16901	6.13611	5.81838	4.3657	4.01443	6.05084	6.33016	3.71101	9.19004	4.97844	4.40358	6.50561	5.57688	3.44546	9.02402	4.89817	5.94017	5.07254	11.7707	4.00276	4.56378	4.36055
4	10.4354	7.25309	7.65353	4.41981	4.55455	1.9978	4.98307	5.53956	5.71487	5.79575	4.6876	5.09238	5.57868	3.23339	4.80296	5.99297	3.25587	7.81022	8.58892	5.6971	4.45962	5.33592	6.17699	4.45344	4.74122	8.17447	7.24671	11.5223	4.43887	4.27845	7.06752	5.16175	4.60315	8.08706	6.70196	4.54195	5.5371	6.84836	5.55412	4.66129	8.40621	2.58929	3.97906	2.33001	6.18382	3.75273	4.37432	6.62589	5.83224	5.63999	5.64062	5.13064	6.49856	7.0441	4.92999	7.40496	8.94659	6.14088	2.39174	4.37806	9.35002	3.32576	5.25963	3.7557	7.82331	6.82074	3.8502	3.65226	6.13182	4.46036	3.88886	5.34533	4.42008	7.75743	8.4873	3.61392	3.84598	3.7237	3.90596	7.71632	7.57153	4.97816	3.06443	6.32	5.48878	3.45746	3.43981	4.70135	3.28636	3.29381	4.01414	6.27892	5.11985	8.56218	7.0459	9.41317	3.02802	4.22294	3.68032	8.38421	5.06241	5.8599	6.70643	7.75429	5.97302	8.32511	3.72164	3.69333	3.80658	4.54161	7.20285	5.07446	4.20032	3.23626	6.46728	4.94901	2.27775	4.16847	3.7316	2.68143	4.7213	6.21769	5.67212	5.35418	3.87867	3.20525	9.06228	4.55862	8.90281	3.99201	3.01911	3.59973	2.9602	4.95263	4.73341	4.49964	5.42315	2.28226	4.57376	5.80074	6.85932	2.62578	4.23986	7.47115	5.4471	2.59091	2.53911	3.99766	5.83176	3.52966	2.89393	9.5633	7.41098	2.56076	6.4568	4.7209	3.46106	4.71902	8.01926	3.44273	3.2129	3.23778	4.87379	3.86963	5.3429	6.91364	8.94253	8.56095	6.64426	6.72354	5.12028	11.693	6.21613	6.42682	2.98641	6.29555	5.06965	4.08394	3.16781	2.5602	6.06272	4.0707	7.14724	11.3991	6.02514	7.79108	7.19873	7.10759	10.6511	3.902	4.35141	3.7416	8.12075	3.82917	3.36737	9.22733	3.13185	5.72466	1.30819	6.82144	5.18389	8.51911	2.05082	6.42983	4.5191	9.70282	8.03307	5.28213	4.59148	6.03919	6.09074	9.88603	8.69902	12.4789	7.58591	6.82059	5.46311	6.11711	9.83347	8.46616	12.267	2.91947	4.01092	8.48604	12.2303	11.5441	7.38457	11.0555	12.0255	8.09471	4.96506	3.72855	6.56932	12.6009	5.56536	5.59371	7.56017	5.96583	2.48964	4.79414	4.92293	7.21859	8.92009	7.19442	7.05214	4.14632	5.34014	5.12444	6.66388	5.23899	4.15504	5.867	3.42254	4.23538	7.47718	4.31273	7.49041	3.8595	3.92809	7.5749	9.88505	11.168	10.5411	7.34904	10.6682	10.5933	11.1974	10.9866	4.69727	8.43034	4.94541	7.78488	6.91075	3.74764	7.95089	15.5767	9.25021	13.2797	13.258	13.0107	14.0401	13.7488	13.4952	14.2316	4.14966	4.05494	6.63132	7.69299	7.36665	9.41447	10.3345	10.1725	8.77229	9.46371	7.47002	8.73333	10.0061	11.8489	7.75753	12.9291	11.6162	9.14599	11.6703	3.56921	9.26926	5.50107	11.5272	4.56312	3.28831	7.44387	8.60048	9.64503	11.8055	5.20712	5.51282	7.39356	3.79156	3.56161	11.969	6.07575	7.82369	14.2124	8.25151	9.32924	7.7229	8.19787	7.36371	6.01788	8.53723	2.9484	5.47332	9.16259	7.19708	6.97218	5.93531	5.69333	10.6337	4.21649	3.43016	3.59707	2.82526	10.2008	11.098	1.83548	2.90968	1.50802	8.94555	5.05596	10.0881	7.26628	5.19726	5.41506	4.05185	3.57182	5.89552	6.01011	6.47245	10.2475	7.86443	4.72294	5.20088	1.98997	7.37223	10.9663	8.27643	9.81428	2.94144	5.322	12.2827	7.8441	4.08779	4.84382	9.81798	4.12639	5.25599	4.25603	2.85266	7.94251	5.80216	7.93	6.39991	3.80352	4.79683	3.20691	8.32916	10.1815	8.00919	8.56153	7.53859	8.99616	7.12717	5.99519	9.22643	5.27359	5.43456	2.80763	6.79488	6.58514	5.41065	8.2066	5.22309	4.39606	10.3215	4.41673	7.82557	4.46401	6.55195	3.81307	2.93729	3.05584	1.70651	4.78241	11.7438	9.95072	9.00846	7.40149	5.23277	3.17431	8.71866	3.48566	3.10147	9.48176	3.61051	4.11348	2.87796	3.62626	3.98551	4.50765	3.51042	3.19478	3.08742	4.80223	5.7442	3.88596	7.14169	7.20863	4.36079	3.62714	4.48258	4.49135	6.64574	9.955	3.56964	4.65658	3.8265	9.83336	8.16773	5.05173	4.82742	9.01629	8.97951	5.30899	3.33453	8.17539	11.3255	6.85293	4.10445	2.68336	7.26667	4.05025	6.61577	4.56305	7.52308	6.63448	6.266	4.48789	8.5395	4.86716	6.03513	4.15748	6.19052	11.5029	7.94446	10.4319	4.00754	6.13979	3.13937	3.44716	4.79707	6.16062	6.213	5.70021	8.27257	6.2959	5.22963	5.53705	3.77974	9.83904	1.23799	4.03987	3.48778	4.00376	6.47119	8.18991	3.13904	8.33689	7.00698	5.01633	7.99523	8.04104	6.51532	10.9305	5.64599	4.88283	1.57831	5.28666	3.79821	3.09668	4.77087	4.47002	8.85514	4.03078	5.94734	4.10815	3.63528	4.02284	6.71619	5.82058	4.43452	4.01921	4.88923	3.65511	6.81872	4.75475	8.16198	7.6505	4.08191	9.47332	5.28679	5.84066	4.23658	2.79788	2.21918	5.73619	6.85394	6.15759	3.78598	3.84589	3.16834	4.29305	6.6335	3.50365	2.85142	3.45913	7.1599	4.32322	3.67905	7.95286	8.7315	6.73037	5.20923	4.79898	6.67673	2.59591	3.02334	4.78064	3.11373	7.21381	4.67115	6.02541	7.52478	3.81018	10.2531	10.1164	3.85456	3.37243	5.97778	2.7425	5.49784	5.46497	4.14173	9.94359	10.9757	10.047	4.30544	4.17858	5.94513	6.6457	4.53552	6.48001	6.40843	5.37243	7.65381	4.75489	3.65597	10.8738	3.49403	6.94721	5.12739	4.02128	8.84304	4.16239	5.28004	4.25641	5.04987	3.53514	7.38106	4.8715	4.25568	5.84249	5.02265	3.9718	7.68091	2.75954	3.75925	7.44185	7.95398	6.11711	6.64192	6.58195	2.23103	7.27709	5.67947	6.16744	7.22333	3.59653	3.83853	8.58243	6.91349	5.13784	7.77276	2.95795	3.48387	3.69346	4.36189	6.49796	2.88409	4.60168	6.62451	3.89371	4.89447	2.25773	5.70999	4.53403	9.88681	11.2854	6.83126	4.93558	7.46631	7.61361	4.4222	4.02596	5.03357	4.14034	5.88187	4.29529	5.92799	3.5343	4.84803	4.3203	3.67108	1.69412	8.57875	3.97832	7.63601	3.62239	5.26263	7.88544	3.35727	4.91127	7.65292	7.44999	4.56282	7.11216	8.19836	2.7659	3.60538	5.52532	3.24752	5.37354	5.61735	3.60012	4.13582	5.05434	3.09407	4.7554	4.01839	10.1504	3.81384	3.76116	2.98999	3.28673	6.21741	5.2704	4.43374	4.40537	3.90937	3.01541	5.1016	5.63173	4.82238	8.55663	2.59464	4.41086	6.42964	6.08498	13.174	11.1513	11.2241	3.60491	5.89333	3.64649	9.71711	3.87268	6.93801	3.54845	7.6956	6.04931	4.20073	3.99799	9.00299	7.07816	4.05699	4.23117	6.80727	3.44918	4.85798	5.8763	6.32417	7.36811	5.38492	3.63515	4.679	7.05174	5.01859	4.33561	4.12495	3.75376	4.31499	4.06597	5.16288	4.17077	3.95403	2.77443	3.62099	5.26328	5.1979	4.09748	4.88558	6.69171	6.49664	3.34867	3.03123	8.3407	6.73195	2.82735	3.71454	5.46916	1.74157	6.11268	3.80526	5.37767	7.07803	3.16723	4.59807	5.64901	6.27833	3.39232	5.03605	3.71574	5.7662	5.20921	4.19268	3.95599	7.49628	6.94424	3.80044	5.7347	3.90982	5.18577	4.46294	6.55817	3.2019	3.17069	5.10952	4.91751	6.38299	7.27595	7.25189	7.04686	5.49942	4.99106	4.60332	7.23859	5.04104	6.29968	4.00062	3.73612	2.68632	4.42534	5.00831	5.00728	4.63341	4.87308	4.05869	4.55991	5.66827	4.40575	5.16503	7.52059	6.2245	3.73964	7.13397	4.62104	3.61185	3.84087	5.57038	7.12704	4.40133	4.96578	4.12934	4.31766	3.62311	2.78599	3.17936	2.41584	4.8971	4.07964	4.76251	5.55447	8.76867	10.142	4.28494	5.25602	5.98271	5.74444	4.30437	5.18042	3.62709	4.55474	2.77928	8.23771	5.30232	6.36098	4.04078	4.6764	4.777	7.48718	5.33959	5.02935	3.80289	9.91544	8.76523	4.15333	3.75072	7.58316	5.36171	5.2095	4.68051	4.81059	3.41832	7.1187	3.88867	5.50567	7.0073	6.8591	4.97933	6.25925	6.48651	6.02917	5.00597	5.65169	7.78842	6.44388	8.42473	5.90529	2.86546	2.75427	7.0826	3.34231	4.69826	2.91489	6.38479	4.18418	3.49817	4.73324	2.81254	10.396	4.1599	6.65203	3.37103	4.82576	10.5078	4.46594	2.6951	8.42762	3.8166	2.72098	7.77887	7.33317	4.62853	4.90038	8.39461	2.41697	9.45127	5.74182	3.82617	12.7692	6.19075	4.61708	5.50958	8.97225	6.43652	9.91926	9.56716	10.0677	7.15925	8.59122	7.30649	4.95853	5.66009	6.12256	6.59188	1.93293	6.29414	3.01164	6.46931	2.25957	3.09817	8.2779	6.07692	3.10673	5.5474	3.70828	3.22668	4.39388	4.26611	7.31477	6.98614	3.99506	3.95675	5.23818	5.5843	5.86155	7.61066	6.12491	4.1601	4.78877	3.13521	7.66948	5.23213	6.41179	7.40561	3.12905	5.98713	5.08429	7.28473	5.95407	4.7924	4.20837	7.57568	2.8435	4.44339	6.20395	6.54864	4.93636	4.32966	3.49008	5.42634	2.96517	4.98831	3.34503	6.07078	3.34649	7.2787	4.9502	4.12549	7.53836	2.6828	3.16194	4.38881	6.84452	3.97327	5.98531	3.20461	13.3208	5.37085	5.3302	3.26439	5.28558	2.3538	5.41236	4.54493	4.47676	3.52606	8.37362	3.8097	5.46588	6.26915	8.69269	4.07916	8.11684	3.87886	7.99301	5.38165	11.3107	4.04086	3.70747	8.00467
5	11.8323	6.86253	7.69519	5.29461	5.30216	4.54568	5.28158	5.34124	6.11226	7.05937	5.91157	4.73916	6.05245	4.08597	5.51087	6.21346	3.50549	6.45595	9.07151	6.93311	4.46612	4.75339	6.51848	4.90693	4.2925	9.59285	7.19361	12.5531	5.62595	5.27682	5.13633	6.56978	5.57345	8.71665	7.37268	5.06696	6.87453	7.00524	5.59562	4.08736	9.40198	3.59273	4.60086	3.18587	5.57109	4.34001	5.60806	6.00313	6.3372	6.69936	7.48854	5.55955	7.50036	5.07516	5.23527	7.85911	10.1892	4.46284	3.66472	5.19146	9.15611	3.74086	4.09224	4.52159	7.73169	7.53368	4.59074	5.07569	4.59659	5.93043	3.8512	4.63917	3.34504	7.63078	6.13345	3.23135	6.37511	4.19734	5.59541	4.12682	5.64548	5.20021	3.0749	4.62121	4.35798	3.9552	4.20531	4.00518	4.13298	5.11326	5.51444	4.15922	4.05508	8.65222	7.05	6.54857	4.41697	4.3225	4.23484	7.53622	3.88562	4.25195	5.42916	5.5271	4.7034	10.1405	4.9324	5.06834	5.84758	7.12238	5.23226	4.22881	5.12565	2.7756	4.67888	4.68884	1.82495	3.93424	3.82726	3.71209	4.20202	6.77039	7.63092	3.70098	5.46263	5.0356	11.0725	3.64346	7.84057	5.00655	6.4724	3.4332	3.85735	5.7465	5.40874	5.50537	4.54884	4.04267	3.88209	5.86384	8.43879	4.2183	4.72114	5.04145	3.01726	3.3079	2.44768	3.72526	4.52145	3.55902	2.61	6.97192	4.92785	4.56488	4.63137	4.30766	4.01427	4.49241	8.80118	3.58388	3.89651	3.74349	4.93628	3.15386	5.47965	3.8287	11.1987	4.20485	4.36955	4.30741	7.11262	14.3631	4.52183	8.37953	4.77073	6.38423	3.61463	5.84901	4.23963	3.4913	4.05583	5.73011	4.37266	13.0254	3.9042	4.50692	7.98948	8.31051	10.6797	3.63913	3.47302	3.6037	6.09192	4.41238	5.05515	6.20594	4.70565	4.22872	3.10042	4.69871	4.10599	5.82015	2.75191	4.23749	4.25197	10.5155	6.63242	3.40892	4.14396	2.54597	4.54596	10.9351	8.11464	13.4692	6.98153	7.0217	5.79714	7.28822	10.795	9.27512	11.428	4.87833	4.50498	8.97662	13.2164	12.014	6.95229	11.575	13.031	8.55984	4.52578	5.83359	2.88928	13.6623	4.1263	3.8334	7.24176	5.45395	3.09342	6.29308	5.71578	7.25808	9.91686	9.21441	7.46457	4.46349	5.5935	5.7452	5.8821	5.92356	4.73356	6.499	4.67854	5.01518	9.06772	5.48525	7.22382	3.80863	4.4745	7.57074	10.0275	12.0122	11.0435	8.83577	11.4395	9.67934	12.2411	11.8562	7.46785	4.93313	5.41105	8.86421	8.32935	3.88629	8.54722	16.0821	8.5789	14.2577	13.4355	14.5328	14.5374	14.5032	14.1068	14.8746	5.11222	5.27065	6.89344	6.90251	7.82901	9.64331	10.5003	9.88892	10.0996	9.65328	6.78681	8.23332	9.79294	12.1201	8.59463	13.9532	12.4515	6.67555	9.59487	3.92236	10.5394	5.59634	11.0297	8.13835	5.05102	8.59592	9.36134	10.6778	11.6849	3.80143	5.77704	4.72701	3.45381	4.60255	12.4956	4.60342	7.0528	15.5184	6.73217	10.0972	8.7729	9.28092	7.50462	5.93778	7.31784	3.59908	5.15163	5.61482	5.88613	5.16947	2.28051	4.73219	9.94344	4.68553	5.31712	3.49479	3.6405	9.99227	8.28272	2.94731	4.20704	2.36598	6.08323	5.80957	11.1239	6.076	5.62875	4.82073	4.5756	4.86716	6.77015	6.17752	6.62204	10.9003	5.40307	4.15165	5.7893	3.77542	8.28757	10.3906	5.05569	9.49013	4.38457	7.39754	12.4159	6.11562	4.60211	4.92316	7.41644	4.65872	5.0924	5.8364	3.09486	5.71961	6.46061	8.2615	3.99707	4.41026	4.01356	3.65516	8.27882	10.3746	6.5607	8.37944	5.42803	5.68143	7.00839	7.40091	6.28251	5.04658	4.27447	3.5475	7.8224	4.41405	5.28696	6.23011	4.34114	6.5463	7.6163	7.12775	8.18269	4.86777	4.6421	3.89951	3.3042	4.71586	5.0478	5.07861	8.89182	12.1832	6.89313	7.86175	5.24777	3.81201	9.3854	2.96619	7.11999	9.3709	2.53993	5.38605	5.02116	5.94692	1.51702	4.25558	4.09091	3.43192	4.29753	4.86465	6.55983	6.62397	4.37832	5.97373	5.13927	5.24091	4.51116	3.43866	4.83097	9.15628	5.07793	5.52381	5.90316	10.6955	8.5521	6.24604	5.42089	7.38561	6.89857	3.96774	3.41969	6.24165	12.007	4.81271	4.0351	4.45273	5.87079	3.60598	4.81504	4.45899	7.29572	4.81143	4.96308	4.59087	9.17594	4.51063	6.81578	4.03784	4.31316	12.1417	6.08526	7.6384	4.68769	12.6739	6.52449	4.37983	4.20091	5.16961	5.03107	4.92548	8.67642	4.07175	4.62093	3.41251	5.22276	10.5805	3.76403	5.55543	4.77834	4.13809	4.87067	6.4554	4.54173	6.02083	8.15619	4.39037	7.5179	8.69209	5.52714	7.39164	4.93405	4.36097	3.23242	4.35016	5.82854	4.06916	5.80627	3.40682	9.00087	3.85643	4.01048	3.4734	4.99676	5.17771	7.35194	5.51315	4.48836	4.45282	4.25036	4.57317	5.5366	4.35151	6.08014	6.66234	4.9745	6.92253	4.62109	7.02093	4.95108	4.05315	3.21987	2.44382	7.66602	5.8431	5.03529	4.5216	4.15746	4.90573	5.49696	3.777	4.89374	3.27343	4.42128	5.20305	4.01926	4.86476	5.81717	8.62897	4.54889	4.86971	5.2416	3.14175	4.42597	3.32329	3.99939	7.38084	3.63825	4.50417	5.95037	3.94934	7.62886	12.3352	2.65128	5.32703	4.82476	3.83669	5.64443	5.11315	3.60376	10.306	11.9058	10.4176	4.3658	3.94496	5.30019	3.1866	4.3548	4.29086	5.10744	7.10877	8.311	2.71444	4.24448	8.58701	3.34725	4.27597	7.11553	4.89162	5.60321	3.36533	4.29523	4.12885	4.39441	4.55844	6.98155	4.19692	5.20868	5.36682	4.22286	3.65038	7.64841	3.72397	5.47393	7.90804	5.768	4.67376	4.58738	5.25597	3.87145	4.62032	4.59332	4.93718	4.49111	3.07288	4.60272	5.8699	7.08046	4.57701	4.85721	4.35698	3.19054	3.99625	3.81293	4.06785	4.23609	6.29551	4.99378	4.99015	3.8464	2.16896	5.83631	5.27999	6.70856	11.3115	4.85581	3.03747	4.94453	5.45357	4.68264	3.94192	4.47728	4.52725	7.35264	5.55774	4.17425	5.69131	4.7279	3.80428	3.7159	3.93763	9.11208	4.60172	5.14237	3.79343	5.30863	5.80409	4.00251	5.03259	4.54894	4.64325	3.6147	4.45711	6.11071	2.83836	5.32433	4.57457	4.20456	4.40421	5.01255	4.66449	4.85245	6.11471	3.6242	2.70086	4.12859	7.30662	4.68553	4.41187	3.7841	4.84694	6.73034	5.39563	5.12466	6.09195	3.62697	3.28345	5.26303	4.84164	3.17506	5.99714	3.41852	4.74706	7.19846	7.25632	13.5117	7.94311	8.12125	4.29059	4.16867	4.3928	9.75391	3.15061	4.09019	3.65997	7.85436	3.86387	4.52566	5.96965	8.10614	5.06053	5.37112	4.00007	5.55508	4.11544	4.51759	4.82065	4.42579	4.94398	4.06905	4.60109	4.64615	4.82405	6.01742	3.33507	3.68765	4.19217	4.90326	4.09271	5.38396	4.54556	3.94811	3.84313	5.12582	6.88008	3.92345	3.47597	5.82377	4.3766	6.39087	3.67081	4.44052	8.83582	6.65951	4.57083	2.54693	5.00112	2.6485	6.00561	4.15882	4.58061	4.89477	4.95187	4.55863	6.35765	2.93917	4.01126	4.62555	4.83116	5.05147	4.79702	5.53022	3.48026	3.58383	7.22341	5.62586	4.61083	3.67605	4.69583	4.48406	4.64801	4.66202	3.61863	4.5849	4.47357	5.15361	6.13861	7.79008	4.45706	8.02671	4.3157	4.49389	5.10307	5.39186	4.90157	3.38344	2.74178	2.39149	4.01334	4.41238	5.30373	3.71085	3.81261	3.69251	3.16763	4.24101	2.9122	4.58707	4.17669	4.08857	4.29954	7.20575	5.86804	4.43384	3.77898	4.13557	4.99354	4.54571	4.2502	3.85827	5.85806	4.59738	4.16248	3.50235	2.54155	4.04138	4.30748	5.03476	4.14714	10.644	10.7721	4.17849	4.64594	4.75831	5.80678	4.94454	3.56919	4.77937	5.68262	3.22397	5.16307	5.37868	4.80908	4.2154	5.3546	4.37999	4.50138	4.63282	4.48078	4.36045	6.85036	4.86002	4.1558	3.49447	4.52943	4.53901	4.52946	4.47201	4.63772	4.27512	5.23728	3.94415	6.69288	5.78305	5.21433	4.84629	5.45848	4.01697	4.55239	4.89295	4.82365	7.51999	5.40892	5.94595	4.29825	2.99993	4.11666	4.87358	3.49914	5.09295	2.9967	3.25117	5.31926	3.48978	5.20581	4.95861	10.6175	5.03126	8.17303	5.04134	4.5719	7.59004	4.69874	5.11414	6.04192	5.04972	3.20961	3.93772	5.79319	3.88688	6.72971	6.28912	2.98494	6.30959	4.18518	3.94021	10.4078	7.14128	5.36503	4.81004	7.03105	5.28906	8.22701	6.25998	7.85294	5.96951	6.92774	7.5547	5.04347	7.60452	8.14874	4.92946	3.36497	7.33681	2.60008	6.54072	4.14266	2.25326	9.13799	7.70731	4.45631	6.93658	4.09686	3.89946	3.62178	5.45621	4.65666	4.484	3.8596	5.33386	5.36729	5.62448	6.08541	5.33308	5.44975	5.27051	3.84019	5.18129	7.12099	4.90899	7.26532	7.82293	3.97698	5.92184	4.23162	4.52277	3.85348	4.53519	5.35901	8.658	3.27114	5.77107	4.73664	4.17894	6.00615	4.07612	4.37486	5.39896	3.31912	4.41766	3.11308	4.76878	4.52766	5.06865	6.15371	5.2829	9.55282	3.99248	3.48567	7.92169	5.82767	3.46805	5.7921	3.52881	13.734	4.88866	3.83139	6.19425	5.83549	6.02716	4.4165	5.33681	4.69233	3.9192	9.37639	5.17431	4.87666	6.04018	6.75445	4.4527	8.4744	5.16121	6.38232	5.03387	11.4704	4.26211	4.27245	4.60666
6	11.1156	5.12843	6.66939	3.4307	5.5807	3.53623	3.73472	4.82043	6.44416	6.04184	5.08229	5.13909	4.47544	4.34324	8.17206	5.76457	3.18729	5.26278	13.5328	5.5012	4.51761	5.21763	6.52547	4.51975	4.10619	7.83838	7.91952	10.9194	5.45377	5.00736	6.25458	5.63763	5.86802	7.92216	7.61844	5.38523	5.61676	6.39642	7.13378	4.1489	7.64117	2.81711	4.37406	3.6045	4.48879	3.75802	5.00444	6.77737	3.16951	5.95332	6.83201	4.88	6.39668	4.14224	6.23579	7.79896	9.12242	3.8149	4.07588	5.17691	8.82239	3.05586	4.82348	4.63464	6.8098	7.08682	3.91559	4.45055	4.26711	2.7064	4.78641	4.89047	3.15064	7.87656	7.31657	3.34383	5.02776	4.67715	4.49374	6.64655	5.45885	4.71856	1.38256	4.77719	4.15572	3.79842	3.99159	4.5135	3.87656	4.42596	4.61619	4.91626	3.42995	8.84263	7.91817	7.83927	3.83469	4.3655	2.02006	8.03912	4.01985	3.94337	5.30308	7.52338	4.78061	9.8056	3.93068	4.38254	2.97499	5.70873	5.43499	4.41101	3.31575	2.12456	5.81423	4.10463	2.12592	3.51425	3.53886	2.77057	4.46439	7.90778	6.8066	4.33954	3.34004	2.26631	10.0492	2.72836	7.87813	3.73179	4.3006	3.61614	5.05226	5.20973	4.94088	3.58365	5.03908	4.07487	3.93458	3.93691	7.24932	2.89379	3.03316	5.5328	5.02588	2.69711	2.05169	3.21576	4.94883	3.06395	2.1972	7.91788	6.13335	2.49297	5.22477	4.00541	3.22172	3.77568	9.45969	3.4747	3.48898	3.14649	3.87546	2.72594	6.78242	4.85118	10.1738	6.11468	5.19894	5.35326	3.7712	12.8569	5.25177	7.37603	4.16884	5.56721	4.53006	5.98303	3.46772	2.5757	4.93782	8.02883	5.75322	13.0557	3.65014	6.45144	7.48645	7.67674	11.5084	2.54584	3.66254	3.32622	6.77442	3.71075	2.88996	9.06833	4.79346	4.57205	2.19471	5.08397	4.20068	7.28785	2.02143	5.0183	3.8702	11.046	6.80588	4.1656	3.06207	6.04834	5.2654	10.0189	8.31543	13.8102	7.81338	7.14871	5.13412	7.14171	10.5797	9.17393	11.3707	4.7673	4.56827	8.94317	13.1793	11.6681	6.87365	12.2057	13.0946	8.64306	4.51756	3.69861	4.14207	13.206	4.80637	4.04022	5.74131	4.87507	2.92982	4.2397	4.5304	7.00803	9.91722	8.21483	5.56166	3.78326	4.17648	6.37468	5.52311	6.67808	4.34603	6.45126	3.38142	3.63376	7.35311	4.7774	6.82051	2.95619	4.21823	6.37384	11.8322	11.7352	14.5271	8.54213	12.1886	9.04777	10.3795	10.7613	3.9512	6.43356	4.818	9.399	8.82957	3.84498	5.04282	15.8381	8.76222	14.0947	13.577	14.4016	13.986	13.8901	14.1785	14.4005	5.06575	6.61532	6.99911	8.98937	8.19398	10.7273	9.96604	10.0366	9.47172	10.6479	8.61626	8.44344	10.1691	11.8316	8.45553	13.4869	12.4304	7.37957	11.5261	3.5936	11.159	4.55595	12.1544	4.97717	4.998	8.06974	8.77004	9.86294	11.6667	4.24821	6.25416	5.81518	2.16546	4.20376	12.0662	5.60291	6.18726	14.7472	7.75721	10.7339	8.86813	10.0001	7.42724	5.66966	7.23633	2.57953	3.62473	5.6224	5.71413	6.52982	5.1834	5.05102	9.84562	4.54286	4.24143	3.40477	4.06579	9.47534	9.78011	1.8175	4.02917	1.89975	7.82868	5.05455	10.9638	7.52087	5.67404	4.73611	3.82048	2.88008	6.64476	7.16566	6.8503	10.3096	6.28061	3.31243	6.40867	3.35979	11.266	10.2266	6.45438	9.81261	4.676	7.12185	11.6889	6.17117	3.80415	4.76009	7.8036	4.97426	4.8571	4.46282	2.80999	6.00802	4.43439	7.77951	5.60073	4.28267	5.06872	4.49768	8.88509	10.132	7.00225	8.19376	5.21878	6.73612	5.50561	6.98224	6.62586	4.6771	4.05924	2.9589	7.04651	4.48898	4.08521	5.68946	3.76506	4.38184	8.52406	4.0762	7.97595	4.09381	4.59054	3.77174	3.91178	5.11571	3.16706	5.39074	10.3783	9.44492	7.50792	6.72287	4.08215	4.27827	10.0181	2.98534	3.55429	8.64232	1.18441	5.43605	3.55535	4.3389	3.88277	3.48043	3.59244	4.12151	4.59584	4.54505	6.26449	4.7123	6.15762	4.71112	3.90911	4.64911	3.76459	3.78794	5.06726	8.77291	4.47359	6.1101	3.35557	10.6639	8.86184	4.36901	5.03288	7.17407	8.35939	4.80431	3.01293	6.5282	11.5524	3.99571	3.8077	4.36072	7.13316	2.87831	4.8629	6.26852	7.72457	5.13182	4.28707	4.78282	9.37408	5.20269	6.0473	4.17828	4.5531	10.9502	6.22088	8.91395	4.95352	6.94154	5.49633	2.88394	3.84764	4.38633	4.1842	4.71178	8.58049	5.91629	2.92146	4.47184	3.55289	9.84918	4.56511	4.98313	4.17893	3.85092	4.80125	7.52422	3.82468	6.10273	8.37248	3.47617	6.91	8.36747	5.75393	8.94534	4.96414	3.72512	1.64966	3.22993	3.36797	4.00561	6.23863	3.69369	8.86106	4.01138	4.6856	3.43568	4.73207	4.83698	6.86987	6.70572	3.97501	3.58488	4.04994	3.0578	4.11318	4.60222	5.878	6.36914	5.32631	8.9144	3.90098	6.34276	4.09534	3.02396	3.48117	3.21734	7.98197	4.45733	3.2289	4.43886	4.23459	5.13367	5.94552	3.57622	2.95734	3.29901	5.78522	5.59206	4.18204	5.84493	6.63909	8.13797	5.34845	4.26495	6.14029	3.24024	4.33683	3.65923	4.38293	6.46587	3.02086	5.35599	6.3018	3.55324	8.27994	11.0538	4.42217	3.34422	4.4427	3.41079	4.75285	4.76299	3.58546	10.991	11.1467	10.1071	3.87834	3.52045	4.72692	5.11081	2.45909	4.49842	4.80107	6.0075	7.47368	5.72112	3.36615	9.36057	3.83607	5.5083	4.93333	3.63717	5.81979	2.62478	3.33099	4.16772	3.78724	3.56961	6.64496	4.31201	4.34397	5.42183	4.84987	4.22065	7.1914	0.919302	5.06945	6.20525	6.78413	5.52928	5.54972	5.30106	3.93287	5.34962	4.89908	5.30723	6.34265	3.3272	6.16876	6.14338	7.83947	4.57729	6.09665	3.69718	2.50121	3.43403	3.37557	5.28496	4.81342	3.97295	4.57667	4.60677	3.77745	1.90228	5.31725	5.74241	8.35245	10.04	5.49801	2.64519	6.54522	6.53825	2.9036	2.96874	4.59541	4.17817	6.08511	4.43293	4.83322	5.3562	5.17549	3.86704	3.83298	4.59012	9.51309	3.44533	5.30403	3.09942	4.62487	5.79068	3.36205	3.86528	6.44284	5.79467	3.74799	5.07849	6.33735	2.65961	4.69854	3.78172	1.89604	4.33231	5.04104	3.48791	4.93493	5.82642	3.33165	3.79128	4.43743	7.92723	3.52296	2.92456	2.03938	3.93791	6.51309	5.70335	5.6398	3.24543	3.71411	3.12735	4.32915	4.01505	3.10135	7.37889	3.06643	4.62585	7.14322	7.70111	12.5329	9.62847	9.99831	4.66819	5.73245	3.80844	8.61877	3.01879	5.83665	3.35196	7.83926	5.06578	4.15613	12.8015	8.56492	5.81649	5.67277	3.50903	5.38835	3.9426	3.93682	4.45107	5.33621	5.82144	4.14491	5.05498	4.40214	5.97092	4.53394	3.15719	3.01514	3.05281	4.55851	5.65856	4.97466	3.91511	4.55458	2.49803	4.29659	9.09162	4.67636	2.56613	5.7322	5.49528	6.15409	2.75832	3.45374	9.81726	5.76561	3.23268	2.65088	5.64588	0.54587	4.7234	3.46912	4.5984	5.43523	3.74669	4.787	5.1302	5.8658	4.02381	4.31471	3.81038	5.21559	4.57806	4.43837	4.3338	5.86973	7.57694	5.07531	4.61783	3.06793	4.43628	2.95195	4.75865	3.24352	3.33951	6.56363	4.27498	5.68448	7.22636	7.21204	4.40089	7.10436	5.39158	4.52568	4.71889	4.56775	4.66116	1.83907	3.32118	2.84204	2.34423	3.66665	4.15385	3.6626	4.53899	3.70921	3.08267	4.44831	2.72183	5.00444	6.66399	4.07777	3.51632	6.98818	4.47205	4.07739	4.05971	4.00495	5.65035	3.46844	4.22985	3.23493	3.81181	4.06571	2.9644	3.6256	2.8979	4.26303	4.56117	5.27087	3.9968	11.1239	9.8329	5.14495	4.14692	5.03477	5.45579	4.05513	4.48304	3.13708	4.69678	1.59072	5.82433	5.45007	5.66422	3.8521	4.80829	2.9987	5.33833	4.76791	3.18644	3.68844	7.73975	5.26373	9.02076	2.52597	4.66879	4.98961	6.59698	3.95776	4.17759	3.40882	4.42526	3.31084	4.74616	5.33268	5.48651	4.92308	5.77442	3.78248	5.07685	3.73695	5.68312	6.56059	5.06538	7.60231	4.73832	2.87042	3.01316	4.76834	4.11294	4.27467	2.35024	4.97713	4.99896	1.97376	4.34229	9.54935	11.7952	5.16631	7.80804	2.93861	4.21514	7.42675	4.35229	3.98839	7.49701	4.51111	1.26927	3.91641	6.91438	3.91543	6.50656	6.08296	2.2565	6.60935	4.98554	2.25876	10.8949	5.72083	4.67552	4.49342	7.10925	5.96927	9.18379	7.32018	9.02988	8.90004	10.313	8.91154	4.60725	6.53837	7.36754	5.81146	2.99675	6.68764	3.86997	6.90416	4.02205	2.832	9.29842	4.30334	4.46292	6.16088	4.89131	3.04329	3.80057	5.11989	6.12481	5.81909	6.48066	3.77311	4.97311	4.19327	3.35648	5.64393	4.76534	3.87579	3.64346	4.65069	8.7808	5.09776	5.38277	8.72115	1.41229	5.41521	4.85798	4.94739	2.66394	4.74916	6.40434	7.37397	2.58518	5.43464	4.72215	4.00311	6.13766	3.39665	3.46031	5.15413	2.99233	6.02427	3.29181	3.29124	4.79441	5.61188	5.34188	4.18604	8.39385	1.8584	2.97249	4.3549	5.63571	4.42759	6.17922	3.27887	13.5323	4.0561	3.64195	8.73172	6.77887	2.73264	4.08996	4.08352	4.91844	3.28556	9.25641	4.72868	4.46511	4.67845	7.65721	3.46959	8.06014	3.78624	6.8817	4.44835	10.867	4.01138	3.99779	6.80759
7	10.5921	6.31377	7.07806	6.36833	4.64901	3.89373	3.80234	5.43752	4.67652	5.64974	5.4216	5.47189	5.27064	3.78408	5.72269	6.74371	3.5955	8.50047	9.52771	6.47316	4.86088	5.44506	6.59658	4.61977	3.65914	8.5426	7.99932	13.6712	5.40482	4.93189	5.9933	6.0272	5.15241	8.13383	6.95924	4.50057	5.46267	8.07753	7.87913	4.93649	8.63724	2.84186	4.24538	5.62733	6.18116	4.06003	4.59279	7.15319	7.39004	5.65319	6.52796	4.91161	6.55191	7.60969	6.10377	9.15723	8.76987	4.56854	3.24057	5.71665	10.6047	2.43456	4.02744	3.43051	7.64561	7.8999	3.61581	3.71284	4.90411	4.18899	4.09043	4.07409	3.08437	7.45635	7.11488	3.17804	4.92916	3.07786	5.19441	5.75192	5.65802	4.9583	2.47649	4.36981	4.22702	2.97563	2.76593	4.4023	2.65684	4.01926	3.1131	3.61407	3.47366	9.52246	6.28908	7.63626	4.35941	4.77071	3.55363	8.42789	3.34146	3.85713	4.77742	6.20768	3.68355	9.3209	4.48952	5.58687	4.20381	5.22937	4.57249	4.3363	4.42701	3.29551	3.85324	3.94421	1.59555	3.90682	3.8634	2.94198	4.19551	5.4011	5.53006	4.04994	4.2633	4.09363	9.80526	2.29817	8.37026	3.1396	5.23412	4.15911	6.56624	5.64352	5.26621	4.62838	4.55731	3.25304	4.06579	5.34378	8.69562	1.82254	4.20456	5.02285	3.88897	2.86384	2.46313	3.25199	3.73493	2.94673	1.69693	7.08145	4.88451	2.89486	4.60769	3.47147	3.76374	3.43548	8.52875	2.96158	2.64601	4.74795	2.54441	2.88629	3.82386	6.01787	9.53175	6.80189	4.38886	4.0782	3.48476	12.7527	4.63361	7.21487	3.93466	6.91855	4.21825	3.3508	2.82786	1.76824	3.51038	4.80855	5.13949	11.1198	3.69539	4.89569	7.94487	7.48771	11.1964	3.62096	2.50693	3.20843	6.5994	3.52003	3.53549	7.0097	4.58893	4.26989	3.05981	4.68717	4.13241	6.80665	2.36004	6.36046	2.89159	9.24446	6.62451	3.62445	3.47845	3.47446	4.71353	11.2357	8.28383	11.8263	6.99898	6.80302	5.40647	5.50559	10.0775	8.88063	11.4017	3.63428	2.89625	8.15115	12.2656	11.374	7.72364	10.5071	11.9902	8.46718	4.08348	4.30119	5.05747	13.2402	4.45929	4.49265	8.06885	7.36128	2.93229	6.3466	5.6941	9.03254	9.46192	8.01942	7.10679	4.08301	5.95822	5.04856	5.63496	5.628	4.2627	5.95291	5.34401	4.44997	8.25653	4.82998	7.71446	3.47115	4.229	8.46133	10.9356	10.4237	10.6783	6.41143	10.6112	10.2767	13.1185	12.2573	5.50164	7.06936	3.78312	11.3483	10.4462	3.57564	10.645	16.1794	10.1593	13.1127	13.8437	14.4912	14.9468	14.5288	14.3357	14.8958	2.74207	6.64887	6.39281	7.86836	8.36158	9.98816	10.7129	9.0261	10.262	9.21613	5.9664	8.74057	9.8407	11.1135	7.33149	12.6492	10.8075	7.63514	11.8626	2.9563	9.1326	4.44844	10.3246	8.87845	5.1495	8.30392	8.45522	8.90791	11.9503	4.04813	5.55335	5.16962	2.30287	4.13775	13.1001	4.3969	8.23498	15.228	7.97814	8.82731	11.4566	11.267	7.23666	7.01533	7.12042	3.46181	4.24961	7.17792	5.93268	6.15774	4.00974	4.65579	9.34573	3.56973	3.90176	2.78025	4.41254	10.4193	9.17528	2.96631	3.87369	2.45018	6.71065	5.62314	10.0107	6.02668	4.02648	4.23555	4.01252	5.03756	5.94014	5.00445	5.67602	9.80413	5.74087	3.26617	4.77369	3.08561	8.31674	10.8524	5.77704	8.81182	4.20581	7.37684	13.2756	5.95391	4.10964	3.29694	7.61325	3.26676	4.24934	6.00782	3.09173	5.4462	4.06697	7.78645	4.09432	3.37359	4.76621	3.66233	8.47815	10.7993	6.60145	8.42553	6.13011	7.38928	8.70359	7.12488	6.9132	4.08611	3.30132	3.25105	7.89492	4.0709	4.31003	6.09076	2.9848	6.25062	8.11575	4.10694	7.01861	3.37757	5.1235	3.7916	4.19325	5.3736	4.22672	5.28063	10.1232	11.1284	7.20922	8.2262	3.11118	3.51154	7.62556	3.51595	3.64609	9.59864	3.17492	5.30411	3.75441	3.63495	6.96329	2.75709	3.63629	2.95318	3.47704	3.97149	4.86798	4.4677	4.61758	4.81978	4.18813	4.39612	4.47709	3.30131	4.11401	10.333	4.5136	4.18984	4.61802	9.85031	9.4092	3.57664	5.34279	9.05754	9.77714	5.29413	1.98103	6.85363	11.6506	4.73891	1.1234	4.05884	7.00444	1.95196	6.02859	6.46582	9.56061	5.80475	5.14155	3.70997	9.8286	3.2863	8.06037	2.99206	4.60978	12.2806	6.08785	8.02029	4.21959	6.70695	5.04984	2.7238	4.80596	4.72429	5.69915	4.22105	8.82944	4.7797	4.09189	2.72262	4.23357	10.6354	4.44709	5.08057	4.4094	3.83996	4.94038	8.16939	5.3162	6.60616	7.98317	6.29865	8.59178	8.95957	4.93773	9.62593	4.38967	4.51392	2.67331	4.5331	5.33444	4.21945	7.66036	3.46383	10.0893	3.39466	6.04293	3.56845	3.95675	4.3549	5.37633	5.81196	3.74206	4.49694	3.74356	3.5429	5.70696	3.69134	5.9441	6.18228	4.5263	7.75679	3.83698	6.38023	3.73169	3.75687	4.55242	4.37549	7.61782	7.02563	5.17225	3.20085	4.73029	4.1893	4.86084	3.29944	5.13241	5.19194	5.64046	4.47902	6.00089	5.94817	6.73574	7.91811	4.76182	4.47254	4.49389	4.62636	2.35044	2.82613	2.6872	7.88481	4.01195	4.55875	5.92734	4.26404	8.25425	11.3829	2.70106	3.46704	4.75451	2.79425	4.56792	4.29084	3.3832	9.87301	10.8934	10.1955	3.62205	4.50354	4.20463	4.72222	3.33774	4.00219	4.46461	6.00527	7.08415	4.81969	3.89085	8.77596	3.2974	5.07552	6.36796	2.83388	7.10015	1.43968	4.14755	4.23255	5.10924	3.1235	7.06707	3.50001	3.98684	6.01692	3.98174	3.05302	7.20997	3.42712	4.98838	6.33647	6.13446	4.60696	5.58364	5.05195	4.18359	5.1257	4.40914	4.31325	5.988	3.22404	4.92609	7.04857	6.2767	4.16298	5.5682	2.41522	3.62449	2.85414	2.98732	4.68249	4.50933	5.25013	5.16707	4.09401	4.22665	2.25015	4.58764	5.27501	7.89111	10.744	4.91412	3.26793	5.55774	5.51961	3.2314	3.32533	4.6045	4.83792	6.52007	2.98419	6.26898	4.98383	4.81942	3.24204	3.03943	3.28601	8.04748	3.76868	5.85667	3.74375	4.14485	6.15678	4.10391	3.47219	5.33569	5.55469	2.91902	5.79266	5.59094	2.41431	6.17543	3.74346	3.74716	3.56359	4.95117	4.71334	4.99991	6.61523	3.33995	3.43335	5.07274	8.00355	3.34331	3.68601	3.59855	4.98219	5.60185	4.31022	4.74586	4.76383	2.49973	4.55594	5.3376	4.24151	2.72284	7.05546	3.41143	3.79867	6.67292	9.1856	14.1317	9.0037	8.91178	3.45881	4.83469	4.37595	9.99201	2.61035	4.73748	3.4923	8.17391	3.72671	3.84941	4.52397	7.25888	4.85513	4.0765	4.19405	4.96635	3.78188	3.46979	4.5973	5.19125	5.66674	3.57965	4.03852	3.917	4.71753	4.02068	2.84886	3.9776	3.63761	4.72678	3.32014	4.70794	4.48	2.91481	3.00963	3.94824	5.89022	3.87442	3.57455	3.93979	4.8153	5.20009	3.58456	3.60189	7.31952	5.42919	3.28761	3.15067	5.95036	1.92339	4.94929	3.99611	4.28911	4.88913	5.04131	5.25699	4.64578	4.95001	3.54379	4.37459	3.5979	4.38332	4.40183	5.49384	2.82	4.83916	7.75904	3.31826	4.12283	5.49531	3.60623	4.56463	4.52054	4.17964	2.69154	4.90767	3.13503	4.52784	7.23617	9.22267	5.13085	5.67983	3.96427	3.80197	5.68543	4.28907	3.20642	3.13637	2.48489	1.63118	3.17124	3.85998	3.25894	3.34886	3.80053	2.92293	3.36043	4.66525	2.68511	3.65064	5.59067	4.55656	2.92003	6.19565	3.93354	3.72042	3.5628	4.4284	5.1945	3.79059	3.07601	3.47208	5.02177	4.40039	2.68934	3.02526	2.40918	2.71767	3.48245	2.6953	4.70828	9.80785	10.1688	2.6812	4.10062	3.63669	5.96268	5.157	5.6177	3.9683	5.55907	2.9105	5.78973	5.40233	4.31758	3.4802	4.83157	3.22748	5.46205	4.0214	3.3709	3.87171	7.94039	5.18495	4.67167	2.00888	5.24	3.12123	6.0029	2.59132	4.25301	3.29112	5.20297	2.70086	4.27012	5.0259	5.46245	3.74761	5.14016	5.17515	3.45733	3.46909	3.68669	5.33703	6.57668	6.84092	4.62009	2.90432	2.89463	5.07542	3.19126	4.20519	3.2011	4.0533	3.97718	3.03668	4.13563	3.57738	8.58877	5.62541	8.23006	2.30536	3.65208	8.39365	4.66732	4.3586	6.12424	4.83962	1.98801	5.288	6.44977	4.28424	4.25192	6.70975	0.61504	7.11896	3.692	2.34846	11.1103	4.854	4.42841	3.87249	6.90231	5.6052	8.52285	8.19538	8.22185	6.48917	7.82632	7.25188	3.81006	6.53203	6.90001	4.37313	3.64466	6.91873	4.29675	6.21856	3.66534	1.09579	8.77677	8.41213	4.72895	7.35274	3.49549	4.10609	1.4328	5.57271	5.30485	5.06226	3.57721	3.96756	3.11433	5.24696	4.59296	5.2679	4.06351	5.13754	3.05763	4.85823	7.40051	3.43015	7.03306	5.4171	3.28343	5.01471	3.69994	4.63345	4.41284	3.62631	4.38183	8.08912	2.99363	3.95667	5.12905	4.03895	5.6834	3.80079	4.16639	4.79896	3.89121	4.65947	3.55931	5.01078	3.82852	6.31823	5.50987	2.11979	7.52698	4.21124	2.83956	4.23703	6.38076	3.82394	5.28135	2.82181	13.9555	5.94496	3.8779	5.35935	6.04204	3.72232	4.04094	2.88051	5.779	2.9306	9.60938	4.2602	3.88852	6.56423	8.20159	3.28106	9.5159	5.77089	6.15463	4.50977	12.1529	3.81977	3.69689	4.03829
8	12.6151	7.75231	9.58807	4.85777	5.8173	5.25547	6.05257	6.47812	7.98309	8.4186	6.39855	6.10224	6.73985	5.58501	7.14362	6.87752	4.0235	8.09641	9.67813	6.97444	5.69703	6.67477	8.2565	5.25003	4.15226	9.47344	9.40943	10.4236	6.98367	5.78783	8.03131	6.76699	6.55612	9.86291	9.20601	6.38551	6.67419	6.29784	7.09024	4.36962	8.9271	4.78242	6.21187	4.53325	6.32738	6.69222	5.90693	8.69519	7.16026	7.59628	7.95806	6.19248	7.44866	7.0045	4.47905	8.22547	10.0504	4.35288	4.89982	4.54418	7.75724	3.82708	7.26721	6.12084	7.12192	7.33798	5.77182	5.76254	4.51235	5.06641	4.59021	5.21503	3.19914	7.79445	5.04001	1.58381	6.54752	5.11973	5.70204	5.24667	5.11393	5.20017	3.58526	2.79069	4.38047	4.6292	4.52669	3.8906	3.966	5.46351	6.38455	4.97175	4.68092	8.6195	8.47533	5.19953	4.09915	4.66125	3.36943	8.43436	3.75114	3.7235	4.5615	5.97915	5.2054	9.69182	4.27085	4.59454	5.30123	4.975	4.17236	3.99425	4.73388	3.4953	2.99605	3.85329	2.54988	4.07467	3.87071	3.78443	4.97255	7.7989	9.02149	4.77931	5.6333	5.12001	10.492	3.31547	11.3225	4.83759	6.00641	3.46245	8.20843	3.68854	4.69869	4.2382	4.36393	9.61248	3.72745	6.72714	6.42315	5.72547	4.90617	5.03829	5.04937	4.07701	2.54696	3.94692	4.29466	3.99382	3.0602	5.96122	5.12966	4.44375	4.66007	4.08966	4.92815	4.63532	10.1275	4.23758	4.3104	3.68103	5.12154	3.66994	7.74217	3.60038	8.76694	2.87375	3.94216	4.44598	4.2463	13.6091	5.0087	7.78132	4.34466	6.12869	3.66301	7.40296	4.58675	4.3084	5.00919	6.15863	4.74899	13.3463	4.34037	5.19311	6.26861	7.87516	10.8716	3.97221	4.04472	1.60488	4.5032	4.54229	4.81278	6.17351	5.01205	5.59538	3.56693	4.83831	4.77593	5.40438	3.07443	4.36986	4.31727	11.8909	6.85853	3.32364	4.53819	5.74119	5.82998	11.0403	8.81845	14.8257	9.77115	7.85927	6.47859	7.0428	10.992	10.1081	11.3836	5.83557	4.89784	10.0144	14.383	12.6684	8.16261	13.4278	13.4338	8.39719	4.78917	4.88294	4.94805	12.9449	4.93133	4.19591	7.63477	6.88042	3.62779	7.76786	5.52001	9.22919	11.1787	9.94252	9.28299	4.45909	6.00105	6.06637	6.95459	6.0862	5.77574	7.56532	4.97147	4.44023	9.61556	5.56866	9.2821	5.2084	5.06133	8.49558	10.8068	12.7163	13.2785	10.6	12.2332	11.6485	12.9122	13.1423	6.02549	5.37687	6.11797	10.1831	9.90827	4.90264	5.72042	16.2607	8.32073	13.4208	13.4166	12.8441	13.0211	13.5411	13.9201	13.9247	5.3434	4.29904	7.05232	8.12866	8.58529	10.8274	9.41094	11.8773	10.6386	10.3764	9.88287	9.84739	10.7695	12.9042	8.77117	14.6192	13.5712	6.60514	10.6125	4.39819	11.8423	5.4128	13.5406	6.1037	4.81113	7.84233	9.22946	10.533	11.9443	4.48837	7.29934	5.13229	4.20942	4.46295	11.7861	4.86003	6.59944	14.5344	9.90719	11.4224	9.78463	9.99036	6.89789	6.43827	6.11595	3.77307	6.26448	4.74545	5.09046	3.5523	4.22117	4.55107	10.963	5.59366	3.8773	3.96109	4.66515	9.76897	7.3646	3.10154	5.07219	2.63747	4.55327	6.9731	12.5982	8.53517	6.85953	5.28231	5.14058	4.60312	7.21281	8.32226	7.96854	10.8922	4.47494	2.31269	7.29343	4.48296	9.29679	10.4022	4.32245	9.31353	4.44751	7.85014	12.6845	5.2987	3.95905	5.03945	5.967	4.67617	4.83946	5.15319	3.99678	5.69031	7.31473	9.12049	4.49759	4.95432	4.6869	3.5049	8.99356	10.1797	5.76676	9.07209	4.94387	3.88384	4.13917	5.5718	5.68484	4.45791	4.60238	3.76717	6.85061	4.31831	5.96946	3.752	4.12936	5.8413	6.29033	6.29089	9.91073	5.022	4.55795	4.0181	4.63475	5.09883	4.16754	4.76993	7.93785	7.92071	6.03012	7.12745	5.12289	4.19203	10.9642	2.98171	4.96971	9.75222	3.93064	6.1025	5.00389	5.73411	7.12654	3.05714	5.21787	4.56751	5.71731	4.34543	4.39465	5.88737	5.13051	3.2332	4.79092	5.10654	4.98668	3.66955	6.13837	9.45677	4.63563	6.71443	4.46728	12.0541	9.82616	4.10219	5.86285	7.18383	8.58843	5.01961	3.40191	5.02972	12.8085	4.8969	5.60299	5.21402	6.10741	3.5238	4.18301	4.62076	7.43609	5.04775	5.65854	4.7098	9.4847	4.7121	5.6839	4.23291	4.66616	11.4773	5.44409	5.60962	4.9567	6.09242	6.74775	6.40034	4.85834	5.50518	5.1102	4.28451	8.71632	4.56896	3.80967	4.62354	6.16208	9.26779	4.74106	6.42291	4.42394	4.14734	4.84802	6.91904	3.29421	5.06757	7.41242	5.04387	6.1074	8.3708	5.79672	6.30117	3.65165	4.21446	3.52597	4.15568	4.1961	4.50536	6.88337	3.89638	8.94514	4.63921	5.85189	4.11737	4.65899	6.17681	9.09833	7.60537	4.47527	4.42805	4.42502	5.21624	5.0729	5.06474	5.10757	5.40728	5.12907	6.39114	4.84401	6.27132	5.39728	3.78323	3.02551	3.95491	8.04675	5.48176	4.15697	5.25102	4.82122	6.58932	5.34871	3.72699	4.35701	3.92157	3.92865	6.80462	4.381	4.62059	4.54081	7.85471	4.9248	4.8965	4.58743	3.19169	5.27073	3.78281	3.93033	7.7061	3.84915	5.80589	4.50143	4.26023	6.4688	10.7006	3.27777	5.03991	4.89005	3.83554	5.71228	6.58918	4.34233	12.0151	11.7319	10.8463	4.81461	3.47483	4.49043	4.51834	4.33038	4.29484	5.6891	6.6844	8.50839	5.09764	4.37751	7.07919	4.28514	5.25262	4.16827	5.81547	5.93899	4.61392	4.07601	4.82245	4.34489	5.3464	6.22786	4.99313	4.81464	5.54558	4.68969	4.44598	8.58163	5.61518	5.5544	8.22041	5.56595	5.90064	4.15241	4.81253	3.93012	3.75969	3.90559	5.03407	3.54691	4.06376	5.55026	5.10637	8.97159	4.90946	3.80762	3.80332	3.39903	4.29596	4.27956	4.43634	6.96207	6.27139	5.3041	4.60766	4.60674	2.77161	5.65907	5.63654	5.6375	10.2831	4.60615	3.81043	4.23635	4.24968	4.73187	4.85993	4.96872	4.98196	7.48546	5.91646	5.00028	7.098	4.65903	4.54754	3.19036	4.1735	9.85511	5.87492	4.97788	3.87553	5.63459	5.29363	4.41849	3.91306	4.56566	4.79759	4.01553	4.22418	6.50142	3.74966	5.55664	2.79183	4.157	3.6624	4.65205	4.70484	3.92851	6.23238	3.83679	2.74728	4.77832	6.44831	3.98023	4.32276	3.46349	4.92613	6.33477	5.96579	4.9351	4.55418	3.73102	3.58428	6.33447	4.76813	3.86401	6.45329	4.38661	4.93029	7.67144	7.9269	12.8502	6.8302	6.89139	4.85852	4.62821	4.42383	9.51104	3.12892	4.61162	3.74463	8.70847	4.03312	4.85928	6.67605	8.67395	4.71871	5.98734	4.42722	6.13161	4.43733	4.5872	4.32168	2.69686	4.38526	3.04457	4.72375	5.38512	4.07417	3.59347	3.37933	3.7148	3.85594	5.26634	4.16551	5.97889	4.36812	4.92179	3.89513	5.78858	9.01642	4.24567	3.26559	6.79607	4.43258	5.60502	4.63835	3.64318	10.8345	5.21117	5.43469	4.23301	5.95887	3.17222	5.58285	5.40935	3.51675	5.3369	5.40883	4.4113	6.82583	2.88996	4.57579	4.41215	4.80504	5.48015	5.14782	4.12678	4.24884	3.40507	7.8626	5.88022	4.44079	3.54169	6.25437	6.23384	5.12504	5.45779	3.91381	4.03778	4.25015	5.66015	7.24091	7.30849	4.08499	7.20485	4.52669	4.65151	4.97955	6.09713	4.54044	3.5091	3.39422	3.49941	4.08414	4.4917	4.98762	4.31435	3.97569	5.00631	3.66023	4.41732	2.99823	3.94296	5.07762	1.95207	3.83453	8.03359	6.63416	3.86974	5.04767	4.83536	5.1658	3.98637	4.45544	4.35727	7.14822	2.75602	3.9508	4.07425	3.55317	5.13102	4.50758	5.46802	3.95469	8.89675	9.36742	5.04865	4.31426	4.86122	5.85776	5.53337	4.2266	8.17253	4.83754	4.25595	5.33218	5.95593	4.74105	4.3665	4.55986	3.26212	4.21475	4.66048	3.89965	3.87975	5.10427	4.46998	4.87554	3.52449	4.95337	4.79996	5.95988	5.62667	4.97897	4.45748	5.01345	4.35688	4.66525	4.81139	5.21221	4.81714	2.84457	3.65719	5.39996	4.61932	5.13849	4.07491	6.67449	7.06697	4.90279	3.23351	4.2898	4.67572	4.1857	5.21962	3.00479	3.85205	4.95996	3.3722	4.93833	6.33742	8.78908	4.67173	6.09099	4.55357	4.45074	5.74358	5.05901	5.51055	5.68509	4.68473	3.29098	3.75932	5.62095	3.87875	6.75521	5.33583	4.24398	5.65901	2.52805	4.05177	9.18808	6.16258	6.23811	4.81078	5.33508	4.92888	6.5232	3.43835	6.17335	11.8988	13.0841	12.0104	4.57352	6.77435	7.64147	4.84621	3.24186	5.44867	3.70023	7.37451	5.42066	3.81408	11.8691	4.98246	4.74371	5.03445	3.98103	3.75415	4.21797	6.5272	4.20642	4.38906	4.43028	4.51861	7.03538	5.05602	5.04475	4.38485	5.11124	5.51596	4.62993	4.15134	8.06786	4.90906	7.89497	9.97981	3.87546	5.80014	4.15143	4.33595	3.56398	5.00344	5.72425	7.56915	3.6636	6.347	4.92922	4.02654	6.60095	4.21823	3.80449	5.53656	3.78645	6.48636	3.564	1.94448	3.52821	4.32092	4.75348	4.96522	9.50998	2.70975	4.53576	5.51922	5.14729	2.80601	5.78334	3.9119	13.8805	4.59746	2.78931	5.95254	5.91842	3.3728	4.0265	5.41769	4.58951	4.63905	8.76937	5.13038	4.78801	6.03158	6.0071	4.87624	8.30637	4.96502	4.70001	4.1275	11.2132	5.0362	4.61686	2.78421
9	10.8638	7.46864	8.14503	6.31072	6.0962	4.43646	4.5706	5.35124	6.46515	6.36517	4.55187	5.72818	7.68488	4.36398	5.14125	6.92316	3.26586	7.01804	8.67215	7.05063	4.60647	6.223	7.12736	4.3344	4.3164	9.19571	7.95033	11.7321	5.11261	4.87369	6.862	6.75767	4.92524	8.72873	7.37715	4.61216	6.59691	7.85033	5.93251	4.1267	10.1501	4.08642	3.33804	4.2084	6.57115	5.81797	5.9794	8.04788	5.76192	5.4967	8.0876	6.45572	6.64594	6.12193	5.90154	8.64274	10.1626	6.75515	4.3023	4.43037	9.15323	2.52047	3.59615	3.81791	8.40526	8.59166	4.24673	6.23249	5.72555	6.98013	3.43129	4.29089	4.35909	6.54432	7.12386	3.9727	5.48402	3.74378	5.42843	3.49008	8.84409	4.17813	3.08471	6.2223	4.13435	3.65552	4.03074	4.81851	6.76217	4.24323	5.60944	4.17077	4.08858	9.67566	6.5316	7.20155	3.84845	2.93038	5.84356	8.29694	3.75971	4.74604	5.45553	7.06814	3.69741	9.38353	3.19454	4.54532	3.399	6.55315	7.42727	3.53498	4.78165	3.92366	4.25436	5.44001	2.85232	5.8077	4.58098	2.73171	3.74003	6.30797	5.20851	3.93489	4.11919	3.01475	10.6252	4.74076	9.6068	4.91574	4.64862	3.48651	4.77903	6.63301	5.2465	6.8132	4.76277	4.62365	3.82249	6.56072	11.8534	5.26927	4.70784	6.77592	4.62203	3.06217	2.99905	3.73854	6.51302	3.14119	3.85223	7.98145	5.642	3.66714	5.20221	6.40125	4.32819	5.3603	8.69092	5.03878	3.03131	4.3665	5.24597	4.49932	5.45962	6.34595	8.81812	5.12944	4.20246	4.33914	4.22281	13.6683	4.05222	7.67327	4.78717	7.74424	3.25939	5.15723	3.89555	3.76842	3.34722	5.45179	3.80118	12.3008	4.36276	3.70835	6.33407	6.28014	11.46	3.99224	3.53519	3.73908	7.99905	4.9001	3.74303	6.37034	5.16159	3.12848	2.84382	5.58467	3.78193	6.11065	2.66366	3.93251	4.43861	10.4355	6.75039	2.99329	4.98452	4.97811	7.44115	9.90892	7.93562	12.7592	8.57942	6.55479	6.07354	5.23094	9.77161	8.6407	11.011	5.22144	4.60577	9.08333	12.6235	11.4652	7.90391	11.4599	11.9873	8.26299	4.41527	3.88476	4.32101	11.8086	6.33843	4.74128	9.13784	5.34646	3.5797	6.17311	5.96964	7.33802	9.20567	8.28649	7.82955	6.44342	5.57023	6.52805	7.19002	5.19813	4.82929	6.23705	4.73668	4.24687	9.44618	4.36382	9.1562	4.30027	5.45904	8.92717	12.0536	11.4783	11.7911	8.4578	10.9422	11.9467	12.7192	12.1389	6.74638	4.65537	4.85406	9.05308	8.03184	3.23368	6.71843	16.4146	9.16353	14.7379	14.0373	13.9375	14.8685	12.5083	12.5151	13.4342	4.83016	5.09735	7.32106	7.45186	7.35662	8.96998	9.6286	9.27163	8.61606	8.75539	6.04877	9.10115	9.57463	11.225	8.17149	13.8172	11.9842	9.67285	13.9203	3.51983	10.2841	5.12807	10.4624	6.94177	4.78661	4.68252	8.72375	8.92665	11.8224	4.26222	5.47212	5.87799	1.70978	4.20571	12.6105	4.31565	7.69655	15.0612	8.70182	9.11239	9.09598	9.4248	5.96379	4.91352	7.83224	3.5432	4.92235	5.69981	7.8133	9.087	4.31572	3.52144	9.86795	3.99661	4.2339	2.81828	3.83598	11.5772	7.93303	3.69936	3.72479	2.9835	5.82251	5.00617	9.07779	6.79135	4.48914	3.96994	2.34611	4.67423	6.56642	5.81723	6.27163	9.80765	5.45555	4.15682	5.49867	4.64083	8.60779	9.65778	5.146	8.0207	4.62477	7.77343	13.3125	8.84334	3.95836	5.19413	8.16057	3.66122	4.95415	9.25128	3.19641	6.53602	5.19787	7.86546	4.79885	3.70037	6.0339	3.45906	7.55712	9.50512	6.5949	7.95008	8.12014	7.03434	8.46738	5.14656	9.88415	5.39727	5.109	3.44639	7.1792	3.62039	3.81251	6.78515	5.23396	5.14059	8.57578	5.15757	7.91403	4.08235	6.37722	3.60483	4.35078	4.66672	3.82892	4.82441	8.87516	10.78	9.1238	6.47696	4.5602	4.20711	9.00042	3.68881	4.15929	9.5277	3.35112	4.66234	3.66628	5.0422	4.482	3.81731	4.16027	3.9897	3.07493	5.9293	4.60744	9.17822	5.60462	4.64793	5.02586	4.26961	4.76417	2.84878	3.67261	9.21703	5.05939	5.04457	4.25439	10.3876	10.4525	4.03812	5.37674	7.52149	8.14625	3.17238	3.91281	7.68896	12.1469	5.60265	2.0875	3.87984	7.34334	2.81732	5.55463	9.05882	7.85888	6.87933	4.05687	3.29278	8.29695	5.17201	5.88652	5.17176	4.55357	11.2843	6.92608	7.61316	4.17243	6.4115	5.09274	4.65231	4.75686	6.33278	5.28921	6.21726	8.1231	4.29959	4.06843	4.28726	3.08979	7.47444	3.73606	5.49175	4.7273	3.76685	4.3093	6.45017	3.9613	7.08797	8.02982	5.19769	4.91633	8.64661	3.9192	8.23312	5.66571	5.21647	3.03655	3.26683	4.6751	4.30365	5.48953	2.28299	7.68276	4.09911	5.28645	3.55201	4.07705	4.07995	5.89337	6.43777	4.55857	4.63578	4.48237	5.21739	4.97679	4.84246	8.1589	6.70806	4.89284	6.51404	4.11121	5.08851	5.01942	3.17123	2.90787	5.6624	6.56852	6.16699	3.57426	3.64324	4.26204	4.58259	5.56959	4.13277	10.4398	3.10607	4.83634	5.1077	5.89088	5.94156	5.02886	8.62583	4.03784	4.37073	4.5856	3.85198	5.57465	3.39296	3.96642	6.15354	3.95615	5.43625	7.16535	3.6715	9.16859	9.61403	4.20247	5.27411	4.81939	3.8633	6.74624	5.73586	2.99727	10.7643	10.8811	9.67436	5.47476	5.52387	5.9988	5.17764	6.19819	4.0389	6.06922	5.08991	6.85241	4.62154	6.90944	9.41375	3.98818	2.955	5.40497	4.13602	7.37094	2.47965	5.67997	4.28496	4.23953	2.58162	9.26993	4.38023	4.13613	6.64183	3.2898	3.90205	7.3323	4.16721	4.96596	6.76511	5.1879	4.87102	6.98165	3.66788	3.80327	7.6134	4.55571	4.15244	4.37977	2.31612	3.81076	7.16898	6.64237	5.1768	4.61349	4.00339	3.36207	4.69256	4.27876	6.37382	4.41719	6.27205	9.06753	3.26254	8.70109	3.83531	5.41382	5.85621	6.79176	11.2661	3.47033	3.94151	5.40619	4.09284	5.27354	3.93106	4.54156	4.43954	6.98455	3.84694	5.82029	5.53703	3.71642	5.07327	4.84105	4.40027	8.30678	4.07711	4.65686	3.27427	5.08236	8.34644	5.01617	5.44521	4.37377	5.74428	4.45586	5.15677	5.70698	2.86338	4.92574	4.50383	3.99067	3.29923	6.0925	5.30388	7.67114	5.87948	3.79987	3.28913	4.28478	8.75774	4.64878	5.5215	3.74404	4.95461	6.07531	5.0197	4.94037	4.6175	3.62789	4.18737	5.8472	3.48803	3.7476	8.37934	3.78691	5.17058	6.67692	6.9876	13.6047	9.39735	9.10001	3.55441	4.66163	2.86748	9.28893	2.64582	4.23093	3.59274	7.78912	3.89228	4.49688	4.71782	9.24901	8.56997	5.25532	7.38345	5.86779	3.38366	4.1463	4.43793	3.71014	5.62141	4.92043	5.66321	4.85068	5.53694	4.24813	4.66386	4.02326	2.17607	5.902	4.87963	4.88555	3.77108	2.99342	3.49977	3.84674	5.82198	4.45989	3.76326	6.01145	4.36727	6.02264	3.69485	4.81918	8.37444	4.30706	5.15921	4.02641	5.55713	2.75879	5.75504	3.98675	5.20051	6.21721	4.31493	4.6197	4.71359	6.65011	3.10993	6.91277	4.94554	4.52082	3.06081	4.39746	3.16269	4.85312	6.87234	3.33874	2.86299	3.14372	4.72622	3.88307	4.43133	4.03934	4.2823	4.69221	3.09521	4.31717	7.17349	8.47076	4.49192	5.32753	3.38899	3.9226	5.14625	5.01341	4.85224	4.06342	3.06538	3.07591	4.35766	6.37187	4.92672	3.90206	5.02906	2.61398	3.64106	5.34333	4.22249	4.5718	5.06355	4.19217	3.58708	7.24053	5.43724	4.32582	4.22949	4.87265	6.04306	4.29632	3.16372	3.26146	4.77759	2.4249	2.80841	3.66382	2.96993	5.48347	4.04269	5.33612	5.37755	8.97136	8.51242	4.43974	4.54303	5.10427	5.30477	4.49364	8.27793	4.21339	5.44278	3.55652	4.82057	5.30258	4.19134	2.8941	5.28861	6.03962	6.98414	4.04374	4.01796	4.72404	8.53827	5.15638	3.74313	2.83615	6.99399	5.10669	4.65998	3.83211	4.3958	4.39186	5.60774	4.13485	4.95409	5.88599	5.36637	5.02116	7.03591	6.89454	4.7838	4.8244	5.09518	5.16136	5.68646	5.57963	3.70705	3.20923	3.25491	4.87869	3.79567	5.29201	3.16616	4.35982	4.56452	4.31454	5.40142	3.70081	9.76608	5.31194	8.03149	3.4931	5.32708	10.3594	5.6564	8.49333	7.09238	5.47114	3.948	8.04265	5.11997	5.27448	5.84193	9.48261	2.46271	8.10752	4.60886	4.01696	12.268	7.00713	5.5116	4.51101	7.75043	5.92819	8.97481	8.27448	8.31662	9.74088	11.5383	10.4721	5.4192	6.81513	7.72781	5.19491	3.79482	6.22384	3.4197	6.63071	3.73433	2.90681	8.92696	5.81201	5.15172	6.48707	3.76027	4.04611	3.24639	5.18493	4.17277	5.11804	5.14472	5.03863	7.31763	4.62764	4.85657	7.83222	5.31349	4.24265	3.62562	4.21088	5.71159	2.95724	6.8827	7.22647	4.19182	7.5078	3.18297	5.15635	4.40654	4.71875	4.67659	6.58091	3.84169	4.382	5.98996	4.1678	3.86344	4.43176	7.07866	5.8844	3.1227	5.1406	3.40191	4.78134	3.63284	5.79369	4.68362	5.28885	8.20084	3.14584	3.70804	4.71559	5.78483	2.95903	4.44813	3.26883	14.1083	4.90686	4.47707	4.81579	5.27347	4.91047	3.23282	4.38287	5.29975	4.63767	7.25117	5.20161	4.09816	6.63865	6.47387	5.70172	11.1572	6.06133	7.18408	3.80421	11.9542	4.5792	4.26109	5.05095
10	11.5058	7.56255	8.39298	6.53134	5.99265	4.59552	6.9182	4.64868	6.11137	6.52019	5.85352	6.0161	8.01467	6.37043	6.74393	7.06725	3.96455	8.57286	9.98194	6.72208	4.43696	6.49716	7.9869	5.07649	4.44277	9.92226	8.64349	13.7699	6.67555	7.17642	9.16118	6.70955	5.7581	9.75916	8.17141	5.93805	6.34291	8.19227	7.20649	3.44438	9.15334	3.22478	5.77568	5.7421	5.9841	4.13685	6.04815	8.51416	8.18896	6.7154	8.12726	5.96287	6.75982	7.50459	5.74956	8.34424	9.52989	4.5393	4.55248	5.46107	8.43137	4.28483	6.55885	5.04533	7.45722	8.48759	6.03989	5.48123	5.09796	4.79542	3.58292	5.59949	3.89497	7.8496	4.82692	3.25093	6.9292	4.69671	5.68081	5.21585	5.25392	5.28589	3.47367	5.20537	5.11784	4.43833	4.65793	3.53391	4.90914	5.53813	6.75684	5.54603	4.99947	8.76304	7.7888	6.71954	4.2758	4.68338	3.83928	7.69494	3.3814	4.62979	4.51826	5.30996	5.51441	9.77365	3.99147	5.02441	5.27048	4.87176	4.00536	4.70933	5.73062	3.24302	5.42222	4.28144	2.33062	4.5236	3.48652	4.54826	4.7425	7.25812	7.97794	5.42534	5.14934	4.32033	10.5288	3.64512	9.89114	5.37557	6.88012	3.43156	3.95625	4.51025	4.59769	4.29137	3.17959	3.94669	4.20558	6.17948	7.40507	10.864	4.66364	3.95218	4.64673	4.24419	3.17328	4.27276	4.15796	4.83413	1.67336	4.61673	5.85777	4.66424	5.20391	3.54923	4.20635	4.66271	9.67253	5.12996	4.56642	4.58241	6.14348	3.5147	6.58024	3.13677	9.6553	4.76291	4.68841	3.53112	5.64705	13.6428	4.5552	7.83256	4.62636	6.69552	4.26703	7.93822	4.89078	3.27455	5.33014	6.74183	4.70817	13.1488	4.30247	5.29402	6.56701	7.85927	10.9779	4.5135	3.59437	3.76823	3.70485	4.02792	5.59197	5.63727	3.14635	5.76721	3.0795	3.96657	4.82908	5.87142	3.56305	5.68962	4.00323	11.95	6.09887	4.15678	4.59225	5.8286	4.35952	10.6213	8.77242	14.5738	9.08674	7.30152	6.03707	6.44452	10.9408	9.50193	11.4718	5.42599	4.69163	10.2849	13.7316	12.6965	8.72023	12.5971	13.4858	8.96174	5.01321	5.74936	3.15033	13.5371	4.99313	4.33786	7.46962	7.55497	3.10397	6.93952	6.14865	9.15193	10.6256	9.34909	8.31726	4.94248	6.62475	7.16177	7.0842	5.66709	5.21055	8.73485	5.70194	3.3594	9.34172	6.08282	9.00571	5.17825	4.10972	9.02159	10.7273	12.4034	12.6473	9.83477	11.9971	11.01	12.7221	12.1181	6.09786	3.98923	5.18423	10.9639	10.1454	4.39918	9.87137	15.8376	9.29359	12.9197	13.4024	14.2031	15.0605	13.7878	13.6603	14.4937	5.45022	6.10568	7.92464	7.80871	8.55241	10.2409	10.0107	11.3085	9.51823	10.5587	8.50403	10.5325	10.8635	12.0051	8.13248	14.6006	12.9005	6.51187	9.87046	4.10838	11.6463	5.57657	12.2663	3.6944	4.52303	8.4364	9.1544	10.1056	11.7619	3.75504	6.30355	4.11539	5.53013	4.28606	12.3595	5.45094	7.31993	15.4047	8.73119	10.1707	11.008	10.9969	6.18227	6.01072	5.44031	4.1328	5.76671	4.5345	4.95711	4.93063	5.08282	5.25414	11.3374	3.48361	3.53629	5.76113	4.56947	10.5966	4.93544	3.54291	4.82009	2.99117	4.95939	6.64707	11.6402	8.57319	6.47232	4.71869	3.58306	4.17804	7.69898	7.10701	7.81764	10.8785	3.71141	5.04142	6.83088	4.82455	9.42067	9.23	10.14	7.81821	3.843	7.9706	12.8103	4.28668	6.74424	5.16988	4.15509	5.41091	4.74577	4.52844	3.8736	4.64119	7.87517	9.09097	4.07422	3.56145	4.79653	4.27506	8.4488	9.45064	5.41546	8.84218	5.29312	3.31486	7.88843	7.321	5.09831	5.12777	3.54796	3.80862	7.48222	4.18268	6.33452	3.54635	5.26666	5.45024	5.29624	6.22102	9.45591	5.44158	4.36887	4.54312	4.2653	4.79928	5.38544	6.26608	5.88888	9.90141	4.43237	8.11195	5.32937	3.96959	10.3525	2.78538	4.75847	10.3663	2.54604	5.08752	5.58738	6.81023	7.42246	3.66444	4.20535	4.04773	4.53402	4.72325	5.19443	10.5063	4.60529	4.85746	5.00868	4.70416	5.21717	3.45977	6.13802	9.82203	5.05154	6.545	4.51311	11.1139	8.31405	3.36149	6.1658	7.06863	7.0844	3.36317	3.48257	5.52091	12.0312	4.69151	4.59634	4.83684	6.30297	3.83952	3.85402	4.73812	9.03538	5.2799	6.04383	5.43249	8.80155	5.21624	7.48223	4.06408	4.34506	12.4318	3.96557	4.77598	4.81934	5.50845	6.44647	4.51886	4.9996	5.33306	3.7369	3.89765	7.50656	4.74746	4.8758	4.31978	6.49688	9.5147	3.01405	6.50772	4.74719	4.54388	4.71264	6.98601	4.59583	5.54309	8.03224	5.12831	8.22389	9.03935	8.80143	4.37185	4.57254	3.94804	4.38479	4.00406	3.6625	3.86817	7.69694	3.23402	9.13623	4.62363	5.16188	4.98252	3.95517	5.09783	6.67989	6.63816	4.44237	3.75444	4.8885	5.47988	5.38074	4.35252	4.55591	4.85298	5.83713	5.03302	3.99386	6.19533	6.4548	4.03466	3.79746	1.25773	7.03384	6.39871	4.2529	4.44176	5.07362	5.4232	5.36378	3.91966	5.13624	4.84752	4.94121	5.575	4.35242	6.444	3.67606	8.37354	6.46631	6.1692	5.29513	2.89439	4.97551	4.14648	4.72345	7.62257	3.37342	6.76768	5.46006	4.22131	5.8243	10.1215	2.37749	5.00866	5.32098	4.29644	5.0872	7.19024	4.18937	11.7111	11.0663	10.2853	4.15128	3.98985	4.80976	4.1648	4.97316	4.50288	6.28774	5.65022	8.22659	5.46123	4.07516	5.48922	3.99855	4.44574	6.01948	6.86398	3.52844	5.28135	3.98803	4.60272	4.96616	5.64139	6.68215	5.32446	5.6147	6.00455	5.19131	4.58855	7.75662	3.93311	5.33945	8.13393	6.12238	5.6666	5.12179	5.10389	4.50507	3.74465	5.1276	5.78776	6.93626	4.45416	5.43484	3.59284	8.01719	4.64427	8.33249	4.37805	3.4273	4.32219	4.86893	3.86635	5.8602	10.1674	4.32449	4.3512	3.48165	2.35737	5.56716	6.03763	3.86124	10.0037	5.31569	3.03478	4.06158	4.90652	5.9806	5.08401	4.94597	5.42553	7.4086	6.65663	5.71354	6.73658	5.1207	4.28147	3.93838	4.34463	9.36712	6.1829	5.87044	4.76602	6.01108	6.41713	3.60791	4.37266	5.62529	4.55495	3.7471	4.45871	6.71126	3.08689	5.73297	3.45705	2.97054	4.13896	5.12985	5.16629	5.64514	6.15105	4.11658	4.37635	4.75446	5.31431	4.01485	4.9061	4.46889	5.90711	6.56103	5.93012	4.80993	6.82276	3.9193	3.90312	5.96241	5.29008	3.54905	5.2414	5.33703	5.24465	7.39454	8.68646	12.6961	4.76954	5.01356	4.84152	4.674	4.7174	9.30473	3.56399	3.85606	3.36786	9.20681	4.91104	4.87315	5.31458	8.79592	3.49838	6.85864	4.24702	6.51621	4.45905	4.09055	5.25086	5.56424	4.25109	3.34098	5.29951	5.34533	4.72041	5.67896	2.94556	3.34904	5.03673	6.14169	4.2059	6.44342	4.0373	4.72151	4.07489	5.53188	7.89301	4.92518	3.71906	6.72234	4.7612	6.06748	4.7164	4.0039	9.47112	5.85129	5.19627	4.24889	5.50261	4.74577	6.31224	5.46412	5.06245	5.04488	4.58337	5.7066	7.26008	2.84511	4.6353	4.44641	5.22241	5.02012	5.20656	6.83673	3.55046	3.53255	8.23334	6.11023	4.6993	4.39193	5.8181	6.77862	4.20033	6.22864	3.60015	4.67756	6.77852	6.29512	6.96138	8.09968	4.4679	7.02315	4.80645	3.84621	6.54289	5.58214	4.68987	3.4536	1.15075	2.7486	3.95994	4.76939	6.35011	4.39688	3.66717	5.18656	4.17228	3.5643	3.61657	4.24929	5.67664	4.40253	4.52401	8.28559	6.38818	4.29891	4.40782	5.23253	4.57198	5.17592	4.4896	3.97291	9.47248	4.26729	4.79271	3.65499	3.57514	5.47662	5.13312	6.71785	4.14329	9.82926	9.52031	4.47401	5.17457	4.97764	6.1473	5.73706	4.16583	5.01994	5.71376	5.08001	5.15286	5.25897	4.16622	4.67761	4.24913	3.9418	3.9868	4.21416	5.02778	6.44646	4.014	2.42669	4.9515	3.77306	3.93154	4.78629	5.95137	5.60533	5.37041	5.03744	3.95912	4.70112	4.68963	5.16846	5.42617	5.16813	3.78728	4.22111	6.41851	5.29493	4.64441	6.44649	6.9205	6.20216	5.49632	3.32136	4.35778	4.42825	3.50738	5.56411	1.54804	4.63291	5.18097	3.21086	5.49888	5.39011	8.98844	4.22905	6.4278	5.86465	3.71223	6.0337	5.48817	4.88252	4.16527	4.7578	2.65103	3.18892	5.70737	3.72482	7.13346	4.64542	4.44284	4.26984	3.83182	4.90488	8.02866	6.22708	6.08524	5.03887	4.00962	4.37539	5.55093	4.9851	5.26565	9.13099	11.0859	9.28248	4.52633	7.18669	7.48654	4.42674	4.63074	7.01139	3.61512	7.20332	3.54747	3.50694	9.80343	6.21126	4.41862	5.78897	4.06281	3.90655	4.01085	7.20862	4.41121	4.78078	3.50781	4.4621	5.99489	5.3731	5.49864	4.32269	5.52168	5.49525	4.94252	5.06489	8.17781	6.28453	7.18173	8.62961	3.42608	6.43026	4.07404	3.72335	4.06365	5.16726	5.2121	7.1683	3.97423	7.10742	4.54788	4.21397	6.25546	4.2304	3.51069	6.89899	4.05219	7.22268	4.14646	3.9374	2.18377	4.13002	5.75396	5.88052	9.16992	5.63066	4.07544	6.05897	5.71479	4.38998	6.10566	4.4353	12.8843	4.58075	4.19819	7.4933	6.54926	5.9384	4.8102	5.90457	5.24855	3.6846	7.63932	5.31853	5.81174	6.05706	5.32136	5.1867	9.08839	4.87871	3.58586	5.02114	11.6536	4.60556	4.63878	3.70965
11	12.3501	6.95835	7.27293	6.95474	6.49841	4.95674	4.84628	5.72591	6.7398	6.96706	6.21328	5.57033	7.71414	5.33963	5.7512	7.42515	3.38619	8.7401	9.02419	7.2504	5.3959	6.28348	8.06619	5.36451	4.10426	10.3008	8.92003	13.7595	5.51399	5.9238	7.09385	7.31254	5.65528	8.89805	7.89374	4.78818	6.78755	8.32269	8.27479	4.87945	10.1628	3.1064	4.67128	7.50009	6.46458	5.75934	6.17057	7.92977	8.05046	7.12152	7.82117	5.57685	7.55567	7.54446	5.46389	8.88447	10.4201	4.41666	4.40273	5.57876	9.92443	3.04979	5.68027	4.37538	7.32042	8.79762	4.67374	5.13204	4.87416	4.35322	3.01282	4.90276	3.85426	6.61938	6.24036	2.80808	5.04611	3.11018	5.15111	6.41869	6.41363	4.7624	3.15004	5.34231	4.77194	3.75034	3.49193	4.70969	5.00334	4.50594	5.22786	3.82718	4.49907	8.75721	6.83392	6.6826	4.21369	4.00777	4.1508	7.75995	3.66332	3.30384	3.34433	6.02438	4.88899	9.77814	3.7865	4.94053	4.23725	5.30781	3.94904	4.53521	4.37657	3.20766	4.55104	4.69599	2.22486	4.36477	3.97274	3.71278	4.07469	6.59505	6.94717	4.00354	3.9449	3.40357	11.0536	3.58235	8.81074	4.49764	8.34217	3.59514	5.53437	5.53987	5.20928	3.0712	4.68198	4.15413	4.15776	5.78397	6.57672	5.22382	4.23612	4.41158	4.2949	3.01916	3.51099	3.48869	4.80577	3.97971	2.4038	7.60286	3.34063	3.74657	3.80035	4.74015	4.4092	4.07243	7.63666	4.18861	3.99889	4.21165	4.12648	3.12462	5.33787	6.20133	10.7013	5.68984	4.5023	4.0119	4.46875	13.9739	4.52514	8.20471	4.68415	6.73216	3.90285	5.98136	4.00709	2.5985	3.08003	5.68207	4.90205	12.5851	3.79797	4.43611	6.5276	6.99101	11.2054	2.9861	3.60121	3.45374	5.38056	4.41536	3.92396	5.59892	3.87307	4.7596	3.40082	4.31528	2.90881	6.46988	2.87558	5.63613	3.75301	10.8313	6.78751	6.86749	4.54397	5.38189	4.42903	9.42047	8.12026	13.708	8.75388	6.3725	5.412	4.20423	10.0986	8.90808	10.9726	4.19238	3.70789	9.12194	12.9806	11.988	8.01801	11.948	12.5875	8.4167	4.53404	5.23523	4.82718	13.6288	5.1496	3.59608	7.44136	7.71674	2.6688	8.00747	6.0352	9.30298	10.9948	8.80991	4.67018	5.47852	5.85144	5.91892	5.77093	6.95941	5.79658	7.0609	6.1385	2.98659	9.67529	4.90415	8.81176	5.86545	6.91664	9.27846	11.6263	12.4596	12.1035	8.65388	12.1881	11.0762	12.6035	11.9719	7.18102	7.46465	4.41658	9.75623	8.90455	3.84634	9.57048	16.4476	9.7834	13.5698	14.1536	13.901	14.9282	13.4216	13.2017	14.0347	4.80498	6.72988	7.51013	7.48336	8.01171	9.49966	9.64591	10.948	9.05659	9.70259	8.02756	8.58253	10.8894	11.5131	7.6453	14.0212	12.0994	7.72964	9.57706	3.98534	10.8826	4.45835	11.456	7.06154	4.69643	9.22167	8.61792	9.56897	11.9904	3.89613	5.88496	5.67299	3.03698	4.19811	11.9859	5.16905	7.21103	15.344	8.58781	9.65214	10.1286	10.0726	6.71899	5.95807	6.10613	3.50251	5.77006	8.11317	5.10265	6.24738	4.0387	3.9023	10.1237	4.36918	3.62889	3.4974	4.77573	10.9272	8.77938	2.96332	4.27221	2.61368	5.92795	5.60864	10.9255	7.02156	5.6829	4.35616	5.22316	4.39781	6.54017	6.86094	6.47863	10.0799	6.15182	4.2548	6.05985	4.20215	9.10351	9.59002	5.19449	8.27479	3.3903	8.47766	12.7118	4.89853	4.59619	4.79309	7.42236	4.73109	4.77642	4.65719	3.06556	5.69374	5.61709	8.47242	4.16741	4.13962	4.72667	3.90701	7.73658	8.85943	6.49628	8.1465	5.39579	7.45262	7.92344	6.89329	6.71642	4.53532	3.84666	3.09921	6.9356	4.62012	4.80886	6.37034	3.92647	6.15133	7.94475	4.50647	8.0321	4.09559	3.91912	3.68893	4.47007	4.61499	4.60993	5.63195	9.43998	10.2296	6.22328	7.71854	4.77252	3.46618	9.47946	2.73061	2.55166	9.98985	3.1912	5.33489	4.95591	4.89619	4.96297	3.04258	3.6796	3.63432	4.27249	4.26579	5.12515	11.306	4.77279	4.01213	4.88589	4.6188	4.72091	1.20589	4.47108	9.28421	4.78789	5.19369	4.68284	10.6093	7.75508	3.59587	5.45325	7.52013	8.47768	4.22692	2.61944	6.27326	12.3596	5.64244	3.52633	4.23626	6.33974	3.01388	5.35064	4.08525	7.86125	5.59446	5.72582	3.68854	7.6522	4.53008	6.04357	3.82718	4.51731	12.787	5.79075	8.02338	4.28061	5.96745	5.98646	2.43408	4.17228	4.85518	4.24115	4.75917	8.30096	5.00733	3.78181	3.9466	4.85084	8.29307	3.53427	6.46581	4.26827	3.45042	4.23308	6.9921	3.86837	5.84422	8.08544	5.17093	7.17897	8.94554	5.02405	9.80137	4.30016	3.61796	2.67894	4.71299	4.59539	3.8337	6.1349	3.18112	8.2911	3.64289	5.58955	3.60149	3.74573	4.93733	6.51983	5.53376	4.36587	5.5997	4.58322	4.54935	4.91666	4.04842	5.71571	5.95323	5.21395	7.81274	4.01233	5.99376	4.66454	3.37045	4.71567	4.69042	6.6078	6.66158	3.66745	4.14568	3.74648	4.49073	5.40212	3.46103	4.18151	3.73613	5.95048	5.27753	4.58055	5.24343	5.77559	8.12084	4.93817	4.80423	5.34251	3.69552	4.68225	3.78973	4.56847	7.13033	3.41816	5.42399	6.70895	4.18484	8.44349	8.32715	2.98785	4.80517	3.58316	3.58229	5.31982	4.29094	3.64969	11.4634	10.4662	9.53763	3.85068	4.65473	4.97632	4.18264	4.61021	3.67142	5.43542	7.37679	7.60624	4.46234	4.63329	8.46861	4.43022	4.73155	5.99934	4.18577	7.54345	2.97663	3.47826	4.52716	4.48002	3.56314	6.69256	3.39119	4.76582	6.23919	4.69118	4.06329	7.48901	3.59888	5.18338	7.12951	6.02395	5.72722	4.97661	4.09576	4.42455	5.74723	4.26099	5.13556	5.53848	3.62563	3.72248	6.50431	7.55943	4.75956	5.07476	4.35254	3.44683	3.82831	4.01965	3.6535	5.26019	6.30676	5.79681	4.10524	4.21785	2.99206	8.35845	5.64997	7.46225	9.79827	3.98951	3.32336	4.45474	5.72383	5.07182	3.71779	4.79898	4.76674	7.64095	4.22542	5.46367	5.89796	4.52504	4.49676	4.49035	4.0884	8.38389	5.10381	5.28556	3.36397	5.60123	6.12295	3.79153	4.52424	4.89483	4.58538	3.67687	5.80449	5.98813	2.65439	4.89862	3.82028	3.57374	3.52148	4.77206	4.83321	4.78462	6.64484	3.5597	3.11838	4.84298	8.34259	4.65899	4.81879	3.86406	4.91031	6.2033	4.48088	5.98257	5.71471	3.67251	4.21079	5.62803	3.61109	2.77639	5.96528	3.64187	4.86132	7.14465	8.09516	13.3502	8.24948	8.0032	3.8457	4.92613	4.01669	8.66643	2.63835	4.47083	3.41664	7.9866	4.11203	4.25899	4.79751	8.73588	5.48799	5.77913	4.71095	5.62794	3.91068	4.30006	6.11815	4.41547	4.78839	4.39647	4.40377	4.96046	5.51243	4.86954	3.25543	3.64174	3.84209	4.57476	3.45442	4.48796	3.82745	3.35784	3.44217	3.90901	6.28609	4.55653	3.75048	6.07515	5.23006	5.91553	3.58892	4.50607	8.36512	5.13098	4.01813	3.82835	5.29105	3.16321	6.35671	4.08419	4.56163	5.00972	4.78674	3.7814	6.36537	4.93976	3.82677	3.70676	4.47113	3.74412	3.98592	6.10261	3.65743	4.91342	6.17029	4.15323	3.86384	3.90841	4.54542	5.13176	4.25274	4.36944	3.38778	4.47913	4.31944	4.72146	7.2321	8.28185	4.97968	5.48472	4.50525	4.13814	5.70208	4.22501	4.36906	3.78576	2.78171	2.64544	3.61159	4.90331	5.3582	4.11485	4.34152	8.36048	4.36359	4.3073	3.63324	3.8752	5.62377	4.19654	3.93082	7.69746	5.44215	3.92162	3.8823	4.51764	4.94228	4.41727	3.99001	3.88671	5.18943	4.15237	2.45664	3.77713	3.29174	4.13259	4.17273	4.89722	3.98714	10.2265	9.09557	4.6841	4.26325	4.31537	5.71149	4.54991	3.12378	3.89488	6.66149	2.73494	5.82689	5.33758	4.21952	4.70713	4.73666	4.48949	4.9037	5.07912	4.13416	4.3996	7.30776	4.59508	5.14991	2.94263	4.03367	3.68188	1.35935	3.7076	4.4488	4.15131	5.2737	4.16441	3.65942	4.38901	5.16814	4.31819	4.91357	4.83784	3.79258	4.41046	4.44529	5.43848	6.9666	7.02006	4.45449	3.18748	3.55127	4.49049	3.5628	4.73906	2.78236	4.3736	4.68776	4.78205	9.02727	4.06106	8.75123	4.80911	6.25469	4.08669	4.50874	7.73188	4.90162	4.72696	5.84148	5.33844	2.65621	5.77262	5.42237	2.0111	6.78558	6.65379	2.38509	7.84172	4.16933	6.09669	10.8097	5.67914	5.23483	4.48602	7.07329	4.67298	8.25819	7.44782	7.96924	7.63621	8.94401	7.97143	4.22181	7.50048	8.06745	4.50921	3.8073	6.34628	3.66374	6.37792	3.91115	2.53339	8.32842	6.8351	4.46403	5.2578	4.96049	3.97608	3.27306	5.67182	4.64429	4.824	4.04972	4.44596	5.59679	5.06733	4.90495	4.89274	4.55037	4.15708	3.76279	4.48961	8.29956	4.13963	7.11655	6.26176	3.49969	6.36978	4.1302	4.87843	3.87568	4.65768	4.57758	6.71853	3.45258	3.80124	5.11272	4.61834	6.06839	3.91293	4.06123	4.97127	3.48164	5.37617	4.13144	4.53746	4.00038	6.15921	4.61276	6.37305	9.04473	3.46064	2.56956	4.89721	5.74194	3.11287	5.97604	2.82975	13.9888	5.91596	4.25073	5.30844	6.31038	2.95908	4.20397	6.55186	5.51769	3.29137	8.5831	4.50295	7.31237	6.79929	6.36381	5.10328	10.7458	5.52646	5.62889	5.70779	12.0077	4.00551	3.78996	4.9258
12	11.4118	6.95987	6.14986	6.38354	6.11479	4.29159	4.92589	5.27305	6.52259	6.2615	5.18434	5.06529	7.92125	3.99095	5.80364	6.37975	3.49275	7.70175	9.1674	6.76734	4.91139	6.23998	6.06695	4.72327	4.16765	8.96414	7.95471	13.6282	5.32503	4.89206	7.19613	6.60062	5.80799	9.0988	6.9905	4.56064	5.52467	6.5501	7.61126	4.64208	8.69879	3.54603	4.35585	5.94132	5.93289	4.11904	5.73136	6.31281	6.03771	7.30852	6.88017	6.06042	7.32085	5.36281	6.25068	8.96801	9.80797	4.56488	3.64877	5.12485	10.2587	2.95231	5.67043	4.4926	7.68906	7.10534	3.90059	4.50843	5.52595	4.65909	3.78483	4.60972	3.41133	7.47287	6.78524	2.96706	6.01444	3.69403	5.58137	4.97405	5.74096	4.53874	3.10878	4.06377	4.1174	3.6286	3.53506	4.6796	4.41402	5.36684	4.70913	4.38428	3.83963	9.07672	6.51922	6.7482	4.48271	4.3235	4.1562	6.59548	3.73991	4.36041	5.03178	6.60672	4.5166	9.785	4.42304	5.44322	4.46646	4.90214	4.28913	4.56337	4.63033	3.06596	5.32269	4.40447	2.59826	4.01187	3.50725	3.86401	4.08233	5.74876	7.38605	3.9307	4.39183	3.71379	11.1617	2.89345	8.63913	4.76075	5.82485	3.65612	5.7321	7.11552	5.24613	5.63433	4.2004	3.78296	3.90937	3.62441	8.35525	4.55448	3.73685	5.11669	4.68262	3.18282	2.75763	3.35261	4.64961	3.42042	2.40024	7.91603	5.1499	3.79342	4.97777	4.2256	3.62187	4.0495	9.26828	3.32612	3.52056	3.94413	4.07908	3.10355	4.22748	5.67692	9.55236	6.81957	4.59122	4.07587	4.22195	13.8629	4.56556	8.18558	5.13473	7.05475	4.20192	5.12458	3.79275	3.00064	4.18593	5.46543	3.66655	11.7085	3.20234	5.18952	8.71374	8.55706	11.5111	3.12028	3.52557	3.5177	6.50468	4.1543	3.71757	6.54229	4.9005	3.8259	3.65895	5.6254	3.90497	6.81494	2.30778	5.5122	3.55507	9.47921	6.97244	4.39107	4.17537	4.81509	4.36014	9.54343	7.19863	11.495	6.95295	7.05872	6.04251	4.67588	10.0261	8.77315	10.7503	3.46768	4.04283	8.90924	12.6871	10.8201	9.74487	10.2783	12.4654	7.88534	4.13755	4.32078	4.08909	13.5397	4.94301	4.14285	8.23663	5.27307	3.09394	6.63113	5.81832	7.83014	9.73435	8.11747	6.60829	4.8303	5.92783	6.11523	7.35445	6.62045	4.54388	6.20862	4.71173	3.9509	9.06146	5.40598	8.19587	4.02286	5.01173	8.31841	10.8442	11.6581	11.3883	7.79622	11.0017	10.5496	10.6253	10.3654	6.61587	5.72306	4.42277	9.76377	9.12492	3.53607	9.57971	16.7594	9.75216	13.6866	14.1875	13.9069	15.2398	13.7884	13.7941	14.5137	4.71479	4.40119	5.96139	4.51005	7.28508	9.27148	9.97541	10.0498	8.50959	9.23068	6.94868	9.42907	9.76778	11.3984	8.83709	13.0187	11.3542	8.23876	11.57	2.97034	9.27772	5.38724	10.123	8.66413	5.28734	9.36192	8.3841	9.13735	12.1727	3.95409	6.6293	5.96777	3.40799	5.13954	12.8497	3.17319	7.0247	15.5829	7.83651	8.92088	9.76211	9.80391	6.45817	5.54287	7.21039	3.47733	6.00861	6.40672	5.88346	6.51333	4.79643	4.84808	9.59474	4.06271	4.26481	3.17033	3.84487	11.2285	8.96005	2.45987	3.27278	2.33189	6.87653	5.29032	10.0787	6.50958	5.70169	4.18796	4.17926	4.35522	6.53314	6.19495	6.01797	9.72214	5.93852	4.12096	5.14423	3.4676	8.10602	10.1831	5.77808	7.99438	4.343	8.34189	13.4246	5.4138	4.50717	3.83374	7.71767	3.9134	5.05267	5.68848	2.88195	6.60254	4.68764	7.9899	4.48521	3.62704	4.10129	3.69843	7.07817	9.55344	6.48053	7.46444	6.24828	6.11888	7.92954	6.57354	6.86261	4.62415	4.06495	3.16316	7.50081	4.39422	4.34582	6.43573	1.99653	5.36616	7.78086	4.74062	7.50426	3.81952	4.76724	3.84774	4.77457	4.74834	5.38648	5.35722	10.2466	11.4773	7.87283	8.04445	4.87293	3.57799	8.06958	2.87898	6.93388	9.70977	2.76386	6.78565	4.94766	5.15199	5.10027	3.82617	3.99547	3.6178	4.06666	4.50491	5.11793	4.72286	5.23786	5.56211	4.47332	5.0802	4.64433	3.46085	4.42406	8.69346	5.30782	6.25277	4.79208	10.2963	8.66117	3.98121	5.22927	7.34057	7.79682	4.78856	3.01949	6.16012	10.9484	4.5799	3.0787	4.46661	8.06119	3.24773	4.51811	5.88427	8.51185	4.96827	5.58562	3.69177	8.21897	4.6144	6.93259	3.71069	4.50329	12.9035	5.66297	8.41626	4.33235	6.61659	5.42885	3.2833	4.11694	4.65608	3.80656	4.46467	8.82769	4.57981	4.28355	3.70241	4.63546	9.45562	4.03683	5.64078	4.53448	3.92547	3.6124	7.0807	4.89291	6.59134	8.21965	5.44576	8.72703	9.32817	4.6172	9.38464	4.79028	4.46997	2.92486	4.45095	4.30588	4.24408	6.10831	2.94121	8.65826	3.01904	5.50493	3.59639	5.01506	4.66789	6.167	6.26624	3.9826	4.89386	4.3508	4.81995	5.2559	4.05361	6.25027	6.30927	5.10678	7.5216	3.8569	6.51938	4.27991	3.70904	3.48485	6.58943	6.90087	6.09618	5.15805	4.53819	7.28265	4.11586	5.32517	3.77486	5.02583	3.58228	5.43944	5.26152	5.05349	6.30187	5.64272	8.55518	4.90158	4.71199	4.94636	3.77599	5.04514	3.40877	4.35151	7.46281	4.61679	5.50965	6.38457	4.18262	8.26137	11.3185	3.3864	6.73883	4.94096	3.55723	4.84364	4.82415	3.24346	9.98292	10.1996	8.94176	5.27076	4.06089	4.46266	4.44365	4.18112	3.95411	4.66686	4.48815	7.52867	4.37336	4.64989	8.62985	3.60635	4.80121	5.32718	4.09155	7.07777	2.16688	5.00774	5.88588	4.52397	3.37456	7.9052	3.93099	4.88812	5.53834	4.04175	3.95524	6.95514	3.50986	5.05884	7.1533	5.78078	5.2276	4.66466	4.65597	4.42778	5.9049	4.29377	4.35442	6.27872	4.29358	4.67984	6.86033	5.76945	4.56716	5.8316	4.17017	3.56162	3.58215	3.49331	5.21295	4.83558	5.34543	5.01142	4.20144	5.28907	2.3484	5.5493	5.2429	7.91641	10.801	5.6594	2.88501	5.48046	5.84742	4.25849	3.53599	4.81446	5.10878	7.58714	4.53415	6.17304	6.15223	5.09722	3.99948	4.07326	4.30135	8.46821	4.65178	5.43762	3.15762	5.0974	7.56535	3.3698	4.08471	5.71159	4.88388	3.78346	6.49139	6.32404	3.03687	5.3529	4.36866	4.95865	4.55387	5.16243	4.83527	4.64181	6.78582	3.74396	3.34857	5.06933	7.95554	3.88104	4.34314	3.71929	4.99525	6.49254	4.6694	4.88822	5.68451	3.42374	3.94863	3.05495	4.9856	2.10387	7.46442	3.00524	4.66217	7.13605	6.7455	13.6031	8.9803	9.08939	3.91128	4.76503	4.45923	9.12339	2.82391	4.47783	3.56584	7.54282	3.80882	4.0407	5.74225	7.06574	5.03327	4.71308	4.67348	5.24646	4.17533	4.03568	5.77974	4.80589	5.13689	11.6444	4.0957	4.60391	5.93987	3.79339	3.41357	4.02303	4.32471	4.48682	3.93291	5.84215	4.28827	3.4242	3.21583	4.2435	6.30329	3.655	3.56967	5.27083	5.42927	6.10189	3.37153	4.95987	7.13112	5.05534	4.30543	2.9555	5.78261	2.13191	5.58898	4.17061	4.9802	5.19963	4.72165	4.48671	5.0379	3.49889	4.02439	4.75921	4.40149	3.63876	4.11218	5.53848	3.27509	5.43321	7.59206	4.41381	4.26373	4.15565	4.17562	4.18931	4.75725	4.45487	3.88347	4.71966	3.62844	5.45076	7.16458	9.0192	4.97462	5.9415	4.22622	4.34963	5.73193	4.54405	5.27345	3.3698	3.09841	2.10362	3.9473	4.10379	5.1355	3.74253	4.40255	3.60778	3.74897	4.29641	3.29156	4.58549	5.8966	4.72675	6.16603	7.15193	5.14201	4.34038	3.9342	4.61201	5.19964	3.99429	3.74447	3.75013	5.15835	3.98752	3.13254	3.44023	2.64007	4.16056	4.36868	4.90503	4.08641	9.97478	10.2576	4.44872	4.17739	4.54947	6.89004	3.92486	4.47743	4.57983	5.90908	3.17724	5.1493	5.52128	4.3656	4.26331	5.05483	3.44086	5.26072	4.72245	4.21352	4.19776	7.6287	5.16787	4.74163	2.92651	5.37346	3.92477	6.48262	3.55038	4.35317	3.70384	5.50827	3.84065	5.09266	5.68656	4.82927	3.94977	6.19653	4.98069	4.21858	3.91869	4.4963	5.86006	6.23	6.70792	4.31788	3.002	3.45247	5.52669	3.46308	4.87749	3.18192	3.77182	5.09573	3.21091	4.84078	4.09386	9.75877	5.46657	7.52915	4.0195	4.39214	8.76073	4.38088	5.35164	6.22546	4.92993	2.68312	5.69873	5.51824	3.67326	12.3089	7.58599	1.9525	7.46038	3.79292	4.25185	11.1879	6.29743	4.72216	4.34475	7.08463	5.87526	8.37906	7.18447	8.34713	7.37103	9.09976	8.10713	4.7669	7.47142	8.19999	5.03824	3.32891	6.90683	4.08325	6.57989	2.71627	2.73107	8.34774	6.50499	4.2736	6.85893	4.00597	3.71731	3.24242	5.07529	4.9471	5.37691	3.9381	4.75686	4.16324	5.60243	5.17431	5.25235	5.17235	5.32746	3.51103	4.61893	8.09074	4.68481	7.48487	6.47662	3.7181	5.51949	4.80665	5.25245	4.35167	4.19941	5.15519	6.76501	3.07101	5.52487	5.21705	4.54434	5.58957	3.99884	3.83683	4.76817	3.19864	4.92963	4.05411	4.25122	4.01329	6.36916	4.99224	5.18703	8.10846	3.92306	3.35511	3.89169	5.9653	3.07974	5.48302	3.35476	14.2608	4.27098	3.95123	6.05425	6.36246	3.98353	4.23689	3.65355	6.58608	3.75722	9.09501	4.62092	3.52686	6.53061	7.19015	4.22772	9.1267	5.80612	6.35193	4.23885	12.0376	3.8026	3.97937	5.44912
13	11.2235	6.43749	7.86584	6.18745	5.25208	4.96564	6.2385	4.16233	6.26616	6.76413	5.33536	5.26132	6.42493	4.34969	6.58659	5.23679	4.03641	7.38537	9.50404	7.26506	5.24443	5.77145	6.01336	5.05561	4.40008	8.53831	7.50988	12.018	5.69273	4.83182	6.2904	6.9117	6.26468	8.25294	8.0349	5.49011	6.81542	5.68677	6.64863	4.22183	8.54268	3.87457	5.08056	5.38145	5.41014	5.03584	6.28945	7.27072	6.16314	6.93937	6.92569	6.31015	8.32913	7.40398	6.62493	8.77081	10.2438	4.0627	3.6475	5.66631	7.59315	3.34992	5.67765	6.76705	7.53249	6.93571	5.36281	4.69999	4.41572	4.81648	4.25629	4.83922	3.59272	6.82351	5.88113	2.60793	7.49758	4.62025	5.73703	5.42359	5.68758	4.98715	3.71013	5.26964	3.89699	4.07195	4.64189	4.4074	4.814	6.32676	4.96534	4.79822	4.92276	8.03187	6.38578	6.53956	4.70542	4.7729	2.74708	7.59085	4.09638	4.87193	4.83915	6.79788	5.08273	10.7893	5.24401	5.36528	4.5827	5.09089	4.48142	4.38661	4.54826	2.84953	5.17779	4.37487	2.95595	2.62646	3.64459	3.99874	4.28754	7.34943	9.68041	4.25594	6.79751	4.42168	11.5726	3.33101	8.30082	4.75873	6.49119	3.59892	7.28522	6.1248	5.57149	2.6076	4.54342	4.53429	3.65385	8.14426	8.37528	6.1496	3.91363	4.60017	4.79856	3.98644	2.47387	3.57178	4.35868	3.54138	2.7611	7.77909	4.40329	4.31674	4.95927	4.70515	4.09669	4.59406	8.91125	4.18077	4.40501	3.35741	5.40627	3.54163	6.54484	4.26605	9.75351	4.38491	4.19398	4.61514	3.95432	14.5343	4.46905	9.08293	5.73621	6.42956	3.96494	6.87657	5.02546	4.6282	4.26817	5.99168	5.34324	13.8042	3.32112	5.79096	8.66789	8.20451	11.6318	3.35988	3.66165	3.48723	5.75002	4.89286	5.23513	7.1104	5.91218	4.60683	3.88051	5.28505	4.03645	5.84174	2.91372	5.02882	5.12009	9.62091	5.98988	4.65884	4.78675	7.93436	8.76478	9.1302	6.97609	11.5754	8.02005	6.38982	5.32498	6.19543	10.3922	8.84119	10.3098	4.43734	4.99505	8.40653	12.873	11.1952	7.89808	11.2415	12.6302	8.1861	4.46835	4.48245	5.55767	14.119	5.2003	4.58103	7.25319	5.6939	2.43395	5.45046	6.01965	6.87853	9.40619	7.80969	6.36659	5.50854	5.87711	5.9384	6.2243	5.05965	4.38732	6.56933	4.94027	3.70817	9.08108	4.86806	8.04684	4.3042	4.34567	6.62747	10.2737	11.9468	12.1228	8.39633	11.6227	10.2925	11.2291	11.3988	6.72929	5.61929	5.9082	9.20574	8.47973	4.6712	5.2535	16.6452	9.21314	15.1879	13.8918	14.3457	14.4922	13.3214	13.5852	13.9855	4.98534	4.73202	6.64007	6.19359	7.04294	9.75658	8.73654	10.119	8.8579	8.98595	8.08761	8.37021	11.0869	12.1863	9.27233	13.7421	12.5545	7.00665	12.2847	4.10852	11.356	5.88165	10.7424	5.59663	5.67143	8.97701	8.18882	9.60236	11.5687	4.23556	6.25472	5.44979	4.46387	5.28255	12.8553	5.09135	7.28531	15.5757	8.32247	9.53756	8.32831	9.90783	6.82711	4.70852	7.49789	3.9918	5.9339	5.62224	5.48654	5.25292	5.24165	4.83158	8.86931	5.22979	3.52028	3.86732	4.13595	10.932	8.16993	2.94412	4.7873	2.33307	6.23878	6.26417	10.7713	6.43823	5.89763	5.15202	5.24854	4.33227	6.85358	7.72388	6.62996	9.18494	5.75234	4.73383	5.10279	3.23019	8.5238	9.92081	5.66869	8.92823	5.80297	8.32636	12.389	6.19549	4.5628	8.27749	7.43722	4.6304	5.28428	4.26866	3.16974	5.94629	6.77224	6.93506	4.6861	4.35958	4.15097	5.80933	7.6287	10.2552	5.7563	7.47087	5.92207	5.52136	6.86125	7.31973	5.99498	5.05424	4.34815	3.8963	8.6937	4.61427	5.45557	5.91084	3.815	5.92726	7.28178	6.47677	7.91558	5.07134	5.43276	3.94624	5.4676	5.2636	5.04787	6.10953	8.82519	11.121	7.55609	6.85847	5.75346	4.10057	9.13277	3.19436	5.88198	8.76378	2.70765	6.07358	5.48924	5.93805	5.13172	3.85792	5.23075	4.76346	4.65564	4.5402	5.83959	8.35856	5.26323	5.10175	5.17521	6.49389	5.09237	3.46163	4.38254	7.8441	5.22276	8.25171	4.46646	10.4169	7.77637	4.4608	5.61626	6.44285	7.30089	5.21905	3.85949	5.27049	12.4454	4.61139	5.05515	5.35308	8.04449	4.10903	4.70279	5.9463	7.61473	5.33521	5.18034	4.51954	8.62743	5.24742	6.35531	4.18401	4.53364	12.4971	5.96666	6.80091	8.02925	7.5176	5.26511	5.50023	4.33869	5.10741	4.63953	5.3082	9.26104	4.85365	4.34401	4.07472	6.29437	10.4426	5.04227	6.43476	5.36669	5.18113	4.2106	7.00168	4.57283	6.46084	8.95927	5.40373	7.25442	9.17391	5.76303	7.25325	4.36248	4.01217	2.93059	4.71314	4.84433	4.13899	6.58373	3.151	8.73088	4.36012	5.42805	4.17305	4.83579	6.1999	7.73057	6.76672	4.16181	4.65668	4.6756	5.48679	4.68141	5.19004	6.24462	5.9396	5.026	7.25685	4.33784	6.47182	5.12724	3.81637	1.70549	4.64918	6.81885	5.03586	4.14723	5.26114	5.13785	3.68997	5.4462	4.02849	5.63209	3.49959	6.33778	6.53099	4.42522	7.54751	5.14984	9.24704	4.37072	4.79725	5.47519	3.86142	5.99189	4.61991	4.83752	8.24833	3.38099	6.13367	5.33388	3.46467	7.85679	10.6735	4.24769	5.66694	4.74073	4.0651	5.07441	6.19924	4.16492	10.2323	10.2059	9.09515	4.57059	2.82956	5.13481	4.68487	4.22433	3.5805	5.42681	6.22321	7.55251	5.53302	4.46531	8.57482	3.85633	4.24985	5.73172	6.07887	7.3141	3.80814	4.16135	2.3593	3.48449	4.51497	7.74944	4.78071	5.33759	4.85921	5.06231	4.30146	7.07977	4.59796	5.43089	6.08801	5.47613	4.59249	5.05106	5.03529	4.38439	4.87332	5.20871	4.57783	5.57396	4.09601	5.75324	5.53948	7.65034	4.69748	4.29235	5.09078	3.18997	4.18247	3.63312	5.14533	8.07175	6.47343	5.3236	4.95293	3.756	2.30141	6.26695	4.8626	7.3953	9.82024	5.15456	2.81179	5.80302	6.2684	4.72164	4.01311	5.11884	5.25938	8.15874	6.31672	4.38884	6.17959	5.03912	4.15153	4.84458	5.29939	8.96159	5.76423	5.20209	3.30387	6.58547	6.13106	3.37433	3.96877	4.4156	4.54699	4.43379	5.07562	6.55639	3.735	6.04345	3.03212	4.97312	4.84123	5.46215	4.94807	4.72908	7.02076	4.53436	7.37018	4.68604	7.2413	3.67031	4.89965	3.60518	5.09531	6.53395	5.8205	4.74204	6.08912	3.89139	4.01214	1.76893	4.32077	3.87204	7.37808	3.51818	5.05445	8.39973	7.25717	13.194	8.00624	8.40739	4.46204	4.93748	4.60378	9.09795	3.55768	3.64929	3.74112	7.50297	4.72476	4.84643	11.3627	9.32296	4.8227	6.82733	4.25452	6.25332	4.73207	4.51163	4.92166	3.76664	4.69064	4.20347	6.17106	5.28111	5.62002	4.61628	3.71587	3.7542	4.27115	4.61082	4.13141	6.95867	4.10116	4.50825	4.09519	6.22007	8.12987	4.0601	3.6818	5.50571	5.45779	6.37886	3.69022	4.73267	9.01894	6.82942	4.99921	3.26141	4.93218	3.5015	5.42132	4.27696	3.47859	4.605	4.89627	4.89342	6.42647	3.7246	4.78368	4.73097	4.76591	5.15516	4.34455	5.51673	4.53927	4.81691	6.04872	5.33638	4.33626	4.08392	5.81416	5.18973	7.58655	5.80013	4.70525	4.64309	3.6124	5.80535	7.2955	7.73179	4.72982	5.56617	4.25854	4.61852	4.84315	4.87662	4.61416	3.26248	3.3896	2.68626	4.17792	4.68123	5.44336	4.09411	4.02797	4.58559	4.10147	3.80725	3.62596	4.8935	5.09021	3.82783	4.46301	6.8279	6.20749	4.34025	4.3196	5.0928	5.78534	4.7011	3.95846	3.90249	5.892	4.92866	3.91516	4.10969	3.09946	5.29441	5.02091	6.90385	4.23803	11.0963	9.87111	4.4303	4.3864	4.24058	6.23645	4.67046	4.77651	7.86108	6.10138	3.80671	4.73194	5.38225	4.93343	4.83829	4.87655	3.77781	5.46989	4.41812	4.99625	3.96172	6.6733	5.76694	5.71889	3.23246	4.70797	4.7728	7.20216	4.57877	4.75642	4.14164	5.75629	4.53013	4.93169	5.48294	5.66739	5.14349	4.48709	4.02245	4.78597	4.75034	5.11713	7.4312	6.09731	6.92126	5.03699	3.13657	4.70538	5.00698	4.85819	6.24772	4.00593	4.82163	6.16973	2.95406	5.76938	6.66794	10.7063	5.89431	7.58305	4.869	5.17263	7.43204	4.20526	5.6421	6.86969	4.7242	3.13751	8.11762	6.00301	3.47436	7.66076	5.11262	3.36018	5.79369	4.38096	4.85951	10.4389	6.97253	5.88285	4.60155	6.58398	6.28747	7.86665	5.4224	7.56454	9.27824	10.2197	9.93946	5.75618	8.16629	8.8247	4.92717	4.22765	7.72241	4.26753	7.3066	4.8178	3.38216	9.44922	5.89684	4.25565	6.49573	3.32626	3.4415	4.18604	5.75655	4.91497	5.52686	4.31021	4.80011	5.60736	5.5526	5.04243	4.91809	5.90487	6.3051	5.00018	4.79006	8.78961	5.41726	6.5998	7.41042	3.53283	4.98223	4.1577	4.78404	3.23359	4.72174	7.08632	6.22187	3.35262	6.58174	4.15495	4.48463	6.7183	4.06122	3.5592	5.4986	3.49762	4.81217	4.18289	3.66101	7.86968	3.62346	5.08378	5.12323	9.85648	3.82239	4.73138	5.22914	6.16726	2.6567	4.66309	4.26597	14.2982	4.69998	4.14824	7.07696	6.10583	4.11148	4.31945	5.70858	6.05946	3.75627	9.938	5.00404	5.27392	4.60626	7.27342	5.20914	9.05394	4.5372	6.3959	3.82937	10.5044	4.86939	4.57104	4.68549
14	12.2104	6.817	7.89689	5.78129	6.04906	4.92824	4.95239	5.73745	5.73705	7.27635	5.5312	5.73278	6.28256	5.11834	6.51283	7.30325	2.7548	8.47013	9.42163	6.40904	5.34193	5.73883	8.75982	5.06203	4.47551	9.64962	8.8073	13.2403	5.22985	6.18671	7.97509	6.09118	5.61351	9.28917	8.0021	5.32077	5.38443	7.63967	7.87641	4.72679	10.1576	3.65178	5.65297	4.92668	6.43251	3.94445	4.80424	7.95135	7.0586	6.94067	7.28673	5.76612	6.77174	8.04323	5.5263	8.90119	10.4585	5.61629	4.586	5.46655	8.59249	4.43851	4.45895	4.67192	9.31825	7.6115	5.50074	5.40294	5.50813	4.69638	4.41138	5.52323	3.98975	7.85249	5.26097	3.77818	6.42567	4.53023	5.1423	5.62327	4.86577	4.9734	3.46778	5.61987	5.12595	4.25291	4.38379	5.22529	4.25938	4.95794	5.87501	4.7551	5.06384	8.68606	7.67645	5.03436	4.4306	4.61973	3.96936	7.55682	3.51286	3.86087	4.65702	5.73778	5.22344	9.40013	4.53577	4.36396	5.38505	5.39472	3.98656	4.31667	5.27971	3.81681	5.06256	4.41381	2.05988	4.38176	3.59781	3.9128	4.55734	5.96919	7.35562	5.29384	5.86259	3.83109	11.0706	3.87206	9.18541	4.75828	6.43774	3.64733	6.01893	9.38317	5.48344	5.07934	4.30325	3.43586	4.45116	6.28314	9.70504	5.56493	4.52192	4.14467	4.92234	4.15671	3.39283	4.21788	4.37739	4.61282	2.98279	5.81041	5.55326	4.45494	5.21379	3.9598	4.08373	4.59457	9.16217	4.36209	3.81014	4.99367	5.24599	2.94756	5.14553	3.38058	9.60011	5.88742	4.70285	3.45226	5.30642	14.0828	4.93663	8.43554	5.51681	6.23137	4.50738	5.58534	4.37301	3.08914	5.19469	5.99268	4.73877	12.1251	4.25375	4.94098	6.86126	8.02606	11.3072	3.71628	4.30179	4.14186	4.87276	4.30215	4.89799	4.43002	4.63204	5.53852	4.07516	4.72407	5.09472	6.19629	3.53394	6.66267	3.48516	11.0022	6.20302	4.40005	4.81871	5.80746	4.46593	11.1006	8.59709	15.1365	8.00341	7.14055	6.71568	5.52663	10.0746	8.80386	11.7364	4.72766	4.74786	9.51003	13.5456	12.984	7.98887	11.2499	12.9403	8.65236	4.90944	3.95227	5.44253	13.2194	5.81471	4.46682	8.10262	7.45329	2.57214	6.84304	5.44035	8.45052	10.7586	8.77857	8.11005	4.75859	6.61893	6.4706	7.24963	6.29639	5.28806	6.98382	4.9691	3.47471	9.31058	5.52057	9.01086	4.29963	4.65044	9.12272	11.0844	12.1252	12.4549	8.3772	12.4596	11.0903	11.9151	11.8095	3.69242	4.24121	5.40396	10.7703	9.84506	4.10667	8.67612	16.2858	9.67119	14.2659	14.1062	13.9199	15.1069	14.342	13.9393	14.7246	5.0137	8.69887	7.84099	6.89463	7.74448	9.26975	11.4095	10.2336	10.2549	10.0932	7.39226	9.061	12.536	11.7553	8.36876	13.7647	11.7537	6.33036	9.02025	4.18316	10.9176	5.84457	11.8044	7.04829	5.63656	8.19293	7.9788	10.2395	12.2609	4.67099	6.51165	4.37655	4.31967	4.33909	12.6029	5.43645	6.33179	15.3628	8.86916	9.73145	10.8589	11.2287	6.54895	5.06574	6.1854	4.10905	6.65725	5.51648	5.45604	5.46623	5.05057	5.47253	10.4368	4.58389	4.00009	4.19286	4.01634	10.8041	6.33387	3.70262	5.00461	2.95542	4.85189	5.37182	11.1063	7.57006	4.83323	5.23441	3.46341	5.43669	7.46385	5.90382	6.41668	10.2396	4.26598	4.70169	5.41954	4.60898	9.15216	9.51805	5.15391	9.18805	5.08879	7.60449	12.0876	5.11444	4.81783	4.98712	5.61332	4.61224	4.77095	6.68874	4.49953	4.91341	10.2917	8.91019	4.53555	4.00817	4.64234	4.06865	8.10777	9.9039	5.50315	8.86825	5.43945	4.83044	7.231	4.76278	4.9928	5.17666	4.15435	4.3719	7.33569	3.5475	5.48012	3.92858	4.74709	6.19457	6.21612	5.44124	7.94456	4.50651	4.03319	4.33838	4.4499	6.25252	5.88103	5.64125	7.32607	11.6279	5.52373	7.47659	4.99445	3.87422	9.36678	3.43805	6.83243	10.1569	3.61213	6.20814	5.26142	5.40752	5.66832	3.53175	3.95431	4.1506	3.84606	4.33753	5.08518	4.86301	4.65858	4.90178	5.40795	4.22032	4.45781	3.59226	5.50656	9.85204	5.15889	5.80642	5.05806	10.0318	9.7249	4.2824	5.50871	7.93783	12.6842	8.2916	2.99609	6.05055	12.592	4.4566	3.54219	4.4828	7.67355	4.22191	3.21388	6.96805	8.08187	5.64547	6.29927	4.29641	8.64824	4.90423	8.31035	4.26106	4.82868	13.0585	5.3941	6.13326	5.1032	6.19821	5.62057	4.42352	5.21297	5.65252	6.75627	4.47756	8.03912	5.06506	5.35089	4.45737	5.77434	9.66749	4.05523	6.00033	4.78712	3.61109	4.44941	6.99322	5.72536	5.38152	7.88786	4.68857	7.19337	11.1593	6.20143	6.59168	4.54527	4.59897	3.55757	5.1624	4.59727	4.46596	7.17004	3.7481	9.53521	3.96379	5.76613	4.65401	4.55992	5.10437	5.72892	6.86488	4.18485	4.69425	4.7677	5.38341	5.70073	4.21037	5.43325	5.9241	6.04692	5.35997	4.82909	5.74803	5.56192	4.33098	4.13633	5.17762	7.52721	6.47332	4.16228	4.55624	4.87707	4.89707	5.41583	3.79918	4.99281	5.00907	4.30583	3.95381	6.26684	8.594	3.64252	8.2866	5.78258	5.92908	5.24203	3.18459	4.23529	3.99049	4.49558	6.61829	3.99655	6.02061	5.86736	4.34903	6.63126	11.4403	2.43818	6.90038	5.62204	3.97233	5.4125	7.3182	4.4011	11.902	9.95476	8.92562	4.69373	4.28452	4.327	4.62609	4.72123	4.70921	6.12541	4.81217	8.33395	5.02975	4.1041	6.78462	3.82614	4.62897	5.58823	5.55099	4.19763	4.11346	4.52748	5.26698	5.2255	5.15072	6.11991	4.93723	4.586	6.80743	4.81928	4.07694	7.80289	4.22237	5.3159	6.68087	8.92792	5.25837	4.78784	5.56427	4.40088	4.58747	5.76558	5.52759	3.07163	4.1244	4.70554	4.85606	7.27419	5.04902	3.97148	4.0274	3.50481	3.97655	4.60451	7.96971	5.4812	7.78315	4.26707	4.2835	5.41163	2.71193	5.63849	5.68778	4.92604	9.82497	5.24215	3.52208	4.46168	5.24788	5.20627	5.03193	4.94906	6.08084	7.38737	5.23332	5.42423	6.36093	4.71714	4.32797	3.89636	4.59116	8.12547	5.03054	5.6584	4.62551	5.32036	6.4503	4.21207	4.66018	5.38455	4.39504	4.37998	4.82625	6.76036	3.75542	5.5857	3.76685	4.27519	5.00199	5.34203	5.07424	6.22172	5.68161	4.17897	4.40105	5.1682	5.7215	4.06225	4.86041	4.20922	4.75184	6.54007	5.5196	4.75114	6.14858	3.61629	3.48425	5.93289	4.76092	3.36312	5.97468	5.0356	4.49661	7.44996	8.84909	14.3997	6.09366	6.41076	4.40747	4.62799	4.64578	9.02906	3.22826	4.25454	4.23094	8.16469	4.88089	4.86088	4.95481	7.89151	4.89783	6.16896	4.66617	6.83531	4.45944	4.2236	5.70162	5.68535	4.92053	4.55576	5.04851	4.96247	4.62062	5.37066	3.14909	3.41453	4.5426	4.62675	4.53158	5.99944	4.02095	4.26904	3.67766	5.14501	7.4636	4.32264	3.60947	5.24218	5.23328	5.56749	4.49891	4.46237	7.9656	5.57958	4.39655	4.14874	5.31679	3.28868	5.55769	5.0657	4.65219	3.58733	5.46137	5.23604	6.82448	2.04869	4.57578	4.74461	5.05657	4.82449	4.89546	6.16496	3.23785	4.18803	7.73184	5.49636	3.65895	4.4124	5.61633	5.91135	4.84752	5.39442	3.60762	4.72272	4.66715	5.81776	6.67867	9.97279	5.02516	6.57383	4.69507	4.62437	6.32577	5.39411	4.50059	3.63241	2.974	2.65961	4.13428	4.97458	6.02438	4.41242	4.39835	5.02458	4.03435	4.6615	3.48101	4.23044	4.37327	4.82955	4.43304	6.87165	6.08967	4.20399	4.46882	5.37575	4.52507	4.31431	4.2579	4.1453	7.06642	4.32284	4.44716	3.92824	3.23047	4.7843	4.16785	6.04283	4.72266	8.78286	8.78122	4.17913	4.90695	4.9941	6.57082	5.17339	4.59027	4.59433	5.16262	4.98493	5.85011	5.60591	5.04166	4.385	4.6689	3.99584	4.86349	4.35562	4.38275	4.36516	5.28445	4.60367	5.58115	3.55034	4.93743	4.46201	5.36699	4.96519	5.2902	5.08278	4.63188	3.94804	4.79082	5.11134	5.24046	4.54966	4.69523	4.67583	5.66997	4.86617	4.71953	6.60329	6.77057	5.76481	5.682	3.42632	4.65614	4.75837	3.45799	5.67914	3.96873	6.26375	6.44779	4.02094	5.19	4.5164	8.5998	4.73284	8.37479	5.65947	4.58332	7.03555	5.99862	5.29642	5.27677	4.46603	3.11783	3.99941	6.21846	4.33964	5.73918	6.41723	3.67618	4.90183	3.9523	4.52199	9.33703	5.82828	5.72777	4.81613	5.13286	5.18911	6.18898	5.66222	6.29682	8.09279	9.71111	8.1127	4.91158	7.83212	8.34722	4.70601	4.52239	6.71773	3.80272	5.84323	4.98124	5.10138	9.88085	6.82755	4.649	7.64105	4.47148	4.57601	3.74814	7.16775	4.92593	4.38415	3.95894	4.35223	5.51416	5.25505	4.28876	4.24951	5.79637	5.51844	5.01939	6.27558	7.31561	5.09262	7.40073	6.85206	3.77141	5.48132	4.55926	3.87853	4.83882	5.11431	5.6942	8.16664	3.92772	5.21832	4.96745	4.84141	6.08911	4.68214	4.39252	3.71816	4.36109	5.88625	3.84353	4.63012	4.98479	3.42609	6.68028	6.68735	8.63801	6.66482	3.57011	5.16736	6.13539	4.77809	5.35982	4.40128	13.6203	4.54647	4.22767	6.47236	5.94915	5.04561	5.02464	5.21143	5.16704	3.91961	7.38836	4.84768	6.81081	5.88581	6.60551	4.97074	9.02984	4.21157	4.87308	5.21795	11.2623	4.88016	4.636	3.78402
15	12.0342	8.51261	7.37146	6.10297	5.7062	4.98852	4.82967	6.9593	4.45171	7.0486	6.27912	5.35963	8.59688	4.49303	4.5122	6.06624	1.37479	8.29365	9.39827	6.69495	5.15909	3.93884	7.49055	4.51505	3.85298	10.166	9.16981	12.8484	5.6998	4.96484	8.15079	6.50252	5.49354	9.64313	9.01447	6.30074	6.40192	8.3835	6.19147	4.53876	10.6721	1.87668	5.01582	4.18308	6.78908	4.48907	5.32087	8.59137	0.968275	6.89823	7.73873	4.5875	6.9602	7.48167	5.37098	8.33145	9.69415	4.05562	4.32165	5.34736	8.85237	3.55152	7.15847	3.04535	9.7848	8.00987	4.75044	4.7382	5.22985	4.64	3.43835	4.7004	3.25466	7.72643	5.83393	3.26206	5.17643	3.9012	4.87135	5.21206	4.82167	4.93981	2.8223	4.53735	4.71594	3.54964	3.54618	3.76851	3.62215	4.06871	6.22092	2.47215	4.384	8.59915	7.76385	5.52821	4.16188	4.66592	3.12988	8.10107	3.0435	2.48718	2.75685	5.24339	3.35845	8.9357	4.21353	4.54991	5.40375	4.39993	1.498	3.31655	4.57153	3.50741	4.18436	4.04895	1.98298	3.94208	3.74232	3.04214	4.13058	6.49218	8.24738	4.44749	4.7876	4.39412	10.18	2.94219	10.2557	5.06394	4.98499	3.03564	5.09517	1.64837	4.82777	4.41347	4.16325	3.58256	3.25835	4.08781	7.90791	4.72503	4.38565	3.75493	2.77591	3.42596	3.37503	3.47392	2.88334	3.17747	2.06324	6.7871	3.66185	3.95231	4.0471	3.56462	3.9229	3.78596	9.12753	3.08232	3.67463	4.24941	3.79357	1.49072	6.01392	5.06342	10.156	5.91414	3.73441	4.11123	4.36482	13.0973	3.75051	7.35282	3.35697	6.1477	3.90567	5.95282	4.07489	2.18201	3.68099	5.58497	4.27393	12.4718	3.55771	4.18748	7.25609	7.93491	10.8853	2.65315	3.51665	2.68767	4.56279	3.64683	4.12566	5.72225	3.0393	3.64687	3.86096	4.65321	4.44296	6.07081	2.89805	4.90688	1.42551	10.8037	6.20364	3.88168	3.44948	4.39697	4.60526	9.72925	8.37676	13.1158	8.37983	6.43861	6.23908	5.88544	9.94024	8.74864	11.4899	5.45024	2.94357	9.54579	13.3748	11.9511	8.25141	11.9081	12.7074	8.50484	4.92177	5.47124	4.92623	12.9781	4.31464	4.37803	8.89155	6.5519	2.77446	7.78227	6.27952	8.52278	10.6602	9.17524	7.09432	4.71384	6.98478	6.70975	7.18713	6.53163	4.68166	7.43226	5.16467	3.47871	9.1109	5.14796	9.60467	3.68987	6.94277	9.24487	11.0116	11.8862	12.0097	9.67665	12.1051	12.1246	13.5858	13.3364	5.66008	6.25918	6.21966	11.3413	10.8846	4.26863	9.83115	15.6439	9.25339	13.6	13.3745	13.2634	14.7403	13.5426	13.2574	14.0375	4.2759	5.33289	7.08061	6.67489	7.32618	9.44982	9.83758	10.6123	9.14441	9.96088	8.56703	9.9427	10.8856	12.1053	8.13246	13.7183	12.0904	6.08234	8.8403	4.13966	12.1831	8.17674	11.7822	6.59487	5.09195	8.06316	8.6343	9.16857	11.9738	4.28175	5.67202	4.13854	3.82191	3.81789	12.7339	3.41716	6.77551	14.7203	9.24079	9.74281	11.6032	10.9798	6.85544	4.70723	7.16961	3.64657	6.34334	7.37251	5.2099	6.11444	3.7152	4.49569	9.64972	2.12638	3.70972	2.69599	4.66807	11.4771	8.07283	0.920751	5.29661	2.86653	6.18079	6.24464	10.977	7.58161	5.77182	3.45335	3.59029	4.65956	6.71155	5.92764	6.44508	9.72127	5.06565	3.35476	5.84517	4.30126	9.05165	9.81606	4.41822	8.41581	5.51787	7.82317	13.0658	7.37818	4.06495	4.49982	5.94349	3.80228	4.90284	4.72648	3.40341	5.3296	5.5969	7.92866	3.61446	3.61413	4.8438	4.49211	7.24612	9.01087	5.682	7.69316	5.2579	6.00781	6.2919	6.52447	5.48284	3.95283	3.61192	3.07758	7.26638	3.43938	4.85453	4.76348	3.27351	5.89664	7.74616	2.65741	8.2907	3.5798	4.1751	3.87749	4.20066	3.54055	2.03728	4.99313	8.85769	9.51803	6.27249	7.50545	3.47611	2.50749	9.4987	0.90766	3.78107	10.2046	3.08699	5.5016	4.201	4.52587	7.51632	1.2302	4.45997	3.70481	3.51574	3.26716	4.52613	4.33781	3.54925	4.34444	4.30419	4.38523	4.41656	2.9532	3.27402	9.57748	4.50644	5.86859	4.22213	10.2107	9.19365	3.31573	5.21772	7.74168	8.0256	5.07779	2.53661	6.26397	12.8193	4.73908	3.46417	4.79896	5.56488	2.88563	5.01783	6.05025	7.87445	6.02874	3.69037	3.6927	8.45183	4.29942	6.66775	3.58726	3.46556	12.2424	5.46155	7.04356	4.34454	5.54908	5.75778	2.98205	5.11451	4.56839	6.63726	3.76657	7.67921	4.29745	3.52253	3.16729	4.86751	9.42576	3.53679	3.40424	4.25177	4.01241	4.55144	6.68719	8.17851	4.94811	7.30022	5.08125	7.5669	8.53966	4.07433	8.29068	4.53862	4.05038	3.75537	4.54191	4.122	3.75795	7.53949	3.27606	8.27119	3.93073	5.49005	3.46981	3.82971	4.25844	6.42602	7.05619	3.71181	4.77095	4.09629	4.64776	4.30144	3.33787	6.28448	6.21263	4.89048	6.69739	2.79263	5.95251	4.38788	3.56089	3.504	4.43126	6.70712	6.28356	3.64048	4.05544	4.86127	4.5858	4.31998	2.8736	3.93563	2.64009	4.38157	5.47888	4.82157	5.32465	4.21771	7.93059	4.8395	4.22262	4.65041	3.31103	5.17776	3.14983	4.94956	7.15074	2.85804	4.41181	7.654	4.5431	7.12071	10.8651	2.88913	3.85991	4.75723	3.42152	4.65926	3.59179	3.85689	11.5528	10.8421	9.98079	4.52617	3.10049	4.42724	3.65059	3.92815	3.41618	4.36307	5.3186	7.46664	6.40094	3.62132	7.60329	3.87539	4.29037	5.44777	4.25429	5.53038	3.45906	3.86332	3.58112	3.54259	4.38132	6.674	2.44345	3.94136	5.02799	2.35547	3.70336	7.51787	4.19089	5.09227	7.80487	5.10655	5.14796	4.48483	3.6043	4.40181	4.74775	4.50369	4.15431	5.08563	3.68222	5.73327	4.57575	8.65641	4.48459	4.61832	3.94821	3.03218	2.94584	3.76234	3.66673	5.5774	6.00571	4.48123	2.82648	4.90222	2.40719	5.07479	5.70437	6.63565	10.2066	4.02199	3.40782	4.7546	4.8444	2.73049	3.99378	4.06024	4.72725	6.72757	3.70349	4.04033	6.24555	4.95733	3.7452	3.42178	5.94374	8.66573	4.62866	4.2251	3.95755	4.09691	7.70925	5.78751	3.34392	4.5581	3.94473	4.34762	4.70498	4.037	1.96214	5.27152	3.45713	11.079	2.71011	4.45739	5.20125	5.10059	6.81462	4.2116	3.08638	5.68944	6.10727	4.1475	5.13959	3.55605	5.22122	6.28034	5.02325	4.19834	5.21056	3.87785	2.11213	5.83998	3.75198	2.74709	5.45749	2.91456	3.46099	7.32445	8.19976	12.5969	7.76722	7.8411	3.73082	4.47028	4.03907	9.02775	2.59813	4.05104	3.58604	8.61295	3.56727	4.05039	4.87837	7.15596	4.04031	5.05495	3.7232	5.88456	3.61891	3.55549	4.70978	4.35534	5.10756	4.53487	4.48429	4.78515	4.27222	3.7245	2.96007	3.6783	3.28799	4.03905	3.53734	5.12066	3.80289	4.0731	3.68837	4.38148	6.72019	3.3675	3.70584	5.52299	4.64797	5.43391	4.10543	3.77838	8.43422	4.46877	3.17768	3.87123	5.30463	3.39626	5.66414	4.61743	2.46218	4.2291	5.0175	2.76407	4.64134	2.22024	4.07335	3.84747	3.97917	3.48204	4.47913	7.01427	3.65966	3.92119	7.397	4.4142	3.89925	3.41194	3.53292	4.79936	3.80097	5.16967	2.39538	4.32401	2.95682	4.23264	7.31021	8.28404	3.44603	6.215	3.01418	3.57433	4.8567	5.33112	3.24181	3.20365	2.44499	2.81886	3.54704	3.47963	4.66264	3.44381	4.33649	4.13356	2.99331	4.40026	3.43438	3.29838	5.25245	3.12097	3.15642	6.97284	3.07731	4.21787	4.88581	4.15847	4.36729	3.82034	1.18637	3.69676	5.6879	2.60964	2.57272	3.89638	2.77876	4.16784	3.83181	4.53041	3.9953	8.79508	9.80527	4.00655	3.30195	3.75038	7.23199	4.13835	4.22161	3.57404	4.92661	3.17524	4.82588	5.34328	3.71816	3.69649	4.72495	3.86419	3.76888	3.85443	3.21467	3.89665	6.28079	4.70803	5.0293	3.15102	6.11506	3.71556	4.87505	3.16184	4.89363	3.82303	4.89149	3.92539	3.45644	4.26964	4.58477	3.55105	4.48904	3.71926	3.65476	4.0973	3.74975	4.51068	11.9454	6.80199	4.10733	3.66808	2.66308	3.53356	3.6821	4.1627	2.78552	3.85473	4.25456	2.25096	4.95438	3.38737	8.43521	4.35426	7.83029	4.32451	4.76001	7.81629	4.89445	4.84808	4.98792	4.67013	2.70596	4.6099	5.8108	3.46627	5.5852	6.82158	2.61787	5.12305	3.26376	3.56744	9.21846	5.98789	5.39047	4.0554	5.08507	4.58265	7.52653	7.59893	7.57303	10.9517	12.4442	10.7135	4.533	6.79341	7.25811	4.47479	3.86185	7.30525	3.65294	7.39902	6.49046	2.61427	9.82914	6.20543	3.92133	7.14099	3.75099	4.16109	3.43015	6.14282	4.70559	4.16974	3.93918	3.45813	4.47353	5.22704	6.46129	4.48597	4.69036	4.20813	4.19309	5.53302	7.25304	3.5423	7.46685	8.22603	4.03572	5.68091	3.16278	3.80653	4.00783	4.33085	4.60894	7.65082	3.52555	4.37154	5.12313	3.4873	6.08989	3.67973	2.99634	5.23933	3.55156	4.96034	3.7145	4.18115	4.0479	4.38676	4.93595	2.30241	8.72047	4.23021	0.238542	5.20443	4.06637	3.24876	5.54737	1.71984	13.152	4.08982	3.35768	2.40738	6.73561	4.63705	4.13974	5.10895	5.13255	3.25789	7.56	4.49754	4.86517	6.14354	5.99621	4.63471	8.4233	4.00689	5.29531	3.80738	11.6844	3.81739	3.84901	4.1883
16	12.006	7.3505	7.48643	6.84136	7.20435	4.67309	5.70548	5.66722	7.32295	7.25779	5.81518	4.64994	8.16662	5.40347	5.79534	6.93189	3.66275	8.93887	9.69636	6.66161	5.51735	6.63919	7.88745	5.11735	4.43951	9.9923	8.82758	12.686	5.99334	5.58575	7.93323	6.2871	6.30918	9.52808	8.4371	4.79013	5.83262	8.22399	6.06445	4.80332	9.91762	3.7468	4.51799	5.36835	6.73507	4.4217	5.27645	8.4303	7.11415	6.89776	8.08365	6.60428	6.82809	6.96159	6.01347	8.28963	10.3572	5.22914	4.03204	5.39533	8.8454	3.68139	5.96312	4.80994	8.06648	8.90576	5.6176	5.33215	5.67957	5.23776	1.14489	5.38158	4.75902	6.53484	6.4986	3.43673	6.6598	4.30504	5.08698	5.83526	6.10787	5.17139	3.36547	5.98111	4.83472	4.06136	4.43844	4.62049	5.8909	4.78674	5.51051	5.1263	4.66432	10.2723	7.20493	6.6725	4.05884	4.06332	4.06269	7.16593	4.10495	5.65708	5.16871	6.23076	5.0222	9.73221	3.86703	5.86132	5.77935	4.91252	4.57978	4.9153	4.88616	3.62718	5.15096	5.29375	2.78955	4.60595	3.68827	4.4874	4.3175	5.91321	10.1109	5.01953	5.15893	3.87243	10.7456	3.85693	10.0724	5.00142	6.95633	3.86139	5.38827	5.86877	5.50975	4.69335	5.07494	4.23843	4.21233	7.26092	4.99707	7.19393	3.74232	4.91225	4.63672	4.20312	3.15473	3.90936	5.10617	4.72512	2.64082	6.37552	5.77299	4.38682	5.33147	4.8129	4.1478	5.23078	8.55426	5.34084	4.65585	2.31499	5.92952	3.2638	5.31278	5.01529	9.46854	6.26813	5.22996	4.52072	5.44235	13.8646	5.13696	7.97354	4.85408	7.77949	4.67059	6.62585	4.9606	3.6579	4.97858	6.10069	5.13203	12.4358	4.17021	4.81214	6.68784	8.24298	11.419	3.31967	3.81017	3.76078	5.3984	4.7001	5.12035	6.26988	4.81948	5.41968	3.24673	3.73824	4.40789	6.67526	3.05863	6.5944	3.78602	10.9183	5.58041	4.12602	4.99941	6.11347	4.92666	10.4758	7.41785	14.0873	8.17085	6.48688	6.42484	4.46184	10.814	9.0237	11.0599	4.73351	4.67029	9.44675	13.2342	12.0441	7.83814	11.807	12.6708	8.30316	5.24215	4.26829	5.075	13.4136	5.77208	5.06251	8.88645	6.55724	3.45401	7.3172	6.5645	9.12279	10.8219	8.5674	7.69671	5.34477	6.37611	6.50095	6.90484	6.77259	4.92093	7.51943	4.76018	3.918	9.29042	5.58695	9.41324	4.05938	5.78191	9.15863	10.789	12.4945	12.2763	8.89979	11.414	11.9832	12.8584	12.0076	6.68909	6.69237	4.23428	10.7043	9.71241	4.14928	9.83368	16.7597	9.35938	14.8355	14.3627	14.215	14.9161	13.2236	13.1262	14.0862	4.88061	6.44201	7.96931	5.68409	8.18162	9.56206	9.77405	10.4064	9.283	9.34362	7.80708	9.53874	12.0214	11.0622	7.56271	14.1304	12.0897	5.16563	9.56599	3.14241	10.8932	4.45587	11.2988	9.60931	6.63238	10.021	9.0503	9.59722	12.0477	4.57865	6.27061	4.87032	4.22709	4.80729	12.9067	4.82074	8.20183	15.0499	8.69274	9.17002	11.1488	11.4166	6.34035	5.9559	4.94959	4.26887	6.39549	7.5472	5.62122	3.83106	4.86749	5.62566	10.7243	4.99756	3.83387	3.9362	5.12677	11.4401	7.27811	2.83546	4.47791	2.79957	5.8504	5.58732	10.8292	8.07677	5.18613	4.41598	3.87677	3.83133	6.83989	6.33026	6.49518	9.86518	5.18634	5.71923	6.17758	4.36387	9.12269	9.25492	4.75284	8.07712	3.24353	8.1809	12.9084	4.16561	4.57949	4.85528	3.77111	4.86938	4.84865	4.97271	3.70735	5.38748	7.10693	8.11846	4.34056	4.16731	4.93143	4.51607	7.73937	9.91144	4.42978	8.16433	5.76708	6.25089	8.24559	7.31832	5.91509	5.42031	3.87707	3.4925	7.5926	4.65541	5.27515	5.19945	5.29491	7.42298	5.57099	5.71031	8.34858	5.01767	5.04996	3.87847	4.49945	4.51796	4.22975	5.23349	4.46435	9.94632	6.36552	6.88556	6.19986	3.99858	9.4406	3.35729	4.579	9.67489	3.18724	4.46677	4.2091	6.60324	5.45177	3.91812	4.48746	3.70225	4.67787	4.8295	5.04991	7.2697	5.01661	6.17613	5.64429	4.95119	5.28609	3.0319	5.20613	9.0089	5.18473	7.30117	4.46349	10.5825	8.74387	4.00734	5.2467	7.05493	6.94264	4.04851	3.69003	6.32032	12.4277	4.9365	3.98474	3.56973	6.33314	4.26729	5.55271	4.92116	6.53563	4.87554	5.78052	4.66717	8.23528	5.5734	7.25746	4.26006	4.99629	11.6639	5.49034	6.84438	5.20627	6.21408	5.6801	4.61731	4.94835	5.28123	5.16618	4.53101	8.73025	4.87225	4.9349	4.91979	5.56031	9.75222	3.78128	6.79756	5.26648	3.98536	4.7272	6.41293	5.1651	5.41759	7.97905	5.92255	7.27533	9.74419	6.11941	7.56532	4.88586	3.96266	3.23957	4.50366	5.26913	4.24258	7.24046	3.26075	9.65924	4.65781	5.7506	4.82577	4.36733	4.54551	6.35849	6.32902	4.68281	5.28123	5.73137	5.47053	4.69395	4.82573	5.68782	5.28971	5.02749	6.91904	3.73166	5.42976	5.91326	4.12514	3.28135	5.18865	7.07798	6.03363	4.07239	4.18661	5.292	5.21962	5.75093	4.04171	4.34158	4.63842	5.62985	5.82433	4.87012	6.61894	4.96365	8.45189	5.22274	6.30039	5.6167	3.78074	6.21146	4.91973	5.05125	7.6956	3.81859	7.03337	6.86475	4.33639	7.04059	10.604	3.25726	5.66495	6.03149	4.10522	5.22171	8.86913	4.60046	11.9345	10.3564	8.89534	4.39201	4.77628	5.60192	4.88728	5.24148	4.57925	6.06646	6.80878	7.98068	4.69503	5.23431	5.0293	4.32934	5.15055	6.93673	6.31389	6.55887	3.92196	4.7157	4.48194	4.59599	4.40432	7.5995	4.87293	4.51244	6.08171	4.78361	4.86442	7.4511	3.3202	5.15272	6.66856	6.17386	5.75639	4.78595	4.67144	4.59499	4.9112	4.98095	5.7734	5.36342	3.7392	5.30159	6.58364	7.58815	5.16496	5.35088	4.6	3.12386	4.25599	4.64839	3.49734	5.90615	7.32819	5.06178	3.87682	4.48273	3.03914	6.24889	5.28722	6.64488	9.17552	5.32059	4.07256	7.81534	5.50732	5.44881	4.17059	5.40104	5.52171	7.5491	5.53095	6.22237	6.04125	4.95659	4.67617	4.55426	4.42554	8.67444	5.5763	5.56768	3.82421	6.33636	4.19962	3.64385	4.86334	5.3413	4.73696	4.51876	5.80523	6.61184	3.11432	5.82004	4.05496	5.36802	5.04807	5.20674	5.00755	4.92171	6.93946	4.40739	3.9738	4.55431	6.6859	4.29531	4.48596	4.36671	5.25043	5.35708	5.53024	4.94654	7.25526	4.07535	3.25754	5.7207	4.40366	3.86088	5.63835	3.68684	4.82479	7.28532	9.61315	14.9869	6.9116	6.69541	4.15018	5.20026	4.58174	9.76661	3.36807	3.90168	3.44959	8.34628	4.6182	4.84615	5.84957	9.47013	5.45142	7.21416	5.89731	7.181	4.47509	4.20698	5.23366	5.47927	4.79292	4.42171	5.79296	5.41735	4.71279	5.21619	3.94299	3.52552	5.06651	4.56449	4.09292	6.12022	3.8786	4.03279	3.98804	5.1295	6.81024	5.31784	4.21708	5.78083	5.52528	6.87414	4.18352	5.11308	8.52211	5.48359	5.14746	3.90733	5.71347	4.17442	6.32079	5.00369	4.48163	5.23807	5.20917	5.34395	6.13635	4.33717	3.81502	4.93147	5.03555	4.29962	3.83575	6.28775	4.15747	4.51645	7.84447	5.24468	4.64604	4.45604	6.064	5.38237	4.6728	5.53213	4.21733	4.50306	4.21517	6.05973	6.84554	7.58763	5.69321	6.16553	4.71071	4.20892	6.21841	5.38422	5.11873	3.8222	3.60011	2.99852	4.05934	5.37427	6.46173	4.36199	4.24343	5.08953	4.48703	4.29421	4.3917	4.81579	5.37057	4.29659	4.77667	7.20743	6.33594	4.28274	4.6333	5.75164	5.33589	5.15258	4.15226	4.0081	6.95705	4.29016	3.57272	3.88158	3.7398	5.23044	5.03717	6.28005	4.78987	9.94636	9.24939	4.89376	5.15823	5.34632	5.58015	4.67524	4.59334	4.96471	5.87491	4.44435	5.96133	5.34172	4.60769	3.89718	4.29224	4.473	4.822	4.85519	4.82458	0.964879	5.91711	4.28598	5.67761	3.53761	4.65483	5.01145	5.81954	4.85923	5.11248	4.74077	6.19954	4.84925	4.96298	5.99044	5.52922	4.7386	4.97772	5.09515	5.85162	4.38338	4.90891	6.34917	7.76488	5.88266	5.24792	3.26951	4.39897	4.91947	3.85002	5.86438	4.22687	5.1528	4.7743	3.97349	6.39913	4.61624	10.8326	4.95679	6.12335	5.21228	4.58884	4.38866	4.82671	5.35194	5.62527	5.28378	3.02014	4.92603	5.54538	4.16893	7.66281	5.94697	3.48205	5.69835	4.07275	5.83136	6.0921	6.5898	5.52175	5.42091	5.59763	3.7406	7.20015	6.59983	5.77611	8.55804	10.0728	8.77013	5.63993	7.40387	7.80335	4.73653	4.31304	6.9085	3.45285	6.23466	4.06383	2.69044	9.44365	7.79243	4.33415	5.21391	4.42073	4.05129	3.81647	6.26932	4.98455	5.30668	4.15699	4.64215	5.01841	5.99494	5.01172	4.75513	5.2549	6.24843	4.8305	5.23821	8.99157	4.95828	6.99625	6.704	3.78586	6.78543	4.46638	4.73775	4.90157	5.38419	5.73379	7.15342	4.03954	6.1672	4.19141	4.8002	6.43093	4.17566	3.97562	5.67324	3.35931	5.31512	4.58489	5.07596	4.2346	5.18142	5.33955	5.61097	9.00658	5.13592	3.99114	5.28993	5.84526	3.0933	5.38277	4.36445	13.9961	5.65062	4.96556	7.20215	6.95429	4.95099	4.4057	5.95749	5.62999	3.4708	8.96847	5.19943	5.68172	6.47017	4.38013	5.66939	10.4311	5.60437	6.77291	4.84577	12.2017	4.51186	4.65677	4.2133
17	12.2465	5.94671	6.91593	5.96373	5.84226	5.36905	5.76677	5.94457	7.12025	6.34873	7.05952	5.7264	7.44695	4.5588	6.04992	5.97605	4.0468	6.9255	9.65358	7.24923	5.95268	6.82158	7.80345	5.08306	5.00841	9.52676	9.14472	12.9322	6.57366	5.77671	6.80934	7.04622	6.13648	7.14784	7.91168	5.67772	6.61971	7.36289	6.38301	4.73038	9.32535	4.41593	5.33493	5.25106	5.67093	6.07908	6.73647	7.04334	6.39322	6.4485	7.14156	6.35353	7.78043	6.81749	5.69742	8.94224	11.1198	5.29191	4.16571	5.7217	8.62144	4.05951	4.17407	5.4937	7.05353	7.40702	6.16801	5.80888	5.11264	6.17595	4.99124	5.7511	4.76239	6.05218	6.51024	4.75082	7.73718	5.42226	5.31186	5.48821	6.08762	5.49034	4.74762	5.38538	4.54732	4.55664	4.83766	5.01736	5.72614	6.05377	6.14368	5.64417	4.03656	9.04713	7.20785	6.22728	4.62971	4.85408	3.77969	7.69131	4.645	4.92854	5.46686	6.47829	5.65192	10.6373	4.42348	6.11183	5.73202	5.77533	4.85391	4.90151	4.7993	4.43841	4.98616	5.11568	3.38744	4.54974	4.40668	3.72466	4.40727	6.82599	9.14113	5.14162	6.61467	4.09169	11.6731	4.65697	9.01808	4.72675	6.49886	3.77193	7.01341	3.81866	5.62795	5.00202	4.95351	4.45571	4.5073	7.37596	7.66752	7.02385	4.44433	5.07046	7.45961	4.51273	3.69961	4.52062	5.1066	5.18533	4.10035	6.68972	6.27798	4.26953	4.85461	5.31722	4.08026	5.76248	7.28484	5.30875	4.31123	4.54736	6.36387	3.63823	6.06138	5.09958	10.4485	5.51656	4.86008	4.64114	6.00196	14.8352	4.89517	8.94186	6.05797	6.90504	3.82177	6.8964	6.08156	5.11083	5.76425	6.43923	5.53787	13.5826	4.17623	4.93722	6.1863	8.27347	11.5371	3.80003	5.22031	3.98506	6.22702	5.40474	5.55135	6.4448	4.90765	6.23401	4.2763	4.99275	4.48716	7.6137	3.93074	6.53493	4.62145	9.97613	4.88677	4.46441	5.60567	7.29716	4.42077	9.89968	6.98867	12.7006	7.913	7.02122	6.27926	6.10036	10.0275	7.5482	9.32417	5.28826	4.53261	8.15921	12.6964	11.2911	6.77048	10.8807	12.7353	8.0224	5.3214	3.42428	5.99285	12.921	6.14894	5.11125	7.33273	5.91285	2.52247	6.8378	6.0155	7.26396	10.4235	8.42034	5.89895	6.04814	6.32191	5.40432	6.72906	3.76366	4.70351	6.00241	4.90799	3.67135	9.03026	5.25795	7.33201	4.30955	5.56241	7.34004	10.7698	12.1456	11.4963	8.65177	10.4271	11.132	11.3678	11.3449	6.16338	5.15151	6.13403	10.3064	9.81391	4.83203	7.97542	16.6525	8.70289	14.9882	13.5764	13.3805	13.5073	8.54079	8.84801	9.45701	5.50748	5.93992	6.96697	5.82502	6.47729	8.38528	8.04169	9.76207	7.99695	9.56852	7.03806	8.41462	10.8096	11.304	8.50551	13.8045	11.7351	9.65547	15.7112	4.62635	11.3361	5.80108	10.1776	6.5181	5.77832	5.94093	8.72769	9.25334	11.903	5.18672	5.01568	5.4735	5.30584	5.14891	12.2931	5.40866	5.61512	15.726	7.92218	8.90996	10.3164	11.0629	6.11686	5.75291	6.1706	4.87083	5.96662	5.42637	5.90559	5.74195	4.59579	5.89425	9.99885	4.92762	4.16171	4.31409	4.99536	10.7193	7.29953	3.81254	5.7632	3.08672	6.23424	5.96266	8.66977	6.78674	5.28548	4.31772	4.31202	4.99838	4.12781	6.13772	5.77495	9.46073	4.99004	6.13647	6.05003	3.28811	9.06745	8.55622	5.23095	7.71269	5.35269	8.32676	13.8654	6.52182	4.55838	5.37762	5.70733	4.69499	5.33845	4.76259	4.76482	5.66643	7.38198	7.52462	5.4457	4.29894	5.12444	5.65952	7.06117	7.36202	5.61822	6.74914	5.94933	6.19243	6.88944	6.07177	6.18199	5.50514	5.00079	4.59415	8.34788	5.01253	6.21873	5.87089	4.65103	5.94616	6.57198	6.53395	7.53048	5.05151	6.04021	3.96977	4.53271	5.53344	4.53652	5.28335	7.25634	9.30347	6.42496	7.01517	6.00574	4.79506	9.26327	4.6848	5.98198	8.64459	3.65652	6.39393	4.94217	6.62883	6.29562	4.33484	5.40927	4.93903	4.1697	4.81572	5.39669	11.4619	5.37982	6.00864	7.54812	5.33043	5.3919	3.91124	5.92454	7.97861	5.44749	7.08044	5.35971	10.7814	8.70564	4.89335	5.62441	6.62645	8.67453	5.35865	3.63399	8.16862	11.1093	5.56413	5.31164	5.65435	8.4004	5.10593	4.95621	5.24104	7.99424	6.02273	5.79836	4.7424	6.30343	6.01123	6.813	4.98085	5.54942	12.1905	5.80426	6.17758	6.37915	7.01358	5.6045	6.31493	4.40618	6.06693	5.41106	5.12623	9.28623	5.21472	5.51864	7.02995	6.16691	10.2775	5.67009	6.83099	6.57186	4.05469	5.07989	7.8647	6.55238	5.56119	8.76064	5.98913	5.55867	10.6227	6.80005	6.56375	5.00587	4.81092	3.59469	4.81787	5.77829	5.35087	7.40609	3.94195	6.7847	5.01653	5.87041	4.83026	4.89865	5.74552	7.05895	6.37036	4.64054	5.78281	5.30564	6.06384	5.61449	5.43082	7.62381	6.45144	4.70378	5.86569	5.44976	5.355	5.8306	5.44912	3.86904	5.87303	6.29586	5.27147	4.70805	5.47484	5.77598	4.62196	5.77726	4.64273	4.59565	5.46554	5.00392	5.94262	5.29115	7.25561	5.25818	9.58897	5.21928	5.27265	5.3039	4.18322	6.66112	5.11589	4.87454	7.44501	4.52689	6.38377	5.34797	4.92596	9.44556	11.1787	4.19649	6.59327	5.81027	4.46094	5.93035	7.21598	5.29346	10.6263	9.58899	7.7637	4.71711	4.60155	5.57682	5.7263	5.92082	4.65916	6.46349	7.24936	6.9778	6.19511	4.86993	9.4765	4.54997	5.23265	5.84995	6.54242	6.26649	5.27217	4.73494	4.6662	4.22222	5.24104	7.20182	4.96514	4.5938	5.88025	4.91538	5.1157	6.73316	5.71408	5.77495	7.83432	6.29125	5.74799	4.21459	5.50502	4.7427	5.08936	5.68302	6.36624	5.07663	4.37833	6.0406	6.58415	7.74044	5.55844	4.87657	5.36639	3.68262	4.93147	5.12564	5.34856	6.30449	6.48642	5.84802	4.89763	5.09088	3.51522	6.1002	6.02982	6.55455	9.86981	5.16767	4.43972	5.76922	5.08777	5.09527	5.15691	5.47007	6.74324	7.76965	6.00856	5.94458	6.35764	4.85483	4.36001	5.34338	5.47167	8.41138	5.60668	6.02344	3.85343	6.54938	6.14377	3.56407	5.05874	5.79792	5.83942	4.74909	5.20845	7.53679	4.02092	6.46199	4.50485	5.08247	4.90288	5.56541	5.29528	5.64159	8.03554	4.83489	4.63171	5.84821	6.6577	2.28173	5.55549	4.89532	4.93464	6.35393	6.29457	5.28975	6.78256	4.27553	4.4771	6.99214	4.69164	4.39292	6.78858	4.38818	8.2282	8.35766	8.19408	13.0565	4.34872	6.85454	4.43213	4.78552	4.86788	8.14791	4.06706	4.25075	4.05847	7.42035	5.4702	5.24614	6.64419	9.45565	5.04491	6.45364	5.2541	7.96889	4.59692	4.82081	4.97968	5.12898	5.44191	4.8668	6.39433	5.63384	5.99229	5.47241	6.09364	4.35879	5.57463	5.25377	4.57452	7.38543	3.96177	3.90726	5.40545	5.86855	7.91022	5.11785	3.71594	6.18606	5.66817	6.28089	4.79742	5.13928	8.1333	5.84471	5.69005	4.38465	5.41901	4.28875	6.09455	5.46751	4.23334	5.41269	6.48254	5.27603	5.40431	4.5738	4.32465	5.02445	5.51796	5.99054	4.23635	6.08553	4.72285	4.92958	7.99653	5.39869	4.95096	4.6927	8.09712	6.1307	5.82633	6.49791	4.87882	5.06018	4.24436	6.05661	9.02756	7.38062	5.6788	6.65538	4.92245	4.87243	6.1295	5.55642	4.8932	4.21448	4.17323	3.51267	4.85683	5.48206	6.15566	4.83328	4.38358	5.38755	4.56971	4.44426	4.39896	4.64385	5.22546	4.84986	4.43979	6.94158	6.65178	4.30379	5.14008	5.42298	5.5757	4.70431	4.94736	4.31579	7.26873	4.72838	4.60698	4.18359	3.38418	6.13107	5.37513	6.6981	5.39689	9.18286	10.0296	4.83505	5.5133	4.9277	5.9313	5.60227	5.59244	5.81748	5.80339	4.70812	5.7349	5.86883	5.20321	4.47212	5.66065	4.68551	5.19759	4.90482	4.64644	4.78862	5.62894	4.04057	5.94244	3.67576	5.31906	4.90274	6.62393	7.02232	5.22335	5.913	4.87604	4.52403	5.21458	6.73945	6.18205	5.17055	4.81579	4.80334	6.0326	4.86557	5.26762	6.4484	5.96995	5.34543	5.72126	3.79644	4.93097	5.1731	4.57981	6.43749	5.14049	4.90697	5.70752	4.42112	5.7636	6.26939	11.3961	5.83109	7.43828	5.58234	5.18641	5.39801	5.56663	5.60505	5.63856	5.3853	3.69156	5.7244	6.30153	4.75258	7.0357	5.98849	3.72923	5.8759	4.53384	4.73314	6.01426	7.17689	6.78682	4.64243	5.82355	4.70379	4.48224	5.91473	5.96317	7.35144	7.58481	8.26627	6.05024	8.21985	8.82055	5.35683	4.54704	7.02459	5.01337	6.58162	5.25897	3.67201	10.0073	5.98229	4.70404	5.82194	4.22938	4.88335	4.71004	7.74354	4.62648	5.21425	5.46959	5.12747	5.69725	6.28662	6.08686	5.2647	5.56094	7.17938	6.08843	4.7016	8.66215	4.93915	8.10713	6.98427	4.04129	5.53552	4.71899	5.01873	4.85481	5.30649	5.77484	6.02371	4.60733	6.21392	4.66068	5.47875	7.40558	4.88616	4.71412	5.42176	4.84119	5.70103	3.91559	4.40114	5.64026	4.03991	5.81708	5.39432	9.57243	4.88951	4.64742	5.73081	6.21654	3.69943	5.25849	4.13137	14.5893	5.73897	5.066	6.99737	5.32893	5.72646	4.74203	6.40839	6.30185	4.40876	8.46458	5.20239	5.66509	6.54299	4.28862	5.70631	9.05216	6.10896	6.37176	4.86066	11.8617	5.73705	5.25205	2.85882
18	10.9953	6.71459	7.58484	4.80841	6.37518	5.017	5.16889	5.00067	7.21107	5.82995	6.31641	5.04452	6.94321	4.57003	5.693	5.58312	4.03446	8.46564	9.05053	6.8277	5.52314	6.22103	5.93452	4.5493	4.15336	8.87818	7.84659	14.9907	5.7554	5.85294	8.28345	5.40239	5.65771	8.49909	6.51119	5.64233	6.03992	6.97321	5.97299	4.87285	9.06466	4.21955	5.3301	5.22144	6.36163	4.69189	5.40258	6.82527	6.96665	7.34746	7.70328	6.36228	6.28404	6.61804	6.58686	10.7129	10.6577	4.64305	3.44648	6.34939	11.0429	4.37559	3.93936	4.42877	6.6282	7.0219	5.40491	4.03557	4.09828	5.20709	3.86324	4.89292	3.95982	5.74632	6.54249	4.26818	6.25027	3.78778	5.07662	5.32612	5.51575	5.00636	3.88943	5.0166	4.07588	3.74554	4.09593	4.53727	4.56571	6.02861	5.71378	3.93009	4.19132	10.0843	6.44142	9.0746	5.36755	4.99208	4.07311	7.51897	3.69951	2.98118	5.05679	6.42336	4.63865	10.0951	5.31885	5.22224	4.95474	6.22257	5.03869	4.41614	4.79235	3.73838	5.44988	5.05494	2.47452	3.70221	3.3551	4.33945	3.89681	5.67078	7.89377	2.96394	6.36021	5.55358	11.1096	2.98831	8.60962	4.94597	7.61877	4.82182	7.0529	7.99229	5.82319	4.4355	4.8187	4.01916	4.20796	6.14674	8.19268	4.21159	4.73139	4.82457	4.03719	3.80751	3.48821	4.20829	4.10708	3.9697	2.55894	7.65481	4.04229	4.71936	4.99147	4.26716	3.8834	4.16042	8.30171	3.67399	3.73025	5.56104	4.84784	3.28272	4.64991	4.9123	11.0612	6.21563	4.64886	3.39256	5.64763	14.001	4.19679	8.29896	5.12312	6.7233	3.78692	5.5462	4.96631	2.86082	4.29191	6.02693	5.00289	11.1686	3.35488	5.04303	7.36443	7.91622	11.8132	3.75568	4.84726	3.57054	6.01972	4.25241	5.68532	5.68881	5.01231	4.25115	6.28437	4.23251	4.08635	6.34229	3.09396	5.83758	4.41827	9.44052	5.68178	4.70065	4.68408	7.6321	4.49031	8.98875	7.20866	12.1522	8.48517	6.39038	6.72994	4.40475	9.96563	8.29417	9.39103	4.3288	4.42933	7.60849	11.6598	10.3686	6.68768	10.0253	11.6267	7.67236	4.28065	4.70222	4.53825	14.2663	5.50355	4.58043	8.10795	5.80414	2.8147	6.20058	5.31693	8.07881	9.78363	7.95646	7.73339	5.39758	6.27642	6.4024	6.58139	6.00466	3.85913	6.87633	5.34353	3.87391	8.44249	5.37324	8.23651	4.47756	5.21649	7.94073	10.6499	11.1212	10.5837	8.64591	10.2757	10.8275	12.3108	12.3042	6.34142	6.22733	5.62373	9.77753	8.74287	3.85877	9.5736	16.5507	11.4725	14.9866	14.6041	15.4784	15.1317	12.8751	12.8462	13.3653	5.18144	4.63409	8.34673	4.91591	5.1087	7.22354	8.2062	8.88198	5.88277	10.9703	6.38723	8.33557	8.91747	11.4284	8.2625	13.1644	10.8528	7.11878	10.9136	3.65652	10.0817	5.74048	9.63926	6.3053	5.83627	9.13595	8.03041	9.37061	12.8079	4.47322	5.95611	4.3989	4.08503	4.11168	14.2371	5.448	6.87544	15.7076	8.98726	7.69415	10.3921	10.1286	8.87567	4.20845	8.31487	4.60408	4.96359	7.21363	5.88857	5.48117	4.38078	5.52531	9.2892	4.17805	4.41538	3.60624	4.7849	12.3997	8.69138	1.73617	4.19881	2.53479	6.29945	5.20953	9.42021	6.49668	4.66744	4.8554	5.22912	4.9411	6.86777	5.75985	5.30503	9.24231	5.74654	5.57488	5.06122	3.27949	8.66124	9.12069	5.57701	7.29055	4.7535	8.05552	11.1483	6.82411	5.06462	4.53139	7.42353	4.21255	5.62484	5.38535	3.77686	4.72586	5.90734	8.96085	4.83753	3.9178	4.97155	3.56772	6.7757	7.12489	6.09593	6.91127	5.90704	6.36493	7.88532	7.17751	5.15041	5.61366	4.94277	3.98203	7.88511	4.27004	4.93778	5.92421	3.46463	5.63478	7.7802	5.01558	6.99265	4.39344	5.66168	3.77257	4.63477	5.04203	7.28629	8.44403	9.58762	14.2695	6.78155	7.1065	5.09619	3.12305	8.02624	3.68907	5.47969	10.0902	3.52453	5.82095	4.89454	5.02901	5.30283	4.28617	4.83783	3.82625	3.5881	4.03271	5.5777	10.942	4.58353	4.539	5.90954	4.80256	4.29806	3.76103	4.52691	8.12349	5.75537	6.20811	4.96129	8.40971	7.84138	4.32014	4.9017	7.43231	7.18287	4.9127	3.09749	7.06938	11.6187	4.11779	3.89418	4.91945	6.63358	4.69763	6.06583	5.93586	8.38996	5.40956	5.7528	3.96638	6.43881	4.58222	8.8177	3.82064	2.99012	14.4988	6.02439	7.18566	5.12033	7.73483	5.76771	4.05432	5.62793	4.52824	4.98977	4.98765	8.533	4.77683	5.01503	4.21092	5.16178	11.3656	4.26578	6.15771	4.62914	4.57974	4.19201	7.66316	5.56055	6.31638	8.47395	6.36606	6.53979	10.6567	5.72421	8.96386	4.67496	4.039	3.39857	5.18309	5.354	4.29171	6.24426	2.91646	6.63782	3.42032	5.27039	3.78918	4.36971	5.59893	6.22591	6.24489	4.21292	5.86053	5.21064	4.9732	5.17902	4.79341	6.02823	6.75557	4.25451	7.62316	4.52487	6.45571	4.82746	4.04973	3.36283	7.4865	5.33098	4.81936	3.59133	5.82419	5.42901	4.10189	5.88834	4.43903	4.16281	4.33905	5.13151	4.8862	5.44609	5.69552	5.65535	9.05855	4.3212	4.42408	5.28008	3.57723	5.82641	4.48824	4.93867	7.30606	3.56321	5.51869	6.13132	4.79368	7.50197	12.2539	3.08308	5.83099	4.82411	4.2441	4.62033	5.28484	4.2851	9.97749	9.3745	7.99574	5.79677	4.34569	4.71302	3.59994	5.69306	4.51998	5.23312	6.22047	7.22935	4.39379	4.40915	8.66754	3.29421	3.35571	6.54415	4.89434	6.46551	3.06098	4.76085	4.26653	4.80135	5.79897	6.9254	4.65821	5.09745	5.14557	4.32188	4.04396	7.47141	4.75891	4.7234	8.17434	6.21166	2.83017	4.52726	4.89655	5.23574	5.21244	4.52857	7.63346	6.13721	3.73553	5.21075	7.70435	6.63967	4.94174	5.02585	4.90066	4.16337	3.87516	4.06312	4.71571	5.95818	7.59486	4.29766	4.67465	4.73469	0.989648	5.49227	5.32259	6.81512	10.9484	5.58054	3.6841	4.97466	5.45831	4.6599	4.36274	4.65722	5.63112	7.55746	4.83951	5.50874	6.60921	4.8879	4.24315	3.66491	5.07192	8.53468	4.404	5.56745	3.82982	4.99834	7.02321	3.61587	4.78171	4.79991	5.21004	4.01344	5.71612	6.44452	3.60783	5.89053	3.85484	4.33219	4.98299	5.92246	5.17669	5.9785	8.05753	4.92026	2.40556	4.75612	6.72028	3.74562	4.69342	4.92961	5.07182	7.34377	5.02136	5.57865	8.4363	4.0785	3.17326	3.86801	4.49441	3.44463	4.87903	3.30371	5.29642	8.13762	7.80985	13.6422	8.4953	8.7382	4.11756	4.00822	5.05941	8.24262	3.51764	3.5728	5.40663	6.20868	3.5014	4.57757	5.1253	7.88312	5.54885	6.54509	4.33802	6.30483	4.80255	4.15708	4.15771	4.84917	4.54357	3.29734	5.88983	4.796	4.35632	3.57088	3.65199	4.59217	6.86232	4.23188	4.23472	5.76206	4.14175	3.85624	4.38458	5.00056	6.14624	3.26273	4.22033	5.28939	5.66457	5.83298	4.96559	7.40819	7.81874	5.47913	4.465	3.37635	6.58731	3.77786	6.1328	3.96916	4.08617	4.72506	4.85699	4.67645	6.07323	3.79635	4.48278	4.82306	5.48419	4.9367	3.33171	6.38398	2.33705	4.44899	7.38623	5.26263	3.44561	5.7626	4.17346	6.24483	5.10999	5.41836	4.17414	4.71192	3.66635	4.84116	8.39695	10.2091	5.52752	5.78959	3.8624	4.93137	5.70528	5.17707	4.389	3.82223	2.75777	2.42069	3.9803	4.88833	5.6461	3.23697	4.16987	4.27917	4.23003	4.1731	3.80414	4.22775	5.59069	4.91026	4.60469	6.38018	5.62848	4.75474	4.01544	4.22619	5.16206	5.55395	4.19347	4.1089	6.13659	5.07332	4.29537	4.35099	2.20481	5.18086	4.41725	4.99019	4.49037	11.0914	11.38	4.32708	4.55515	4.82989	8.36527	4.75797	4.22655	5.01159	5.73973	4.19842	5.94384	5.55751	5.07209	5.52174	5.76917	4.32066	4.68952	4.45458	4.46086	4.72727	8.76833	7.37946	4.85427	3.65946	4.49815	3.67786	5.08683	3.54646	4.92517	4.48145	4.477	4.33445	5.43233	4.28789	5.0714	4.48204	5.52001	4.37087	3.87092	4.15102	4.68473	6.31116	6.44271	6.20376	4.9736	3.73224	4.49117	4.54221	3.68793	6.21048	4.09473	4.93528	5.48786	3.82216	5.34049	4.77119	8.85635	5.38633	7.60911	5.75951	5.22667	7.92753	4.13754	5.57057	5.98314	4.8297	3.32623	4.09569	5.66113	3.95617	5.99028	6.38871	2.78002	6.13432	3.5094	4.70139	10.7678	6.69657	4.97471	4.49544	6.33343	6.21486	8.23433	7.53449	8.19187	6.7972	8.13709	7.54141	5.39884	8.07975	8.25065	4.94831	4.00798	7.92395	4.34772	6.80237	3.80306	3.06731	8.25154	7.17924	4.20714	6.63167	5.26341	4.45565	3.4534	6.9573	5.6163	4.50679	3.86612	4.79802	4.26406	5.2217	3.63571	4.28245	8.24175	6.04855	4.64306	5.00829	7.3601	4.2929	7.06538	6.5695	4.32282	4.45882	4.27396	4.46239	5.21421	4.37903	5.22727	6.49268	3.74106	5.44561	4.88713	4.45982	6.16781	5.02893	3.91087	5.39522	4.07081	4.57003	3.92392	4.94424	6.23891	4.67443	4.81614	7.14168	8.16362	5.39112	3.59259	5.71774	6.15447	1.08576	4.07827	3.89578	13.9251	4.71483	4.17591	7.39183	5.30908	4.53646	5.32579	5.16035	6.9777	3.87276	10.0258	4.72507	4.3846	6.13978	7.98835	6.12746	8.33638	5.77279	6.49313	4.64296	11.6482	4.47886	4.59841	4.81568
19	12.3761	6.89374	6.73134	6.11654	5.48078	5.01876	6.41372	7.12492	6.34291	7.24789	6.66765	5.11991	6.74648	3.92355	7.12604	6.81796	3.86319	6.74869	9.35827	6.26638	5.28153	6.00943	7.59193	4.97114	4.58713	9.38451	8.97065	12.1493	7.07928	5.70088	7.51275	6.07401	5.71349	8.96213	8.60535	5.17938	6.20077	5.9316	8.5275	5.07385	9.30618	3.91305	4.99035	5.19693	5.15469	5.61548	5.19817	7.85588	6.13319	7.38745	7.92777	6.20563	7.37137	8.162	6.38956	8.4574	10.6692	5.01096	3.84175	7.12203	8.66715	4.13302	5.55929	4.94287	8.51097	6.78828	5.01928	4.87929	4.59499	5.12965	4.00019	5.21055	3.41652	6.73012	6.15879	2.95621	7.19762	4.48095	4.94934	5.7437	5.8784	4.62253	4.08872	4.90153	4.29798	4.14007	4.48942	4.29942	4.8068	5.52244	5.69559	4.3051	4.77652	8.31869	7.24354	8.48685	4.61186	4.85772	2.16069	7.23777	4.47129	4.26416	5.27061	6.96193	4.95191	10.4509	4.71741	5.13696	5.24032	5.99375	4.414	4.2887	4.34695	3.24862	5.1316	4.90286	3.07721	4.0296	3.9335	3.36161	4.21151	6.94472	9.03301	3.55693	5.2513	4.38065	11.2988	3.60907	9.46128	4.87731	6.19641	2.99829	6.82822	5.88473	5.15499	4.63023	4.65566	4.70715	4.14077	8.29525	7.65735	5.22181	4.44781	4.35946	4.96483	3.69318	2.95672	3.80757	4.82433	4.14688	3.50336	7.73664	5.54735	4.23895	4.82333	5.15958	4.2674	4.82668	7.49665	4.24632	3.89188	4.11405	5.23451	3.66963	6.27177	3.89155	10.0155	5.10777	4.00429	5.2823	4.88613	14.4862	4.85318	8.53945	5.28295	6.42217	4.20985	6.02562	5.07794	5.49372	4.5801	6.17328	6.05755	13.5049	3.88489	4.33077	6.03037	8.40626	11.8464	3.32073	3.9974	3.55636	6.08709	4.7761	4.98536	7.66643	5.06258	4.43823	3.67121	4.92959	4.28854	6.3345	3.33727	5.24467	4.9432	10.3716	6.14413	4.39125	4.97006	6.58842	4.57592	8.97966	6.94834	13.0251	8.0663	6.53524	5.14766	6.47455	10.4068	8.64371	9.75891	4.71444	4.43914	8.85321	12.7563	11.6587	8.09951	11.6	12.5591	7.98016	4.7919	4.49881	5.35824	14.2516	5.22156	4.84485	8.15099	6.51168	2.88016	5.97462	5.698	8.9674	10.6344	9.71714	6.89261	5.03511	6.1261	5.06441	6.52201	6.85948	4.40944	6.62833	5.63666	3.98198	8.86414	5.24258	8.41432	4.73008	4.85005	7.45593	10.8651	12.9431	11.7155	8.5934	12.0311	11.2928	11.246	10.9263	6.11335	6.27115	5.74158	9.4247	9.03343	3.96721	6.68234	16.9015	9.45905	14.8677	14.4583	13.7225	13.7319	12.8937	13.2594	13.6485	5.19634	4.40591	6.58622	4.43504	5.94266	8.44571	8.15128	11.0221	8.28805	9.24787	8.554	7.81361	11.6052	11.4119	8.88668	13.9768	12.4123	7.46046	12.4827	5.00384	11.8368	5.79652	11.3141	6.20715	6.3118	8.86285	8.43774	9.11351	11.3688	4.38909	6.5635	5.47211	4.1289	4.8158	11.9785	5.4792	6.53251	15.427	8.01738	9.83685	9.48644	10.435	6.82715	6.35813	7.36454	3.91806	5.70351	5.65934	6.69891	6.49996	4.53385	5.3825	9.08075	5.04679	4.24531	4.06851	3.20151	10.3024	8.74808	2.93517	5.06195	2.58472	6.42427	5.54308	10.6912	6.95353	5.91509	4.79784	4.4758	4.22544	6.83393	6.88986	6.17701	9.54023	6.04538	4.65698	6.19305	3.63758	10.2717	9.45625	5.58759	7.90691	4.09884	7.86848	12.6819	6.14685	4.23942	5.1485	7.62808	4.51599	5.58685	4.8127	3.69208	5.61512	6.45071	7.88969	4.97193	4.81227	4.93712	4.9569	7.03249	7.39459	6.53842	6.86375	5.65606	6.17969	6.59612	6.22702	5.90725	5.00584	4.67082	3.89891	8.00578	4.80738	5.55294	6.49062	4.19974	6.07549	7.37331	6.79264	7.95991	4.61595	5.44849	3.75655	4.45591	5.13994	4.67613	4.81324	9.22645	9.15813	7.59525	8.01042	5.44373	3.97911	9.16499	3.41489	5.25323	8.75994	3.26061	5.71177	4.80104	5.4093	5.48489	4.08764	4.62547	4.61528	4.3941	4.8396	6.32346	7.03798	5.43271	4.44013	5.36485	5.19558	4.91888	3.94714	5.34763	7.66518	4.96954	6.94651	5.06193	10.2094	8.00597	4.49141	5.29993	6.88932	10.2036	6.88974	3.61979	6.95776	11.5171	5.71348	4.77567	6.92078	7.59954	4.48234	5.09404	6.23447	7.54175	5.65691	5.39764	4.64439	6.40687	5.03851	7.27365	4.60773	5.06377	12.0986	5.71075	8.07197	5.76561	7.39611	5.9512	5.57121	4.45248	5.47532	4.89264	4.92511	9.31158	4.62668	4.78605	4.43207	5.29539	10.8903	4.65117	5.86635	5.43687	4.73296	4.96554	6.85034	3.28664	6.47086	9.06265	5.60559	6.4679	9.36527	5.27658	7.83615	5.21585	4.12564	3.05424	4.52142	5.37864	4.55082	6.77558	3.92096	6.92574	4.35184	5.1525	3.96112	4.61589	5.45112	7.57529	6.22771	4.63644	5.02775	4.89205	7.15606	5.16419	5.05504	6.17998	6.35486	4.75575	7.79229	4.53966	6.44571	4.96962	2.30731	3.51551	5.20826	6.47007	5.36881	4.36032	5.11257	4.92173	4.94544	5.84427	3.99444	4.44071	3.86822	4.91829	5.6354	4.63617	4.77458	5.248	9.03704	4.6805	4.51318	5.74864	3.6196	5.15154	4.4969	4.61066	7.78857	3.75438	4.64592	5.45236	4.32845	7.92604	11.2775	3.87598	5.21753	5.25743	3.99202	5.18349	6.14871	3.90031	10.8903	9.75348	8.72117	4.97037	3.4645	4.84981	4.92966	4.85774	4.51207	5.26054	5.89102	7.67343	3.84406	4.64185	8.65007	4.00776	5.05687	5.16639	5.63148	6.08794	4.65068	4.70211	3.83422	2.67163	4.80628	6.54042	3.6779	5.27077	4.66609	4.61217	4.231	7.39022	4.47203	6.69184	6.87815	5.68699	5.2902	4.30434	4.40313	4.33898	5.00752	5.39927	5.23669	5.15015	3.93227	5.02852	6.52028	8.31965	5.05234	4.76836	6.08069	3.48573	4.39236	4.45477	5.29867	6.43686	6.5531	4.99821	4.96887	3.5507	2.16193	6.01071	5.57381	7.44283	9.47981	4.71648	3.91831	5.65808	5.26229	4.54781	4.16824	5.03495	5.45463	7.24271	5.79848	5.62655	5.95117	4.8832	4.05116	4.55417	5.15965	8.6152	4.87638	4.89398	2.72345	6.2402	6.65114	3.7434	4.84596	5.06917	5.57616	4.07178	4.92847	6.40403	3.68287	5.71056	4.3535	4.46418	4.84707	5.52072	4.44232	5.90264	6.74155	4.29931	3.64584	4.88729	7.62479	4.45486	4.69416	3.8565	4.56707	5.97641	5.80661	5.71855	5.8907	4.03146	3.86482	1.54335	4.65889	4.39828	6.53072	3.53985	5.02483	8.14	7.82724	13.2984	8.29104	8.5645	4.19157	4.43735	4.2777	7.70157	3.39665	2.92628	4.05716	7.64788	4.99479	4.64956	6.42414	8.76189	5.34731	5.8203	3.52222	6.23722	4.53682	4.57123	4.37636	4.08111	4.90122	4.37541	5.66452	5.09949	5.77077	4.81454	3.84653	4.53499	4.06982	4.78981	4.42584	7.40586	3.86412	4.19048	4.11842	5.54093	7.15961	4.43395	3.60014	5.5833	5.03446	6.35629	3.96646	4.83944	8.81756	4.58942	4.70999	3.99852	5.46014	3.09388	5.87163	4.18225	3.57261	5.0492	5.27603	4.70044	4.74886	3.39768	4.82591	4.88366	4.89724	5.59644	4.79225	5.28313	7.21666	5.06057	7.48663	4.95311	4.60007	4.16895	4.36566	5.06666	5.36225	5.06923	4.42892	4.82895	3.70236	5.67563	7.41137	6.43415	4.69093	5.87901	4.39872	4.78322	5.12946	5.12406	4.5089	3.64757	3.22195	3.20277	4.72422	4.45013	5.28418	4.35585	4.38563	4.42758	4.14873	4.50238	3.87475	4.65549	5.51401	3.90302	4.03659	6.94101	5.94267	4.2334	4.64738	4.99362	5.63767	4.7735	4.4382	4.21333	6.58076	4.21779	3.9004	4.05008	3.06199	5.41412	4.77126	5.6513	4.69721	9.66985	10.6679	4.54725	4.55266	5.04275	6.55473	4.81709	5.13066	5.17483	5.71215	3.64462	5.47878	5.33695	5.17546	3.23825	5.70611	4.45539	4.7451	4.85074	4.74288	4.42851	7.98686	7.14933	4.79647	3.46969	6.59334	4.64785	6.60352	3.79702	4.71173	4.79417	4.77586	4.13778	5.17518	5.63944	5.32396	4.73972	4.84356	4.75303	4.17164	4.47113	5.23958	5.38241	6.30568	7.05112	5.37109	3.22493	4.62863	5.43958	4.02916	5.86474	5.59723	5.3418	5.43592	3.51926	5.30002	5.76839	11.0024	5.57045	7.2267	4.96673	5.63978	7.47924	4.70092	5.30713	6.53863	4.72861	3.52401	5.727	6.53278	4.19589	6.58281	6.08384	3.20192	6.0427	4.49706	4.38097	10.807	7.66742	5.64722	4.86001	6.11579	5.73272	8.13203	5.46472	8.05758	9.56107	10.8569	10.2086	5.28467	8.0252	8.45101	5.12318	4.13772	6.82396	4.12739	6.74361	4.58976	3.77433	9.40514	5.55224	4.39496	6.24082	4.10101	3.76435	4.16845	6.07581	4.54905	5.62047	4.38399	4.92642	5.78191	11.3865	5.35108	5.1209	5.21575	5.63181	4.86985	4.86459	7.77666	4.94015	7.1173	8.03525	3.80132	4.89501	4.58852	4.26694	3.94164	4.75457	5.4701	7.45457	3.63443	5.57606	3.4034	4.78338	6.90478	4.18627	3.91738	5.47412	4.07337	4.52464	3.67708	4.18949	5.31089	2.79104	5.17164	4.94811	9.56509	3.63147	4.23764	5.22772	6.01168	3.15063	5.48136	3.81253	14.6676	5.16115	4.3483	6.27392	5.20451	3.88997	4.55409	6.53488	4.94695	4.32389	8.64915	4.989	5.23414	6.21688	6.98925	5.16085	8.42083	5.01566	6.46685	4.42886	12.0595	4.92259	4.65084	3.64237
20	10.9928	5.64237	8.67324	5.54929	5.11413	4.86097	5.76371	6.07445	6.34878	5.65061	4.95277	4.93521	5.33246	4.11952	6.08433	6.3666	4.12626	8.76767	9.05109	5.60634	5.47021	5.99369	4.75137	4.77712	5.04906	8.56249	7.73082	13.5942	6.29622	5.02064	6.71306	5.53195	5.6178	7.92161	7.70202	5.15667	5.35593	6.52957	6.2843	4.67388	6.45129	3.92628	4.70719	4.67417	5.60917	5.15627	5.66887	6.94983	5.59957	6.75498	6.48745	6.26615	6.48845	6.92998	5.65574	9.89987	10.5537	4.94216	3.58009	6.27822	10.2358	4.25158	4.76109	5.06015	6.38149	6.66017	5.66262	4.90115	5.02574	5.84501	5.41413	5.38462	4.32006	7.17946	7.19985	4.87228	7.68778	4.66777	5.42273	5.17859	5.65805	5.9339	4.4944	4.84656	4.40898	3.83034	4.77024	5.38502	4.90725	5.75384	5.67101	5.50368	4.6616	10.5493	6.24137	6.83762	4.9118	5.24381	3.70123	8.10171	4.22393	4.89886	5.25067	6.52029	6.23049	10.5911	5.0994	5.76908	5.45635	3.97664	4.85235	4.56076	5.39997	3.59388	5.03301	5.56427	3.01425	4.19078	3.91541	4.22404	4.53658	6.61641	9.28265	4.8893	6.54386	5.19676	11.7076	3.70924	10.4308	5.00755	7.7648	3.18155	8.05339	5.56096	5.87879	4.94208	4.63438	4.1209	4.08494	8.24074	6.878	5.39976	4.75599	4.86296	5.15834	4.43035	3.27265	4.51121	4.67638	4.28081	3.59646	6.8994	5.43017	4.73714	5.20942	4.72496	4.25267	5.23918	7.05107	4.86322	4.24929	3.8104	5.96528	4.32117	4.02351	5.05489	10.7707	5.12844	4.67419	4.20484	5.90191	14.7537	4.77464	8.98003	6.17775	6.12925	3.79729	6.42947	5.42953	5.17085	4.7179	5.8874	5.66154	12.1739	4.22386	5.07357	7.48154	8.34701	13.14	4.03738	4.06132	3.85084	5.23266	5.26812	6.12769	5.95682	4.27459	5.89771	4.34537	4.97352	4.36962	6.14163	3.61717	6.50506	4.91615	8.71347	5.28763	4.41697	5.18313	7.31872	4.9848	9.14396	7.39649	10.4718	8.46802	6.85267	6.0799	6.17266	10.3549	8.41283	8.91344	3.90607	4.52194	7.2182	12.16	11.3708	7.66918	9.89717	11.383	7.15167	5.55905	4.7657	4.71201	14.6173	5.78989	5.16359	8.00708	5.96732	2.63845	6.04481	6.48446	5.62362	9.57434	7.12843	5.56727	5.51444	6.06495	6.04205	7.24079	6.01125	4.29951	5.61953	4.43475	3.91116	7.78328	5.03141	6.75388	4.51568	4.65677	6.9367	9.79737	11.5233	9.77548	6.79962	10.5038	11.5357	9.33463	9.5394	6.27446	5.61632	10.1415	9.8837	9.27718	4.83845	8.53483	17.275	10.7237	15.5775	14.5867	14.3552	14.7307	12.4688	12.7293	13.1817	5.33478	5.39705	6.58679	5.86604	6.75568	7.9804	8.77257	9.848	7.05243	9.19698	7.19166	7.96753	9.12137	11.6571	9.19497	12.918	11.0829	6.00645	11.6495	4.80167	10.627	6.17609	9.3792	6.78043	5.35897	9.72043	8.56017	8.99709	11.3631	4.79446	5.96598	5.4366	4.76074	5.00731	12.9332	5.56946	7.79561	16.0586	7.51521	8.43909	9.49107	10.1455	7.66612	6.30015	6.07846	5.05753	5.64148	5.87327	5.96464	5.72637	4.20791	5.93155	8.75703	5.37898	4.22835	4.33551	4.63974	11.5321	7.3182	3.63505	5.04202	3.03545	5.95301	6.7312	9.73044	6.28263	4.73664	4.64069	4.8675	5.89795	7.35849	6.05721	6.06845	9.34468	5.3017	6.48333	5.67817	3.09846	8.85736	8.20556	5.04734	7.44452	4.21886	7.70401	12.9778	6.99723	4.60871	5.41274	6.35857	4.55526	5.84621	5.72175	3.96197	5.90663	7.23405	8.57797	4.81941	4.16563	4.91478	5.18789	7.31435	8.07302	5.67521	6.6905	5.97093	6.11078	6.67843	7.225	6.41207	5.49267	4.91151	4.8079	8.3291	4.8298	6.08673	5.98752	4.20366	6.12189	5.58071	6.72772	7.16949	5.35632	6.44869	3.84513	4.71627	5.52965	5.33648	6.03262	7.86313	11.461	5.65773	8.39026	5.85896	4.29611	7.51196	4.19226	4.72624	9.70236	3.43601	5.62448	6.03943	6.11771	6.5608	4.91106	6.04484	4.40166	4.14591	4.88028	6.01873	7.49056	4.45012	5.163	6.81939	5.61214	4.99453	3.66927	5.28542	7.52283	5.64551	8.7644	5.43755	9.08932	8.13174	5.13019	5.56843	6.59073	6.63367	5.69122	3.82703	6.93625	10.182	5.55268	5.46014	5.4327	5.78508	5.30881	5.15926	5.6501	8.36002	5.63333	5.96287	4.66471	7.06195	5.30188	6.60961	4.19305	4.93511	12.3819	5.72971	6.57782	6.02418	8.06541	5.56241	5.63647	5.44807	5.35806	4.79447	4.78	9.44297	4.63617	5.56988	5.03945	5.95783	11.4108	5.24454	6.28086	5.01545	4.95549	5.14392	6.11832	5.20807	5.72586	9.18179	6.37789	6.76268	10.631	6.16053	6.81683	5.1391	4.49498	3.55946	4.73509	5.52862	4.48595	6.60762	3.5104	7.05581	4.42245	5.16953	4.62846	4.62214	6.39338	7.52077	7.54129	4.57878	5.65208	5.29865	5.85245	5.52698	5.19464	6.64982	6.42371	4.40838	6.1537	5.14677	6.511	5.37238	4.99303	3.94976	5.69622	6.2002	5.66356	5.17385	5.65023	5.10497	5.21316	5.98449	4.488	4.88914	4.97074	5.48886	5.52733	5.584	6.45654	5.36018	9.94062	4.72863	5.11768	5.41914	4.18376	5.67108	4.89979	4.80207	7.48735	4.15581	5.86305	5.85419	5.08942	7.52515	10.9518	3.58261	6.39741	5.38902	4.0539	5.87527	6.72807	7.47386	9.93304	11.4453	8.13448	4.99304	3.98537	5.77836	5.05603	5.58035	4.76319	5.70387	6.45913	7.42956	5.37321	4.85334	5.72375	3.22673	4.40995	6.95795	6.63083	6.08623	4.82412	4.67684	4.35995	4.31182	5.56752	8.48419	4.78927	5.28068	5.22186	4.92987	4.70269	6.85279	5.10484	5.80446	8.4359	5.95897	5.03763	4.81488	6.15825	4.52132	4.87804	5.38983	6.09933	4.7898	4.31111	5.9839	6.52156	6.97914	5.07689	5.01073	6.45446	3.77397	4.3568	4.39009	5.17543	6.57245	7.57338	5.32885	5.05231	4.97122	2.95043	5.96355	5.72073	6.14013	11.5381	5.03797	3.85944	5.32593	5.28876	4.49651	4.48731	5.36537	5.62594	8.28388	6.15536	5.49069	6.74222	5.30057	3.65541	4.99869	5.04478	8.62783	5.00272	6.07598	4.08819	6.02324	6.60086	3.38162	4.72178	5.62098	5.41664	3.97697	5.05027	6.95716	3.79418	6.54172	4.30112	4.83942	5.3158	6.23658	5.66304	5.3679	7.82368	5.02463	4.32309	5.12437	7.07523	4.13415	5.21238	5.16927	5.58095	7.11699	5.89636	5.82508	7.7694	4.21367	4.49552	5.75509	5.03993	4.52039	6.34117	4.29372	5.50011	8.32906	8.02323	13.4206	4.63506	6.58432	4.41041	4.59786	4.91539	8.46247	4.17927	3.46315	4.34361	6.00452	4.71443	4.92118	6.67826	9.07113	5.18322	6.47661	4.74027	7.69646	4.64597	4.35472	5.24632	5.00288	4.76832	4.05624	8.04284	5.40177	5.42891	5.0377	4.38323	4.32312	5.61957	4.74211	4.33932	6.75959	4.30632	3.90682	4.97867	6.49527	7.76135	4.54594	4.25326	5.66475	5.87652	6.50164	5.20007	4.95932	7.34882	5.87274	5.46858	4.11581	6.12792	4.42176	6.60045	5.24386	4.25059	5.36103	5.68245	4.9242	6.08744	3.69322	4.67486	4.67552	5.37183	5.85451	4.62859	6.24649	4.62858	4.56009	8.02241	6.03381	4.83304	4.53662	9.15081	6.50371	5.75453	6.46746	4.85786	4.67777	4.65721	5.99828	7.99594	7.03147	5.63807	6.98856	4.28244	5.20271	5.66754	4.981	4.59303	3.85172	3.44939	2.77922	4.50894	5.36117	5.88207	4.53006	3.82481	4.89933	4.65231	4.25182	3.9595	4.74498	4.934	5.03487	4.82864	6.01228	5.96785	5.00558	4.53606	5.24765	5.32843	5.57592	4.62032	4.39495	7.48482	4.47789	5.11102	4.34614	2.75381	5.78403	5.50596	6.93594	5.16457	10.63	10.9267	4.38923	5.41436	4.731	6.96575	5.36221	4.95443	6.02422	6.5704	4.22744	5.23469	5.21532	5.19233	4.1527	6.35638	4.49915	5.30352	4.76138	5.27053	5.3213	6.15716	4.55444	5.13188	3.64972	5.20648	4.7939	7.01271	5.90905	5.04724	5.09878	4.83045	4.49047	5.29949	5.7197	5.99942	5.00171	5.43218	4.90595	4.8385	5.04404	5.20398	6.40166	6.23279	4.31369	5.76689	3.58705	5.14422	5.03013	4.22204	6.2968	5.04859	5.16233	6.10775	4.32979	6.01154	6.11828	9.60818	5.91056	7.02043	6.26665	5.19274	5.20246	4.56377	5.2608	4.84652	4.83913	4.04616	5.65322	5.60175	4.26612	7.43281	6.00184	3.71017	5.82713	4.14364	5.02137	7.31841	8.01321	6.1298	4.74128	6.52759	4.75769	6.78162	6.11288	5.17155	6.34519	7.21292	9.13484	5.94413	8.21662	8.86478	5.26317	5.20811	7.85876	4.6036	6.4062	4.65658	3.85638	8.17729	6.91844	4.69589	5.97642	4.17057	4.59844	4.09431	6.45705	4.53815	4.98159	4.72582	4.99261	5.73736	6.41759	5.73381	5.17181	6.11167	7.34366	5.15448	4.63613	8.10377	5.05661	8.18124	7.13489	4.1201	6.048	4.30347	5.05161	4.65393	4.77848	6.58787	5.90269	4.08997	6.28856	4.53942	5.25444	6.59179	5.19825	4.77313	5.96629	4.01296	5.05448	3.87798	5.20315	6.91074	3.87757	5.66344	5.56828	9.62161	5.74458	4.65216	5.9099	6.682	2.93565	5.24188	4.36433	15.1342	4.31428	4.76415	7.37847	5.09807	5.26257	5.15791	6.202	6.40848	4.0831	9.60305	5.14279	5.47509	7.14892	5.37518	5.40891	8.95984	5.72247	6.01111	5.26498	12.309	5.24205	5.25053	3.8898
21	11.719	8.32164	7.4488	6.23136	5.36439	4.43901	4.78665	5.66766	6.96521	6.79419	5.84926	5.37168	7.19677	4.1349	6.37703	7.3216	4.65429	9.09997	9.80678	5.80719	4.90362	6.73183	7.65762	4.94463	4.75504	9.98872	8.51353	12.6516	4.89163	4.66659	8.34666	5.51637	5.29653	9.17867	7.82182	4.63044	6.13748	7.10991	6.80185	5.32943	9.87836	3.48814	5.10703	4.98984	7.49223	4.56813	5.39634	7.42038	7.54889	7.32006	7.779	6.19012	6.78145	6.1163	8.59561	9.23653	9.86943	4.12587	3.40426	4.62722	9.72832	2.99812	5.52516	3.86921	7.22674	7.93302	3.76937	3.70889	5.6608	4.21559	4.49679	3.5242	3.42612	6.73078	6.72923	3.9613	4.71718	3.7452	5.38595	4.82916	6.35015	5.53393	3.38939	5.10035	3.44622	3.43839	3.21706	5.40149	3.09479	5.47785	5.42513	3.34986	4.20848	9.24096	6.21633	8.85453	5.21581	5.0142	4.33447	9.35498	3.07353	4.25601	5.44569	6.70429	3.98083	9.56568	4.12785	6.32409	3.96874	5.80123	5.46065	3.53124	4.18749	3.42831	4.12908	3.8262	2.97994	3.54301	3.3372	3.00899	3.90591	5.76078	7.50878	4.44193	4.92036	4.36989	10.1432	2.92782	10.5416	4.26176	9.59069	4.09732	4.68265	7.06548	5.1164	4.61087	3.71764	4.23928	3.67313	5.5464	8.72146	2.71185	3.74831	5.06676	4.03412	2.90005	3.76142	3.94092	4.57745	3.50279	2.65689	6.8636	5.07	3.18838	4.41309	3.89984	4.00183	4.15822	8.02906	2.33536	3.38812	5.14167	3.64218	3.1336	4.85254	6.32015	10.6996	6.82119	4.06993	3.87593	3.8624	13.1234	4.01091	7.42089	4.0248	7.92761	3.76075	3.45415	5.05614	3.03092	3.9956	5.05814	4.93137	12.1296	3.18775	5.02494	6.87595	8.59582	11.8018	3.56259	5.56033	3.81875	6.85084	4.38669	3.84825	6.29682	4.823	4.41601	2.96088	4.96304	3.87103	6.66023	2.52052	5.46433	4.35833	9.71753	7.31988	3.90958	3.75593	3.54149	4.56272	9.53082	7.80489	10.8374	8.15574	7.08215	6.10589	6.04362	10.2911	9.2237	10.2892	3.89457	3.64824	8.55986	12.0416	11.4315	7.62687	10.4449	12.2438	7.70706	4.51131	5.48497	4.49955	14.3033	5.42906	4.3672	9.93163	6.64929	2.8027	7.42945	5.72063	9.15844	11.335	8.31049	6.79142	4.87953	6.24363	7.68621	7.73796	7.81808	4.50923	6.70383	6.45573	5.03185	9.021	5.99799	9.07785	4.07149	5.35358	9.31593	11.3793	11.529	12.0031	7.95863	11.9116	12.7742	12.2377	11.7882	5.60653	6.96068	6.5684	10.7145	9.56756	3.90844	9.72177	16.4252	9.90692	14.799	14.6082	14.4494	15.447	13.3009	13.2985	13.9121	4.78408	5.20253	6.92134	4.79094	6.42327	8.05912	9.35744	10.6831	7.49743	9.32176	7.57373	8.99249	10.6852	11.3713	8.93615	13.6547	11.8978	8.67066	12.7341	3.45753	9.47173	3.17138	10.317	7.64318	5.98981	10.245	8.72248	9.30973	12.9247	4.0651	6.4889	5.63077	4.1783	3.49474	12.2449	4.07326	7.92257	15.2067	8.50464	8.69785	10.5938	11.0189	6.72009	6.11461	7.14462	3.74277	5.6187	7.46181	6.85466	6.99659	3.76882	4.16287	9.6178	3.635	3.57107	2.82638	3.83123	11.6409	8.37527	2.04541	4.0521	2.62516	6.75074	5.76115	9.88086	7.61741	6.0855	4.6284	3.89905	4.49588	6.78379	6.95368	6.55642	9.7748	6.02308	3.82396	4.96187	3.42798	9.89623	10.3794	5.65773	7.24729	4.82219	5.10644	13.5505	5.73537	3.96351	2.72644	7.98963	3.6079	5.45246	5.87182	3.00319	5.7128	5.16763	8.4008	4.70574	4.22682	5.46035	4.14075	7.60917	7.90306	5.90074	7.60561	7.18229	6.95191	8.60099	5.85935	7.08682	4.99952	4.07868	3.56692	7.86419	4.61808	2.5368	7.15074	2.56265	5.17208	8.42992	4.39704	7.60059	3.42412	5.34758	2.83843	5.09206	7.50858	4.36959	6.19213	9.61059	11.853	7.85299	8.58233	4.58941	3.48492	8.94201	3.88338	4.12205	9.90733	2.9159	5.24618	4.06242	4.58246	4.3878	4.28656	4.31844	4.03869	3.80157	2.87941	5.87568	4.09835	4.5945	5.95897	4.00534	5.0166	4.66333	3.73868	3.35734	9.01065	4.92842	5.74038	5.02177	9.95031	9.42195	2.93953	5.0351	6.47526	11.1392	4.80172	3.31246	6.22185	11.756	5.13376	3.31193	4.74344	7.42474	3.82646	4.95151	6.24578	9.09815	5.97237	4.88113	3.70596	7.43978	2.80711	7.52759	3.10594	3.92758	12.5073	6.15165	7.96101	4.65518	6.86778	5.63711	3.51414	4.85452	5.06022	4.58273	5.02462	9.17708	4.44294	4.51491	3.29656	3.3705	9.61487	3.56795	5.37347	4.62433	4.50578	4.28505	6.94228	5.79012	6.68425	8.50115	7.59477	9.17521	9.14283	4.39581	8.99006	4.72017	4.08492	3.24037	3.90143	4.67464	3.96717	7.59634	2.38635	7.77137	3.69659	5.61467	2.96023	4.03584	5.51719	6.01481	6.37853	3.95757	5.68749	4.08805	3.97353	4.65797	4.19613	6.2175	6.57726	4.30261	7.10716	3.78797	5.75854	3.92956	3.50642	3.60645	5.11951	5.75375	6.69236	4.01015	5.10938	4.82075	4.23182	5.49202	3.51048	3.71228	3.13718	5.20834	5.36971	5.75515	6.01325	5.91757	8.65748	3.61806	3.26003	5.08212	4.52076	4.87005	3.76866	4.32919	8.20812	3.3659	4.4761	6.86108	4.88411	8.26337	10.7901	3.85678	5.2243	4.16743	4.00442	5.0897	3.8558	3.1202	10.2622	9.95632	9.11085	3.79968	4.49745	4.85505	4.5578	4.72107	4.01243	5.01684	5.85293	7.73772	5.40842	3.68602	8.63203	4.17626	4.01835	5.65321	3.45226	6.88196	1.92384	4.48152	3.95283	4.18846	4.19534	6.94747	4.48076	4.88498	5.19244	3.05048	4.09958	6.78201	3.98419	5.33413	8.13612	5.52245	4.93794	5.06318	4.93691	3.86076	5.80184	4.28704	3.96399	5.73246	3.73273	5.33478	8.21265	6.94701	4.82716	5.2329	4.70823	3.8588	3.52799	2.73088	5.27813	5.89605	4.02934	5.65834	4.96145	4.96861	1.6296	4.60097	4.52983	7.59864	10.7986	4.46477	3.40285	5.59105	5.21602	4.04626	3.44606	4.59887	5.3374	6.6423	3.44304	5.00076	5.67025	5.7717	3.4999	4.01088	4.4636	8.53533	4.82819	5.5511	3.34657	3.69881	6.55159	2.42013	4.29065	5.24059	5.48582	3.29556	4.96003	6.64262	2.93036	6.21944	3.33284	4.31699	3.59523	4.09187	4.84907	4.78268	5.59137	3.65795	2.94843	5.21315	7.60281	2.58832	4.12235	4.156	4.79768	7.39691	4.19889	5.09777	5.89371	4.77556	3.74335	5.30716	3.97437	2.89658	7.71622	3.33735	4.49461	7.36155	9.06979	13.8043	8.61988	8.76501	3.79579	4.53533	4.85414	8.18752	2.90443	4.44161	3.47344	7.1932	3.26845	3.78089	2.91896	7.78762	5.47561	4.39758	5.87458	6.06995	3.70178	3.44917	4.54926	4.8735	4.70377	3.55761	4.72869	4.55091	5.11713	3.37772	3.70906	5.8538	3.49183	4.31517	4.2127	5.58184	4.22321	3.61044	3.36515	4.38206	6.41235	4.25691	3.7591	4.89927	5.07288	5.6069	3.99932	4.25894	7.75917	5.00968	3.90534	3.40788	5.13914	0.858936	3.7869	3.72331	3.40118	5.2437	5.11034	2.83013	4.85547	4.15312	5.13589	4.35721	3.69358	4.29311	4.17696	5.823	3.60224	4.5601	7.93989	3.85944	3.76121	1.91606	3.66527	4.98841	4.16281	4.98611	3.72549	6.10589	3.11551	4.83569	7.91931	10.2515	4.76929	5.02341	2.88996	4.42878	5.32044	2.34207	3.8097	3.3745	3.06504	1.47114	4.35759	4.45775	4.29811	3.76902	3.89586	2.79734	3.73716	4.01561	2.96073	2.99541	5.08823	4.81873	4.23999	7.6929	4.5603	3.78114	4.23813	4.89498	5.17436	4.01426	4.10193	3.22113	4.67076	4.79174	2.86962	3.63332	1.93374	4.49667	4.33229	4.41204	4.71084	10.5308	10.0965	4.32455	4.30117	3.7546	6.81417	3.45607	5.73019	4.13612	5.62977	3.55707	5.46431	5.60826	3.88606	3.68071	5.95493	3.45271	6.0958	4.24955	2.57575	3.9437	8.56012	6.66648	4.07336	3.33838	6.78786	3.65552	6.90394	4.12516	3.48048	3.29514	5.46033	3.59257	3.75462	5.51486	5.50352	3.38496	6.54973	5.79551	3.41726	3.85773	3.89032	5.62559	7.73384	6.41276	4.70956	3.14324	3.53291	4.05804	3.74853	4.58817	3.16493	3.59436	4.35207	3.33448	4.80289	2.90621	7.77916	5.57956	8.38995	4.17073	4.7983	9.8061	4.54294	5.28349	6.49418	5.12201	3.32771	5.40876	6.02434	3.95448	5.89005	7.40046	1.62714	6.88829	4.19075	3.60294	11.6436	6.56346	4.29389	4.37073	7.42297	6.55557	8.29959	7.98646	8.28508	11.4133	13.0784	11.7391	3.98898	6.34081	7.23673	5.06138	3.53904	7.51372	3.81597	7.8526	4.30472	2.57243	8.94062	8.06961	2.72851	7.85817	3.87003	4.31077	3.01516	5.25498	5.16007	4.93141	3.37444	4.57397	3.19987	4.7115	5.27991	5.75185	4.55785	5.36097	3.73726	5.22931	8.29771	3.3866	6.17112	7.64231	3.38617	6.22982	3.52317	4.76466	4.37019	4.22105	4.34499	7.17403	2.81535	3.93794	5.18984	4.53176	5.81665	3.65692	3.83333	3.74154	3.33794	4.51913	3.49299	4.57814	4.10343	5.37548	4.14008	4.38922	8.51748	3.69671	3.0933	4.86104	5.9099	2.64892	5.94182	3.10547	14.6154	6.87767	3.68084	7.95694	6.01186	4.26326	4.08153	4.74908	5.14688	3.44272	8.83567	4.29825	3.61463	7.20131	8.08114	4.71294	9.26838	5.85898	6.19924	3.60215	12.2675	3.02462	4.52244	4.92071
23	11.2986	6.30365	6.55561	7.16349	4.74588	4.30383	5.83773	3.19831	5.18349	6.24792	5.55898	5.27528	6.04253	3.72732	5.44133	6.01158	3.83538	6.32511	9.36979	5.57304	4.90422	4.0015	5.88242	4.48754	4.53155	8.91672	6.7989	12.0048	5.41557	5.35587	9.91491	5.4096	5.17266	8.39498	6.78544	4.09582	5.14654	5.55511	5.14895	4.85435	8.97792	3.13301	4.49135	4.3539	4.42246	3.06454	6.24941	6.46033	6.48506	6.67874	7.08943	6.17731	6.33786	5.53812	6.65986	9.44054	9.81276	4.78605	3.8115	4.98872	9.76664	2.65823	5.48791	3.64497	7.90966	7.16738	3.64323	3.29258	5.32054	3.17714	4.49648	4.44174	3.52484	6.97559	7.12643	4.05784	5.49188	4.05816	5.35292	5.91327	6.59658	4.71861	3.20584	4.57887	4.10489	3.51267	3.54841	4.96475	2.94161	5.88428	4.90005	4.63027	3.95515	9.09724	6.43045	9.23517	5.16997	5.10939	3.5016	8.47827	2.79131	4.50153	5.71145	7.04502	3.99268	10.1401	4.36313	5.41252	3.98215	6.0893	5.72413	3.45792	3.67384	3.3526	5.76121	4.10733	3.17524	3.73887	3.25912	2.84572	3.38736	5.49744	10.1847	4.82209	4.53113	2.5427	9.78368	3.20467	8.1168	3.55395	4.22976	3.68324	8.87279	7.95508	5.44061	4.07069	4.0719	3.90016	4.08224	3.84153	8.29452	3.57425	3.38369	5.75923	4.52819	2.79134	3.25214	3.86203	4.70144	3.53382	2.83829	7.3455	5.64025	3.01931	5.14376	4.38802	2.51048	4.42903	7.67679	1.98054	2.99545	1.7618	2.6941	3.27822	4.84131	6.11795	10.0345	6.65218	4.18697	4.5104	3.74584	12.887	3.87792	7.17364	3.81814	6.80905	4.36355	3.73477	4.43488	2.42702	4.20827	5.13191	4.72648	12.2528	4.05624	5.62035	8.87976	7.26247	11.6773	3.7397	3.42398	3.53638	6.58219	3.89855	3.73856	6.99676	5.33459	3.78134	4.45366	5.97986	3.73374	6.97105	2.77632	5.93133	4.36051	10.038	7.08051	4.54115	3.55759	4.23162	4.71081	8.96591	7.14771	12.9576	7.99283	6.69172	4.91744	5.63453	10.25	8.50603	10.0594	4.23539	3.62947	8.45069	12.3087	11.3792	6.7593	10.6385	12.2577	7.67787	4.314	4.38294	4.49162	14.2171	5.26639	4.45195	7.20219	5.06109	2.5583	5.22513	5.43183	6.80727	9.16463	7.35274	7.0702	4.30086	5.53003	6.24937	5.13139	4.73538	4.22857	5.50299	5.30074	3.92578	8.91164	5.29775	7.48219	3.43465	4.82276	7.85013	9.80816	11.3919	11.4994	7.87609	11.1431	10.139	11.1024	10.7469	7.6934	6.4706	3.92498	11.298	10.3766	3.78699	8.65856	16.408	9.51214	14.8101	14.046	14.5277	14.5453	13.1952	12.8829	13.6746	4.45627	6.25523	6.86848	6.41546	6.52095	8.17867	8.89686	9.74321	7.68473	10.0233	6.0069	8.40882	10.0573	11.2533	8.38656	13.3809	11.8514	8.71368	12.8829	3.22144	10.7983	5.85692	10.5077	5.9628	6.23398	9.53134	8.86658	9.67661	11.6688	5.19136	5.99258	6.13443	3.50392	4.16142	13.0407	4.73662	6.48725	15.3497	7.82283	8.83183	10.8322	11.4588	7.81679	5.36051	7.23759	3.59515	4.22416	6.44421	6.31661	6.42909	4.2298	4.5551	10.026	3.72548	4.06169	2.53742	5.36835	10.9727	9.7255	3.05186	4.63368	2.43411	6.98295	5.78014	9.84193	6.71708	5.56268	2.76479	3.74127	5.54959	6.58193	6.75638	6.40556	10.1475	6.71677	3.94734	5.02492	2.9544	7.7957	9.59117	6.28469	7.4897	4.30803	6.55836	12.7313	6.44717	3.8228	3.67696	8.3039	3.50785	4.56257	5.49803	2.29042	6.61477	4.60873	8.26871	5.14504	3.81994	4.3792	4.15084	6.8007	7.51038	6.17191	7.57473	6.42915	7.39239	7.88124	6.00205	8.37746	4.66844	4.19362	2.85679	7.9354	5.36033	4.33842	6.62257	3.29003	6.73151	8.03351	3.32801	7.06052	3.29115	5.12423	3.40493	4.4524	5.89113	1.76579	6.21663	10.4595	8.97282	8.10749	6.8636	4.56391	4.23314	8.72974	3.12585	3.32977	9.13607	1.30574	4.33002	3.4076	5.30709	5.97556	3.32651	4.03714	4.76401	3.7481	4.46794	4.83203	4.30865	4.96443	5.54517	3.54828	4.66203	5.03137	4.24196	4.45685	8.00982	5.69326	5.8347	4.53311	10.0014	8.80715	4.0408	4.74293	6.50985	9.88986	5.22861	3.77833	6.87413	11.2142	5.64578	1.78191	4.66217	9.09313	3.78328	5.95265	6.77953	8.3195	6.18725	5.34884	4.35188	6.17472	4.01495	8.29147	3.83302	4.1161	11.6344	6.5763	8.35616	4.27547	6.77093	6.12617	3.88803	5.10512	4.85772	4.58984	4.28958	8.7961	4.47838	4.20541	4.12936	4.29513	8.94032	4.39021	5.09496	3.45958	4.13124	5.21147	7.33163	5.51614	6.79491	8.60559	6.89436	6.156	9.70818	4.73161	9.56302	4.9832	4.04901	2.70254	3.69587	4.73872	4.47683	8.0642	2.04796	6.96282	3.77211	5.75129	3.13806	4.08351	4.73804	6.2318	6.2665	3.86097	4.80678	4.73257	3.91335	4.18267	4.25724	6.49959	6.42211	5.01072	8.43761	3.73136	5.61968	3.9684	3.54858	3.36032	4.60028	5.81944	5.61491	2.81065	4.83997	4.89491	4.25996	4.74118	3.4993	4.88339	3.65544	5.74693	4.31602	5.26197	6.20069	7.09647	8.16437	6.02189	3.42771	5.77286	4.29205	5.18544	4.14641	4.26534	8.11905	3.29916	4.64919	6.25499	4.74819	8.43066	11.2632	4.74396	4.99959	5.22232	2.94084	4.2957	3.86585	2.15995	10.2389	9.87461	8.82982	4.18345	3.25108	3.92686	5.05038	4.21254	4.98188	4.34071	6.96914	7.88219	5.67138	4.31958	9.12778	3.8385	4.94966	5.32484	2.41851	7.78847	1.77484	4.08174	2.18021	2.95834	3.74461	6.74441	4.1395	4.41939	5.07297	3.73628	4.19162	6.77341	3.60764	3.7943	7.76513	6.10227	5.81014	4.68919	4.94378	4.19089	6.32473	4.38352	5.08509	6.05814	4.59493	5.25145	8.06723	6.314	4.96597	5.64619	4.53481	3.54736	3.90685	2.65462	4.66157	5.9141	2.94158	5.62366	4.23534	4.24776	2.06033	4.62634	4.83465	8.08171	10.6441	4.94526	3.34508	5.62217	5.6409	3.65111	3.83402	4.0959	5.20843	6.94053	4.16826	6.10326	4.37547	6.27689	3.5461	4.59876	4.22134	8.32637	4.5946	6.34025	3.01057	5.60426	6.73534	2.55672	3.94251	5.49345	5.44985	3.05826	5.87138	6.32338	2.87382	5.06009	4.43596	3.68911	4.08434	5.17879	4.70807	4.75938	10.8191	4.08728	3.15776	5.09519	8.93436	3.48623	5.00271	3.61001	4.51261	6.48672	4.93733	4.01514	4.82839	4.1611	4.43704	6.00764	4.30998	4.31387	6.99266	3.77796	4.59475	7.40058	8.89996	13.2416	9.04813	9.20126	3.79412	5.1871	5.31618	7.4338	3.29381	4.7779	3.44802	6.87943	4.10809	3.78448	6.01958	8.50214	5.92585	4.19229	3.96004	6.05773	4.12006	3.31746	4.62425	5.41165	5.38179	4.4675	4.51175	4.81479	5.46272	3.82385	2.46811	4.8737	3.32063	4.1298	3.30545	5.20865	4.22246	3.8582	3.10462	4.27881	6.24095	4.31502	3.72329	5.32949	4.97818	5.90464	3.46987	4.11545	8.29511	5.07617	3.46885	3.82005	5.16948	1.45855	4.07439	3.32109	4.17065	5.44642	4.47722	5.95418	5.84572	5.14105	4.85051	4.58353	3.6568	4.26508	4.7026	5.41596	2.08919	5.40244	7.77472	3.54062	3.73765	3.56585	4.75249	2.39042	4.64976	4.56695	3.76008	3.82717	3.22643	4.24664	6.92063	8.49687	4.62828	5.92462	3.71929	4.57621	5.35759	4.09024	5.35188	3.179	3.09053	2.3605	4.39136	4.79346	3.62598	3.57171	3.60765	2.78268	3.60714	4.97828	3.86081	4.49956	5.76695	3.61924	3.96572	6.99206	4.27208	4.11444	4.02219	4.51537	5.86941	4.22496	3.57213	2.86311	4.47536	4.66527	3.0381	4.09546	2.70788	4.48611	4.67692	5.25198	4.24918	9.90854	9.59669	4.05424	4.506	4.00283	7.37556	3.32507	6.10869	4.98233	6.0154	4.00549	5.83148	5.37982	4.79358	3.99062	5.87108	3.48922	5.98346	4.48388	4.19263	4.14621	8.83233	7.46585	2.64651	2.90155	5.77543	3.38126	5.39038	3.01393	4.64524	3.46756	5.84156	3.42237	4.38469	5.52102	6.08261	3.36203	4.68071	5.46383	4.95389	4.23383	3.49561	5.62226	6.26471	6.86743	4.07348	3.29368	2.87837	5.64702	3.92855	5.05078	3.2007	4.62897	4.86071	3.03378	4.35742	1.47944	8.09741	5.718	8.00682	4.7156	4.70113	8.69214	5.07991	4.61669	7.5279	4.72298	3.0976	6.56083	6.11766	3.13765	5.52053	7.08321	1.59926	8.09774	4.49024	4.12896	11.5568	6.56562	4.5884	3.88873	7.21606	6.01742	8.79483	7.8881	8.88253	7.94538	9.06015	8.65202	4.34808	6.28075	7.15025	5.72433	4.41214	7.60864	4.28306	6.47529	4.17762	2.7505	8.46063	6.64914	4.0892	7.09157	4.48293	4.06238	3.88483	5.1467	5.25251	5.23701	3.82796	4.64708	2.78974	4.35971	4.80223	5.82395	4.45836	4.88395	4.15408	5.76135	7.30798	4.79397	6.04923	7.63024	3.05235	5.23447	4.36532	5.69848	4.17316	4.21849	4.80192	7.18185	2.65088	5.12796	5.16196	4.60101	5.8407	3.29839	3.62378	4.88619	4.28245	4.94012	5.20967	4.16243	3.93312	6.27126	4.39488	4.49202	8.10344	3.62515	3.29668	4.56445	7.12897	1.38156	5.51526	3.16985	14.6883	4.89416	4.5434	5.727	5.47292	3.76385	4.40186	4.66701	5.78393	3.47006	9.59467	4.36709	4.38171	6.90572	8.01657	3.42257	8.67909	6.37493	6.82416	4.54583	12.2831	2.6992	4.12109	4.06885
24	11.2926	6.49304	7.5079	6.34692	5.9521	5.04998	4.64959	5.2015	5.81261	5.26275	6.00993	5.3534	7.76355	4.53898	5.82179	6.42347	4.136	6.30639	9.06692	6.37823	5.65192	5.96129	7.12199	4.61282	4.44726	8.96344	7.53202	13.4324	5.41599	4.24761	7.37035	5.36928	5.30454	8.82851	7.44686	2.95291	5.05229	7.8063	5.77455	4.55792	9.65722	3.7121	4.46839	4.77321	7.06202	4.87032	5.2314	7.77769	6.49086	6.07963	7.1174	5.39287	7.12664	6.56563	8.22996	9.43632	10.4514	3.96138	3.47603	5.76189	10.4105	3.79613	5.14771	4.55435	8.10872	7.76022	4.65348	4.27618	4.90311	4.18082	3.76701	3.52842	3.97795	6.68858	6.2332	3.97288	6.99806	4.00055	6.46274	4.91938	5.75855	5.38695	3.62635	5.11716	3.36676	3.73823	3.76453	5.2777	4.75018	6.4887	5.47226	3.86734	3.42145	9.38479	5.94802	7.6907	4.96939	4.65261	4.47248	7.81827	3.40583	3.38907	5.37263	5.54093	4.12359	10.257	4.86557	6.77717	4.27846	5.13388	4.68136	4.28911	5.30779	3.54139	5.23001	3.97124	2.36772	4.05483	3.4296	4.14574	3.71474	5.53592	8.19071	4.46968	6.43748	5.29366	10.4775	2.83923	9.71328	5.11927	7.94706	3.62621	7.60957	7.77282	6.03132	4.85601	4.34313	4.06682	4.31025	6.38132	7.41525	4.25669	4.53194	4.9005	2.34829	3.77505	3.34998	3.81709	4.67318	4.05811	2.71398	6.40915	4.58017	4.85697	4.47981	3.80317	3.49024	4.37875	7.58368	3.7212	4.08019	4.65838	4.8555	3.40675	4.43713	4.7918	10.7279	6.2119	4.79943	2.62008	4.9719	13.7815	4.514	7.72002	4.4534	8.37737	3.52316	6.11514	5.35625	3.35295	3.96335	5.8437	5.10876	10.8909	3.10727	4.07954	7.24966	7.86978	11.605	3.65788	5.04882	3.56327	5.15787	4.4934	5.34566	5.41951	5.36579	3.07296	4.88053	4.75231	4.18187	6.80653	2.50307	4.93074	4.04832	8.62682	6.31776	4.37738	4.70275	6.69096	4.5524	9.38082	7.70127	11.6293	8.26076	7.03221	5.7643	5.12973	10.4417	9.23922	9.9862	3.87839	3.97402	7.71731	11.5647	10.9314	7.27278	9.94434	12.3142	8.19718	4.17062	4.3818	4.63254	14.4596	4.61409	4.55876	8.85403	5.43067	3.34836	7.04772	6.35575	8.98034	10.4843	7.99181	6.95299	5.14168	6.37604	5.64507	6.77615	7.49851	4.36043	7.19201	4.97464	4.06364	7.98057	5.47345	7.58591	4.27754	5.09472	8.9699	11.394	11.3661	10.8091	8.43873	11.3239	12.3253	7.19208	6.23386	6.33702	6.44402	5.58056	10.3246	9.17413	4.46274	11.1379	17.1052	10.5679	14.447	15.0799	14.2447	15.8535	13.8317	13.6231	14.2219	4.84144	5.09297	6.19439	5.91469	6.49044	7.50141	9.681	9.97714	6.44784	9.38255	6.59831	8.80401	8.79332	11.5038	8.72912	13.8565	11.376	7.95326	12.2383	3.55467	8.43924	5.0195	9.04495	8.20189	5.99547	10.4659	8.62838	9.52471	13.012	4.00147	6.21517	4.24937	4.63287	4.27064	13.5352	4.69565	7.77352	15.8713	8.48218	7.7587	10.9253	10.9238	7.12031	5.9882	6.76357	4.54244	3.42134	7.75644	5.6384	5.70431	4.75683	5.20231	9.18	4.48414	4.52177	3.59298	4.65567	11.7879	8.22556	2.88822	3.51506	2.60013	5.83502	5.46113	9.16014	6.6943	5.6997	3.99318	4.73725	5.18255	6.79634	6.25653	5.51267	10.0574	5.485	5.65625	5.40217	2.57374	7.99492	10.0461	5.21553	7.6537	4.13334	7.55706	13.5297	6.06167	4.841	3.83121	6.47062	4.07526	6.07699	4.0373	3.86127	5.15605	6.16379	8.56124	3.77707	4.13811	5.37061	4.57148	6.94541	7.54425	5.40784	7.3039	5.79813	6.09739	8.56769	7.44411	6.45904	5.06915	4.0752	3.71248	8.53143	4.10693	4.10521	4.55113	3.23249	5.42007	7.4826	5.50671	7.50984	4.66543	4.95214	3.81803	4.8074	4.0148	5.43783	6.85684	9.02174	10.3174	6.46935	8.80859	5.34495	3.44907	8.35625	3.74569	9.10721	9.99582	3.1947	5.52335	3.87557	6.29549	5.11943	4.4746	4.80534	4.29594	3.94206	4.39858	4.97471	11.2402	4.22992	5.23099	5.46637	5.47078	5.03371	3.16812	3.92947	8.73794	5.43678	7.46886	4.81828	9.76279	8.62727	3.63159	5.2448	6.86317	8.59109	3.48594	3.17644	6.73357	11.593	4.26363	4.11368	5.10488	7.27323	4.34822	4.85593	5.38738	9.00413	5.08529	5.57405	3.82878	7.1202	5.33609	7.7914	3.65546	4.94624	13.0917	5.03119	7.40244	4.68916	7.35021	5.91602	4.66206	3.3871	4.27239	5.48228	4.46359	9.43394	4.33075	5.40559	3.7236	5.32308	11.1108	3.70636	6.21737	4.79548	4.70346	4.02611	7.43039	5.28002	5.44211	8.83126	7.41696	7.82523	9.95814	5.32597	8.80687	4.97508	4.99212	3.34078	4.35847	6.47617	4.182	7.06265	2.8606	7.08686	3.86597	5.33933	4.07476	5.0308	4.44134	6.23334	6.96736	4.02243	5.88956	4.39669	4.88322	4.92132	4.49415	5.72678	5.78962	4.73867	6.71672	3.99117	6.39704	5.41431	4.42198	3.88563	4.21457	6.17248	5.71499	4.17668	5.31796	4.68522	3.44832	5.70581	4.32885	4.85178	4.3339	4.8361	5.39361	5.74233	6.26468	5.26505	8.62518	4.44915	4.58244	4.87434	3.86555	6.17385	4.06179	4.73188	8.12415	3.30667	6.46337	6.02697	4.95881	7.1008	11.9506	3.11349	5.96497	5.42221	3.80871	5.21432	4.78975	4.17029	9.44587	10.1072	9.00783	4.36257	3.93718	4.7785	4.1802	5.61861	4.19413	5.1361	6.83566	7.62601	5.962	4.653	7.51304	3.72707	4.34088	6.56225	5.06279	6.14627	1.55189	4.74686	4.30447	4.7364	5.57589	7.92059	4.53089	4.96948	4.89198	3.88409	4.39766	7.07485	4.51745	5.25628	7.4133	5.25909	4.81961	5.18804	3.84167	5.0695	4.82593	4.19525	4.97241	5.45644	5.19447	5.77351	7.1834	5.76159	4.99391	5.35998	4.32318	3.96668	4.36172	4.15227	4.02364	5.66004	5.86825	5.0281	4.88939	3.87424	2.29056	5.2281	5.75124	7.08808	11.3356	4.46468	2.90507	4.1152	5.45889	4.95858	4.15399	4.71403	5.79223	7.40525	5.10621	7.66763	7.44865	5.04535	3.87376	3.94639	4.30942	8.60919	4.91551	5.37417	4.01248	4.97374	7.30179	2.82348	4.60199	4.98548	4.93789	3.56332	5.07517	6.10785	2.89199	6.98976	3.7316	4.56637	4.88564	5.29548	5.76157	4.55594	8.28963	4.53858	2.94989	4.56355	6.60743	3.72212	4.1254	5.38944	5.50911	6.88313	4.78345	5.36434	8.44853	3.84867	4.9347	2.03517	4.43037	3.35997	5.94673	2.89678	5.3551	7.60475	8.7824	13.432	7.87099	7.86497	3.95779	4.30312	5.3835	8.37525	3.74102	3.58657	3.17832	6.30604	3.4561	4.0919	4.96693	7.85301	4.97143	10.0845	4.80154	6.01748	4.41445	3.7014	4.39021	4.10692	3.42071	2.96273	5.80733	4.61735	5.12675	4.08822	2.83859	4.45192	5.13567	4.36844	3.34519	6.07389	4.45734	3.33072	4.44706	5.06636	3.63807	2.48081	3.88553	5.31906	5.92008	6.21309	4.51063	5.73118	7.38358	5.09728	5.14725	3.24476	6.31566	3.33821	6.40562	4.82632	4.5588	4.69997	5.20666	6.36758	4.27795	3.80012	4.68613	4.92898	5.19083	3.5591	3.76043	6.56577	3.65166	4.02172	8.24071	5.68201	4.61023	4.09043	3.72899	5.48381	4.80169	6.01803	4.20502	3.61262	4.255	5.36483	7.80517	10.2767	5.56193	6.16568	3.48753	4.38389	5.3669	4.8213	4.48557	3.70706	2.74857	1.98242	3.82229	4.76235	7.46075	3.58512	3.69944	3.73025	4.16774	4.18253	3.35363	4.69622	4.47908	4.59027	5.15816	7.1848	5.70238	4.22497	3.78692	4.62188	3.73303	5.56844	3.06259	3.62038	6.73379	4.00842	4.15632	3.78174	2.50261	5.19772	4.73132	5.76842	4.35428	10.3577	10.9034	4.15575	2.64434	4.75934	7.30118	4.22824	4.53918	5.09895	6.60821	4.42697	4.98423	5.74295	4.72916	4.38084	5.88088	3.40917	4.09644	4.0103	4.29139	4.1637	7.54742	6.43909	4.70109	3.68939	5.10739	3.6624	5.10051	3.86686	4.19751	4.13573	5.23023	4.02732	4.21938	5.11892	4.44571	4.12175	4.57934	4.6629	3.72903	4.43529	4.01038	6.03718	7.15726	5.5113	4.48856	3.40537	4.55841	4.73953	3.78379	5.53603	4.51917	6.9208	4.7778	2.93174	5.4475	4.93305	9.04895	5.80949	7.18016	5.70268	4.89243	7.56243	4.17825	5.56716	6.2811	5.2501	3.64802	4.84702	5.30717	3.82375	6.77371	6.48184	2.59326	6.199	3.05683	4.59391	10.0249	6.62981	5.18239	4.17389	5.86196	5.38258	7.12644	6.7504	7.09493	6.9012	8.60843	7.41008	4.85686	7.10173	7.75854	4.07727	1.8757	7.74417	4.56639	7.54499	3.74849	3.40722	7.47312	8.45066	4.2575	6.81668	4.62468	4.68925	3.24748	6.6637	4.405	4.56972	3.48767	5.26804	3.87203	5.68535	5.45114	4.94	5.67546	7.15745	3.80357	6.83094	10.1806	4.70592	6.90668	6.7626	3.64953	6.13672	3.8608	5.08782	4.92982	4.00404	5.54457	7.51774	3.36116	4.83846	4.39534	3.8112	5.97553	4.79979	4.03704	5.44451	2.84589	4.19271	4.06517	4.44504	4.58124	4.69233	4.68075	7.77384	7.80646	5.89634	4.43353	5.581	6.45039	2.90226	5.06989	3.7785	14.434	6.10933	4.46632	8.31715	5.97429	5.08067	4.43717	5.50244	6.08863	3.41992	9.75219	5.12569	4.18893	7.29744	7.95763	5.31675	9.69629	6.89553	5.47575	4.43046	12.5647	4.17822	4.83489	1.85364
25	12.0817	7.75516	8.6205	4.85189	5.10373	4.30591	3.73815	6.71374	7.16305	6.62282	6.38445	5.40749	7.36605	5.5451	4.7145	6.02038	5.43639	9.055	9.53972	6.82022	5.29738	5.94499	8.15251	4.66815	4.59566	9.83513	9.57743	13.753	7.12	5.14035	7.54877	6.64793	5.64169	9.77193	8.1352	6.15328	5.92098	7.8678	7.65414	5.54726	9.61982	3.39706	7.0791	5.81765	6.58831	4.05737	4.1474	8.41537	7.18287	7.51447	8.16402	6.93054	6.86143	6.54086	6.39053	8.90077	9.69288	4.18928	4.91277	5.46436	9.09926	3.41687	6.32165	3.43871	7.50056	8.2841	3.70473	5.25844	5.30473	3.41997	5.23057	2.91774	2.84167	7.22698	5.55758	4.27056	4.5303	4.52009	5.37453	4.43282	6.02576	5.93112	2.99667	3.05382	3.88384	2.20958	3.93757	7.03091	3.89948	4.77391	6.2663	6.38612	4.81403	8.91693	7.20799	4.99009	5.18379	4.15858	4.05649	8.36145	2.75311	6.04104	5.13287	4.71263	4.71214	9.6996	3.05457	4.45556	5.36792	6.33389	3.28481	3.60626	5.50477	3.80477	3.52193	2.9054	1.33954	3.93028	3.4216	3.47368	4.25782	6.39165	6.30692	6.32256	5.99027	4.62871	9.71737	2.59966	10.7744	4.78812	8.20835	4.30052	5.39335	3.13022	5.57096	4.77062	3.82375	4.60745	3.27256	4.4966	9.04335	3.29597	3.84427	2.84988	4.44027	4.40424	3.02015	4.02213	3.19357	4.2369	3.01049	5.28152	2.11866	4.34457	4.2228	2.74813	4.73796	3.54514	7.73299	3.94083	3.95906	5.33424	4.49022	3.47709	5.7294	3.0153	9.5354	4.06293	4.03983	3.43441	4.76574	13.3205	4.01216	7.094	3.91733	7.13544	2.3785	5.07524	4.47586	4.05546	4.65949	5.80747	4.27331	12.3355	4.1001	5.06239	6.38964	7.46689	11.0018	4.72173	3.92681	4.01371	3.08192	4.01887	5.0575	4.49898	4.86414	6.56224	5.14176	4.27093	4.9493	3.46616	3.07317	5.26263	3.48168	11.7443	6.31987	6.77634	3.2037	5.42608	5.44175	10.3544	7.72131	10.7552	7.85369	7.76608	6.83834	7.62928	10.6649	9.21438	10.5468	4.08797	3.09718	9.8617	13.7111	13.44	9.0592	12.1432	12.6851	9.03863	4.22951	6.55562	4.3471	14.0537	4.04813	4.31492	10.1701	6.09113	3.00128	6.96315	4.87367	7.41716	11.2589	10.3346	5.24635	3.49573	6.32855	6.6466	7.00251	6.79666	5.23346	7.87614	9.14702	3.35248	9.33088	5.56436	8.00076	4.66868	5.15587	9.36611	11.2271	11.6416	11.4126	8.6877	11.2708	13.5865	12.3538	12.1324	4.23495	4.79932	4.59627	9.70602	8.67215	5.49395	9.4727	16.4405	9.56916	14.6892	14.4401	14.7445	15.1203	14.3066	13.9914	14.5602	4.94713	8.9977	8.51981	6.42426	7.23491	8.79039	10.2102	10.8287	9.7818	10.3931	8.96885	9.6263	12.0984	11.5272	8.34933	13.8706	12.391	6.59615	11.5192	4.37525	10.953	3.44749	11.4055	8.05542	6.11873	9.05797	8.93207	10.3956	12.1147	4.28452	6.77738	4.39962	4.47255	4.24727	12.8811	5.4744	6.82824	15.2114	8.96707	9.44604	9.86289	10.0573	7.29278	5.74699	7.93751	3.32021	6.84119	5.77453	8.47213	5.55568	3.73568	4.18597	9.0042	4.9654	2.08814	2.85457	2.43811	11.6672	5.63399	3.77017	3.74832	3.82774	4.73824	6.07266	11.2799	8.09002	6.13082	5.52588	3.93011	8.66091	8.14636	6.38598	6.61934	9.87667	4.20025	4.72265	4.94594	2.89871	9.76939	9.63466	4.03764	7.41466	4.16406	4.31373	12.6795	7.8142	3.70111	4.82487	4.52996	2.96989	6.30589	7.00191	3.58712	5.19804	6.00661	8.6232	3.59137	4.10437	5.37486	3.01096	7.58165	7.93328	6.24001	8.25532	8.52268	4.82053	7.90612	5.99725	6.05729	4.18526	4.26417	4.69288	7.22426	2.70308	4.517	3.41791	3.14768	8.3586	6.04505	6.08971	8.56975	2.60376	5.29895	4.25161	6.2534	6.46303	4.10361	6.83624	6.01002	10.8529	6.00626	8.66252	4.47593	2.73279	9.71798	3.36004	5.1451	10.2626	4.3079	4.3277	2.94983	5.61564	4.75388	3.6876	5.46963	4.02376	3.62071	3.94878	6.35728	5.24168	3.51847	3.41414	4.84984	4.72307	4.50814	2.9041	4.70435	8.86626	3.84623	4.99176	6.56535	10.0433	9.09394	6.16792	6.6565	6.99919	12.8922	9.35345	2.28769	7.21681	12.6869	3.02215	3.4832	3.116	4.21524	3.44555	3.83807	10.3929	7.77369	5.54754	5.62311	3.9189	8.84911	3.02995	5.58211	2.4926	2.75992	12.7011	6.0688	5.17171	5.4018	6.98786	5.9271	4.42433	6.06361	2.73107	5.18621	3.95771	8.52634	3.0939	4.55293	4.23674	5.7846	10.0062	4.27934	5.55984	4.41453	4.7174	5.22781	6.65718	4.82456	4.5487	8.08413	7.21266	6.09687	9.19033	6.54031	6.37935	4.30209	5.8852	2.05088	2.85182	4.52975	3.6149	6.40073	2.10778	8.20303	3.74252	5.38548	3.67462	5.69946	6.30416	5.86583	7.32545	4.08897	4.91348	3.89302	5.22957	6.00932	3.5389	5.80065	6.36141	4.84934	4.24658	5.16683	5.98568	5.34815	2.26864	5.03815	4.56985	6.68239	6.85773	6.96155	5.74654	4.141	5.3238	4.10239	3.66015	3.97926	4.06065	4.49242	5.03485	9.45911	5.66182	4.89747	8.3574	4.68039	4.24595	3.80265	4.22779	2.2063	2.70031	5.19608	6.96751	3.36663	4.70548	4.44038	4.83299	6.45453	12.4125	1.28877	4.78118	4.04768	4.09863	6.596	5.4527	3.90556	9.88085	10.1296	9.36382	5.01246	4.10054	4.41616	4.1576	4.55566	4.5934	6.10515	6.92374	8.03335	3.52913	3.44348	5.95958	2.92712	3.75986	5.48286	3.66649	3.7493	4.35451	2.56345	4.32086	4.70816	5.07606	6.4545	4.1501	4.75393	4.24381	3.47752	4.43507	7.87843	3.79661	6.11077	7.80489	4.51468	5.45542	4.24024	6.11053	2.98384	3.54239	6.18056	5.02732	4.96927	4.23972	5.94299	4.32685	9.06277	4.44151	3.2482	4.62656	3.3347	3.56983	3.33374	3.09126	4.78977	5.55757	3.94229	5.20345	5.80945	3.53272	4.48311	5.42568	4.89275	9.81222	4.39113	2.82782	4.69269	2.83931	4.84887	4.11812	4.23191	5.2543	7.11975	4.2121	7.33568	6.92307	5.1521	3.44474	2.94413	2.85924	9.09752	5.82016	6.68062	4.01196	3.13046	7.70637	4.93152	3.37458	4.73807	3.72597	1.96222	3.66943	6.08811	2.62293	5.04703	3.46128	3.33053	2.43193	4.08762	5.22411	4.36045	5.94568	4.30989	3.42308	4.35129	6.07342	3.07679	5.15155	4.87782	5.77398	6.92322	4.88748	5.79067	5.67436	4.4345	3.76914	4.88167	4.4729	3.39956	5.00164	5.65446	4.51097	7.45653	7.81792	13.9657	5.62961	5.42966	4.04707	3.35726	5.36134	7.06623	2.70299	4.43641	4.34776	8.89218	3.65396	4.85962	2.66431	6.87231	4.94769	4.45853	4.85638	6.96901	2.86884	2.85382	4.39882	5.67938	3.47833	3.42078	4.01602	4.64925	4.57267	4.08666	1.8303	4.0491	4.99491	5.28913	2.9628	6.34716	3.75288	4.53587	3.25955	5.46326	8.2922	3.90338	3.51865	5.86392	4.21038	4.60521	5.48478	2.88973	8.58524	7.32087	5.53698	3.63856	5.66523	1.13862	4.17693	6.6126	8.10789	7.6634	5.73715	4.8559	6.60554	3.26737	7.46324	3.62316	3.69003	4.54273	4.6759	6.79675	4.04366	3.12385	8.04532	5.80962	3.43341	1.90087	1.86932	6.99349	4.15366	6.7882	2.70763	3.77304	4.53917	5.42527	7.47746	9.41904	4.51541	6.0938	2.72777	3.64881	5.32721	4.79701	4.28209	3.14501	2.07468	2.31765	3.35699	2.62422	5.37519	3.81834	3.33575	4.84613	3.60377	4.40682	1.64731	2.99725	4.73395	5.34987	4.55434	7.78707	4.43165	3.92491	3.10482	4.3518	3.84792	1.72701	5.76445	3.4484	6.27878	2.76292	3.5966	4.69957	2.78841	4.86498	3.7527	5.17953	4.07206	9.37181	10.2954	4.61005	7.04433	4.33567	6.70048	5.13452	3.44489	4.03872	5.65428	4.77216	5.40852	4.71436	3.87567	3.18147	4.19224	2.8309	4.23146	3.17828	5.11673	5.16934	5.56933	4.75009	4.35511	3.26184	5.84511	3.90065	5.15101	1.13356	4.50367	4.02618	4.21753	3.79457	2.9686	3.31339	4.42486	3.87163	5.4774	4.11298	4.03525	3.99465	3.29428	5.99745	8.44625	7.71529	3.88872	3.6937	3.48963	3.34159	3.79544	3.39142	3.41024	2.87338	4.73467	2.98619	4.3306	3.47522	8.31949	4.47021	10.3091	5.41387	4.61817	7.39679	6.32414	5.34197	6.16465	3.5487	4.7271	5.44101	5.71192	3.17953	4.7747	6.26909	4.33133	4.83408	3.17686	3.87318	8.83717	6.43882	4.76576	3.5707	3.48785	6.83959	5.81883	4.63094	5.58143	9.13953	10.9633	9.76799	3.65806	6.22626	6.89394	5.11624	4.58853	7.60567	3.32144	7.19326	5.62051	2.49119	8.33536	7.54999	6.47085	9.37981	3.64951	4.98997	3.49065	5.36237	4.71447	3.77736	4.19935	3.65524	7.63176	4.24414	4.86952	3.78178	5.84525	5.51946	4.26426	4.19739	7.33834	4.40017	8.88776	7.62374	3.11528	6.06079	2.73943	3.13713	4.50858	5.05546	4.77153	8.36718	2.76399	4.86232	4.55579	4.73977	5.06842	4.61133	5.6494	5.54486	2.62581	8.11704	3.4433	4.91757	4.09871	3.09595	5.44145	4.80351	8.48935	5.20507	4.6006	5.59429	6.58954	3.79809	6.74298	4.58279	14.0577	5.21984	3.32474	6.54041	5.6871	5.8952	4.4458	5.48062	5.65849	3.55527	6.4413	4.53812	2.73557	7.062	5.77637	3.69552	11.489	6.54791	4.67322	4.21687	12.1268	3.33739	4.80066	3.83138
26	14.3461	4.41137	8.95819	5.92944	5.90955	5.28046	5.06331	6.25831	8.80748	6.95981	9.14705	5.57904	4.41267	6.0723	6.90305	7.93857	4.07881	8.37504	10.4077	6.22138	5.65054	6.15492	8.1639	5.3026	6.90113	10.7331	7.66753	11.7371	8.3518	5.82829	7.86274	5.6083	6.53277	9.25806	9.57839	7.4119	6.4147	6.90842	8.08996	5.9017	10.2887	3.87461	3.78652	5.222	6.51479	5.59135	6.37553	8.64131	9.28698	8.20731	8.59642	7.54163	6.49071	7.25057	4.43888	8.75944	10.5992	5.56427	4.34063	5.64899	8.95661	3.69165	5.3829	5.51699	7.26868	7.16519	6.59656	4.54596	5.2552	5.78014	5.12143	4.98511	4.3671	6.80714	4.51077	4.97213	5.24913	5.09452	5.37387	5.96874	6.53423	7.80791	4.49772	5.37998	4.74517	4.39951	4.44152	5.05138	5.08241	5.86719	5.70567	5.08135	4.29146	7.81206	7.31015	7.05496	4.74475	5.16248	4.38209	8.17197	4.0774	5.31783	5.69033	6.75056	6.10588	10.3465	4.15785	5.55654	4.36515	6.36715	5.46502	5.30405	3.92121	3.91611	5.84919	4.95315	2.86879	4.37582	4.08843	4.59152	4.36646	7.49198	7.67005	5.97699	5.38377	3.51452	11.3852	4.48525	9.77952	3.7713	6.04804	3.41182	7.73305	0.959102	5.06984	4.76233	4.98326	4.66287	4.61754	7.10388	6.61401	7.11715	4.66005	5.2482	6.38731	4.4843	2.80871	4.37747	4.87979	4.63836	3.41427	6.7684	6.13181	4.18773	5.5658	5.3043	4.64625	5.2066	7.34001	5.24553	4.39533	4.0648	5.54133	4.69044	7.10308	6.03122	6.52842	5.86245	5.50203	5.32437	5.33513	9.16754	5.63898	8.8115	5.50676	7.09543	4.26055	7.29431	5.02141	4.22321	5.70008	6.60456	6.27326	13.2242	4.9441	5.34478	6.26088	5.0017	9.35787	6.08979	4.91732	4.74019	5.193	4.8583	5.29381	7.57766	4.94737	6.2101	3.89221	5.62623	3.96438	7.07373	4.07367	7.76003	4.59879	8.7714	5.99268	5.21325	4.91373	6.03117	5.5198	8.37745	8.53347	12.4054	8.65209	7.20298	6.46376	6.34252	8.42403	7.81582	8.35935	4.95568	4.22184	8.79228	12.2465	10.9645	7.77257	11.3654	12.7189	8.40593	5.70585	4.84495	4.90782	12.5124	6.38832	5.03741	7.47343	5.74351	2.6894	8.50519	8.61902	8.60231	11.0327	9.917	7.29485	6.20697	6.08425	5.78039	6.88946	7.98989	4.95243	8.69991	5.47564	3.50093	8.64187	4.48464	7.5631	4.59929	7.81288	6.28508	9.35067	12.4751	10.8373	6.50158	10.5734	11.4958	11.0407	10.572	6.04322	5.49523	5.916	6.9512	7.66966	4.87575	7.43168	13.4187	6.02684	11.3606	13.6238	9.74776	11.1516	11.6282	12.4447	11.9578	5.42348	5.25573	6.40584	6.43267	6.97824	8.87233	7.03944	10.1148	9.27728	7.94649	8.90523	6.11883	11.0723	12.093	11.1145	13.0779	12.5365	4.28539	11.6242	5.62775	8.84357	5.63942	10.2902	4.54001	5.36621	6.04538	5.86149	6.91043	9.56308	5.16194	7.35226	6.18873	5.00739	5.2068	10.6226	5.95456	5.8769	12.1908	9.79816	10.2051	5.8326	7.93019	7.21152	6.69547	6.56456	4.75565	6.08365	5.89027	6.48516	5.29239	3.99745	5.55868	5.95616	6.02656	3.76429	4.68551	4.80399	7.88266	5.2932	4.92552	5.40584	3.187	6.85817	6.96892	11.4216	8.31873	6.13489	4.71523	3.80404	5.70169	7.96332	8.33409	5.3314	8.57842	5.14804	4.98327	7.52076	4.03284	9.09995	7.49724	4.89305	8.55331	4.97357	8.15581	10.653	6.48838	5.22092	9.15794	6.22211	4.84926	5.13468	6.50366	4.07654	5.808	6.69358	9.1391	6.24497	4.52252	4.88505	5.80822	5.83245	7.88361	6.40128	6.22756	6.07337	6.07893	6.81852	6.89137	6.78712	5.00154	4.36541	4.47062	6.537	6.17003	5.73661	6.18371	5.17332	6.76273	5.58874	6.343	8.8556	5.5666	6.17939	3.89712	4.77838	5.22959	5.20589	5.5098	6.09736	8.90975	5.16101	9.27647	5.05065	4.5742	7.32817	3.55328	5.91921	8.79015	3.99609	6.10099	4.76542	4.87373	5.7598	4.61904	5.03676	4.37627	4.82738	5.29151	5.92889	6.50139	5.76895	5.98361	6.72404	4.78904	5.06586	4.14088	6.49655	9.28529	4.84502	5.20162	5.28672	10.1946	6.59168	4.54273	6.17891	6.70636	4.08645	4.42453	3.63821	6.76229	8.4092	6.75409	4.57826	4.71287	6.45369	3.69724	5.54905	6.96155	7.03455	5.53953	5.78384	4.75359	8.67745	5.68594	6.51875	4.17558	5.2456	10.1545	5.94538	3.33244	5.90818	7.17576	4.90075	6.53158	5.51246	5.65493	5.80164	4.61696	10.9434	4.64315	4.85918	5.4207	6.63766	8.1359	5.68386	6.59375	4.8499	4.69588	6.23149	6.24601	4.51015	5.67251	8.2885	6.12298	6.40765	10.7333	6.80688	7.24712	4.89185	4.70642	3.6529	3.60557	5.08908	4.69725	5.56661	4.30304	7.99567	4.90736	6.31256	4.30491	4.86221	5.93611	7.09462	8.26025	3.97987	5.4595	5.34788	6.44294	5.99003	4.97018	9.37037	6.61001	4.87866	6.40206	6.08648	5.3453	4.96012	6.14356	7.65385	5.11871	6.01494	5.94366	4.75068	5.70276	5.12408	4.06517	5.91194	3.95421	4.93574	5.57947	6.73206	4.80773	5.23487	7.22759	5.7734	9.04007	5.78586	5.1889	5.3557	4.70998	4.84061	4.93656	4.24591	7.83676	5.03813	5.69929	4.86306	4.42817	9.16437	9.75032	4.19714	5.61555	5.07713	4.07044	6.51463	7.0718	5.55325	9.35199	8.68652	6.42465	5.03071	5.0068	5.75016	5.61743	5.44069	5.23985	6.68343	8.58503	6.529	4.70274	5.18509	6.212	4.071	5.5797	5.74853	4.89999	6.09435	5.23929	4.43077	5.01162	4.62662	5.28678	5.52101	5.15936	4.45789	5.63785	5.39159	4.96809	7.68404	5.24594	7.19483	5.84029	7.05598	5.67467	5.84013	5.70127	4.30734	5.66486	5.11735	7.10952	6.07589	3.61285	5.68007	7.06315	7.04604	5.39597	6.75138	6.45945	3.72011	4.99068	5.06706	4.93178	7.2783	5.65306	7.00058	4.91809	5.58412	3.98452	6.03908	6.81875	6.82976	8.34382	4.76738	4.80557	4.82728	5.7607	5.56304	4.83975	5.40591	5.86695	7.94213	5.23235	6.30585	5.73862	4.60192	4.77504	4.83584	4.68771	8.69707	6.02943	6.93347	3.29891	6.46574	6.79895	3.70032	5.41743	7.30214	5.7788	4.04113	6.06632	8.08091	3.7063	5.52115	4.54964	4.58194	4.51859	6.03722	4.97671	5.31009	8.25847	4.86237	4.0317	5.08164	4.84638	3.68593	5.84552	4.63226	4.73777	6.46316	5.97612	6.17854	5.77593	4.09248	4.27251	6.26519	5.31147	4.31894	6.57489	5.80513	8.59392	8.44421	5.25037	11.7633	5.94819	4.67695	4.64272	5.14288	4.99905	7.38937	3.70607	5.79032	5.05311	7.18586	5.2643	5.25113	6.32841	9.5575	5.72707	5.48453	5.39795	7.49232	4.16235	4.91127	5.42652	5.50163	5.48291	4.14225	4.88164	6.16943	7.71554	5.34241	4.01178	3.53091	5.11921	5.16563	4.47604	5.45596	4.31279	3.89476	4.34214	5.36443	8.69831	4.64255	3.97421	7.47311	5.05614	5.98613	4.93583	4.51348	9.64645	6.25965	5.4037	4.99807	6.40492	3.87953	6.16197	4.91177	5.17341	6.49751	5.32822	5.77293	5.41744	6.02182	4.30819	4.89808	5.15631	6.99386	5.20911	6.7647	4.75913	6.2146	4.41151	4.98996	4.55723	4.15043	6.58905	7.00878	5.89257	5.93826	4.3516	5.37238	5.31097	5.79685	7.93854	7.76374	6.00778	6.51483	4.93223	5.0808	6.94186	6.12494	4.56162	4.18887	3.69535	3.17712	4.13966	5.88603	5.83514	5.38385	4.53003	5.41005	5.45026	5.03382	4.12269	4.38262	6.07981	5.14901	4.45102	9.47562	6.10546	4.44097	4.06092	5.35161	6.31603	5.27844	4.97157	4.23396	6.55885	3.94851	4.20354	5.21394	3.99494	5.44833	5.57181	6.79158	6.07085	8.6891	9.67479	5.23336	5.21989	4.41198	3.75464	5.54935	7.20686	5.07379	4.68356	4.54143	6.35941	5.66879	5.39066	4.53675	5.1237	4.19918	6.17567	5.37911	5.53376	5.23247	6.80433	5.28097	5.2231	3.65895	5.07885	4.81744	5.70394	6.6052	5.14587	4.76371	5.4999	4.73022	5.7093	6.22842	7.10361	5.23048	5.04428	5.37307	5.40377	4.94539	5.39167	6.83429	5.5067	1.96595	5.88642	3.78656	4.44468	5.36707	4.45945	6.30067	4.20515	5.11081	5.8517	5.51868	5.48899	6.40353	8.34189	4.8827	7.08962	5.63484	5.14486	6.62535	5.5934	3.51509	6.4799	4.91507	3.7244	5.3613	5.64546	3.9308	6.13874	6.17185	4.49952	6.52057	4.78526	4.62644	6.67762	6.14659	6.65294	4.35472	7.0697	4.79092	5.50159	6.40599	4.58268	9.51627	12.4624	10.4997	4.97432	8.01278	8.74817	6.29809	5.43038	6.88161	4.27381	8.04674	4.88638	4.46067	10.4631	4.99447	4.90253	6.62667	4.52897	4.78583	4.61307	6.81486	5.19425	6.30755	5.36862	4.63386	7.3734	5.47031	5.84072	5.63276	4.7511	5.91149	5.05478	4.63624	7.35979	5.15234	7.98071	7.26875	3.72451	5.66599	3.54028	5.3269	5.02512	5.34275	5.9705	6.46207	4.10683	6.68386	5.5804	6.06812	6.81824	5.23058	5.03774	6.04673	4.44974	6.25282	4.17537	4.48116	5.26401	5.34744	4.99491	5.49407	10.6905	4.1306	4.24041	5.67276	6.05699	3.13901	5.39722	4.51048	13.6071	5.41533	4.44029	5.65578	4.95421	4.59009	4.58923	7.2427	5.17168	4.33888	6.47436	4.84189	5.82065	6.54282	4.44588	5.67651	9.57498	5.89896	8.29939	5.31559	10.7284	5.58198	4.9488	3.64507
27	12.413	7.84165	9.39421	6.05679	5.47138	5.18336	5.8113	5.39285	7.36305	7.41808	5.85128	5.31524	6.69465	4.78058	5.85653	6.11425	5.07908	6.6314	10.3494	6.9385	5.90836	7.4365	6.87342	4.86754	5.43059	9.34192	8.61776	10.3118	5.70352	5.59466	8.03269	6.39682	5.78476	9.7306	8.80773	5.485	6.52489	5.65543	6.77119	4.9264	8.76096	3.49397	5.64872	5.80059	6.05195	5.77949	5.03713	8.70396	7.21627	7.36642	7.69284	6.26293	6.96012	8.07106	5.44546	7.69685	10.9505	4.94986	4.02815	5.12053	6.58733	4.64044	6.28752	4.00378	8.20247	7.15729	6.25626	5.52357	3.39861	4.41718	4.80006	5.08821	3.47889	5.80904	5.15875	4.47062	7.10569	5.71323	4.39164	4.52147	5.06976	6.11577	5.4005	4.47247	4.32997	4.33369	5.18325	3.93714	4.59707	5.93798	6.22373	5.12955	5.62061	7.72624	7.79152	6.09416	4.79569	5.49578	3.04341	7.13936	3.14312	4.37493	4.68125	5.17564	4.89119	10.4452	3.98964	5.87617	10.3714	5.72545	4.14385	4.12067	3.52253	4.64512	4.75957	4.57407	2.70495	3.71613	7.53685	2.90359	3.8862	7.70196	7.17825	5.78074	6.77468	3.92354	11.1612	4.34116	9.93526	4.67579	4.10641	3.44726	6.67291	3.45793	4.30264	5.45574	4.39362	4.23429	4.22732	6.58716	9.11085	10.4502	4.16199	4.52836	5.31594	4.7873	2.01885	4.28489	3.18136	5.11329	3.13096	5.77949	5.09132	5.21727	4.33787	3.72499	3.18573	4.85967	8.26263	4.60445	3.89902	4.47649	5.52909	3.58796	6.90828	4.51452	9.90979	4.60079	3.86807	4.58054	5.3829	14.1833	4.12069	8.52221	5.19239	6.18556	4.3502	6.62819	5.48579	4.2823	5.92789	6.49858	5.29322	13.7395	4.0722	4.88557	5.74882	7.74911	10.148	3.83634	4.50301	3.6972	4.43388	4.85885	5.47103	4.73643	4.75901	5.47686	3.51504	6.38317	4.86905	5.38643	4.64069	6.44416	4.89001	10.7388	5.64953	5.52665	4.25521	6.94429	5.38022	9.47095	7.38545	14.4213	8.83815	6.38687	6.166	5.31322	10.4456	8.42098	9.70116	5.99325	4.34514	9.18688	13.4834	11.4755	8.74801	12.134	13.3273	8.18525	5.28135	6.12346	8.65425	14.1545	5.08283	4.96286	8.9192	5.87224	2.41705	7.80552	5.53897	7.68227	10.6206	10.1249	8.63121	4.77199	6.06876	6.13256	6.42516	6.90272	3.99527	7.4113	5.69052	3.25339	8.28432	4.8716	8.1287	4.9366	5.06412	8.79564	10.6362	13.3471	12.069	9.47782	11.4526	11.1143	12.5328	12.7956	6.73084	3.31046	5.88164	11.9299	11.6752	4.50189	5.89038	16.2732	8.61863	13.6909	13.3079	12.271	13.6311	13.0884	13.4563	13.6351	5.80001	3.42433	7.51953	6.69123	7.03968	9.24842	8.09474	11.0884	8.86034	10.4393	9.28834	8.97541	11.3992	11.9397	9.09444	14.2715	12.4224	6.63801	11.259	6.54695	12.0478	6.47317	11.7068	4.73882	6.17746	8.94069	8.51574	9.67113	11.6353	5.58084	6.35795	6.66968	7.60589	6.8428	11.1228	2.15998	5.20121	15.5757	9.44385	10.0175	11.2726	11.8616	6.82435	5.3692	7.58601	3.7926	6.13435	5.48371	5.54739	7.0004	2.39014	5.02291	9.90699	6.55264	3.94807	4.52171	6.12814	9.52428	6.55484	4.89146	9.62082	3.28465	5.77164	6.29721	11.5003	7.54932	5.54552	4.48035	3.60888	5.21916	6.61956	7.2773	6.34017	9.76627	4.37507	4.15524	6.33144	4.3148	9.78831	9.06604	4.62761	7.85252	10.2597	7.07823	11.8839	7.09822	4.26704	5.25762	6.25315	4.90919	5.20382	4.8688	5.59327	5.80497	6.79601	8.79633	5.10335	4.57402	6.3959	6.02457	7.43507	7.94599	4.92126	7.65978	5.29273	4.61632	6.0896	6.8349	7.09009	4.02681	4.50512	5.87195	8.3038	4.00937	6.6687	4.13929	4.24974	3.081	6.58734	4.75323	8.18687	4.61342	5.4294	3.79868	4.2044	5.93626	4.48952	6.1119	7.01262	9.01408	6.48854	7.03496	5.73111	3.86921	9.88244	3.94779	5.80852	8.89469	3.48054	6.63763	4.32941	6.09066	6.99452	2.84555	5.45918	5.11981	5.16667	5.21485	4.87992	5.15596	4.94023	5.94381	5.32978	5.21786	5.50424	3.85532	5.89708	7.97657	4.44716	5.90813	5.21104	11.2596	7.95804	5.1872	5.77202	6.97868	6.33633	4.8794	3.51731	7.32297	12.1657	5.43643	4.4928	4.96091	6.45209	4.80721	4.66416	5.3183	6.71331	6.9952	5.28264	5.53379	7.85954	6.34427	7.75759	4.99301	7.54055	11.573	6.46364	5.83015	8.32949	7.12824	5.39396	6.42082	4.45792	5.73708	4.28709	3.47455	8.51399	5.06061	5.46755	3.4592	6.47123	8.97304	4.49386	6.10364	5.02355	3.0897	5.57993	6.81866	8.38231	5.94042	8.91546	5.58643	5.65565	9.78098	6.39541	6.498	4.27245	4.86395	3.39949	4.14909	5.24818	5.11834	8.77039	4.30921	7.42809	5.13956	8.90505	4.45358	5.16553	6.59482	6.42643	7.9246	4.4163	5.43392	3.09982	6.2134	5.53734	4.53795	6.24352	5.35335	5.11557	5.38863	6.25329	5.45101	5.45801	5.68695	4.52369	4.27863	6.32876	5.6339	3.77279	4.47007	6.02916	5.43471	5.05437	2.83275	6.07015	5.0449	3.63271	6.11345	4.25239	7.61811	4.55822	8.59946	6.12463	4.7043	5.08557	2.69105	4.82054	4.41602	5.88712	7.01202	4.11127	5.90614	4.81941	4.12596	6.53359	9.12721	4.09619	5.9357	5.56031	4.82605	4.52493	7.81424	4.66065	11.1801	10.3037	8.82643	4.92731	3.20638	3.96489	4.01702	4.85841	4.5072	6.62719	6.62701	7.40014	7.84488	3.5137	6.82423	4.28697	4.65099	4.75187	6.02993	4.26443	6.55615	4.12054	4.00483	3.02601	5.83928	6.07811	4.42128	4.83168	5.10971	5.58443	4.11179	6.93914	5.11691	5.88824	7.55649	5.89981	4.93663	4.94149	5.70328	4.34336	5.22224	7.3593	5.49466	4.39199	4.3167	6.17765	5.17611	9.46177	5.40012	5.32955	4.93626	2.50039	4.65888	5.12802	4.52863	7.5613	7.10558	5.99266	4.62496	5.27409	2.10998	5.78041	6.29164	5.85643	10.5311	4.23837	3.90052	5.92775	3.66354	4.86403	5.77751	5.02191	6.90539	7.42368	5.97449	5.11035	4.24468	4.74816	4.37851	5.78992	8.37312	8.55862	4.55741	5.50558	4.42733	6.46223	6.5701	3.68362	4.17586	5.76005	4.93479	4.42539	4.70041	7.17694	3.16506	5.92088	5.43556	5.62242	3.57293	5.35169	5.20719	9.1753	7.21573	4.70471	4.32045	7.33334	7.44182	4.31927	5.68595	3.63273	4.81467	6.39179	6.76051	3.58496	4.34644	4.36339	4.53239	7.11819	4.66984	4.07974	7.48372	5.60748	4.24682	8.20293	9.31386	12.0198	6.61204	6.66451	4.59902	4.45203	4.99359	7.32774	3.89477	4.37859	4.29606	7.7891	6.60084	4.94474	7.5736	8.46571	4.86321	5.20189	3.84343	7.36161	4.04514	4.34237	4.72769	4.65373	4.57804	4.44722	5.88052	6.17067	5.54611	4.96529	2.8887	4.36472	4.93187	4.8614	3.53095	6.10329	4.10067	4.4278	4.63914	8.53728	7.84867	5.11307	3.51924	6.24982	5.15883	5.2575	4.65218	3.59371	9.74724	4.86658	4.96725	4.81713	6.65498	4.07899	5.81546	5.07565	3.08154	4.78261	7.38746	5.5425	5.32086	3.36247	5.18289	4.72015	4.74305	9.13948	4.44547	5.89691	4.62219	3.40978	6.88392	5.45414	4.69673	3.77404	8.38303	6.42312	4.85911	6.37754	4.21317	4.01046	2.51304	5.3644	7.22761	7.87216	5.57485	7.61837	3.93574	4.35497	5.31492	5.93743	6.54494	3.7346	3.22189	3.96055	4.62634	4.47238	5.34794	4.50747	4.14361	4.37379	3.95205	4.38201	4.64578	4.64033	3.10417	6.22925	3.4792	6.99094	5.6344	3.60075	5.22139	6.15782	4.30485	4.81088	4.67054	4.21558	9.91798	3.80785	4.35167	4.44758	5.96666	5.69373	5.14511	7.56297	5.02745	9.01999	9.37362	4.29851	5.06697	4.39659	5.1199	5.26945	5.96986	4.36664	5.32873	5.18187	5.2258	5.71449	3.55331	4.48951	5.10517	3.62159	5.43952	3.78797	5.77359	4.75805	5.69281	3.98268	5.37527	3.95045	4.05331	4.58947	5.95968	5.77047	5.37349	5.93272	4.48753	4.03545	4.51564	6.17009	5.53537	4.34151	4.40849	4.17334	6.23121	5.5239	5.07289	6.23502	13.6384	9.5101	5.65198	3.4818	4.24736	5.80249	4.39349	6.53812	4.84934	4.82185	6.02146	2.8718	3.76885	5.49356	10.8418	5.33306	9.13705	5.48315	4.86974	5.94216	6.24525	6.36131	6.12101	4.63579	3.6602	5.78756	8.14312	4.44895	5.54843	5.71	3.97952	5.57487	5.73979	4.18718	9.73317	7.17149	8.00958	4.81074	5.12862	6.88571	7.51493	6.84946	6.6859	8.4339	10.4847	8.95106	7.12275	7.69742	8.37405	5.57561	4.99809	7.24184	4.03032	6.94722	9.27789	6.26513	11.0506	6.49628	4.3853	7.89705	3.66626	5.05161	5.312	7.57764	5.16215	4.9254	4.55374	4.94913	6.40621	5.63424	7.87749	4.84403	5.54701	7.0776	6.75284	6.28669	6.65711	5.53734	7.8148	8.23647	3.36188	5.41861	3.46522	4.15975	3.87176	5.08922	5.97803	6.07774	4.30515	6.29061	6.08079	3.70203	7.11644	4.38141	4.48876	5.06448	4.67201	6.09955	2.30935	3.12339	5.24781	2.88532	5.91274	5.07505	9.77664	3.39695	4.07732	3.99163	6.04056	3.91771	4.90208	4.14281	13.9492	4.70368	4.26425	5.62703	5.23455	4.24554	4.85327	6.12586	4.76231	4.00805	6.77141	5.06263	5.20343	5.78863	6.56121	5.73352	8.50909	4.23535	4.94439	3.97794	11.0219	5.17171	4.4379	2.43823
28	12.6392	6.47389	6.89266	5.80252	5.75064	5.08234	4.95464	6.22051	6.09996	5.83243	5.99045	4.95961	7.47895	4.90505	5.92029	6.64207	3.85041	8.7747	9.4187	6.49828	5.62685	6.55956	7.79171	4.80389	4.19311	9.55409	7.99056	12.4388	6.19653	3.98336	7.689	6.13012	5.66403	9.89823	8.12227	5.7108	6.069	7.57213	7.32436	3.61126	10.1694	4.26517	5.52051	6.34488	5.85502	5.52432	5.37372	7.64395	7.91629	6.85383	6.55232	6.03207	6.04436	4.97825	5.96276	8.58161	9.71326	4.64462	4.77025	3.81987	7.3487	3.71173	3.38851	5.30306	7.4671	8.41559	5.61832	6.26047	5.3318	5.42583	3.76843	5.37732	4.01853	5.84875	5.23769	3.12736	6.77503	5.03863	6.10076	4.57752	5.75057	4.82862	3.5766	4.83191	4.46108	4.29926	4.79661	4.18265	4.90633	5.81617	6.43353	5.18819	4.66601	8.55703	8.19177	4.75333	4.38101	4.28301	4.30877	7.80333	4.13007	4.45072	2.97001	5.83684	5.36935	9.91974	4.06076	3.65697	5.09799	5.25077	4.20624	3.84536	5.15619	3.7955	4.18784	3.76311	2.95146	4.99995	4.02434	4.12401	4.27569	6.97134	7.71721	4.56828	5.98049	4.26917	10.7703	4.27658	10.1817	5.64701	7.34256	3.35336	6.86362	5.09882	4.83739	7.81609	6.66933	4.5443	3.76626	6.32883	8.13088	6.19175	4.45545	4.45274	4.6575	4.33838	3.22714	3.98004	4.63893	4.33967	3.67081	5.60246	5.16013	4.5177	2.82542	4.69966	4.40136	5.30259	7.69083	4.54328	4.74142	3.89339	5.94431	3.8543	7.03375	3.15706	9.5139	3.96946	3.9829	3.67097	5.13357	14.1746	4.58011	7.93786	5.23671	6.43031	3.23813	7.56375	5.04294	4.17502	5.06165	6.38724	2.48272	13.0174	4.18676	5.1054	5.75165	7.94023	10.8525	3.63422	3.81487	4.13033	4.10184	4.65362	5.23373	6.18571	5.28685	5.3248	3.85944	4.73619	5.18356	5.76345	2.9343	4.20718	4.62762	11.7341	6.57487	1.97893	4.64296	6.55038	5.46659	9.90137	8.19733	15.2041	8.30351	6.45612	5.88799	5.61744	10.4466	8.90427	10.8082	6.03649	4.22779	10.3325	13.8014	12.6197	8.79379	12.383	13.0344	8.78843	4.54631	5.10809	4.65826	14.1554	3.47477	4.5916	7.85477	6.41531	3.54296	7.49709	5.76555	8.41192	11.0643	9.31276	8.47796	5.25148	6.32399	5.97258	7.05575	5.27189	5.26915	6.86616	5.1137	3.90018	9.10883	5.05556	9.5925	5.63537	5.57325	7.14335	10.7271	12.4443	13.4661	9.10976	11.9187	11.7063	12.9528	13.7256	6.09506	5.42884	7.5055	9.98574	9.2455	5.28703	8.13101	16.9971	9.20196	13.5764	14.0206	12.6046	13.3197	13.5644	13.6024	14.1383	5.23045	5.338	8.169	6.83242	7.96189	9.70394	9.00739	11.8447	8.9766	9.81984	8.94649	9.70234	11.3807	12.2194	7.32023	14.5245	12.7237	8.37389	12.4822	4.68998	12.278	5.01922	12.1373	6.29786	6.08259	8.70302	9.22797	10.0362	11.6597	4.01107	6.17568	4.61629	4.84884	4.08413	11.5474	4.38765	6.2193	15.3282	8.68588	10.3084	10.2024	10.3455	6.5835	5.64835	7.30971	4.0335	6.15301	5.0095	6.07177	4.36171	3.45621	4.38838	11.0427	5.35546	4.94429	3.8917	4.40676	10.3859	7.05291	3.80679	4.12889	2.81255	5.19077	6.8674	12.122	8.50886	6.32151	5.22256	5.44959	5.30844	7.22722	6.79434	7.21886	10.3883	4.80648	4.24379	6.5546	4.3774	8.99708	9.52266	4.45419	8.33251	3.75649	7.29038	12.8411	6.44305	4.29923	4.73199	4.96652	4.75005	5.16923	5.21654	3.5975	5.40217	7.15168	8.70437	3.88904	4.47042	4.79432	4.248	7.79755	8.13484	5.02765	8.32402	5.5153	5.31689	6.59236	6.27354	5.85074	5.48315	3.15163	4.19737	7.07855	4.53374	5.83521	4.6204	5.22031	4.70729	6.51099	6.15529	9.12608	5.54589	5.346	4.02888	4.7086	4.54217	4.03697	5.55466	8.08406	5.9532	5.78934	7.06851	5.81652	4.74203	10.3952	2.94442	4.80562	9.94566	3.64369	5.3987	4.38979	7.31159	4.91905	3.43525	4.88115	5.38199	4.17502	5.24316	4.92721	4.87478	5.21094	5.10333	5.14583	4.8638	5.51795	3.24323	5.71933	8.93654	4.86771	6.53282	4.9287	11.2088	8.69774	4.41498	5.59511	6.66112	7.08251	3.87361	3.73066	5.02867	12.4786	4.84809	5.38542	8.55766	7.5515	3.79045	4.35724	6.49554	7.84408	4.49751	4.96106	4.21439	8.12469	5.13271	7.40388	4.79975	4.40704	11.9984	5.3282	6.12016	4.65966	6.36471	6.85456	8.70276	3.2992	5.40731	5.25437	3.65267	8.63897	4.22629	4.43206	5.00238	5.90759	8.25217	4.22337	6.79379	3.09217	4.26145	4.48278	7.36696	4.37243	5.46368	8.54213	5.77058	4.66199	8.48	6.18196	7.40083	5.27791	4.17108	3.4484	4.78933	4.3944	4.90303	6.71426	2.64702	8.25846	5.97851	4.88485	4.42273	5.26204	4.9761	7.97184	7.06004	4.48515	3.35276	4.81622	5.38403	5.01131	5.09722	5.38793	5.85223	3.64522	5.86201	3.87908	5.87149	6.29931	4.27765	4.34508	3.41092	7.14578	4.21053	4.02572	5.0222	4.70942	5.34996	5.68151	4.29752	-0.189022	4.01917	3.3531	5.85063	4.71687	6.24788	4.4074	8.82428	4.58403	5.60229	2.94765	3.18043	7.10657	4.06569	4.55251	7.25648	4.35544	6.24575	5.27434	4.71093	6.73863	7.68341	4.05819	5.41157	5.3137	3.86554	5.99901	6.53299	4.23466	11.6876	10.7527	9.52229	3.93252	4.61043	5.64255	4.55485	5.0723	4.34046	6.15107	6.70653	7.9221	5.25218	5.29644	6.94584	4.117	4.29719	5.34083	5.72134	5.46112	5.10355	4.52499	5.52137	4.36061	4.98283	5.84663	5.47519	4.19669	5.86022	4.22766	4.46861	8.22206	4.8438	5.19227	7.44856	5.17548	5.76789	5.13241	4.88135	4.10684	5.49291	4.63656	4.43612	4.7028	4.66039	5.10768	5.42977	8.43073	5.2298	4.45157	3.35966	3.32952	4.97528	4.60718	4.63778	6.25067	7.01743	4.6104	4.0651	4.2776	3.32826	5.75952	5.38962	5.42214	10.0667	5.41928	3.6734	4.00371	4.26052	5.24286	5.28568	5.03374	4.68591	7.44638	6.3624	6.44336	7.63976	4.06531	4.73736	4.11627	3.35644	8.79055	6.25229	5.49219	4.54666	5.38964	5.70973	4.78913	4.7226	4.87618	7.50336	4.3959	4.51061	6.72216	3.80795	5.84087	3.82834	4.23172	3.64153	5.12559	5.13528	5.85324	6.22859	4.31183	3.75442	4.32685	6.55457	3.829	5.89521	4.3978	5.68534	5.7787	6.25492	4.10714	6.20739	4.23985	3.71741	3.77102	4.89212	3.92481	5.79415	4.61303	5.88787	7.50138	8.13799	12.3337	5.87221	6.2264	4.61117	4.45227	4.47575	8.73343	3.61027	4.06961	3.50197	8.27236	2.20923	5.14853	2.33588	9.01917	5.34049	6.48216	5.61411	6.44964	4.0919	4.51021	4.35592	4.34117	4.60314	6.35404	5.64159	5.43977	5.87394	4.6982	4.01071	3.5435	3.75593	4.69507	3.71957	6.40563	4.12281	4.57958	4.18708	5.56659	8.09682	4.07529	3.75111	6.73286	4.09241	5.57878	4.93509	4.18598	10.1518	4.97165	5.51332	4.58257	5.61646	4.49316	5.8337	6.50357	4.46245	4.56736	4.70914	5.20266	5.56535	1.8908	4.38574	4.89785	5.14261	5.50409	4.52075	5.23514	4.30988	3.77503	7.30856	5.68106	5.23749	3.26209	6.08413	5.98819	4.8481	6.54191	3.93398	4.75306	4.17727	5.59072	7.39308	8.29799	3.972	6.89261	4.48643	4.35219	5.33686	6.23708	5.13205	3.81059	3.28667	3.66255	4.77029	5.07279	5.90442	4.54032	2.52524	5.31289	4.38749	4.32929	3.69357	4.06304	2.54518	4.40661	4.12081	7.85193	7.189	4.54239	4.80972	5.24731	4.79833	3.75418	4.07543	4.02777	8.53557	3.81376	4.37328	4.00739	3.60702	5.96237	4.74141	6.30648	4.72335	9.3403	8.87923	4.6762	4.90706	5.35556	6.09767	5.49747	5.06765	5.30317	6.95829	5.20266	4.45319	5.04785	5.19975	3.05735	5.24074	4.15185	3.8966	4.14717	4.90049	3.47976	4.48859	3.67856	4.93418	3.52055	5.21788	5.30088	6.17263	7.72969	5.3935	4.78679	3.8068	4.65492	4.7289	5.04503	4.91313	5.02141	3.93741	4.49467	5.65823	5.39726	5.30885	6.09892	6.63707	6.44248	4.39311	3.47737	4.67741	5.26881	4.05204	5.90974	2.94217	4.62619	4.54152	3.56374	5.60006	5.09872	9.45126	4.66722	7.63042	4.63936	5.24823	6.72388	5.25502	5.50694	5.7019	5.10634	3.61785	4.70746	6.46496	4.02221	6.69003	5.53306	5.05127	5.85726	2.22457	4.63101	8.87351	6.8597	6.22432	4.72856	3.64075	5.33901	5.90421	4.81343	6.00198	12.7049	14.6638	12.2506	6.09564	7.28963	7.91354	4.90997	3.89895	6.73582	3.84686	7.532	3.18474	3.59131	9.75194	6.8557	4.87601	6.68132	3.77358	3.94639	4.67235	6.80807	4.3805	4.81788	4.36614	4.99577	6.68245	5.51512	4.34412	4.35824	5.43044	5.53264	4.56575	4.75737	7.1413	5.0673	7.33179	7.48723	3.58647	6.69936	3.67723	4.64717	4.02164	5.05938	5.22016	7.30252	3.91943	5.98992	5.05556	4.09826	6.16454	4.42424	3.87406	5.61282	3.37906	5.73905	3.85825	4.2991	5.24106	4.17843	5.09989	4.21143	9.35138	4.85501	5.35252	7.20188	5.64666	3.28037	5.43521	4.03071	14.4419	5.19658	4.39158	7.08809	5.94864	5.25031	3.68466	5.33745	4.4262	4.42293	7.07243	5.23092	4.48127	7.30973	8.04731	5.54293	9.26389	5.96568	5.02483	4.00793	12.2206	4.92623	4.83048	3.50032
29	12.4303	7.74821	6.51499	5.03448	6.03534	5.28713	5.92553	5.84886	6.05982	5.73259	6.32544	6.15092	7.26052	5.55158	6.14384	5.97218	4.00826	7.70549	9.88434	6.14348	6.04015	6.15915	7.18728	5.11989	4.50878	9.93005	8.74057	11.1797	7.63349	4.50346	7.83899	5.66879	6.35049	9.50318	8.77028	6.10217	6.34615	7.05196	6.84541	4.14652	8.67511	5.01337	6.20158	6.1787	6.70549	5.80027	4.58322	8.22878	6.59365	6.95173	8.68647	5.57771	7.21043	6.90006	5.25573	8.13941	10.265	4.74552	4.56722	4.73194	7.72941	4.11374	4.55341	4.95488	6.81697	7.73832	6.34494	5.91934	4.84064	5.24423	4.08144	6.09913	4.70505	6.26619	4.1796	3.37059	7.50883	5.20079	5.07243	5.68933	5.58198	5.44434	4.43189	3.73625	4.88256	4.50465	5.16838	3.10792	5.41892	5.95966	6.06922	5.96133	4.85377	8.96389	8.01062	5.62132	4.10847	5.08277	3.36891	6.89613	4.41974	4.63577	4.68858	5.67165	5.75692	10.397	4.20613	4.59942	5.59579	3.9647	4.5504	4.7024	4.40214	4.01478	5.38974	4.80571	3.2089	4.60768	3.99966	4.17794	4.7771	8.22579	8.76379	5.1713	5.85507	3.84247	11.1638	4.353	9.97465	4.82706	5.77736	3.76457	6.34547	3.95372	5.20308	4.65219	5.20178	4.10828	4.72217	7.3669	7.05305	7.47756	4.30311	5.65756	5.81733	5.25091	3.25772	4.07653	5.37507	5.17508	3.85631	5.47889	6.29465	4.61807	4.8057	4.87602	4.68723	5.51384	8.41255	5.42094	4.65716	4.02695	6.37296	3.69122	6.92874	3.85468	9.10259	5.23557	5.10026	4.35734	5.47773	14.4055	4.87851	8.2329	5.32114	6.30911	4.3841	8.02599	5.71212	4.53022	6.05615	6.37551	5.26727	13.8149	4.32385	5.96421	6.3693	8.33652	11.4098	3.62516	4.38216	3.62187	4.29042	4.99399	5.18648	6.25704	4.94095	6.69777	3.85525	4.60511	5.09211	6.3045	3.60134	6.40802	4.4191	11.1688	5.35133	4.14395	5.03966	6.95573	5.92831	9.08784	7.88662	14.2734	8.51935	6.13148	6.26905	5.65391	10.6452	7.73877	10.1044	4.62682	5.03371	9.44727	13.9195	12.1108	8.41719	12.2508	12.8015	8.0644	5.23535	4.12477	5.6217	14.0829	5.48848	5.39625	7.61322	5.65538	2.65531	7.1335	6.19325	8.69134	10.7125	9.82317	6.60684	6.00962	6.91774	6.60407	6.41476	6.23382	3.93179	7.37761	5.08913	3.60758	8.85361	5.07273	8.88027	5.42927	4.94673	7.63105	10.2569	13.267	12.6881	9.751	11.3202	11.1819	11.72	12.0988	6.25657	3.98635	6.06589	10.3821	10.2373	5.00631	6.25284	16.8944	9.39541	14.514	14.1251	12.7119	12.7161	14.1956	14.4993	14.8262	5.2058	5.38095	7.05528	7.09053	7.86053	9.84904	8.39944	10.8661	8.57024	9.37725	8.53042	7.82683	11.3509	12.1071	7.50392	14.6277	12.4591	7.09385	12.8441	4.35035	12.3634	5.63207	11.9357	2.87588	5.6029	7.83708	8.43354	9.02011	11.5723	4.86122	6.40709	5.14967	4.96414	4.85466	12.0597	5.0705	6.39006	15.3673	9.2591	10.2132	9.95185	10.9492	6.16608	6.47424	5.68023	4.30021	5.50195	4.20039	5.38047	4.45434	4.99611	5.47801	10.9641	6.18845	4.08576	4.48538	4.274	10.9965	6.70105	4.02673	6.54643	3.11617	6.19044	6.27805	11.4991	7.79033	5.24305	5.08588	5.26334	4.36231	7.50611	7.2057	6.85568	10.0711	4.71662	5.05255	6.37775	4.11066	9.74332	8.76123	4.21019	7.63757	7.29319	8.19056	12.0133	6.05405	4.58353	5.54468	3.87989	5.04207	4.94311	5.36655	4.82004	4.72519	7.52869	7.52604	5.12578	4.43738	4.91883	4.99056	7.96947	8.31572	5.32128	7.99016	5.25202	5.11724	5.70506	6.54045	5.41029	5.12285	3.55267	4.58632	6.26217	5.12775	6.63585	3.85886	5.06413	7.22336	6.56452	5.9398	8.85522	4.51926	4.74977	4.09158	4.49754	5.25694	4.23888	5.29553	7.288	8.22341	6.21863	6.24256	6.14593	4.58461	9.96017	3.70238	4.52002	9.31144	3.49292	6.71466	6.43569	6.46392	6.06585	3.67577	5.47426	5.42807	5.67024	5.32069	5.11205	8.52055	5.04993	5.13867	6.22226	4.93776	5.78242	3.86629	9.54551	8.60836	5.06139	7.38266	5.13632	10.1514	8.50168	4.75585	5.56313	6.58293	4.53174	4.58802	3.74324	6.08279	12.2578	5.63572	6.07036	5.47628	6.40706	4.57844	4.19343	4.70201	7.45584	5.43809	5.79441	4.89249	8.51786	6.10617	6.18732	4.64847	5.27336	10.6587	5.09684	4.95115	5.98619	6.15136	6.02092	6.42694	5.17365	5.04787	5.19685	4.42705	8.90536	4.34934	4.73349	5.15377	6.64092	8.15162	5.29424	7.33693	4.79709	5.27935	5.36703	7.33995	4.08404	5.61201	8.20208	5.79903	6.47779	9.69483	7.08916	5.9353	5.11531	4.05253	3.27631	5.36544	3.88434	5.13362	7.29186	3.43021	8.06516	6.25174	6.09506	5.12512	5.39498	5.08017	8.23675	7.20435	4.64164	4.94185	5.57389	5.75672	5.09	5.34958	5.08904	5.49231	5.39931	5.46273	3.313	5.54323	5.92446	6.50775	3.83862	7.50623	6.76444	5.02285	4.41601	5.19023	5.70339	6.18613	5.99902	4.2757	3.94014	4.96646	5.17781	5.77845	4.76422	8.64983	3.81889	8.64249	5.70627	5.67592	6.62368	3.56783	6.69499	4.99598	5.02746	7.79574	4.35919	8.99471	4.99115	4.35781	6.45473	7.79821	4.76942	5.89044	5.7476	4.24198	5.44005	7.61379	5.63641	11.2077	10.1334	8.71657	4.41123	4.03048	5.2905	5.43246	5.21007	4.54805	6.24243	5.83621	6.24889	5.23541	4.76445	6.65932	4.98542	5.01913	5.24523	6.57239	5.59558	5.93777	4.39668	4.57001	4.14095	5.40805	6.83736	5.17444	4.74056	5.90789	5.10039	5.3348	7.61036	5.13167	6.32357	6.71111	6.15154	6.48051	5.26477	5.52674	4.49898	3.699	5.50709	6.04976	4.98214	4.31565	6.36158	6.01147	8.11299	5.45963	3.02519	5.00988	3.51608	4.80972	5.3251	4.94483	7.41888	7.21053	5.52257	4.30099	4.65152	3.07394	6.29837	5.83779	6.2916	9.33546	5.50552	3.59839	7.85906	5.1636	2.89999	5.49341	5.75601	5.99384	7.47025	6.99755	5.60751	7.03372	4.58509	4.78997	4.5345	5.51941	8.84617	9.40134	5.94415	4.18644	6.27525	4.39515	4.10514	4.39665	5.73973	5.32724	4.72263	4.88989	7.93558	3.83748	6.21677	4.35227	4.61465	4.63515	5.55283	4.91805	5.60137	6.56805	4.61904	4.75609	4.63038	6.01459	2.48496	5.4518	4.46058	4.94603	5.56094	6.5243	3.78813	6.45887	4.09226	3.84989	7.64378	5.49929	4.07795	6.17856	5.27152	5.56174	8.26582	7.67025	13.3275	6.115	6.15358	4.63139	4.86474	4.74384	8.45562	4.19854	4.80253	3.96538	8.09921	5.90314	5.53508	6.05516	9.0674	4.67978	6.79875	5.34733	7.45075	4.73207	4.77211	5.26056	5.0811	4.98701	4.85243	6.05664	5.86646	3.72022	5.37846	4.24265	3.4907	4.8447	4.67467	3.96048	6.56147	4.07899	4.85213	4.45944	6.37957	8.60382	5.04092	3.85065	6.46753	4.92801	6.25479	4.79212	5.03756	9.7782	6.02398	5.16288	4.90873	6.1083	4.51665	6.19148	6.02742	3.98025	5.32131	5.16409	5.7311	5.60343	4.17189	4.09648	4.84948	5.41974	5.47983	4.60759	5.37543	5.18652	4.91552	7.29754	5.65629	5.18567	4.35616	7.75342	5.2818	5.38878	7.41366	4.30396	5.15823	4.36872	6.49063	7.67517	6.0639	5.12467	7.46401	5.22086	4.74703	5.99963	7.51375	5.23795	3.74652	3.8215	4.0764	4.56171	5.08449	6.04681	4.97633	4.02349	5.50877	4.92257	4.42183	4.56798	4.28325	5.64208	4.87564	4.15457	7.45405	7.27087	4.76726	5.12701	5.60611	5.10997	4.58938	4.67644	4.42882	7.85856	4.16781	4.59253	4.44005	4.21117	5.9372	5.28176	7.04507	5.21543	9.1155	9.00763	4.97098	5.16091	5.46033	5.01344	5.46397	4.864	5.53772	5.60809	5.21694	5.75318	5.66818	5.43081	4.41098	5.30983	3.40424	4.0746	5.03762	4.95209	3.71793	5.10186	2.3039	6.10593	3.93186	4.72266	5.30155	5.01166	7.40138	5.64455	5.29418	5.18858	4.71927	5.12457	5.77967	5.53741	5.33125	4.61424	4.20041	7.51814	5.33113	5.48263	6.4805	5.97888	6.41911	5.70584	3.86743	4.72757	5.7356	4.33302	6.16459	4.34889	5.10649	6.27738	3.5796	5.45629	6.76214	10.682	5.22142	6.06997	5.2457	4.46317	6.09489	5.28784	5.36406	5.55807	5.01734	2.99223	5.03756	5.9539	4.4779	6.46527	5.07254	5.21992	5.08919	4.17986	6.13184	8.03201	6.82413	6.79829	4.94836	5.3569	3.97454	6.29543	5.59697	5.53898	10.4812	12.002	10.4423	6.30743	7.76453	8.23255	5.11523	4.37369	6.42226	4.44141	7.17932	4.95761	5.14424	8.64333	6.63495	4.71788	5.25257	4.11793	4.08398	5.08127	7.09331	5.08705	6.3624	5.0242	5.05897	6.5225	6.26174	5.61772	4.77144	4.93809	6.45901	5.85147	5.40015	8.52817	6.20296	7.82066	6.03614	3.72415	6.21449	4.19628	4.94912	4.25628	5.57337	6.07877	6.44807	4.32613	6.50557	3.71824	5.40037	7.47897	4.5719	3.76692	5.82772	4.15374	6.08359	4.72015	4.02291	5.47372	4.5064	5.21175	4.97968	9.81468	4.80849	5.57476	5.91462	5.8406	3.04887	5.3125	4.24918	14.5297	5.19815	4.64682	7.08273	5.89203	5.06839	4.38828	6.01948	5.51763	4.42195	7.36988	5.08141	5.77706	5.56373	7.70905	5.72702	8.3713	5.46311	6.39868	4.81112	11.8383	5.88081	5.25653	3.10214
30	12.2211	8.4686	9.33133	3.79656	7.26052	5.92157	5.41038	4.08177	7.50856	8.00864	6.60463	4.56725	8.22845	5.16791	5.07779	7.35448	4.19113	10.0488	9.95694	6.20384	7.92166	7.4765	7.79916	3.25275	4.00255	10.224	8.68844	12.8691	6.27515	5.42983	8.62639	5.8718	5.55993	9.96932	8.85447	6.55984	6.38734	8.1892	7.06454	4.09676	9.79622	4.29837	5.69586	4.57646	6.19081	6.94677	5.63758	8.27261	7.23125	7.79174	7.78703	6.85564	7.23652	5.17385	6.4132	9.69571	9.0043	3.24512	3.7107	5.49562	9.39827	3.10309	6.26068	5.02539	9.18993	8.12906	4.33616	5.34536	4.81765	4.3986	3.39032	4.79888	3.68363	5.84884	4.60164	2.42203	6.05361	4.4513	7.52517	4.55221	4.50937	5.44667	2.77618	3.15559	3.94745	3.95738	3.93484	4.56517	4.68138	6.54256	6.56693	4.41761	3.91246	8.30188	7.41042	4.71292	4.76759	3.86103	4.02995	7.93485	3.35104	4.0219	4.2909	5.09052	4.26446	9.37111	3.88224	5.65232	3.75024	5.14059	3.97458	3.24701	5.26007	3.56335	3.92472	3.43527	2.66726	4.04751	3.35457	4.4433	4.24652	5.98965	8.23114	8.24129	5.5028	4.36022	9.54414	2.4936	10.014	5.45313	6.5758	3.68321	5.89005	5.44589	4.83341	3.44985	4.45502	4.33691	3.48825	6.02672	7.22774	4.41965	4.35854	4.43387	1.8055	4.15097	3.40176	3.01856	4.59194	2.32955	2.65443	5.6104	3.85392	4.14424	3.91418	3.50436	4.81036	4.37841	4.40447	3.3077	4.94858	4.43067	6.36207	3.77641	6.6853	2.9047	9.49068	4.5568	3.70859	2.81034	4.01229	12.6502	3.83456	6.73343	3.65859	6.88482	2.97245	7.25693	4.69851	3.31325	4.36617	5.71926	3.65621	12.3496	3.39908	5.01761	6.65079	6.90962	11.1776	3.15989	3.23857	3.85815	4.88146	3.99879	4.51554	4.87863	5.39897	5.18687	2.97874	3.32779	5.25077	5.20313	2.53323	3.35789	4.43773	11.799	6.28718	2.83991	4.09022	5.90078	6.44583	9.51089	8.08144	14.263	8.52396	6.65789	5.83885	5.87692	10.6129	8.69081	10.7035	5.51063	4.65904	10.0684	13.636	12.4253	8.47274	12.5335	13.2181	8.75077	4.02382	5.06418	5.15052	14.9579	3.93289	3.32542	8.91328	6.02451	3.91833	7.66464	6.02648	8.32169	10.5232	9.80856	8.38609	5.20982	6.77789	6.70345	7.18727	6.12574	4.89662	8.70719	4.55316	3.91747	9.32854	6.09219	9.91679	4.43966	7.10023	8.48294	11.3927	12.3304	13.0689	8.06576	12.9737	11.0707	14.0278	14.1597	5.95159	5.56542	4.84217	10.164	9.12159	5.61895	8.85777	16.5834	10.2404	14.3874	13.8558	13.2221	14.716	13.6623	13.5743	13.9711	5.21845	4.70336	8.09428	6.13309	8.11562	9.82119	9.45959	11.207	9.49811	10.3229	8.41484	9.08754	11.0715	11.8249	8.52485	14.3778	12.856	7.11754	11.5374	4.55339	11.7626	1.81738	12.3916	6.4015	6.96897	10.5798	9.15579	9.26388	12.5745	4.06306	5.89153	4.72936	3.88942	3.41292	11.9826	3.11653	6.20927	15.537	9.61818	9.92765	10.5326	10.6898	7.05544	6.56243	6.24799	4.14861	5.17348	5.2275	5.37739	4.18974	4.45093	4.13925	10.4366	6.51948	3.57379	2.54713	3.84185	11.0676	6.76657	3.23985	4.11473	2.51728	4.96864	6.63722	11.5566	8.09592	6.2128	7.25193	5.09584	3.82691	7.27177	7.33666	7.24622	10.2056	4.92896	4.06653	6.10508	4.78618	9.70477	10.0576	4.11534	8.39022	4.48796	7.75011	12.6148	5.4606	4.13854	4.00614	5.13264	4.21512	4.96383	4.96088	2.97883	4.75998	9.59838	8.32518	3.30496	4.30253	4.41775	3.47264	7.86916	8.2748	5.46942	8.65009	5.5493	4.52934	7.68708	7.22308	4.63274	5.07067	4.2491	3.08155	7.08053	4.24383	5.03953	4.18139	3.79269	5.89605	6.76272	5.06139	9.30745	3.6139	5.0929	4.01943	4.82132	4.22294	3.47086	5.92025	7.61521	12.4385	5.733	7.32819	4.79073	4.23324	10.0037	2.45016	4.34807	9.90558	4.11768	4.78872	4.87589	6.74876	3.73861	2.78273	4.7496	4.65836	4.39953	4.54733	4.97425	6.13281	4.24768	3.4392	4.01912	4.93415	5.28883	3.02169	4.70087	9.08112	5.21807	9.43055	3.63718	11.4186	9.89236	3.53863	5.7477	6.10433	7.70696	4.45126	3.09083	6.11256	13.0465	4.29023	4.85609	5.85188	8.16054	3.77645	4.2228	4.9525	8.66791	5.31735	3.9841	3.88959	8.60033	4.05127	7.4844	3.63189	4.02743	12.3314	4.9558	6.05638	4.62946	7.3395	6.05041	4.9522	4.49913	4.58911	4.25946	3.9145	9.37073	4.34473	3.50864	4.08326	5.00464	8.82032	3.51379	6.61488	3.8076	4.5096	3.88412	6.9349	4.88895	4.92814	8.28992	7.56291	6.47705	8.37346	5.43668	7.06739	4.82785	3.07728	3.04572	3.88066	4.49981	4.01722	6.75153	1.92201	8.41043	4.21126	5.08259	3.84562	4.22991	3.95222	8.15109	7.08908	4.30456	5.42067	4.55262	3.90046	3.70317	4.76807	4.65391	5.59671	5.28839	5.68506	3.01865	6.26165	5.63822	3.69559	3.81559	3.21257	7.25705	5.2451	3.70945	5.59127	4.55686	5.33211	5.16194	4.13296	3.70175	3.2509	6.48259	6.9496	4.94158	4.6857	4.63376	7.41133	3.9275	4.38224	4.41235	2.77608	8.12886	4.15302	4.98641	8.14955	3.30752	7.04207	4.82975	5.25062	5.9969	10.6176	3.39122	4.30963	4.04645	3.29184	6.06155	4.90992	3.70729	10.9346	10.6804	9.93088	3.80727	4.32812	4.58118	3.66041	4.7906	4.11038	4.51902	5.85497	7.68937	5.87325	4.79229	6.58347	4.30849	3.20847	6.03822	4.73089	5.36843	3.52251	3.71227	3.84779	4.28757	4.32879	7.28157	4.75777	4.27946	4.7826	3.49901	4.63344	7.93087	4.28097	4.94211	7.58019	4.27769	5.56833	4.44335	4.42967	5.02793	3.39728	3.52525	4.29977	4.41577	4.21051	5.95895	4.19391	8.41461	4.71999	3.80065	5.63704	3.5909	3.87066	3.33674	3.5158	6.1229	5.82721	4.54115	4.34093	3.7448	2.72232	5.22098	5.83575	5.21913	10.0554	4.10131	3.40892	4.38008	3.89869	4.82022	4.29107	4.52963	4.67346	7.02043	5.21685	7.35573	8.22694	4.48002	3.98507	3.03302	3.18723	9.08093	6.47606	5.23816	3.93861	4.82044	5.10431	3.91827	3.89032	4.27454	4.35194	3.4585	4.2417	5.79004	3.40584	5.6096	3.52686	3.14313	2.50197	4.77677	5.28216	6.26801	7.47774	4.29704	2.93839	4.54423	5.35354	4.21897	4.71196	4.5027	5.58175	7.01622	5.33959	4.54653	6.49331	4.16858	4.71626	7.40349	5.99365	3.4346	5.66217	3.70123	4.60126	7.61127	8.39749	13.6428	6.78417	7.01061	4.1521	4.58766	4.45582	8.71182	2.77789	3.4777	3.1131	8.56236	2.53145	4.13494	3.50609	13.1655	4.68236	6.02636	4.89069	5.62472	3.96876	3.33407	3.86204	3.04231	3.78622	4.71995	4.84605	4.73794	4.32477	3.95736	3.49588	3.91362	4.13067	2.88166	3.21474	6.2483	4.13928	4.47382	3.91163	4.80479	8.3799	3.65349	3.3572	6.30826	3.36632	5.67934	4.48591	4.33662	10.1341	4.70607	4.93153	3.60987	5.58064	7.47658	5.84746	5.45112	3.72269	4.95121	4.39985	4.67229	5.50953	4.27039	4.29436	4.57836	4.54172	4.30067	4.45004	5.58329	3.79895	3.18485	6.97906	5.58037	3.38238	3.01686	4.94337	5.78553	4.40814	5.85187	3.28183	5.38607	1.64409	5.34123	8.12225	8.85793	4.0691	6.54731	3.93245	3.25798	5.20147	6.38628	4.79524	3.15404	2.65766	3.19535	3.4605	4.40048	5.74409	3.67565	3.67126	4.19763	4.08412	3.67371	3.09205	3.28907	5.12387	3.72171	4.19517	8.14746	5.9337	4.41147	4.21851	4.56564	4.29334	3.7023	2.17079	3.91039	5.82986	5.48365	3.38528	3.71052	2.77787	5.94771	4.36899	5.16279	3.81138	9.86713	9.73079	4.77718	4.83199	5.82046	5.96167	4.68432	3.65205	5.61701	5.90188	4.51667	4.3595	5.83205	4.71272	3.58607	5.06663	2.99853	3.94249	3.91363	4.21558	3.01102	5.33737	2.84364	4.64851	3.48918	4.88581	4.63627	6.68158	4.49894	4.85279	3.85607	4.21995	4.55479	3.8659	4.01513	4.2913	4.39953	3.84521	3.12843	4.72533	3.99415	3.86921	3.90627	7.03566	5.99041	3.54912	3.62982	3.46257	3.94229	4.20532	4.82881	1.99924	3.91637	4.06533	2.23658	5.53051	4.87099	11.204	4.56757	6.37878	4.01321	3.12909	6.40092	4.18664	5.44644	5.21158	5.51022	3.14699	3.38703	5.05571	3.11878	5.74597	5.3702	3.77712	5.10549	1.8618	4.4509	8.55224	5.94702	5.04974	3.88881	3.42928	4.71332	6.72871	4.99839	6.44885	8.55717	10.2401	8.72316	4.83222	6.25826	6.7335	3.71519	3.48876	7.34252	4.12254	7.27318	3.60642	3.43695	10.5938	7.29304	4.38424	5.52338	3.28073	3.43216	3.97879	6.69255	3.49828	3.52745	3.55528	4.42193	5.49965	3.96901	4.58212	4.34655	4.95908	4.87097	3.49676	5.09269	7.95246	5.14671	6.80371	7.81518	3.24861	6.73422	3.30014	4.01392	3.61628	4.40594	4.21136	7.31027	3.30015	4.93971	4.20614	3.47465	6.2153	4.11098	2.55256	5.16972	2.58722	5.70572	3.76031	4.05709	4.19351	3.33568	3.89947	4.5781	8.49235	4.6536	4.87417	6.30768	5.37684	3.39992	5.63961	3.22302	14.407	5.58579	3.96961	7.78836	6.47986	5.05436	3.44758	4.97652	5.18661	3.78548	8.33678	4.99916	3.5534	6.93365	6.76138	4.75446	8.6799	6.03463	4.65846	3.62774	12.0126	4.03246	4.75399	3.76022
31	11.8345	8.71431	9.67599	6.81056	8.00985	4.03902	4.26082	6.43743	6.57872	6.01329	7.00121	5.02523	8.9734	5.15514	4.87631	6.63006	4.06729	8.07831	9.28568	6.99777	5.20692	6.84987	7.92535	4.27464	3.41552	9.8954	7.65016	12.7326	6.59443	6.59563	8.84456	6.65207	5.13341	10.3734	9.18456	5.06013	6.91013	8.45118	7.19012	5.59396	9.83465	3.03873	5.45865	4.32662	8.00928	6.16784	5.58296	8.23955	8.25368	6.90749	6.88008	7.86923	7.21489	7.69021	4.88585	8.47516	8.56607	4.29358	6.03483	3.80745	8.69834	2.45478	4.53619	3.48219	9.89132	8.39558	3.77225	4.40834	5.4224	4.82038	2.98745	4.6909	3.44371	4.88219	7.5603	2.14192	3.23013	2.68713	3.95336	6.11723	6.15368	4.2053	2.75869	5.08657	4.9483	3.67689	2.43237	4.43849	6.11437	3.0034	5.57263	4.74693	4.49933	8.09151	7.50482	7.39398	3.77535	3.63355	2.33096	8.21147	3.95653	4.14158	5.0612	5.52138	4.92357	8.34188	3.18859	4.25069	3.2432	6.02751	4.90353	4.56812	2.80515	3.09062	5.4246	4.29823	2.82142	3.19213	3.77549	2.68195	3.78539	5.24413	4.81095	4.27862	2.82087	2.25005	9.23811	2.2916	10.5833	3.21275	2.90885	2.92147	7.04606	4.29922	4.27564	3.37324	4.42218	3.36484	4.08783	4.76276	7.53128	3.8406	3.17222	5.22467	5.16926	2.624	2.78663	2.57034	4.98975	3.71967	2.54184	8.33594	5.87034	2.0059	5.44142	3.70878	4.6779	3.10099	5.97413	3.22648	2.97159	3.95983	3.91204	2.65991	6.33748	7.58306	8.56908	7.93152	5.53022	5.68042	4.64687	12.1321	5.05288	6.42942	3.29419	6.55931	4.19097	2.38551	2.5675	0.931381	5.18895	3.25868	5.64226	11.8185	4.36372	6.31769	6.2651	8.15003	10.6037	2.59393	2.92393	2.38411	7.26503	3.47268	2.45925	8.22771	4.50379	4.69599	1.94968	4.33095	4.1677	7.56524	2.62433	6.35624	3.60073	10.9969	6.66541	2.81506	3.1147	4.02248	4.53545	8.66963	7.48967	12.7683	8.02968	5.1515	5.56039	4.75805	9.97131	8.08643	10.2367	3.19197	2.25975	9.83802	13.1513	11.8035	7.70026	12.3239	12.4176	8.24533	4.69913	4.58617	4.65851	13.7732	5.02955	5.26549	8.99947	6.81988	2.60878	7.10447	5.32241	9.20969	11.0389	9.67405	8.19347	5.02599	5.57192	8.50474	7.63132	6.18581	4.06772	7.11752	5.04135	3.70215	9.94174	5.50459	10.4205	5.01715	5.72966	10.0951	11.2411	11.6735	13.1103	8.93562	11.3875	11.845	12.3128	12.1825	7.48232	7.48989	4.57088	10.8876	9.59904	3.42062	8.48262	15.5766	9.3394	11.8884	13.0455	12.3805	14.2623	12.2602	12.2576	12.7442	6.98726	5.08405	7.39709	5.08329	7.68523	9.27688	8.21176	10.4929	8.51502	8.92835	7.73215	8.58091	10.7658	11.1071	7.01834	13.8382	12.1929	8.15071	10.6939	3.85073	11.8	4.61146	11.9308	6.49383	5.67143	8.70306	8.48186	8.67185	12.1975	3.90053	5.25797	5.34966	2.81551	3.66123	12.092	4.65813	5.79859	14.6792	10.1261	9.38197	10.4155	11.4595	7.01611	6.22725	7.04833	2.62213	6.40427	7.03437	5.8108	5.24231	5.19108	5.12121	10.578	3.98162	3.19447	2.26999	3.35503	10.1382	9.76729	2.31812	3.87329	3.04141	7.94397	6.19421	10.611	7.60646	5.18782	3.99422	2.43946	3.09887	5.78501	6.36931	6.90596	9.5035	6.73368	3.89388	5.89759	4.85216	9.36899	9.52592	6.37468	7.38296	2.80184	7.10243	11.4303	5.95858	3.08056	4.47664	8.40137	2.80484	3.89907	5.39233	2.56627	5.32185	4.57599	7.21575	4.81907	3.64532	4.01265	4.16015	7.40226	7.77765	6.83939	7.49447	5.89641	8.64402	6.90093	4.14607	5.93152	4.31685	3.33385	2.22104	6.84956	5.6306	4.03639	7.09031	4.09576	4.56341	9.70342	2.83559	8.77333	2.36008	4.69901	2.00971	3.9023	7.15054	3.3847	4.66088	10.6926	10.2598	7.7979	6.88731	4.669	2.32372	9.36041	2.56399	3.41113	10.0027	2.37313	4.2116	2.36098	2.7478	5.06301	2.87478	4.11892	3.51492	5.08046	2.9809	4.03878	3.49048	5.23296	4.80716	3.19237	4.10304	5.04444	3.2144	5.34378	8.44652	3.85846	4.17714	4.61961	10.6951	10.0931	3.50988	4.92644	7.33798	5.97215	2.39259	2.25592	6.19967	12.7584	5.11104	3.16826	3.72565	7.02527	2.77383	5.84023	5.62414	7.74215	6.08862	5.24665	3.33231	7.77613	4.30803	6.13004	3.35961	5.30417	11.7476	5.91626	9.65909	4.63513	2.96508	3.45871	2.23992	2.85718	2.90837	5.56363	3.96519	7.48855	5.32941	3.7023	4.12885	2.03005	8.05938	2.47064	5.0367	3.32057	3.24829	5.74435	6.75671	3.46442	6.85682	7.85213	6.98746	5.77852	8.50406	5.46548	9.77723	4.69031	4.47787	1.70779	4.37712	3.71203	3.50772	7.62652	3.11508	7.71167	3.83364	4.73196	3.02515	3.85645	3.7319	6.58528	6.7407	3.89593	3.65258	4.0515	2.95959	4.73599	4.4452	6.21951	6.24334	5.61561	8.06304	2.28975	5.12696	3.45059	4.17891	3.13672	4.93701	6.79498	6.04329	3.08694	4.06629	4.97985	4.31255	6.36849	2.6326	2.99619	2.79757	6.34384	5.11562	4.45306	6.87747	6.76671	6.74996	5.80397	3.05811	5.39191	3.44348	5.76154	3.85677	4.8637	7.02868	3.78795	5.38371	4.992	4.4036	8.67415	7.31294	3.88848	2.48065	4.97031	3.44172	4.14089	4.92559	3.99865	11.3001	10.283	9.43205	3.28855	4.01409	4.10089	4.59769	3.56338	5.00389	4.86078	4.93496	7.01253	3.75249	3.98558	9.68542	5.11124	6.55929	3.96824	2.82629	8.20295	2.91062	4.53895	3.7232	3.5441	2.44111	5.92399	2.77136	3.77531	5.32002	3.56994	5.70528	7.41893	2.51857	5.22369	6.19732	6.93665	5.86439	5.01233	5.30304	3.87224	5.33109	4.86105	4.72238	6.26953	3.0271	6.24658	7.06095	8.11633	4.80926	6.6725	4.02406	2.98283	3.12411	2.83784	3.9919	5.35421	3.34211	4.99132	2.08011	3.04483	1.78733	4.42237	4.74618	9.23576	9.41276	5.41665	4.10734	6.08502	6.55873	4.15659	3.06178	4.8519	4.68592	5.5402	3.17412	5.4975	4.13953	4.1327	2.80174	8.10281	4.53417	8.24677	5.46828	6.29608	2.56196	5.19434	6.29756	2.02414	3.40002	5.88937	5.9264	3.4281	7.31301	6.25388	2.1171	3.72464	4.33529	3.34136	2.7253	4.51318	3.84512	4.8981	5.24457	2.62819	3.73168	3.93297	7.60934	3.2606	4.05629	3.07917	4.83964	5.58156	4.50018	3.92003	3.68646	3.9748	2.06719	5.87181	4.83696	3.53042	6.60409	3.58888	3.63002	6.2781	9.87967	12.6178	10.3503	10.5183	2.86606	5.93258	3.146	8.34296	2.11523	5.42818	3.9731	7.96766	4.93301	2.98036	2.9165	7.96095	4.09249	4.09068	4.06873	5.96192	3.2481	2.64934	5.13589	5.91291	5.42552	4.7672	3.14284	4.60157	5.86936	4.04465	2.77357	3.53217	3.66718	4.11536	2.91079	3.5628	3.54166	3.15879	1.16027	3.10561	4.8487	4.58889	2.87484	5.16376	5.52593	5.82875	2.64837	2.81461	8.73044	5.84879	2.78499	3.02523	4.32871	1.68399	5.73914	3.33924	3.9545	5.71819	3.50205	4.40319	4.87794	5.01545	3.3735	4.19477	3.05353	4.21296	3.14958	5.30295	3.60835	6.017	6.64159	2.45515	4.3373	3.42964	4.84334	2.6968	5.73909	2.53227	2.20892	2.63411	3.89938	5.39437	7.37243	9.85326	5.73391	5.80447	4.06529	3.32161	6.5756	3.92027	4.90784	3.22028	2.45507	3.43315	2.96299	3.46424	4.41074	3.65594	3.80766	2.79113	4.36336	4.93403	4.68145	4.51618	6.65859	5.06794	2.60381	6.8199	3.13166	2.50654	3.95291	4.94874	5.66316	3.41221	4.17891	3.11163	4.04933	3.99246	1.24044	3.40442	3.99851	2.99485	4.24706	4.16082	4.10602	8.67153	8.23283	4.58432	4.35797	4.94042	4.439	3.26484	4.05851	2.78735	4.57576	2.59648	6.27434	5.91015	4.78914	3.1188	4.40816	3.18309	5.56994	4.22031	2.99516	3.58371	8.9352	5.29329	5.10922	2.32362	5.37424	4.65193	5.23641	2.76787	4.34966	2.78245	6.39528	3.31214	4.67893	5.08553	4.7425	3.72638	4.92281	5.02044	4.65195	3.64128	3.84423	6.14522	6.81668	6.62142	5.13057	2.98682	2.3352	4.5027	3.79853	3.90817	1.89017	4.28071	3.30028	2.01782	3.65854	2.35002	8.95514	3.97392	7.1359	1.92828	4.49083	8.29804	4.92618	4.49294	6.55159	4.40278	2.82357	4.33984	6.03064	3.24849	5.01973	6.7833	1.59316	6.78303	5.03769	2.80502	11.3236	5.41378	3.77857	4.65799	7.73567	5.5515	9.98003	9.64188	9.69438	8.76636	10.0133	8.4997	4.30779	5.69901	6.35862	4.65068	2.95809	5.43597	3.18118	5.6915	4.17608	2.34509	9.19623	6.84205	4.60372	6.38791	3.88472	3.17541	3.63734	1.85216	5.87428	6.14404	3.89335	3.66485	3.3794	4.54572	4.27001	5.02525	4.22055	2.80558	4.10554	4.95791	8.09222	3.37628	5.78284	7.59112	2.52051	6.79513	4.0479	4.99396	5.66894	4.08537	4.22646	7.29644	2.76922	2.73487	5.18407	4.76056	6.35706	2.85258	2.98749	4.58051	2.73392	5.60493	3.91677	3.87224	4.27905	6.99523	3.35037	3.72493	8.08292	2.33331	2.90886	4.32072	5.33268	3.03837	4.87323	2.49688	12.9267	5.72176	4.31351	2.16668	6.03961	2.91019	4.17159	4.23344	5.34152	2.46519	7.34	3.13631	4.31174	6.31022	8.0357	4.61694	7.28792	4.75352	6.78245	4.26027	10.9701	2.86896	3.34736	5.71617
32	11.6504	7.02186	7.40771	6.0226	5.75208	5.3205	5.64229	5.2924	5.05878	5.60233	4.71268	5.1579	7.28215	5.87113	6.26175	5.26826	3.88071	5.2598	8.54759	5.86368	6.04691	6.05382	7.62861	4.70103	4.30293	9.61641	8.27423	13.538	7.07734	4.76402	8.052	5.67051	5.78425	9.52212	8.19381	4.9588	6.68109	8.55246	7.13092	4.81594	9.21409	4.63049	5.09883	5.45899	7.01867	5.40636	5.49853	7.15539	6.32962	6.75265	6.21391	6.37152	6.33616	5.7049	5.80444	9.35498	10.7069	5.06015	4.15616	5.60292	9.4677	3.84217	5.29438	5.13966	8.98781	9.17139	5.24292	5.25154	6.962	5.16322	4.22965	5.15041	4.60878	5.41774	7.40617	4.5254	6.51944	4.39105	6.08468	5.27229	5.80552	5.07634	3.96844	5.4331	4.4839	4.06289	4.29319	4.24566	5.16931	5.57457	5.62102	5.05807	4.1564	9.60928	6.99643	6.33278	4.79103	4.35906	5.15478	7.63832	3.88776	4.88879	5.09616	5.87307	5.27478	9.96843	3.93812	5.73075	3.96701	5.05592	4.946	4.80598	5.45803	3.83034	5.32633	4.42261	2.40816	4.75259	3.66365	4.58585	4.50185	6.09697	8.00203	4.94194	5.90735	3.93296	10.9415	3.41366	10.4008	5.26246	7.61157	4.7277	6.40544	5.51024	5.99517	5.0045	5.05615	4.47814	4.0655	6.43734	8.99381	5.00925	4.74781	4.67311	4.29633	4.67228	3.21028	3.65662	5.30308	4.59428	3.6631	5.74479	5.91027	4.65214	5.20713	4.55097	4.8936	4.78913	7.99156	4.6916	4.42773	4.7154	5.6515	4.09424	6.32423	4.35963	9.63947	4.46089	5.17252	3.47447	5.3164	14.1696	4.92001	7.98264	5.15474	8.38451	3.74193	7.08044	4.60561	4.14908	4.69099	6.47647	4.66015	12.6426	4.30942	5.64493	4.041	7.72647	11.4458	4.29621	1.97155	4.24063	4.7635	4.51814	5.15511	5.98791	5.35371	6.04372	4.39606	4.52995	4.69227	8.75258	2.84295	5.70037	4.21173	11.0848	5.88635	3.81328	4.73152	6.61508	4.89819	10.223	7.43548	13.6892	9.23737	5.97865	6.78531	4.49747	10.3182	9.06648	10.1848	4.81947	4.81765	9.68272	13.4461	12.0015	8.4207	12.4462	12.6945	7.92411	4.8921	4.99319	4.1471	14.8884	5.09251	4.68483	7.85269	6.48012	4.3048	6.80791	6.59523	8.53376	10.3707	9.09044	6.21049	5.54722	6.05577	6.55794	7.1425	5.75024	4.7231	6.31822	4.54563	3.90139	8.64408	5.69453	9.76613	4.14034	5.35959	8.16344	10.1351	11.7466	12.5221	8.51733	10.8767	11.5623	13.1932	12.2443	6.911	3.74404	4.77455	9.55787	8.35215	5.2125	9.63963	17.0058	10.4061	14.5546	14.4747	13.8437	15.5224	12.4864	12.5826	13.1956	5.70771	5.8806	8.16921	6.84816	7.90053	9.32052	8.34193	9.97435	7.92513	9.94741	7.36672	7.91626	10.4068	11.136	7.76498	14.2657	12.221	4.39619	7.56879	3.24712	11.6701	4.27009	11.6927	6.34823	4.67017	10.0525	8.90944	9.44849	12.3477	4.63644	6.67869	4.8297	4.67592	4.30147	13.0006	3.33171	6.13164	15.6018	8.34966	9.51339	10.0155	9.75096	6.66603	6.99255	6.10186	4.69166	4.75918	5.13843	3.75981	5.06473	5.11817	5.57909	10.9437	5.49411	4.14711	4.21808	4.04959	11.2531	5.13637	4.06652	4.15412	2.97495	5.23959	5.92793	10.9906	7.89559	5.21642	5.32767	5.31171	5.69526	7.43589	6.68796	6.62671	9.61642	4.88645	9.26176	5.9912	3.15672	8.57655	9.04863	4.84691	7.72756	3.87889	7.61933	12.6438	5.53869	4.54	5.01055	5.18002	4.41465	5.12131	6.53644	4.05936	4.79385	8.99982	8.51625	3.99105	4.46299	5.05696	4.08746	7.01221	7.28299	4.77083	7.34198	5.10672	5.68732	7.65714	7.27388	4.56247	5.70522	4.00788	4.0135	6.78739	4.10424	5.05229	2.78831	9.633	6.15423	4.097	6.45372	8.69235	4.93128	5.23878	4.05371	5.79664	5.05191	4.97153	6.0769	5.49305	7.40768	4.3866	7.08625	5.65299	4.87036	9.19316	3.54814	5.34032	10.1186	3.32209	5.81936	3.79323	6.88117	3.6884	4.54132	4.90712	4.22262	4.51865	4.89544	5.40093	7.05899	4.54858	4.53107	6.02193	4.92096	5.26321	3.76296	5.39629	8.40944	5.11306	6.89652	4.17366	10.7586	8.85517	4.62926	5.86589	6.95428	8.04401	4.03708	3.62881	5.39177	11.594	5.07717	4.91294	5.23802	7.53393	4.46183	5.06449	4.70396	7.34662	4.74524	5.84015	4.29283	7.53785	5.02084	8.39916	4.0454	4.62524	12.1605	5.18715	6.22377	5.40141	6.86606	5.68387	5.53933	4.91847	5.36885	4.96919	4.3457	8.35672	3.47429	5.17354	5.13421	5.75702	10.0253	4.33037	6.23011	4.77399	4.31202	4.78666	6.57371	3.79865	4.52162	8.48165	6.66029	6.52662	10.0859	6.59352	4.77059	5.26772	4.60809	3.49152	3.73269	4.95653	4.56019	6.27646	2.89921	7.64813	4.46951	5.48889	4.44191	4.71221	5.39132	6.68889	7.44698	4.469	5.53773	5.0556	5.28894	4.90362	4.75646	4.38135	5.41606	4.77976	9.74638	4.33699	6.31537	5.83006	4.26746	3.40063	4.85475	6.83144	6.69345	4.31515	5.5984	7.14213	4.52901	7.59015	4.6407	3.67298	4.67149	5.16306	5.57659	6.10753	6.45574	3.74015	8.33126	4.8056	5.12841	4.86237	3.52849	6.36533	4.46358	4.52527	7.41122	4.00198	9.6245	5.89452	4.69648	8.92248	9.37556	3.60311	5.38272	5.30545	3.80863	5.89082	8.80049	4.54229	11.579	10.4504	9.58342	3.26487	4.89182	5.28611	4.67649	5.48197	4.42347	5.64045	8.70826	7.27881	5.1825	5.19399	5.64065	3.62184	3.96832	6.67572	5.53084	5.8632	3.51035	4.6128	4.42262	4.95902	5.61868	6.78247	5.43752	4.58011	5.18767	4.3757	5.09076	7.67759	5.21149	5.97006	7.21454	5.81295	6.4774	4.86055	5.54428	4.68143	4.57735	4.72894	6.12078	4.85845	3.02703	6.0103	6.08268	7.92982	5.30153	6.2305	3.55835	3.80413	4.37704	4.45543	4.3467	6.24491	6.64478	3.64597	4.45903	5.18485	4.0021	5.47746	5.76583	6.3193	9.93412	5.08017	3.72695	4.79528	4.85469	5.39472	4.70277	5.3927	5.35619	7.55572	5.30427	6.26633	7.30361	4.70179	4.36126	3.72812	3.74842	8.674	5.79489	5.7751	4.23638	5.23969	6.23949	3.98396	4.70863	5.10962	5.25481	3.98899	4.96982	6.59131	3.5647	5.85925	3.9787	4.2285	4.31204	5.83592	5.35876	5.03025	6.65685	4.74039	3.60154	4.15474	6.07978	4.10967	4.91535	5.09745	5.53295	6.18373	5.74487	5.07644	7.19677	4.16696	4.36889	4.31633	5.14211	4.19622	5.27623	4.49324	5.25052	7.61554	7.28898	14.3483	5.27005	5.70448	4.24093	4.68289	5.20489	8.58922	3.41298	4.01637	3.85774	8.39056	4.42241	5.32176	4.83664	8.7171	5.16565	7.19851	5.50911	7.31485	4.48724	4.29883	4.88716	7.54307	4.52061	4.6657	5.0604	4.988	5.15574	4.52217	3.97738	3.53648	5.67204	4.59695	4.10083	6.56085	4.3235	4.13072	4.27946	5.49217	7.86566	4.22098	4.13603	6.08779	5.03012	6.06404	5.32865	5.70193	9.21654	5.7381	6.08912	3.85498	5.57618	4.23861	6.54581	5.89824	5.74942	5.66187	4.64477	5.29698	5.4821	4.75695	4.01545	4.90156	5.20304	4.36864	4.32305	6.20233	4.43225	4.12233	7.15152	6.01686	8.68077	3.50795	5.86121	5.84849	5.12805	6.00524	4.20732	4.94537	4.86796	5.70857	7.37397	9.6794	5.52425	6.61631	4.24262	4.61879	5.78839	5.83487	4.52229	3.8777	3.14397	2.83134	3.70774	5.29846	6.5692	4.95098	3.98837	5.38039	4.4597	4.45718	3.64255	4.24459	5.29954	4.86864	4.96084	7.18808	6.56048	4.83887	4.39457	5.14852	4.54526	4.41273	4.47778	4.14412	6.68803	3.10454	4.59932	4.55006	3.27909	5.90117	5.07609	6.12115	4.86424	10.1606	10.2737	4.90798	5.55047	8.19008	6.57794	5.11842	4.89332	5.18331	6.02602	5.00242	5.41936	5.65382	5.48052	4.31194	5.08172	3.58038	4.42356	4.00706	5.0212	4.41641	5.44503	4.32121	5.15913	3.87824	5.34323	4.54002	3.93756	6.30584	5.00129	4.4708	4.84327	4.66275	4.4885	4.70131	4.3997	5.25334	5.02066	4.89289	5.18434	4.87522	4.9256	6.28947	6.28186	4.74704	5.05326	3.91292	4.74725	4.55965	4.32371	5.90895	3.7918	4.81324	4.52956	3.25534	5.55055	5.19243	8.95489	4.99207	7.54702	5.23662	4.54947	5.51329	5.26848	4.96997	4.88274	5.14583	3.86521	5.01963	4.50438	4.3994	6.98934	3.7289	4.3775	5.08718	3.46807	5.24031	6.96376	6.26176	5.77325	4.53973	5.18893	4.23813	6.58456	4.36508	5.03361	9.08715	10.6776	8.93245	5.06856	7.6919	8.17754	4.62144	5.04264	7.20371	4.24737	7.32759	3.52768	3.95482	8.92718	7.14528	5.04904	6.76756	3.8674	4.16625	3.91675	6.21226	4.51578	5.46877	4.44565	4.81584	5.88119	5.45023	4.80698	4.54358	5.66837	6.07405	4.04887	4.64963	8.41035	4.75993	7.37635	7.6085	3.91236	6.83878	4.04285	4.80809	4.79168	4.98823	5.58714	7.75988	3.87579	6.89806	4.66752	4.8501	6.27135	5.22603	4.69812	5.92501	3.0458	7.17781	4.38805	5.29075	4.62293	4.6763	4.96786	5.47815	8.80675	5.8925	5.16776	6.10275	5.9894	3.30841	5.14947	4.00879	14.4393	5.89054	4.3604	7.58403	5.62301	5.28083	4.43483	5.93803	5.31677	4.2881	6.84892	5.11572	4.53391	7.12074	3.95334	8.09124	9.27513	6.35116	5.26531	4.84916	12.6096	4.49673	5.34181	3.47013
33	13.6052	10.0019	9.69658	7.1122	6.71347	6.6557	6.15011	4.46369	7.77521	9.02355	6.50632	5.56589	9.64384	6.82606	6.40768	8.86551	4.12673	8.40373	10.3992	7.22238	5.79924	6.29447	7.68427	5.53376	4.38305	10.8836	9.47463	12.1989	7.48614	6.33828	9.60262	6.54996	6.95664	10.5981	9.02645	5.4929	6.92891	8.52951	8.55625	5.00657	10.1152	4.50826	6.63424	5.7384	8.89734	6.57992	6.63819	9.65172	12.0799	8.73791	9.55828	5.99989	8.35241	5.65715	3.85845	8.03553	8.7096	4.63075	4.95871	4.35067	7.66964	3.65855	7.39222	5.80856	9.48632	8.79725	5.85457	5.79051	5.16508	4.94234	3.40833	4.68879	3.94698	6.23403	5.40169	2.96494	5.28773	4.60526	5.82524	5.29106	5.43806	5.59472	3.44278	5.41518	4.84257	4.52319	4.06422	3.73823	5.19828	5.20334	7.7838	5.00969	4.69972	8.89993	8.26071	5.83896	4.13339	4.02324	4.29384	7.20186	3.64948	4.52806	5.28014	5.54196	4.80639	9.20999	3.50533	4.80497	4.72095	4.96706	4.29913	4.55628	5.60611	3.68246	5.04382	3.98861	1.94517	4.56175	2.53943	4.40293	4.68457	6.72566	7.45597	4.93865	5.29792	3.76265	9.81729	3.72958	10.8747	5.33443	6.61215	3.17542	5.14228	4.39576	4.54762	4.27267	4.72383	8.72436	4.06997	5.91319	6.55564	6.55335	5.34482	2.63698	4.52782	4.37853	2.6478	4.18066	4.96236	4.8853	2.5049	5.85087	5.44169	4.40695	5.33301	3.97004	4.82778	4.51795	8.87688	5.00436	4.97634	3.33683	5.57062	4.19095	7.88665	3.97814	8.72234	5.0501	4.901	4.24409	4.6901	13.2184	4.88798	7.07977	3.74219	5.90534	3.86049	7.85871	4.44793	3.35722	4.957	6.67117	4.64055	12.9139	4.7649	5.36951	5.01652	8.50991	10.5867	4.24336	3.86997	3.7944	2.90993	4.08366	5.03141	5.78726	4.33979	5.86955	3.47444	4.48345	4.34241	7.33918	3.09122	5.30222	3.88487	12.6694	6.76343	4.01984	4.05089	5.14421	7.74677	10.5324	9.10382	12.9836	9.34217	7.00995	7.27714	7.52616	11.2003	10.051	11.4476	6.08249	3.68562	11.1497	14.5649	13.6512	9.72753	13.3588	13.3174	9.56601	4.88737	6.67004	4.06023	13.6929	4.79802	4.1866	8.35347	8.33653	4.21146	9.90376	7.00228	10.4042	11.73	10.6275	9.47608	5.72132	6.44365	7.63395	8.49786	6.8966	5.82251	8.4109	5.79595	4.2302	10.0111	6.62083	9.80492	7.23853	6.05704	10.303	12.1274	12.4181	13.5221	9.86681	13.1575	11.8407	12.8827	13.4784	6.74697	4.03875	6.98262	9.34614	7.79056	4.88053	8.56967	15.6493	9.08139	12.0699	13.0108	12.9038	14.3528	13.6962	13.6119	14.1623	5.25821	5.61928	8.32743	6.2625	9.80185	11.026	9.656	12.8838	10.8238	10.3988	9.50876	10.1335	11.8101	12.5482	8.12059	14.9506	13.6928	7.71798	10.2381	4.74536	12.4061	4.81472	13.518	5.78433	5.66478	7.63839	9.74287	10.4371	12.4224	4.05665	6.8213	4.21475	5.0295	4.26795	12.2443	4.82383	7.14482	14.3615	8.28919	11.3153	10.134	9.66616	7.17619	7.22167	5.81214	3.91373	6.4083	4.34596	5.17981	4.28082	4.99064	4.60179	12.9793	7.1062	3.4013	4.18551	3.8279	9.91193	4.30094	3.27324	4.19262	3.19506	5.15859	7.71334	12.1937	9.38254	6.85971	4.79078	5.30881	4.29856	7.32838	7.78017	8.54381	10.4514	3.24292	4.59023	8.15425	5.21714	10.4418	10.5206	4.7805	8.4975	6.2319	7.59553	11.9193	5.74395	4.68382	5.2534	4.46533	4.76359	4.49831	5.18814	3.72856	5.78599	6.82654	9.01463	4.05847	5.39995	5.11089	3.93974	8.61743	8.78528	6.61285	9.32489	4.89619	5.12728	6.01441	5.83436	4.46908	4.78188	3.22714	3.07985	6.2916	4.67315	5.43896	4.58199	5.16004	4.50664	5.66093	6.48226	9.98415	6.31757	3.95795	3.8686	5.11234	3.4358	3.70567	5.35391	4.8917	11.9309	4.25411	7.836	4.99372	3.899	11.0832	2.88436	4.41084	10.9268	4.11494	5.41679	3.18595	5.88523	5.08643	3.07855	4.45529	3.65904	5.29957	4.58647	4.84083	9.61218	5.17992	4.53631	4.99762	4.89506	5.64697	3.33524	6.02756	9.987	4.3796	5.87713	3.91994	10.2208	9.07935	3.80255	5.75883	7.28803	7.26873	3.91531	3.45653	5.51893	14.3196	4.92763	4.69319	5.65457	5.41844	3.03471	4.38188	3.94517	6.36506	4.08383	5.57052	4.99498	9.41451	4.73517	6.36254	3.74573	4.22176	11.2313	5.05113	5.99605	4.66457	6.0282	6.4641	5.08817	4.31518	4.95926	5.318	3.85123	6.83522	4.30575	4.48849	6.50835	8.42451	7.97609	3.39414	6.55487	4.50037	4.13194	5.44577	7.15066	3.52209	2.90776	7.77662	5.69922	6.17922	8.59292	6.6273	4.60552	4.62276	4.34928	3.41033	3.23151	3.60542	3.83172	5.21555	3.29591	9.04889	4.71669	7.73726	4.02125	4.92912	5.06486	6.64238	7.7019	4.54748	4.84068	4.59402	4.8311	5.04668	4.53867	4.67646	5.67292	5.36992	6.05391	4.62264	5.69066	5.86763	3.44285	3.56196	3.77347	8.08328	5.98487	3.97719	4.79211	4.01633	6.67929	5.37202	3.54084	3.80495	3.82277	5.3462	5.54506	2.32095	6.35673	4.36124	7.47648	4.67496	5.14587	4.91707	3.18841	5.14556	4.15356	4.63789	7.64427	3.55919	6.17171	4.92791	3.97691	5.65868	8.78393	2.73392	4.40657	4.95658	4.43307	5.46122	6.63649	4.72585	12.8608	11.6682	10.8982	2.37832	4.46378	5.11899	4.15851	5.19295	4.40596	6.13468	7.23385	8.34606	4.3039	5.0163	4.85869	4.69269	4.80723	5.09849	5.35937	5.2612	4.37806	4.19234	4.89725	4.95292	5.37898	6.262	5.15436	4.30628	5.28635	4.31733	4.71574	9.32034	3.37409	6.03424	8.17884	6.19118	6.20054	4.72828	4.38008	4.15773	3.99823	4.39275	5.83533	5.11992	3.91589	5.435	5.68366	9.83699	5.05113	5.46241	5.16743	3.20085	4.71548	4.84661	4.1139	6.25608	6.35833	7.51611	4.47391	4.34786	3.30723	5.54426	6.42435	5.70746	10.2127	4.52423	3.97751	4.24455	4.93229	6.14484	5.0355	4.91295	4.46825	7.13141	5.81202	6.15873	6.67669	4.3029	4.63419	2.49142	3.46854	9.67724	7.05346	5.56632	3.85062	5.90189	5.09586	3.71555	4.22363	5.12741	3.33966	4.04833	4.76206	6.63349	3.02675	5.12329	3.64229	4.24775	2.69232	4.75425	5.38129	5.10619	6.42207	3.82953	3.61913	4.3389	5.71254	4.10354	6.12927	4.20702	5.15657	7.2919	5.52864	5.01903	5.64588	4.31571	2.76456	2.37868	5.00826	3.93945	4.2152	5.10365	4.66883	6.74147	7.67157	12.5548	4.5226	4.39957	4.55602	4.62964	4.84257	8.94032	3.02845	4.91987	3.69568	9.94921	4.08645	4.93873	4.69024	8.89404	5.93937	5.99293	5.38975	6.42289	4.22044	4.62033	3.0075	5.74775	4.30283	3.89075	4.59085	5.59668	5.16214	4.79974	3.07447	3.37925	4.57907	5.42311	3.58444	5.70273	4.41537	4.19938	3.72488	5.07525	8.69025	4.47954	3.95525	7.19632	4.57865	6.25846	5.49222	3.72327	10.5427	5.73173	7.29448	3.97873	5.43214	3.72278	6.04325	5.55679	5.0626	5.69929	4.88011	5.05518	5.82579	4.41858	3.3638	4.57052	5.01262	5.0167	4.31345	6.25468	1.75052	3.94011	7.45947	5.96495	4.48919	3.12193	5.89687	7.03555	4.25075	5.80228	3.51239	5.56456	4.7912	5.44687	7.1034	7.9508	4.87843	6.38734	4.30529	4.49443	5.66682	6.35292	4.31548	3.70411	3.23374	3.3735	3.96209	5.22326	6.7004	4.5531	3.82	5.08774	4.21049	4.32143	3.49812	3.71004	5.65518	3.9275	4.43831	8.78368	6.76777	3.77705	4.5554	4.55462	5.08799	4.31743	4.64777	3.85818	6.53973	3.90258	3.70721	4.05585	3.15478	5.10661	4.5562	5.32964	4.62832	9.8999	8.54016	5.26465	4.76319	5.04749	5.46722	5.64412	4.24912	4.43263	4.81806	4.87002	5.65273	7.33862	4.08397	4.22297	4.41793	3.89763	4.47505	4.30451	4.29909	3.9021	5.26895	4.03421	4.55869	3.59543	4.51095	4.80629	5.14098	5.56191	4.93074	4.18586	4.59059	4.62615	4.65376	4.91317	5.43778	5.17787	3.35592	4.56561	5.73801	5.0411	5.02315	6.82865	8.28597	7.97658	4.75549	3.39095	4.22249	4.66539	3.95975	4.57807	2.59218	4.47221	4.215	3.75707	5.27392	5.25728	8.40629	3.76218	5.94445	4.71685	3.35283	5.67023	5.28138	4.59177	5.1677	5.1437	2.9536	3.36635	5.44381	3.71334	6.66613	4.82586	4.83734	3.30631	3.45084	4.58833	7.32925	5.05062	6.18386	4.85525	3.31028	4.35578	5.27903	5.23707	4.81609	12.0618	13.4669	11.7016	2.93299	6.34038	7.16937	4.29993	4.08371	6.16888	3.16482	7.36826	4.66888	3.54576	11.9804	6.29198	4.57208	5.61526	4.14932	4.1862	4.25983	6.15468	4.66397	5.04135	3.36406	4.62621	7.93794	4.43658	4.1638	4.72421	4.5999	4.85075	4.23457	4.56995	8.79317	4.99274	7.92427	10.0294	3.91824	6.8582	3.54962	4.5181	4.25886	5.22144	5.23193	8.22941	3.78684	5.43055	5.59764	4.68039	6.83922	3.92606	4.38987	3.83561	3.24003	6.65489	3.92478	4.30885	4.20055	4.8906	4.5651	5.3546	8.87138	4.89582	4.05905	5.98157	5.49545	2.80911	6.47383	3.65328	12.8217	4.43052	4.08069	6.13508	6.66865	4.95942	3.98626	5.78452	5.37712	4.04617	6.1973	5.15984	4.8873	6.06474	5.72958	5.58694	8.47614	5.10745	4.26183	4.4456	10.8159	4.5399	4.86773	3.62177
34	13.3316	8.71798	7.56102	6.3286	7.28224	5.98962	6.5971	4.49507	7.9561	7.85527	7.73334	5.95682	8.11505	5.22414	6.53275	8.96994	4.0897	11.6033	10.2614	6.72061	6.3148	7.86034	7.82337	4.83311	2.74739	11.0491	8.55823	11.8829	6.6516	6.20257	9.24577	6.47936	5.76602	10.3124	9.0793	5.62127	6.74698	8.56413	7.90807	5.76671	10.6107	3.44382	6.38566	4.88639	6.79097	5.40456	5.93819	7.7754	8.46329	8.49747	8.81139	6.92535	7.19769	5.02211	6.21532	9.79839	9.97373	4.09192	3.96256	6.45263	9.03029	2.98369	6.21758	4.17655	9.98265	7.85879	5.26568	5.03706	5.09365	5.31939	3.58611	3.97932	2.98515	5.41995	4.96379	2.21338	6.6503	3.75859	5.73436	4.87562	5.45495	4.76041	3.01019	3.62093	3.3788	4.10056	3.38628	4.26579	4.78203	5.65588	5.65144	3.47216	3.68325	8.90404	7.51966	6.66972	4.07242	4.48176	3.4217	8.81393	3.2009	3.07073	4.29613	5.07316	3.25108	9.32577	4.72127	5.08383	3.94739	5.22577	4.50124	2.83806	4.18514	3.95671	4.19175	3.98252	2.50547	5.01795	3.29692	3.72786	3.62586	6.26781	8.9227	3.86804	4.92681	3.95912	10.1796	2.29408	9.95434	5.31228	5.42669	3.1516	5.85875	5.86855	4.84858	4.19726	4.17956	3.87162	4.63119	6.05699	7.56612	3.5887	4.98677	4.58635	3.61169	3.25786	3.34962	3.18421	4.30184	4.1252	2.88491	6.27665	4.4665	3.70596	4.98401	4.53463	4.89863	4.09659	8.28994	3.22988	3.4774	3.5057	4.58034	3.82329	5.95146	3.64635	9.9066	6.12224	3.80366	2.84454	3.98416	12.8856	3.60501	7.4449	4.23572	6.68292	3.60461	5.50674	4.82046	1.24178	3.37455	5.54096	4.34999	12.3794	2.84669	4.55089	7.56808	8.13073	11.4242	3.11877	8.97021	3.39705	5.83878	4.22866	3.67686	5.97561	5.66772	2.72509	4.2163	5.06355	3.78723	6.50769	3.18315	5.59116	4.03236	10.9645	6.13752	3.99869	4.25531	6.04549	4.10256	9.468	7.14568	9.94108	7.20433	6.76113	6.05135	5.41565	10.5001	9.11857	10.108	2.59175	3.01697	9.65935	13.372	11.7977	8.46313	11.8888	12.8429	9.12033	3.82399	3.75302	5.93136	13.6654	5.08022	4.17464	8.98916	7.65519	3.32773	8.90682	7.81451	9.42594	11.0582	9.81002	7.9882	5.31712	7.00766	6.05514	7.82536	6.14379	5.30497	7.68528	5.27027	3.53572	9.68192	5.74417	10.1987	5.1213	5.68116	9.56738	12.2219	12.9596	12.4768	7.51938	12.3764	11.6418	12.4156	12.2615	4.89184	7.43232	4.70005	11.9374	11.5404	3.71338	9.03893	16.3405	10.2253	13.8085	14.3398	14.1611	14.6068	12.7286	12.784	13.1683	4.68167	5.56422	7.54827	5.26894	7.57006	8.96384	8.43412	10.3352	8.7184	9.60091	7.86535	8.36379	11.9172	11.4801	10.4919	13.798	12.0037	5.95572	8.68322	4.1047	11.958	4.55099	11.6765	7.14069	6.0536	6.13577	8.63211	9.57295	12.7115	4.87771	6.31097	5.0448	2.70671	2.83611	12.7441	3.6386	6.46056	15.5567	8.24057	9.5629	11.8943	11.8963	6.5885	5.77868	6.10905	4.14415	6.68891	7.72298	5.66919	5.16318	3.80248	3.99993	10.1874	4.33191	4.43049	2.59714	4.9148	10.7566	8.26054	4.60639	5.2635	2.73276	5.90141	4.11852	9.77422	7.65936	5.13961	3.67316	4.89293	3.53474	6.89678	6.32892	7.14024	9.02225	5.82057	4.16673	5.24572	5.10737	9.73217	9.05792	5.04251	7.62122	5.28901	8.91751	13.0607	5.28208	4.44103	3.36708	6.85343	4.21299	4.70265	4.17029	3.68143	6.05809	5.34099	8.26962	4.29384	4.2905	4.56127	5.20348	6.86765	7.5411	6.01104	7.37126	5.45905	4.78637	7.16104	8.72483	6.38601	4.25735	3.39321	3.27286	6.76243	3.91039	3.53742	5.67252	3.023	7.1665	6.43252	3.10554	8.21281	3.75301	4.38185	3.58098	4.28746	4.54251	3.7912	6.22816	9.16061	9.03914	6.49182	6.87335	3.88601	5.44293	9.53195	3.94603	4.16423	9.13201	3.70219	6.1619	4.16343	5.12279	8.52074	2.48145	4.66584	6.62782	3.90032	4.10189	5.08685	8.20012	3.04803	4.60171	4.68933	4.04781	4.91253	2.97218	4.21946	7.82437	5.57953	7.13122	5.35178	10.3324	8.78938	2.22406	4.44705	7.19523	7.47558	3.99633	2.61446	5.35603	12.8807	5.43688	4.06024	5.28426	6.36086	3.23831	5.49314	4.51476	7.10238	5.87522	3.48178	4.07646	8.141	3.91058	7.43931	4.07275	3.64316	11.7188	5.65739	7.22753	4.36078	6.74092	4.70678	5.15139	3.19724	3.94631	3.75778	3.93953	8.78035	4.63838	2.12247	3.06148	7.66308	8.94127	4.03187	7.31039	3.73693	3.79836	4.21354	8.46478	4.90271	5.97011	8.79655	5.9475	5.3014	10.1417	3.26855	8.87449	4.85874	1.90273	3.18266	3.81487	4.74848	3.6014	8.03857	2.52277	7.74566	4.03697	5.26679	3.66895	4.45738	4.47893	6.96565	7.06083	3.35955	5.02062	4.88863	4.0215	3.9572	3.66675	5.27343	6.11616	5.43974	7.43625	2.87261	5.60348	4.70553	4.97109	3.24508	3.16095	6.10775	4.25378	3.85403	5.03626	5.4517	5.03379	4.31858	4.11504	4.25487	4.23886	4.88365	4.97961	4.01497	5.25684	5.00115	8.20657	5.02371	3.63674	4.70695	3.53242	6.77194	4.66667	3.72284	7.79599	3.51624	4.48592	5.27602	5.46545	7.06008	9.32309	3.75832	5.1313	4.17579	3.62223	5.09496	3.17677	3.97098	11.0206	9.90877	8.92024	4.8926	4.22474	3.85173	3.48094	5.07587	3.85536	4.58416	6.25427	7.58951	6.30658	4.44426	7.78484	4.88146	4.22702	7.36297	4.03003	5.90596	3.02613	4.40629	3.39959	3.98377	3.90125	6.68722	4.56415	4.01845	6.03005	3.54772	4.12962	7.4915	4.16459	5.27474	8.00691	5.31256	5.36277	4.18937	3.36118	5.7038	4.83978	3.33292	3.7821	4.97998	4.14481	5.83686	5.7142	7.91479	4.48734	4.94795	4.33212	3.61885	4.06116	3.58045	4.55362	6.57301	5.40155	4.82387	3.55987	2.74476	2.54018	5.24595	5.33692	6.30539	9.73672	4.35576	3.33196	5.26153	4.92665	3.46429	4.16597	4.68549	5.96251	5.85649	3.79193	5.71959	7.33097	4.40632	4.3414	2.96838	4.24894	8.10909	5.9195	5.27536	3.35579	5.07672	5.2738	3.36337	3.90801	4.45983	4.30666	3.53721	5.93916	5.40232	2.72618	6.16666	4.041	2.65691	3.3388	4.18254	4.91632	6.95455	8.22811	4.03019	2.55388	5.36142	6.96979	3.75146	4.40947	4.46457	4.38117	6.77097	5.00165	4.00039	7.26998	3.53029	4.12569	5.74186	3.09447	2.86934	6.73383	3.23908	4.8889	7.63427	10.1325	13.608	8.23707	8.70837	3.57758	4.23987	4.26798	8.58197	2.90667	3.00535	3.58201	7.4625	2.1476	3.66284	4.42635	6.88228	3.81449	5.80459	5.14604	5.28154	4.41085	3.2041	4.49858	4.20597	4.44807	4.45459	4.90669	4.7356	5.24812	6.01612	5.51034	4.87321	2.66355	4.3069	3.30589	4.47379	3.97077	3.77967	4.10277	4.19627	7.8773	3.78227	3.65067	5.87721	3.73669	5.2549	3.61165	6.05524	9.08271	4.52096	4.07987	7.22155	4.73655	4.05885	5.81345	4.47134	3.00474	5.18351	4.865	4.70199	4.10758	4.73655	3.95289	3.8191	4.9057	3.70652	3.36279	6.94284	3.4008	4.10409	6.58775	4.07468	3.17092	2.44808	3.93059	3.87061	3.57703	3.34937	3.72443	5.4518	3.16096	4.48197	7.38254	8.89353	3.87049	7.16246	3.7589	4.02232	4.98614	6.01776	4.09898	3.61479	2.33935	2.73496	3.19527	5.01011	3.4944	3.55676	3.10628	3.17411	4.40181	4.5471	3.8953	2.604	4.73357	3.88649	2.45686	7.02351	6.7308	3.24224	2.85424	4.10847	4.8432	5.09843	3.07974	3.07185	5.34846	2.5801	3.49833	3.97475	2.95706	4.54702	4.21116	4.47741	3.27047	10.8946	8.98163	3.72595	4.80763	1.85949	5.6456	3.91049	4.7486	4.74292	5.25458	4.07474	4.82688	5.23283	4.31602	4.04253	5.08852	2.23131	4.78427	3.90455	2.89427	3.17714	7.06463	5.49205	4.53593	2.68542	5.01048	3.77825	5.49276	3.70621	4.38434	4.42269	5.0221	3.59529	4.35907	4.76087	4.49276	3.54932	3.94034	3.42067	3.43583	2.10762	1.99226	4.82112	6.70206	7.78718	4.13859	3.39319	3.43444	4.78499	4.47849	4.24588	3.05339	3.04287	3.57451	3.16805	6.29205	4.35828	6.78425	4.63178	6.46497	3.40486	3.16126	7.14897	4.11458	5.1287	6.98146	5.5768	2.46412	5.05726	5.9904	2.70828	5.42211	6.73324	2.52008	6.7071	3.47419	3.74126	10.2261	5.6472	5.27713	2.9717	5.68496	5.43165	6.62864	5.45343	7.05339	9.23479	11.0048	9.52346	3.70075	6.83264	7.27139	4.73144	4.3165	6.6113	4.11593	6.49525	3.12587	3.63875	11.9388	7.5879	4.28592	5.60672	4.44435	4.19431	3.1011	7.3609	3.97075	4.363	4.06263	4.96935	3.77521	4.64343	6.77446	4.42301	3.553	4.3062	3.53053	5.931	7.89409	3.64101	7.42438	7.87289	3.28007	7.43712	3.6948	4.67939	4.45962	3.80644	3.74245	6.55419	3.6118	3.11806	5.27496	3.13194	7.32202	3.49794	3.01843	4.7969	4.19988	5.4601	5.02213	4.12142	4.76553	5.05816	3.01436	4.13571	8.58446	4.55594	3.22383	5.81811	5.74783	1.42659	4.51049	2.84928	14.4867	3.94562	3.45112	6.5557	5.77882	4.61968	2.45017	5.03012	5.65829	3.21168	8.502	4.85696	4.5922	5.87951	6.08956	5.3806	8.7611	6.07693	5.14071	3.57878	11.8063	4.84844	4.58465	2.58571
35	13.0755	9.0424	8.31352	7.28566	6.58164	6.39552	5.77707	6.34956	8.44087	7.5208	7.43831	5.0087	8.94867	6.39954	6.12545	7.78889	4.65921	8.22964	10.1588	7.10112	5.68484	6.42046	8.26298	5.13845	3.5979	11.2665	8.51468	13.0795	7.30432	5.20019	8.82721	6.83959	5.82635	10.9503	9.19089	5.08011	6.38687	8.84135	7.90525	4.33006	11.2588	4.77271	6.06943	5.56751	7.65974	5.01088	6.19383	8.46275	8.03522	8.22782	8.43511	6.74365	7.27182	5.01736	4.88055	8.47491	10.307	5.34735	4.65541	4.81668	8.05878	3.73868	7.04934	5.15274	9.39084	9.29222	5.77268	6.07393	5.83064	5.40466	2.72033	4.68702	4.56221	5.63307	6.11942	3.11378	5.24454	4.56839	5.60167	4.59026	6.3411	4.93198	3.56387	6.7024	4.90881	4.59089	4.23305	4.34433	5.91842	5.2697	6.76764	5.13055	5.11239	8.64206	7.76472	4.27864	4.35955	3.97381	5.0024	7.32882	3.49606	5.23011	5.5506	5.62011	5.02808	9.64623	3.70714	4.67699	4.76423	6.01416	4.43836	4.38616	5.65977	3.87976	5.05392	3.56524	2.37546	5.02235	3.93336	4.65415	3.81904	6.04452	7.38474	5.30441	5.86318	3.79275	10.6051	4.29519	10.242	5.76348	7.31713	3.11911	5.02944	8.66742	4.31425	2.98907	4.99157	4.93006	4.13994	7.11414	7.04696	7.19024	4.81532	2.64909	3.73906	4.6875	3.16674	3.76453	5.38326	6.43674	2.5241	5.46306	5.27584	4.11533	5.07095	4.31192	4.70981	4.80455	8.40479	5.07207	5.32877	4.08716	5.99441	4.02234	6.75246	4.22256	9.06532	5.11094	4.68133	4.01861	5.78505	13.7857	4.52235	7.81541	4.91078	6.81847	3.31365	7.85136	5.13917	3.52589	5.13575	6.80122	4.13551	13.1539	4.52463	5.34899	4.57365	8.43193	10.554	4.66544	3.711	4.19023	3.593	4.37728	5.67122	5.80721	4.81727	6.25543	4.19646	4.65252	4.5714	8.35261	2.91854	5.21618	4.25077	11.8567	6.58055	3.80446	4.08904	5.47105	4.00734	9.66968	8.21454	14.425	8.48091	5.63954	6.3955	5.58193	10.669	8.51433	10.911	4.70557	4.78081	10.5327	14.1487	12.8388	9.46686	12.4262	13.2387	8.85702	4.59638	5.33384	3.88809	13.9015	4.87112	4.57045	9.18488	7.66151	4.12169	8.84633	6.49428	9.38373	11.8088	10.6641	8.54845	4.81309	6.51323	6.61702	8.71722	6.1235	4.24828	8.43771	5.58694	4.60308	10.0609	6.28268	10.514	5.99328	6.57973	10.256	11.6664	12.8683	13.871	10.4191	12.3724	11.7337	13.7887	13.813	5.40821	4.35811	6.7768	9.2286	7.85981	4.98136	8.8188	15.9358	9.97696	13.3546	13.6314	13.8911	15.5085	13.6525	13.5914	14.2343	5.38514	4.18086	8.96465	7.25749	8.45853	9.74902	8.88307	11.6267	8.83082	10.5873	8.8932	10.0922	12.1575	12.32	8.66915	14.6232	12.8589	8.32752	11.7776	2.94109	12.3282	4.63975	12.684	5.71668	5.34005	8.28379	9.06053	9.57918	11.9667	4.19521	6.42136	4.85751	5.35015	3.97618	11.8704	5.03331	6.38783	15.1319	7.95589	9.96951	9.86899	9.58475	7.22762	5.67304	5.88112	4.3352	6.76034	5.2724	4.13899	3.44508	5.03929	5.05166	11.9353	6.52167	3.66559	3.37272	3.98921	10.767	5.72211	3.71046	3.77725	3.18261	4.82292	6.60719	11.4921	8.5523	6.33729	4.86579	4.3389	4.12407	7.3956	6.95808	7.02545	10.2751	3.2686	4.94793	6.38619	5.39421	10.5258	9.62602	4.38071	8.00622	1.38869	7.02922	12.3858	5.66405	4.50564	5.12708	4.89552	4.61447	4.31133	5.69335	1.61603	5.61998	7.40744	8.14149	4.28286	4.64153	5.08276	3.6814	7.87212	7.91526	5.7178	8.30663	4.94487	5.11814	6.68445	6.79156	4.28497	5.50456	3.86226	3.38374	7.21212	4.88865	5.3262	3.66803	5.25181	7.17499	6.34998	6.82052	9.12701	5.90491	5.15643	3.70053	4.56158	4.13952	4.38197	4.97695	6.78257	6.22919	4.75349	6.78832	5.74955	4.01258	10.5161	3.22818	5.27889	10.3788	3.88865	4.83074	3.70089	7.01491	4.37687	3.83689	5.07541	4.11301	4.91571	5.1131	4.34474	7.37521	5.78498	4.91867	4.90291	4.8967	5.70048	3.52572	5.52691	9.10561	4.61128	5.33846	4.66898	10.8578	8.83471	4.185	5.62165	6.83201	5.985	3.2878	3.56016	6.14643	13.0241	5.10878	5.59401	4.26928	6.86188	3.65919	4.66815	4.54373	6.61587	4.72897	5.38561	4.60372	8.50925	4.67183	6.47706	4.1754	4.3476	11.7273	3.95647	4.93947	3.78854	5.92116	6.86897	5.76703	4.08496	5.34053	4.44512	4.31995	7.3477	4.08159	4.89849	5.37252	6.14583	9.08317	3.31353	6.53538	4.07416	3.89768	4.83617	7.49677	3.99029	4.63544	8.02764	4.85481	5.6326	8.76796	7.47916	6.2143	4.51242	4.48144	3.66442	3.48019	4.71619	4.03816	5.5818	1.99854	8.20789	4.54489	6.4508	4.15432	4.84305	4.81189	7.50867	6.79883	4.76789	5.07843	5.31804	5.50624	4.85853	4.82036	5.40023	6.90661	6.17375	5.05111	4.42538	5.57064	6.72369	2.69981	2.89914	4.406	6.9742	6.13257	3.91138	4.99151	4.74276	5.45818	5.47337	4.04106	3.74512	3.20907	5.39815	6.33132	4.93502	10.6672	3.95746	8.23221	4.32957	5.03182	5.00491	3.27673	6.99233	4.40631	4.9492	7.55452	3.84837	6.37557	4.95532	1.77808	5.79104	10.2765	3.35591	5.19016	5.26481	4.31056	6.18194	6.77776	4.74921	12.491	10.6727	9.83589	4.08522	5.03208	6.00504	4.06101	5.84318	4.60443	6.70443	5.69617	7.38198	6.93405	5.51254	5.73082	4.59466	4.1872	5.7607	5.81773	4.47858	5.00693	4.30836	4.27862	4.67394	5.1578	6.70849	5.41249	4.03938	5.21563	4.426	4.76259	8.20386	4.34486	6.32736	7.88657	5.63652	6.83194	4.63408	4.97884	4.2777	4.46886	4.66275	6.18912	4.2796	3.5675	5.18797	5.26035	9.01573	4.92429	5.17198	4.68459	2.99281	4.79355	4.61152	5.19829	5.9159	6.55038	5.25391	4.28366	4.59971	3.73134	5.54204	6.06727	4.62544	9.52902	4.67697	3.81433	4.13575	4.32274	6.59533	5.16083	4.95181	4.53212	7.07705	5.86202	6.80034	6.99016	3.80868	4.75793	4.05211	3.01633	9.05509	7.02147	5.954	3.56977	5.53904	6.36994	4.30959	4.79505	4.9079	4.9547	4.15504	4.7797	7.06048	3.27919	4.96985	3.73045	4.29962	3.27947	5.43097	5.67475	4.50417	6.71805	4.24586	3.45556	3.88608	5.55673	3.85275	3.30664	5.1686	5.55441	6.74177	5.63389	4.59387	6.8868	4.60001	1.7267	4.83653	5.37615	4.11048	4.82624	5.06388	5.06	7.2843	7.59489	12.5623	5.46623	6.10607	4.38768	4.2796	4.57045	8.14454	3.33478	4.44636	4.18552	9.10803	3.96579	5.26908	2.77688	9.23319	5.50602	6.17695	6.30324	6.95886	3.7699	4.35609	4.51599	5.22714	3.98779	4.40594	5.12041	5.38268	5.2123	4.53558	3.32021	3.80239	5.03751	4.98192	3.50605	5.87071	3.96321	4.47675	3.87961	5.22914	8.65123	4.05691	4.44354	6.5835	4.54056	5.93219	5.482	4.42923	9.93744	5.63165	6.65499	3.82702	5.32114	4.3732	5.80939	5.81462	5.3775	6.53206	4.17922	5.08553	5.84395	4.69224	3.76802	5.02769	5.33049	5.17178	3.56943	7.24611	4.24467	4.16511	6.96101	5.88906	4.63687	2.61018	7.26759	6.42105	3.25167	6.61137	3.75465	4.70152	4.51876	5.62275	7.63913	9.19386	5.16408	5.38868	4.12574	4.42401	6.07311	6.43615	5.15572	4.03375	2.91374	3.20482	4.51256	6.47145	7.16092	4.79418	3.59455	5.53138	4.72736	4.30702	3.92121	4.04822	5.62006	4.50655	4.84013	7.6255	6.99893	3.95699	4.69773	4.91183	4.80655	4.03548	4.82498	3.50012	6.92847	3.74305	4.26171	4.43138	4.89533	5.83072	4.8831	6.07956	4.89161	9.46489	9.73707	5.11691	5.08015	5.66705	5.16851	5.54261	4.83774	4.3266	5.59526	5.32082	5.35948	5.73525	4.41571	3.48592	5.01975	4.36967	4.72408	3.91575	5.01565	3.61849	4.48935	4.04219	4.25589	3.67643	4.84774	5.08998	5.19703	6.20398	5.11064	4.334	4.53418	5.03811	4.7225	5.13735	5.44892	8.05933	5.08123	5.13562	6.05211	5.5997	5.23581	7.08606	6.99296	6.3185	4.83299	3.68114	4.70878	4.64078	3.89526	5.33133	2.68471	6.14363	4.32963	4.43359	5.87448	4.54384	9.74968	3.57849	6.56514	5.04354	3.33912	6.22519	5.6526	5.14044	3.58858	5.74495	3.39532	3.54015	5.06248	3.65802	7.13708	4.93289	5.39422	4.49398	3.7761	5.77865	8.28048	6.0894	6.02549	5.04961	4.83825	3.66046	5.44584	5.41159	5.19836	11.0846	12.5407	10.6697	4.57548	7.15884	7.90749	4.90791	4.43682	6.4303	3.27344	7.22964	4.07615	3.24959	9.95773	6.84158	4.67333	6.22279	4.03992	3.95167	4.72035	6.00509	4.94829	8.73787	3.62822	4.65057	6.97315	4.32605	4.50753	4.71789	4.76474	5.04306	4.71587	4.13358	7.91534	4.67365	7.07511	6.53604	3.93034	7.6134	3.40193	4.51665	4.34815	5.5004	4.86666	6.62117	3.7476	6.92735	4.04766	4.83941	6.22572	4.45217	4.84939	5.76075	3.13001	6.37033	3.86363	4.89602	4.16377	3.77629	4.80527	5.07902	9.38721	5.5183	8.64489	6.40973	5.69382	2.84841	6.173	4.19327	13.058	4.97767	4.49588	7.60012	6.50297	5.90693	4.02983	5.79586	5.26991	4.08702	6.60577	5.18007	4.42837	5.74316	7.61411	6.36696	9.97821	5.89539	8.77462	4.19713	10.9903	4.35818	4.99117	4.12675
36	11.616	8.42762	8.55348	5.40526	6.01465	5.07247	4.31073	5.53881	7.05198	6.63655	5.49149	3.90981	8.29013	4.02644	4.31209	7.55619	4.53686	7.35424	8.93206	5.81782	5.06391	8.97396	7.6733	4.40179	3.71979	9.41121	7.26874	12.0757	5.58286	5.15087	9.34703	5.77642	5.48922	10.0014	7.96018	5.1085	6.4489	9.20138	6.12755	3.55917	11.1675	3.83117	5.36852	5.10796	7.63857	3.64857	4.66998	7.56923	7.23362	7.02265	7.82816	7.80509	6.19394	5.34873	6.9672	8.59271	9.48039	3.43747	4.82074	4.20356	8.74675	2.34509	6.34615	3.86508	6.51422	8.51527	3.1798	5.10982	5.41452	4.28556	3.60243	3.33437	3.02696	5.74921	6.07079	2.68947	5.09336	3.73963	6.09767	4.75976	5.23857	4.82236	2.61428	4.6406	3.4716	3.58613	3.23419	4.98502	4.13103	5.52703	6.06123	3.88045	3.76661	8.98813	6.39624	6.67601	4.71896	4.04077	3.48798	8.29876	3.15732	4.03872	4.44446	4.86401	3.74084	9.74079	3.7131	5.08825	4.04654	6.05592	4.42779	3.28294	5.04531	3.20299	2.67681	3.58418	2.20043	3.94173	3.65617	3.60534	3.56558	4.22025	7.48397	3.59506	4.87721	3.99293	10.8319	2.70598	9.67454	5.24591	5.80558	3.55775	6.21785	6.43441	5.19034	3.02331	3.75746	4.17306	3.34936	6.25489	8.34277	2.82282	3.58193	3.87828	3.40238	3.04595	3.29486	2.35969	4.45354	3.33429	2.74152	7.28596	3.83413	3.22931	4.09282	3.59718	4.29371	3.83369	7.75673	2.62716	3.68505	4.21944	4.16791	3.31767	5.68221	5.57219	10.2472	5.55939	3.12841	3.82266	4.02997	13.3754	3.47379	8.25298	5.9381	7.35033	2.56645	4.86783	5.73932	2.75011	3.03143	5.17981	4.12031	12.0316	3.76816	4.41139	6.84639	8.41763	10.3328	3.40101	3.31104	3.30005	6.24114	3.94856	3.92675	6.49976	5.12309	4.0927	4.10004	5.1567	6.73817	5.98497	2.0283	4.32059	4.33035	11.2013	6.43137	2.44877	3.39406	4.67031	4.8586	8.91434	7.78956	14.2705	7.80039	6.47745	4.85985	6.44574	10.5151	8.5288	10.4898	4.93407	3.61195	9.98476	13.2355	12.119	8.26646	11.5411	12.8654	8.49239	3.53978	4.91731	4.65734	14.941	3.50954	4.44529	8.35105	5.94272	3.05327	7.40605	5.22506	9.72423	10.6975	9.43429	7.75066	4.7778	6.47186	7.08823	7.33119	5.14694	4.78969	6.38103	3.36442	4.41773	8.97089	5.63384	9.97365	3.72474	5.25646	9.21783	10.8984	12.0312	12.9997	7.95948	11.12	11.0087	12.8049	13.0495	6.35108	6.52303	3.11106	9.71868	8.95129	4.33075	9.4905	16.2317	9.73837	13.2676	13.8554	13.6208	14.9732	13.4499	13.1699	13.9071	4.76339	4.82681	8.51398	7.1654	8.08395	9.57793	9.09639	11.1347	8.46637	10.8051	7.0633	9.64751	10.7057	11.3744	8.76803	13.9382	12.1078	7.45898	11.8148	4.44385	12.0623	4.3215	11.3778	7.40381	5.7332	9.88044	8.71904	9.28101	12.5612	3.64978	5.37181	5.15144	3.73741	3.85549	12.1303	3.83761	6.20427	15.4687	8.83951	9.93881	9.69519	10.4814	6.85926	5.30439	7.19423	3.50823	4.27905	6.40532	5.1327	6.27476	3.6841	3.32238	10.2069	3.42635	3.88514	1.94508	4.67504	10.6127	8.13725	2.66779	4.3555	2.58527	6.09939	6.1565	10.525	7.52312	5.35473	3.28084	4.64073	2.6874	6.69341	6.01005	6.99335	10.1058	5.22519	3.75071	5.64788	4.99133	9.01306	9.85449	4.74219	7.82383	4.22166	4.77836	12.3282	6.16182	3.65781	2.16176	7.52853	3.36595	5.34498	5.85566	2.38648	5.35748	4.56647	7.8626	4.37753	3.93195	2.80074	3.28099	7.27043	7.51879	5.90903	8.04957	6.04118	6.5838	8.08799	6.19784	5.517	4.50119	2.48047	3.04677	7.56564	4.15097	3.84423	6.00103	3.13486	4.45166	7.47256	4.49473	8.1481	3.12273	4.86979	3.41205	4.75864	6.83919	4.00511	6.09202	8.76476	9.01044	7.25058	7.20882	5.4768	3.77322	9.46842	2.39675	6.5142	10.1016	2.99071	2.72864	3.31609	5.58718	3.41466	3.37675	4.37598	4.27477	4.13051	6.57555	4.69794	4.4246	4.01806	4.31512	3.54751	4.89626	4.72412	2.89544	3.3985	8.89792	4.70968	6.68025	11.5803	10.5995	9.29496	3.71042	5.33472	6.31672	7.61577	3.73957	3.23718	6.54382	12.7607	4.22338	3.77478	4.91237	7.915	3.05796	4.36365	6.23799	8.32771	5.02032	3.91735	3.35465	7.84272	3.68005	7.36745	3.08337	3.76008	11.9853	5.46028	6.07536	4.36453	6.89048	5.86724	4.22063	5.95503	3.74323	5.67427	4.46864	8.44835	4.13744	3.12285	2.55981	3.40733	9.98233	3.32858	5.91493	3.8415	4.2667	4.07994	6.83994	4.48895	6.27575	7.3585	7.45261	4.89858	8.50811	4.93229	8.07309	4.73265	4.37304	3.32041	3.6504	4.27096	3.63298	6.17086	1.79344	7.91279	3.73478	6.5045	3.10164	4.17858	4.66974	6.56079	6.85428	3.82039	5.04403	5.16483	3.36191	4.09706	4.09436	6.12984	6.122	4.50644	6.4146	2.5679	6.55401	4.4944	2.07724	2.98388	3.33161	6.82714	5.60987	4.09315	4.92764	4.49132	4.31482	4.55603	3.48468	4.24028	1.12287	5.11759	6.40939	5.36906	5.72037	5.15536	8.03396	4.20586	3.16758	2.68885	3.5894	6.72219	3.07844	4.91671	7.42633	3.21574	4.66439	5.48962	4.77557	7.83068	10.3944	3.47289	4.61291	4.82713	4.51667	5.87663	3.71597	2.82841	11.5896	10.2239	8.99648	4.18187	4.20675	4.68765	3.33674	4.34417	4.11301	4.34516	5.75933	7.74748	5.09455	4.18042	8.36207	3.97305	3.86887	5.17272	3.44972	6.42412	2.37472	2.98162	4.07071	3.73158	3.21324	6.26179	3.70191	4.57236	4.2149	2.93276	4.43619	7.4569	3.73464	5.40117	6.95528	5.33329	4.52081	5.30445	4.49257	4.15289	5.47754	2.9259	4.04867	4.55024	4.12136	5.47586	6.16588	8.25056	4.42697	4.90321	4.71211	3.38741	3.28795	2.64632	4.68359	5.45304	4.55721	4.8989	3.92556	3.36635	2.03988	4.81866	5.1949	7.04116	10.1097	4.25541	2.50024	4.90245	4.55949	3.19098	3.4705	4.12163	3.93444	7.11437	3.97904	6.45354	6.37615	4.78825	3.34159	3.5909	5.6636	8.53345	6.40464	5.62456	3.28235	4.70175	6.3635	3.56869	3.78628	4.55397	4.74557	2.74251	5.45552	5.24764	2.36975	5.19624	2.921	4.11599	2.60706	3.9328	5.02973	4.51594	7.58372	2.29716	2.60538	4.54096	6.58173	3.68636	3.92505	3.79504	5.40551	6.14484	4.535	4.88018	5.60033	4.19865	4.29527	5.57743	3.93296	3.11762	6.99506	2.13149	4.4826	7.11936	8.69357	13.0993	7.99842	8.08475	3.85436	4.08228	4.26063	8.4747	2.87749	4.00801	2.3463	8.23206	2.78449	3.67697	3.46965	7.94315	3.71249	2.8767	4.80447	5.24099	3.2378	3.04152	3.52345	3.83801	3.90613	4.41449	4.39874	4.50116	4.99545	3.1504	3.02253	5.05491	3.3024	4.68759	2.58649	5.36484	4.09516	3.42969	3.22992	4.32795	7.92114	4.05995	3.11073	5.91976	4.27052	5.74995	3.62155	3.86311	9.11457	4.58674	3.95834	2.88356	4.60285	1.55493	5.37307	4.78621	3.97597	4.68159	5.04146	3.9838	6.72134	4.13477	4.11326	3.97063	3.62216	3.61371	3.66742	5.89034	3.5497	4.54462	7.39521	4.76795	4.35555	2.32048	3.96885	3.2512	4.21571	5.23291	3.08942	4.72984	2.88379	4.40126	7.60522	9.33108	4.03923	5.43032	2.8255	3.41839	4.8969	5.13109	4.6154	3.00127	2.25385	2.41687	3.42948	4.11373	4.46862	2.2131	3.12532	3.20001	3.13079	3.94198	3.11382	3.34582	4.39105	4.4049	3.62885	7.22874	5.16598	4.38771	3.56554	4.35149	4.34596	2.72882	4.26611	3.27153	4.46324	4.43801	2.7426	3.34617	2.25758	4.38531	4.23314	6.57197	3.12324	10.6346	10.1483	4.61727	4.0577	4.18279	6.40141	3.80292	4.66728	3.99675	6.24612	3.64816	4.49958	5.42534	4.41547	3.48151	4.80139	2.68053	4.66726	3.59305	3.82555	3.32964	7.06281	4.52855	3.89337	2.84464	4.82042	4.38568	2.88737	2.95604	4.26932	2.94685	6.04847	3.7137	3.57277	4.56643	4.16606	3.29802	5.50611	4.69096	4.00502	3.58759	3.14859	6.74677	6.66101	5.82936	2.67703	3.08789	2.65725	4.70293	4.01211	3.46555	1.62999	3.50092	4.24839	2.18921	4.59318	2.73801	9.52788	4.60382	7.46588	3.38943	4.29455	8.532	4.22728	5.23505	5.73951	5.65745	3.52782	4.21758	6.34886	3.21869	5.35897	6.96456	2.77224	6.05431	3.34759	3.68164	10.4076	5.73238	4.39199	3.58728	6.71758	6.34284	8.05616	7.83537	7.44211	7.48243	7.7829	7.69904	4.46138	7.17018	7.63322	4.22408	3.40383	7.53117	3.68261	6.98678	3.36323	5.0719	9.5147	7.28376	4.5142	7.08703	3.88538	3.64507	3.48884	4.79501	4.63208	4.81619	3.82559	5.46035	3.2699	3.1787	5.31807	4.56016	4.36621	4.73633	3.18177	4.21378	7.77698	4.42909	8.04181	7.74553	3.0099	6.28898	3.30439	4.70895	3.96516	4.02785	3.58963	6.55974	2.74515	3.82543	4.76898	3.97326	5.62087	3.28889	2.8633	4.70669	2.64217	5.73742	3.71765	4.56142	4.73721	5.02389	3.95619	3.24085	8.13679	3.81655	3.77726	5.41313	5.49292	2.693	6.06424	3.02242	14.1103	5.99314	3.50973	6.49397	6.24393	6.90173	3.16602	5.24056	5.36531	2.99848	8.27928	4.53359	3.51009	5.58033	7.31962	3.77721	9.07528	6.44005	5.7008	3.60221	11.8998	2.80692	3.46523	4.10835
38	12.961	8.88457	8.99629	6.49311	8.21644	4.87298	5.19403	4.80225	6.32289	7.6027	8.43724	6.43505	8.52114	6.34043	5.9853	5.54452	6.07661	5.96517	9.98959	8.01234	6.59995	7.81146	8.3636	5.24056	4.28414	10.7579	9.82253	14.0774	7.35666	6.37037	8.94357	7.21672	6.87082	10.635	9.45687	5.66363	7.61316	11.1477	7.29157	4.74822	10.9015	4.39967	5.60798	6.43174	8.65093	7.5739	5.97342	5.52546	8.54857	5.44224	6.94755	7.87913	8.42218	8.69742	7.32783	9.1033	12.9269	4.98406	5.75093	5.9095	8.7797	5.25026	7.17187	5.45012	7.99175	8.21827	5.892	5.72602	6.00143	6.01385	4.17693	4.75721	4.5816	6.03734	6.89974	4.89208	6.00215	4.72245	5.27433	5.00901	5.58536	5.70292	4.51538	8.13126	4.31955	4.29445	4.55524	4.90125	5.267	7.09278	6.25552	5.7447	5.45842	9.15156	6.73804	4.58978	5.16776	4.6961	5.40157	8.5713	3.78755	5.60979	6.00609	6.34341	5.13101	11.2921	3.07659	5.62974	5.13934	6.31448	4.99319	4.66456	4.60894	4.57032	5.09584	4.60559	3.64045	4.21456	3.91964	3.93246	4.66064	5.84663	5.84642	5.52386	5.9782	4.24088	9.66421	3.84112	11.8761	4.91561	7.85639	4.20545	8.05969	5.22697	4.88774	4.18994	5.13228	4.24552	4.54144	6.37087	6.93592	4.87747	4.81029	4.27523	5.82803	4.35426	5.21699	4.78189	5.29501	4.88332	2.45856	5.86486	6.81095	4.25055	5.45742	4.94111	4.85593	5.03398	7.77249	5.0202	4.35265	5.68357	5.64134	4.3511	6.86365	4.27781	11.1989	5.92407	4.85002	4.37957	5.34402	13.295	4.33796	7.09031	5.01557	7.23517	4.16078	7.18725	6.15165	3.89597	5.7768	6.03563	5.16605	12.2958	4.09654	5.80064	6.17765	8.80838	10.7121	4.2996	4.67003	4.81897	4.71822	4.91566	5.38227	6.44064	6.48089	6.49583	4.82845	4.63233	4.90498	6.66531	4.36374	6.48498	4.80616	11.5063	6.34474	4.68267	5.31399	6.78692	3.36396	9.16464	7.66968	13.4167	8.03071	7.07461	6.40785	6.0149	10.7261	9.73748	10.107	6.06506	5.85543	9.89517	13.588	12.5311	8.48479	12.3452	12.1982	8.34646	5.12579	6.26686	5.04515	14.9304	6.28748	5.27162	10.6473	5.87676	2.83576	8.75174	6.0675	11.433	11.6757	8.58683	8.27801	5.93828	7.24807	8.034	8.17334	8.78862	4.978	7.96258	6.38369	3.89391	10.3314	6.63339	10.6712	5.90749	6.16425	10.1076	11.9095	13.3768	13.8753	9.15067	11.7929	13.4409	14.7767	13.8141	6.19325	5.75534	7.42463	9.74374	8.78222	4.13911	9.89247	16.7786	9.93853	13.1086	14.0408	12.932	15.5659	14.0451	13.5019	14.4213	4.78071	6.48325	8.14147	6.4809	7.70732	9.3921	9.26697	10.4231	8.62763	9.7472	7.97756	9.70856	10.8621	11.7382	8.95831	14.3961	12.3549	7.03732	10.2627	4.70807	11.7605	6.7978	12.4637	4.64692	4.38143	10.598	8.6928	9.54937	12.7678	4.67856	6.29241	5.09818	4.76405	3.43399	12.4912	8.36875	7.04704	16.3099	10.7681	9.70726	10.0269	10.0794	7.53457	6.08957	8.3375	4.919	5.45414	5.73448	6.65306	5.28759	6.59859	5.20254	10.6715	4.8671	3.21135	3.73003	4.70455	10.1945	6.46923	4.26553	5.11421	3.35136	6.03257	6.56661	11.2205	7.99766	5.48993	4.39952	5.17528	4.47123	8.25265	6.91693	7.60911	10.3663	5.46375	5.3325	6.59484	5.62887	9.99223	9.32947	5.15313	7.5487	4.64713	8.29937	12.3182	6.34914	4.72266	4.87145	6.2	4.77647	6.68493	5.76034	4.6727	5.53366	6.89797	8.10138	4.234	4.76481	5.69751	4.55349	7.36736	7.68461	5.73594	6.63605	6.69471	5.34766	8.38822	8.2156	5.80856	6.46747	4.96259	3.94716	7.21032	5.19084	6.08516	5.70117	4.2862	3.51947	6.17094	5.6927	8.04055	4.63357	6.85658	3.71001	5.00888	4.85033	5.35025	5.81903	7.25266	10.0495	5.43019	8.31183	5.17491	4.30925	9.41331	3.99345	5.70243	9.50957	5.50826	5.25998	4.80626	6.14025	5.35042	3.75756	5.21466	3.95024	4.75806	4.48898	6.34009	5.0665	8.10148	5.21552	5.49248	5.07224	5.37819	4.64915	5.07674	8.70946	7.34076	5.64869	5.54945	10.4116	9.54647	4.23646	7.09428	7.3396	8.68919	5.04265	3.48925	6.56797	13.8809	5.82733	5.0294	5.67345	6.47628	5.26585	4.44534	6.21097	10.4286	5.40409	5.91732	5.02421	7.56803	4.76054	7.18226	3.99115	4.71033	13.2715	5.67741	5.58709	6.24365	7.55601	5.39387	4.8124	6.41679	5.89499	5.39589	5.77384	8.57742	5.1901	4.90275	5.53734	5.42306	11.115	3.42356	6.84491	4.7063	5.48844	4.29969	6.62097	5.31698	5.99112	9.01901	6.70308	6.49353	8.10672	6.63721	7.17061	5.40051	5.67427	3.99053	5.02239	5.20621	5.02763	6.54823	3.03353	7.65798	4.80714	5.5228	4.98333	4.84177	5.96861	6.92626	6.58854	5.27691	5.57824	5.80824	5.40072	5.29191	5.38786	5.84088	6.82575	5.34323	5.263	4.55795	6.03023	5.63768	4.10028	5.35147	6.10759	6.7234	6.32724	4.87106	5.97485	6.76728	4.42744	5.8804	4.73212	3.58493	4.79564	6.05344	5.80199	5.27828	6.32009	4.72736	9.77832	4.23549	4.41289	5.45065	4.0435	6.5646	5.49019	4.50622	7.50076	3.9524	5.96335	5.87397	6.55252	6.76497	10.9116	3.48569	5.42022	5.62696	3.62598	8.65105	7.59959	4.86633	11.1721	10.1457	9.44287	4.61509	5.36433	5.49198	5.5959	5.87369	4.96885	5.64244	7.28971	7.14837	4.90235	4.92124	6.74285	5.66827	4.47932	7.20755	5.53531	5.58617	4.50685	4.40159	4.47939	6.60155	6.97717	6.13757	6.88019	5.10097	5.96396	4.29117	4.85704	7.70584	5.53949	6.06736	6.90098	5.00237	6.1827	4.63176	5.83872	5.75257	5.18956	4.60989	6.27161	5.45559	3.88274	5.40381	6.5749	7.74456	5.52858	9.0959	5.81567	4.77046	4.22346	4.95087	5.27289	7.50756	6.66174	5.21354	4.93976	4.29143	3.38766	5.84954	5.84486	6.13846	9.72855	4.91562	5.22138	5.24291	5.81616	6.37512	4.66432	5.1596	6.5632	8.48906	5.01772	6.6642	6.55588	4.90777	4.56852	4.76739	4.05824	8.98322	6.44104	6.53493	4.52889	5.70295	6.81304	4.42308	5.33988	5.23073	6.16088	4.39352	5.57528	7.57768	4.37186	5.53462	3.64417	4.00098	3.60685	6.50316	5.90574	6.81825	7.96834	4.45147	3.76426	4.61979	6.31759	4.55551	6.4248	5.30231	5.03388	6.75255	5.64003	5.1936	6.41382	4.8712	4.37157	8.01725	4.89112	5.07434	6.02127	4.85002	5.5308	8.5162	7.95293	13.6638	6.42746	6.67452	4.9184	5.114	5.24136	8.31332	3.26372	4.35305	3.71514	7.88332	5.0625	5.46791	4.14507	9.26366	5.93725	6.41505	7.54208	7.29643	4.67614	4.8543	4.89817	8.88555	4.37025	5.6733	5.35363	4.94939	5.47392	5.34165	4.12164	6.08731	4.42052	4.635	4.55954	6.5071	3.94983	4.29977	4.71098	5.2551	8.12546	4.71092	4.75466	5.91194	5.63807	5.65862	5.75501	4.9686	9.02261	5.64576	5.314	4.86457	5.58458	3.8757	7.76794	3.24036	4.50683	6.16182	5.40393	5.83926	5.62041	5.00009	5.42145	5.71978	5.76168	5.56244	6.58201	6.7291	5.07567	4.11794	6.69336	4.68352	4.46013	4.2045	5.09702	10.9877	5.60227	7.29878	4.34457	5.22419	4.27867	6.01572	8.16735	8.80365	5.63865	5.09688	4.18072	5.37321	6.6525	5.92344	5.17086	4.48659	3.36331	3.48274	4.51842	5.63548	7.06471	4.87431	4.75905	5.31805	4.73477	4.73957	3.83391	3.00067	7.20196	5.29781	6.45368	7.27106	6.35841	4.39403	4.98301	5.3618	5.85878	5.17465	5.42308	5.19694	6.43192	6.15812	4.06514	4.2224	2.58448	6.34915	5.1021	5.64686	4.70517	9.2993	9.94118	5.3184	5.56366	5.01232	7.62506	5.58512	5.65989	4.84087	4.9766	5.76998	6.43439	7.31177	4.8734	4.56299	4.64059	4.91716	5.63486	4.77804	4.99967	4.63062	4.91556	5.17128	5.22123	4.05291	5.44878	4.57876	6.71837	7.06484	4.93888	4.81585	4.24565	5.05583	4.70969	3.78328	6.39534	5.33416	6.14691	5.3931	5.30285	4.51177	5.20011	7.85229	6.65443	6.23577	5.26032	4.10263	4.96271	4.00666	4.16822	5.49713	4.11603	5.72056	5.15641	4.98156	5.77372	4.79992	7.32465	4.6848	6.02946	5.16512	6.1023	7.75056	5.82219	5.22614	4.9765	5.64865	3.80579	4.98211	5.56218	4.49388	6.64681	7.09546	3.84454	5.60238	4.92757	5.26557	9.35078	6.26969	4.55705	5.43218	6.33176	6.25232	6.66441	5.2188	6.49356	11.8307	13.693	9.83187	5.12098	5.88797	7.15404	5.41936	4.30317	7.20244	4.93561	6.87436	3.52372	3.43446	9.88197	7.27912	4.54455	5.59372	4.18068	4.22956	4.89073	7.36221	5.2541	5.89725	3.93001	5.13879	6.03128	4.13322	5.32938	5.23417	5.33041	5.16596	4.71463	3.46035	7.5371	4.87959	7.71553	7.80923	4.93873	5.74387	3.42684	4.69728	4.94177	5.78027	4.70693	7.4869	4.23233	6.41912	5.79401	4.56859	7.41141	5.21133	3.86759	5.87897	4.20615	6.49817	3.99296	5.04982	5.35853	4.7821	4.97356	6.06201	9.65325	5.14556	4.00694	6.14196	5.89379	0.556503	4.70033	3.76367	13.9162	5.7917	4.38922	6.66947	4.95542	6.63835	5.08262	5.75247	6.71055	4.31782	8.11449	5.20035	4.49856	7.03052	6.1884	6.08962	10.7099	9.20447	5.36698	3.89126	12.2988	4.90021	5.14551	3.63084
39	10.8467	6.37717	7.42287	5.25378	6.10337	4.86327	6.95129	4.67263	5.70058	5.69303	5.44978	4.48441	4.95205	4.70522	5.25073	4.74009	4.06359	7.47944	8.49338	4.75871	5.90906	6.01891	6.4393	4.39817	3.51497	8.29364	8.32999	12.9967	5.2122	5.74106	6.16148	3.66523	6.18956	8.2352	6.94409	5.84146	5.66916	8.10116	5.81872	4.06116	8.83206	4.44273	4.79927	5.46497	7.02325	4.69377	4.60357	6.78095	8.15636	3.46395	6.94977	6.54741	6.44809	2.74069	6.2703	9.28485	12.3597	4.94668	3.62565	5.63099	9.22257	4.09191	4.97932	5.99184	7.60828	7.19117	7.19798	4.67449	4.28251	5.00527	3.69949	5.78705	3.22333	6.22197	5.43373	3.9565	5.47006	4.91695	5.11639	4.60559	5.19327	5.3476	3.11106	4.57218	4.52198	4.17126	4.09916	4.18811	3.26666	5.72792	6.29046	4.59651	4.69083	8.68708	7.36127	5.23194	4.95342	4.66544	4.02075	8.41949	3.70548	4.05031	5.1454	5.53782	4.62423	10.0156	4.29653	4.52411	4.97504	3.72932	4.48943	4.31033	4.18994	4.01742	3.54246	4.46192	2.81498	4.05106	3.16164	4.1458	4.44739	6.56354	7.06292	4.57371	6.11939	4.40294	9.32446	3.26088	9.69918	4.60699	6.68208	3.96551	6.50656	4.81386	4.87231	4.21477	3.74766	2.99086	2.12072	5.91132	9.4596	4.13673	4.44868	4.3364	5.32891	4.19315	3.78621	3.96162	4.09752	3.72835	3.35393	6.46106	6.32616	4.12856	4.70363	4.07846	5.79473	4.47745	7.91615	3.67545	3.94985	4.37771	4.55943	3.5178	6.54895	4.54971	10.1261	5.58661	4.1945	3.82729	3.33455	13.243	4.38324	6.533	4.09345	6.76178	3.48694	6.66718	4.31159	3.53267	4.4675	5.81292	4.52477	12.3318	3.75266	5.84101	5.40388	8.27912	10.9535	3.85964	3.88092	4.27683	5.0529	4.04787	4.63683	6.91423	5.32554	4.82888	3.96176	5.12452	5.38507	5.6674	3.081	4.51675	4.47276	11.048	6.04907	3.79129	4.31566	5.85339	5.20417	9.05536	7.66629	13.7238	7.88397	6.66214	5.79976	6.59825	10.4775	8.97907	10.0997	5.04741	5.33344	10.2685	13.5396	13.1884	8.62462	12.8646	12.9456	8.81072	4.50063	5.25133	4.1791	14.5058	5.06092	4.36371	7.23088	5.63466	2.95477	6.83693	4.63618	7.71033	9.80751	7.50875	6.71535	5.13659	5.86981	5.63643	6.09528	5.8963	4.59748	6.75985	6.01369	3.62167	7.93702	4.80516	8.05827	5.86884	5.11391	8.44279	9.53102	12.8836	11.5608	7.34882	10.9387	10.3663	12.5519	11.6034	5.89067	6.20318	5.62244	10.5029	9.2941	5.19826	9.80468	16.3634	10.048	12.9036	14.049	13.8222	15.8957	13.4554	12.8709	13.7573	5.36088	5.07668	8.09781	6.29127	8.055	8.96626	9.17718	10.8597	9.21845	10.5662	8.49787	9.55655	11.8458	10.9375	8.24642	13.8843	12.4753	6.68287	11.418	4.2091	10.9972	5.07677	12.8126	5.62919	5.93823	8.71467	9.1278	9.80195	11.6824	4.61036	6.00717	5.08257	3.51841	3.85268	13.4633	3.17172	6.34174	15.6069	7.8453	10.2689	11.0857	10.9279	7.8695	5.63196	8.0573	4.53699	5.01112	5.77329	5.71864	5.17331	4.47429	4.68154	9.85188	4.6042	3.82989	3.64888	3.41803	10.589	6.99708	4.51716	3.70125	2.48423	5.99075	6.09354	11.44	7.85019	5.06274	5.45765	4.98644	7.22283	7.56561	5.65659	7.1509	10.1227	5.26013	4.06379	6.33764	3.99917	8.26819	8.63845	5.98824	7.88497	3.87168	7.76922	12.4956	7.06614	4.27022	4.67187	5.91557	4.0407	5.50077	6.36948	3.78056	5.48504	6.32965	8.17232	4.29282	4.5019	4.54574	4.30542	7.66511	8.02632	6.16229	7.1626	6.0685	5.43956	7.72216	6.34041	5.48337	5.31465	3.27785	4.33345	6.87867	4.53174	6.87042	5.22359	4.0692	6.05327	6.71227	5.02108	8.13632	3.67946	5.28179	4.1241	4.50307	6.28897	4.88943	4.95741	7.70221	12.2864	5.82693	7.92816	4.84877	5.16088	9.48647	2.69929	4.76624	9.52479	4.2801	5.76163	6.91144	6.2334	4.39368	3.67555	4.34403	4.39696	3.66453	4.56451	5.52121	6.00093	4.19774	5.32253	5.15994	4.4324	4.25938	4.47465	5.55077	8.50771	5.07178	5.4	5.82606	10.875	9.44172	3.75725	6.33417	7.12494	11.5067	6.12087	3.06032	5.85357	12.0967	4.30234	3.72597	4.63618	6.44556	3.48345	4.82409	7.38468	9.58508	5.5467	5.49578	4.15453	8.43824	4.10321	8.00137	4.04232	4.30277	12.3911	4.86213	7.21973	3.99024	7.16242	5.55991	5.01654	6.26981	8.35242	5.86682	4.3865	7.81216	3.74169	4.16553	4.40251	4.56415	11.2319	4.54037	6.33556	3.98976	4.72388	4.99257	7.81707	4.64101	5.67885	7.80965	6.8141	7.84085	6.41265	4.70056	8.38111	5.21222	5.20182	3.71392	7.13834	4.21494	4.84302	7.23238	3.48704	7.73646	3.84168	3.96977	4.09447	3.74901	5.30348	6.74131	6.89029	4.62289	5.13823	5.15821	4.87837	5.3829	3.92836	6.15439	6.2042	4.51538	6.43982	3.78693	6.91999	5.46984	3.96464	3.16376	4.4986	6.37824	5.96647	3.61268	6.09367	4.9592	4.95293	8.72897	4.2711	4.3496	4.09485	4.61474	5.6618	5.89127	5.5145	5.22199	9.07261	4.54445	4.83632	4.32937	3.42859	8.68124	4.40288	5.12146	7.1895	3.9387	5.27227	4.25861	5.00899	7.11062	11.1364	2.84711	5.0708	4.69118	3.37514	5.73591	3.80749	3.61613	11.5536	10.4068	9.16197	4.72967	4.57665	4.65685	4.74199	4.42301	4.77276	5.26586	5.8733	7.10109	5.39312	4.39838	7.07142	3.13643	3.73489	5.59548	4.3751	5.82283	3.56976	4.65327	4.90514	4.93663	5.49471	5.94647	5.05388	4.08698	5.24188	4.84012	4.30488	7.68729	6.00743	5.23737	6.69622	5.69183	5.41648	5.61516	5.52802	4.45477	4.91688	4.87081	5.03089	4.97966	4.04395	5.30455	5.25317	8.76802	5.21676	4.96251	4.41152	4.38824	3.69247	4.27432	4.30913	7.90601	6.43764	5.13184	4.21059	6.28153	3.30341	5.65424	5.9656	6.86216	10.0046	4.13368	4.25978	4.70801	4.97663	4.70381	4.31264	4.86134	4.97589	7.87873	4.85058	6.84815	7.05266	4.57192	4.59304	3.33299	2.22515	8.99159	5.32051	4.93369	4.31658	4.38507	5.7038	4.21749	3.99691	4.5773	4.70091	2.67911	5.15451	6.68085	3.6146	5.25976	3.61407	2.80316	3.98993	5.93039	5.02764	5.261	7.20446	4.29635	3.50864	5.49611	6.2552	4.79366	5.65498	4.3958	4.94718	5.79014	5.53159	3.62603	5.81374	4.31238	3.96766	7.42142	4.68645	4.08082	6.17469	4.66354	5.07226	7.81603	9.27393	13.366	7.58349	7.91519	4.35004	4.83441	4.79859	8.45879	3.15331	3.83529	4.19284	8.41914	3.97349	5.37079	4.65794	7.99684	8.69593	6.5504	4.07052	6.82772	4.51688	4.57604	5.03074	5.02583	4.634	4.70215	4.64838	4.88703	5.47955	4.35902	3.52317	4.19213	5.41435	4.8766	4.07834	6.50136	4.29266	4.72635	3.88007	4.32678	8.18068	3.8145	3.66222	5.52203	3.79881	5.57145	5.40453	4.2999	9.28659	3.76412	4.62412	4.1772	5.63426	4.08138	6.36303	4.82643	4.36331	5.18039	4.58857	4.63163	6.41851	6.33266	4.87049	4.61995	4.63321	5.72203	6.57556	5.37222	4.26476	4.85446	6.15491	5.16239	3.86924	3.87786	5.25532	7.30316	5.0265	5.63631	3.65449	5.15186	4.28509	3.52222	8.05633	9.41057	4.4321	5.20507	4.13899	4.79064	5.3326	5.99102	4.39792	3.71709	3.12069	1.76787	3.59727	5.00764	7.55851	5.59934	5.07931	5.12622	4.28853	4.60579	3.60041	3.51716	5.89436	4.9982	3.97293	6.9147	6.05286	4.88957	3.94073	4.88757	4.13958	3.98924	5.72158	5.03646	5.32053	4.80097	3.85686	4.65259	2.68971	5.27338	4.29248	5.05677	4.23948	10.091	9.84086	4.77426	4.05154	4.50674	6.02056	4.94537	4.62483	4.85257	5.59491	4.66096	5.77757	5.52041	4.4059	3.56927	4.15194	3.55927	4.29808	4.04294	4.5127	4.43605	5.89758	5.03532	4.42293	4.0198	5.3966	4.42009	6.28137	5.56119	5.5626	4.15221	5.4401	6.33942	4.4731	3.83101	5.1494	4.57458	4.20359	4.97731	4.39526	4.21058	4.96225	4.35146	6.69222	6.63166	4.63096	3.92466	3.62003	4.44874	4.54948	5.64343	1.58765	4.77895	4.05178	2.79448	4.95034	4.41473	5.7685	4.86619	8.24824	4.52229	4.68524	7.34943	4.77915	4.73307	5.15968	4.53162	3.05494	4.2291	5.72463	4.20093	4.31364	7.03444	4.00125	5.62082	2.89933	4.43379	8.78538	5.39967	5.07021	4.37747	5.36835	5.86751	7.51218	5.2851	7.3533	9.06321	11.1048	7.97272	4.83145	5.53289	6.60812	4.13757	3.70228	6.83656	4.17777	6.93632	4.60453	3.49667	9.23923	5.8394	4.63006	7.60475	4.73557	3.88823	3.88192	7.78315	4.59968	5.51532	4.83694	3.83061	5.90768	4.30755	5.08673	4.58639	6.54585	5.18533	4.14405	4.16709	6.09655	5.10296	7.4638	7.77669	4.27184	5.69644	4.04437	4.43004	4.53352	5.11251	4.81378	7.22281	3.76729	5.31752	4.89802	4.28092	6.07986	5.06675	3.21251	5.31321	3.88105	4.88645	4.62533	5.41777	4.89645	5.96873	5.38275	4.80631	9.06921	5.38043	4.04302	6.00386	5.36854	3.90249	5.24377	3.6128	13.5152	4.36446	3.25734	5.79541	5.00772	4.04031	4.5695	4.59797	6.08217	4.76656	7.66587	4.75769	4.38448	6.60334	8.07579	5.26137	10.6822	8.52698	5.71785	4.27696	11.777	3.72244	4.45587	4.03726
40	12.1937	7.75785	8.25603	6.39879	6.25049	5.63703	6.99002	5.55045	7.35623	7.01276	8.12208	4.94735	7.45386	5.6337	5.51583	2.4995	4.29945	9.56952	10.1093	6.55396	5.66038	7.29332	7.11576	7.0443	4.22096	9.93789	8.84046	9.86861	6.8986	4.83789	8.08393	6.12123	7.01017	8.62697	9.11742	6.31066	6.86382	7.2858	7.98968	4.36522	8.79375	4.47411	5.17493	6.80239	6.92967	5.95608	5.02491	8.08681	7.69303	6.20941	6.85622	6.85128	7.60165	7.88639	4.72763	7.55674	11.6239	4.70467	4.44271	6.04689	7.04903	3.50499	4.49781	6.63463	7.08507	6.91507	4.76998	5.71063	4.03624	4.47746	4.4898	4.73232	3.38895	7.3057	6.15625	3.0244	4.68846	4.81322	4.95605	5.63549	5.11465	5.95242	3.58066	3.94514	3.65059	5.00002	3.87243	4.11015	3.52319	5.09295	6.7949	4.71983	4.22372	8.46115	9.12148	6.75195	4.66966	4.48859	3.6707	8.85957	4.23717	3.38524	5.47439	5.68107	6.31385	10.1758	3.6165	3.9143	5.16119	5.99511	4.66898	3.90683	4.75902	3.84863	5.07051	3.53841	2.56893	3.80499	4.41276	3.67881	4.3962	7.60834	9.3253	3.39668	5.61656	5.53685	8.9724	3.48404	10.7084	4.55827	5.72295	3.39692	7.03208	3.02192	4.23805	3.55209	4.5803	4.92287	3.46959	6.03603	5.52053	4.76233	5.28348	4.88722	5.46795	3.93168	2.25847	3.7167	4.51522	4.12014	3.52873	7.45794	4.97945	3.7034	3.83706	4.12667	5.43353	4.25611	9.43303	4.27954	4.47047	3.79223	4.2367	4.45904	8.49361	4.88522	8.94582	4.71674	4.23574	4.95258	4.01244	12.8917	4.60763	6.36956	3.50579	6.12992	3.04418	6.61886	4.34078	3.52339	4.45687	5.86472	4.86586	13.569	4.39274	6.0325	5.55904	7.2486	10.3392	5.13586	3.7817	6.13662	5.65087	4.38163	4.47927	8.55501	4.91642	5.03556	4.88094	5.09783	4.66185	6.55681	2.90336	4.49157	5.2999	11.8794	7.06782	4.51933	4.59738	4.70745	8.58033	10.0589	8.81139	15.0611	8.85762	7.56092	6.16796	6.74699	11.6822	10.3286	11.5118	7.03545	4.92148	10.4659	14.8764	13.1858	9.08089	12.4298	14.1329	9.50876	4.82196	5.56902	4.1771	13.8384	4.79348	4.33342	7.59859	6.09669	3.88328	6.42633	5.11437	10.0867	9.43234	8.32443	6.91407	5.49305	6.59239	6.19579	7.41151	6.65159	5.1405	7.19005	4.04149	3.81485	8.85735	4.87022	9.47114	5.46588	4.46103	8.10182	10.7495	13.2219	13.9077	9.21236	12.0422	11.7883	11.3064	11.7874	4.04774	5.08218	7.20596	8.20171	7.32136	7.89493	5.39294	15.9236	8.51421	14.1907	13.8419	13.5915	14.2591	13.3762	13.3335	13.4918	6.37033	5.60175	7.92546	6.47179	8.28778	9.86029	9.06901	10.9404	9.7042	10.6706	9.8949	9.78365	11.868	12.6245	8.61564	14.7678	13.7567	7.59137	11.5449	4.48886	12.9135	4.79906	14.0119	4.23796	4.51845	7.63394	9.08575	11.1015	11.8776	5.08252	6.33788	6.234	4.30077	4.20606	11.9565	4.75101	6.1582	14.4953	10.3521	11.5117	7.36419	8.83959	7.314	5.96555	6.83257	3.6104	4.75883	5.50149	4.8635	4.92546	4.59004	4.32759	10.2323	5.5133	3.44099	3.43857	2.83299	10.1889	8.66622	2.94871	4.92844	2.16234	6.86207	6.91798	12.7952	8.94828	6.86972	5.17084	5.99442	4.87234	7.20461	8.30017	8.6638	11.1867	5.78528	2.05365	7.89384	4.42676	10.1634	9.63789	5.82663	9.22312	3.27496	7.58891	11.9984	6.38428	3.70756	5.66293	7.31992	4.3933	4.81161	5.99474	4.24826	6.47903	5.18289	8.84917	4.96801	5.57252	4.50064	4.26056	8.55333	8.8558	6.64419	8.62975	5.37767	4.1895	8.85061	5.49813	6.93962	4.17316	3.596	3.41789	6.76187	4.92272	10.5589	6.06489	3.55855	7.52172	7.58491	6.1483	9.6292	4.04094	4.75636	3.59678	4.6934	4.99707	2.59622	5.40072	9.2504	9.15894	6.48813	6.97189	4.65031	4.73911	11.4906	3.43232	5.14771	9.8583	4.51269	5.34464	1.95936	4.30271	4.93101	3.10366	4.74238	3.89352	4.87238	3.66469	5.1831	4.44841	5.78816	4.83533	4.32714	5.01419	4.82724	4.03252	6.05328	9.34452	3.79656	4.3111	4.91649	12.5004	9.67601	4.53252	5.56878	7.12413	7.27705	3.95792	2.79688	6.35108	11.9973	5.68399	4.63336	4.6387	4.6497	3.45883	4.05284	6.42735	5.90241	5.07791	4.13621	4.41955	8.6887	4.2877	5.94022	3.66874	4.05688	11.8346	5.93587	7.28889	5.62576	6.51171	6.95499	6.15983	4.39387	5.40309	6.40629	5.08063	7.63098	4.81073	3.34212	5.46017	5.46905	9.11768	5.32313	6.20339	3.64365	4.31988	4.86612	7.63391	3.03055	6.56956	7.84409	5.22581	5.32757	8.31348	5.23661	8.40833	5.24145	4.88065	3.80375	5.41502	4.4026	4.41725	4.90217	3.60027	8.48742	4.20283	5.26547	3.01139	4.92186	5.63157	6.67542	7.53725	4.23271	4.20431	4.38115	4.71152	5.05494	5.15344	5.1547	5.93234	7.42299	7.75042	5.79832	6.84831	4.95897	2.00371	3.54927	3.54359	8.49165	5.55887	3.59935	6.15294	3.53635	6.38219	5.33469	3.5765	3.49723	2.91681	5.69521	5.36658	4.32497	5.53605	5.288	8.65976	4.1456	3.85857	5.96603	3.26357	5.95046	3.49451	3.56049	7.21191	4.64235	4.88981	3.83345	4.19586	7.53932	9.24146	3.43225	3.86353	4.85015	2.93486	5.94243	6.16895	4.41548	12.4685	11.3899	10.1527	3.78352	3.573	4.5999	4.58138	4.29079	5.19626	5.13415	4.95871	8.25331	4.53726	4.55289	8.30075	4.72729	4.57185	4.51843	3.3674	5.64461	4.15391	3.92766	4.67803	4.28887	4.92226	6.41464	4.80966	3.98448	4.98831	3.42027	4.57825	9.07273	4.91366	5.46212	7.91688	6.32932	5.83727	5.73997	5.33021	3.61584	5.88094	4.40861	5.00019	5.10851	5.08826	5.16959	4.8548	9.55551	5.16988	5.31172	4.53487	3.99452	4.35398	4.38411	4.76315	7.09906	4.09901	5.61791	4.82226	5.29255	2.92197	5.32854	5.96521	7.5436	10.1682	3.80864	4.63856	5.33319	6.37503	8.80322	4.78639	4.55863	4.45413	7.05119	4.50712	5.51324	6.83187	3.8286	4.91849	3.15372	3.6432	10.6167	5.43206	5.59118	3.41403	5.16996	6.36022	3.51736	3.5639	4.66816	5.64169	3.18361	4.36877	7.63718	3.60203	4.69969	3.86028	3.36206	2.28821	4.95147	4.62196	6.3097	6.77889	3.80136	2.81046	4.16509	7.42113	4.62969	6.05623	3.5422	1.2725	6.76464	5.59466	4.36776	2.87464	4.24056	3.19141	7.57817	5.17397	4.02345	6.7199	4.5031	5.59724	7.32465	6.42996	11.26	8.30395	8.93542	4.54756	4.35555	4.3685	8.59097	2.67625	5.74897	4.42154	8.70045	4.08853	4.61577	4.97127	8.45892	4.95958	4.86336	5.14632	6.11843	4.04343	4.90746	3.39781	4.4792	5.53086	3.71801	2.0308	5.2974	5.65606	3.58885	3.55699	3.74839	3.60405	5.3667	3.90019	5.24814	4.38496	4.12443	3.22496	5.30625	8.61172	4.45042	3.07165	7.3309	4.10182	4.95375	5.27112	3.10001	11.6633	6.07918	5.17284	3.93722	5.348	2.05221	5.2842	4.86326	3.7471	6.10456	4.38847	4.46203	3.77516	3.65541	4.32181	4.68254	4.82582	6.76165	5.04343	4.50281	4.43987	5.51343	7.4543	5.00401	3.52637	2.4124	5.62215	6.62866	4.39026	5.19212	3.77654	5.42308	4.51886	4.66479	8.17067	6.70665	3.7209	5.93751	3.88636	3.70137	4.77231	7.34782	4.16936	3.7003	3.14483	4.10051	5.26682	5.01367	5.68077	4.42684	4.47434	4.5465	3.53038	4.969	2.98418	3.86209	5.92117	4.49424	2.9887	8.27636	8.02214	3.48205	3.80443	4.0552	5.63437	2.16466	5.26017	4.2767	5.13973	4.35412	3.0342	4.35671	3.48138	5.07922	4.23907	3.99276	4.27375	9.97429	9.01257	5.46532	3.39495	4.56925	5.42077	5.53126	5.14873	4.53802	3.21172	3.9146	5.2091	6.2169	4.89192	5.08047	4.70958	3.19408	4.67539	4.27023	4.34004	3.91986	6.97242	6.46322	4.23706	3.53056	5.37766	4.69217	5.68289	5.98415	4.20542	3.92743	6.92888	4.40724	4.85911	3.58262	4.74165	4.7293	4.02353	4.50984	4.07005	3.8117	5.73281	6.20861	5.95114	7.42682	4.21952	3.44714	3.76911	4.83286	4.37578	6.45691	1.46148	4.80654	4.5572	3.12326	4.30998	5.53918	8.94673	4.53813	4.80592	3.6291	4.68132	6.97933	4.89421	4.81319	7.02204	4.93848	3.36374	5.47387	6.17353	4.12771	5.43258	6.36101	4.12686	6.92171	4.23232	3.19517	10.1298	6.55874	5.91475	4.46009	7.10839	5.04042	7.30717	4.68127	7.51104	13.8235	14.6573	11.9818	3.20115	5.50095	6.23544	5.76076	2.74565	5.14255	3.60471	7.79882	4.99474	3.94969	10.1764	5.13521	4.51826	4.03221	4.1866	3.75887	4.82626	6.08464	5.40101	4.87034	4.37533	4.13504	7.59709	3.36561	4.83227	5.64266	4.55484	4.4044	3.80741	3.74929	6.93177	4.14155	8.12217	9.30088	3.90658	5.70575	2.49585	5.23682	3.41095	4.92494	5.22196	7.29953	3.38062	4.11391	4.85417	3.24021	6.97971	4.30116	3.86493	7.11117	4.15409	7.53935	3.03707	3.67692	4.50953	4.57764	5.05962	4.00906	9.46891	2.99637	4.26407	5.45131	5.45043	4.19196	5.83964	3.72762	13.0004	5.47063	3.54442	4.16117	5.05625	3.4398	3.58517	4.59121	5.22416	5.01546	6.30654	4.74736	4.14298	5.31687	7.70577	4.9605	8.6958	4.61128	5.95897	3.53136	9.66476	4.75561	4.77949	3.56036
41	10.1427	5.35508	5.98337	5.49638	6.54319	4.50184	5.24089	4.93171	6.23762	6.56585	6.48225	5.11875	4.12257	5.63721	5.47114	5.62443	3.91193	7.48524	9.06752	6.36504	5.94872	5.68984	5.96066	4.98825	4.37525	8.89216	6.78254	11.9819	5.90388	5.32727	7.3721	5.19578	4.10189	7.64942	7.05225	5.49855	5.86965	6.8005	6.57805	4.55867	8.831	3.83186	4.91472	5.40774	7.18742	5.14106	5.60007	7.08874	6.70365	5.99915	5.97034	5.54414	5.19715	6.52905	5.25619	8.27406	13.2223	5.45461	4.36753	5.59176	9.04773	3.97088	5.59371	5.08431	7.49323	8.1684	5.55484	5.34519	5.49741	5.82066	3.59995	4.96358	4.6794	5.59218	6.86162	3.70845	5.51826	4.73016	4.91686	6.13656	6.73298	5.01559	3.78551	5.76205	4.53833	4.40829	4.24446	4.44936	5.00301	5.96791	5.21219	4.96872	5.42356	8.90616	6.60815	6.1828	4.03606	4.56146	4.01432	9.18172	3.97885	4.77521	5.91944	6.76737	4.49574	10.7517	3.72347	5.18621	3.36202	5.79824	5.20559	5.51015	4.26563	3.94692	4.93173	4.94542	3.03767	4.13838	4.30014	4.11192	4.19926	6.15092	5.18425	4.18371	4.83014	3.556	10.3166	4.49178	7.737	4.06289	5.69369	3.71814	7.36606	5.44559	4.78049	4.42902	5.33942	4.19607	4.58904	6.3283	9.05556	6.57214	4.42553	5.45157	5.70813	4.11075	2.65693	3.91077	5.0019	4.8237	3.98522	9.34994	6.0351	4.14499	3.68057	5.29105	3.97662	4.46393	6.74514	5.30903	3.91841	4.46764	5.01798	3.54128	5.58872	7.29297	9.14266	6.42732	5.19292	5.5271	4.58327	13.5117	5.22632	7.97745	5.30652	6.94037	4.39421	7.06433	4.71895	3.23559	5.10819	5.83082	6.34031	10.0021	4.14732	5.56571	5.77324	7.73013	9.46835	3.55009	4.8834	3.76066	6.77977	4.82703	4.83656	8.01189	4.92243	5.0929	3.82586	5.71825	4.75228	7.37146	2.18625	6.07478	4.89461	9.95574	6.90186	5.06154	4.5749	6.79979	8.20908	8.23646	7.19125	12.6311	7.44777	5.50595	5.52225	5.0275	9.20168	8.08879	9.45427	8.30488	6.20722	8.90123	13.117	11.6908	8.3189	11.8419	11.5734	8.1671	5.41196	4.36763	5.4082	14.0151	5.51001	8.08322	6.11516	5.3303	2.63133	6.81805	5.74486	8.22879	7.9605	7.34992	6.24679	5.6876	5.83191	5.98398	7.02572	5.74714	4.48271	6.45134	4.70274	3.41349	8.16887	4.65556	7.89042	5.35063	3.80641	7.84597	9.2139	12.0577	11.7663	6.59012	10.7243	9.62426	11.8709	11.5831	7.57218	6.76855	5.84074	10.3564	9.36072	6.77129	8.25298	16.0904	9.35429	13.0218	12.9632	12.3748	14.4047	17.1862	16.4238	16.9828	6.5934	5.20512	7.27547	5.34847	6.7635	8.0282	8.46796	9.23068	7.40568	11.2964	7.2843	8.51255	10.323	10.8386	7.90626	13.6393	11.752	8.02525	11.5812	4.18342	9.85586	6.89668	11.4149	4.82015	5.39398	8.36686	7.95546	8.43625	12.0443	5.06219	5.51486	5.66917	4.55325	4.8978	11.2604	5.11306	7.62187	14.8304	7.74729	8.61972	11.3581	10.8165	7.86012	5.46209	6.60297	4.11646	5.42387	7.35901	5.97903	5.40085	5.60012	5.46583	10.2678	5.31934	3.77392	3.9266	4.47337	10.5444	9.61595	4.47802	4.32231	2.98617	7.69731	2.95172	10.0948	6.67636	5.51499	5.65607	4.79034	5.18322	7.0557	5.06062	7.12091	8.83376	6.765	3.90779	5.87741	4.69929	7.48864	8.78614	6.73567	6.54142	4.14385	9.7055	11.6764	7.96538	4.9553	5.57659	7.9373	4.40852	4.89047	5.95922	4.1791	6.55743	5.66674	7.28364	5.3366	4.59046	5.06664	4.96782	7.19256	7.0896	7.90053	6.90493	6.30295	7.75142	6.95661	7.35224	5.29217	4.80592	2.46069	3.97007	6.46286	5.68026	5.18929	6.78306	5.02678	5.66757	9.46604	4.62599	7.08065	4.2132	5.53038	3.79845	4.20794	3.83031	4.32025	4.72066	10.3048	9.20455	7.53652	6.72619	5.50237	4.3641	8.51227	2.9945	4.85877	9.329	3.73683	5.45518	4.61172	5.57648	4.7619	3.78061	4.45615	4.70138	4.89267	5.15476	5.18219	5.72616	5.23639	6.32128	5.54244	5.00803	5.07042	4.01648	6.38333	7.67084	5.17011	4.87489	4.91555	9.71038	8.92709	4.57478	5.79698	6.98305	6.47489	3.74202	3.33066	6.76895	11.4237	6.31857	3.63946	4.53853	7.20652	4.38413	5.77421	7.06361	7.47946	5.73809	5.78683	4.51313	6.99051	5.49465	6.25478	4.46694	4.72436	11.2916	5.96798	8.23494	5.28864	6.71588	4.66529	5.17172	4.72106	5.42156	4.95319	4.92968	7.31379	5.33829	4.89104	4.88893	6.4457	8.84354	4.30896	6.54236	4.5688	5.71726	6.20281	6.31762	5.46314	7.84794	7.50063	5.16548	7.63149	8.99543	5.90456	9.74263	5.22642	4.85667	2.96852	4.73657	5.0324	5.30903	7.38517	4.41553	6.59155	4.74213	7.26865	4.51086	4.64244	5.92892	5.5488	6.02664	4.8065	5.57444	5.43037	5.52585	5.78047	3.89217	6.7014	6.73289	5.05713	8.1754	4.74224	5.7285	5.32445	3.64908	3.61679	5.27884	6.46522	5.70659	3.72556	4.95011	6.39338	4.70856	7.08871	3.91531	4.7032	4.39922	6.37168	5.24548	5.22066	7.39044	6.56005	8.76815	5.21727	5.04605	5.97665	3.73903	5.49043	5.0567	5.6214	5.93826	4.64627	5.82605	5.69251	4.14711	8.31566	8.62712	4.25184	5.15309	6.10968	3.73133	5.45671	6.3614	4.94668	10.1035	9.99121	8.66744	3.84575	4.47149	5.31262	5.95135	4.82012	5.73559	6.14718	6.16381	6.66702	5.15682	4.91084	9.82977	4.73887	5.75034	6.12271	4.43579	7.9823	4.07152	4.82134	4.51434	4.62067	4.32945	7.15939	4.75464	4.00943	6.0825	4.92702	4.61117	6.39512	4.21855	5.57105	6.49954	7.11849	5.76453	5.98625	5.38795	5.18208	5.8237	5.23995	5.80259	6.7873	3.14936	5.47934	6.57002	7.41932	6.11992	6.27553	5.03508	4.01974	4.60519	5.04526	4.8997	6.46027	6.31425	6.45916	4.00921	6.04015	3.52664	5.29125	5.4714	8.13933	9.3499	5.1626	4.64996	6.34631	6.06294	5.87992	4.66256	5.69294	6.10081	7.87548	5.51873	5.73875	5.30551	4.38214	5.33286	4.96447	4.80879	7.7338	5.72731	6.06879	3.68806	6.75475	6.45778	3.90138	4.66671	5.54986	6.01109	4.88359	6.7984	7.71843	3.50547	5.19809	4.64601	4.05838	3.96805	6.11108	6.1011	4.63052	7.33112	4.16752	4.24269	4.83658	6.73854	3.18761	5.32586	4.55203	4.0802	4.99022	5.76351	4.55581	5.86975	4.11152	3.71888	6.94032	6.71979	4.11471	7.13646	5.64411	5.27735	7.88895	8.93352	12.405	9.77726	10.2754	4.48154	5.74293	4.94517	7.92856	3.38136	5.44484	4.84905	6.91949	5.64654	5.51603	5.89535	7.19908	6.10516	5.74349	4.41448	7.07483	4.70347	4.98671	5.211	6.19164	5.24914	5.51465	4.74466	5.60243	6.94289	4.16364	3.4862	3.30154	5.19516	4.2695	3.70671	5.95146	4.1325	4.12111	3.64342	4.58183	8.09704	4.27801	3.9264	6.42066	5.27293	6.52873	4.72067	4.87607	7.97756	6.46573	4.80188	4.43036	5.6098	4.10978	6.76972	4.59393	4.73432	6.14016	4.15637	5.04521	5.48769	5.59535	4.54907	5.26493	4.79419	5.81089	4.91424	5.58994	5.11749	6.37762	6.77758	4.30348	5.7747	4.27592	5.2943	5.9392	5.15678	5.51676	3.72538	4.56823	3.92299	5.09931	7.14365	6.77309	5.71297	6.33065	5.20016	4.67859	6.6609	9.46926	5.2226	4.14772	3.6541	3.8688	4.12226	5.50796	5.69106	5.25187	6.17571	5.20531	5.21601	5.57669	4.92775	4.39653	5.90911	5.44809	3.6066	6.12274	6.06467	4.17842	4.37214	5.23982	5.83815	4.62674	5.62889	4.64766	5.86377	4.3856	3.23036	5.0903	4.35678	5.31204	5.38291	8.21246	4.92008	8.12678	8.37689	5.31018	5.06177	4.25904	5.72195	5.02761	5.72955	3.93629	5.32882	4.50904	7.42499	5.60567	5.53747	4.51038	5.13555	4.58303	5.29597	5.45206	4.88842	4.73875	8.6816	5.96444	5.58343	3.903	5.67735	4.96467	5.32158	4.85039	5.31722	4.64722	6.33357	4.86651	5.53857	4.14968	5.66031	5.07757	6.20187	5.38538	5.57608	4.71756	5.33374	6.65326	7.85816	6.46869	5.94981	3.87744	4.1675	5.40519	3.80745	5.99113	3.77575	5.45152	5.50422	3.22979	5.57039	5.07634	8.22922	5.20253	8.89826	4.40845	5.0264	7.72991	5.20721	4.3892	6.53861	4.66752	2.89491	4.81686	6.36589	4.57875	5.68353	7.18405	3.97669	5.74118	7.58919	4.62047	10.9856	6.75497	6.06906	5.21994	7.49516	4.86547	9.95559	9.3609	9.42354	9.14923	11.4228	8.58311	5.14225	6.86503	7.77609	5.17796	4.71032	6.66054	4.31475	5.57943	5.36761	4.54078	8.25052	6.50411	4.8437	8.30691	4.5496	4.01504	4.62135	5.79289	6.17493	6.31182	5.06142	4.58945	6.25456	5.7183	5.29686	5.4661	4.70025	4.9561	4.84823	4.6043	6.82505	6.95234	7.07561	6.71369	3.98719	5.62225	3.44946	6.43627	4.72041	5.46676	5.63168	6.64967	4.21773	4.38881	6.21579	5.76479	7.7556	4.64656	4.2804	5.1369	4.28956	6.01688	3.77818	4.81291	5.05169	6.44944	5.09579	5.1622	9.1627	3.79286	3.83542	5.34992	5.35932	3.08916	5.00077	3.85832	12.9589	5.60354	5.4683	5.26786	5.58357	3.36611	4.58461	5.33521	4.97596	4.56321	5.55163	4.62465	5.17263	5.63058	7.55462	5.69734	9.76157	6.07496	7.10425	4.9984	9.70321	5.1508	4.22453	4.16029
42	11.6302	8.50993	8.06072	6.44657	6.82396	4.78097	4.65869	6.67142	6.43303	7.70864	6.77426	6.03863	8.14551	3.53493	4.57761	6.78729	4.46854	8.99147	9.13996	6.41402	5.32028	7.88966	7.52847	3.75558	2.32726	10.1784	7.82702	12.938	6.26166	6.48035	8.45424	5.99576	6.21852	9.54255	8.64557	5.80442	6.52069	8.98917	6.15409	4.61001	9.49106	5.00673	5.9909	6.58663	8.06635	5.71183	5.40589	8.64788	11.2736	7.03708	7.64472	7.69114	6.89101	6.03352	4.92925	8.37682	9.01758	4.39799	5.83505	4.39615	8.67706	3.10039	6.91521	3.84253	9.08077	8.17287	3.80306	4.22094	3.91489	3.6727	2.99932	3.84523	3.46716	6.01342	5.85178	2.82016	1.89208	3.20483	4.58846	4.42717	4.43033	5.14422	2.29346	4.54399	4.04994	3.80541	2.40928	3.52639	2.73344	3.04543	8.33266	2.62361	3.75573	8.75071	7.21866	5.38719	3.41175	3.93212	2.60381	8.62017	2.92701	3.26156	4.38053	4.67666	2.96077	7.71238	3.81714	4.35178	8.65248	5.89457	4.52375	3.02292	5.09284	3.59091	3.56282	2.80657	1.73005	3.40129	4.01262	3.9295	3.81498	5.6271	4.41508	3.18723	4.76575	3.72836	8.05299	2.35385	10.9213	4.57514	4.69424	3.25071	5.98227	3.50224	4.327	3.52305	4.41664	3.76066	2.93973	5.25983	8.9646	2.86637	4.79854	4.16795	4.17026	3.18171	2.38565	2.75123	3.08884	3.09625	1.87951	7.18943	4.34386	2.90624	3.80544	2.74058	5.02173	2.80693	7.53228	2.67941	3.46923	4.11898	2.21107	3.55264	6.68536	5.41451	8.63618	5.38927	3.74294	3.80619	3.44965	11.4702	3.71638	5.45195	2.54355	6.55262	2.96789	4.5917	3.07815	1.55129	3.25458	5.69442	4.13092	11.6443	3.99691	5.01757	6.13413	7.30239	10.3597	4.44811	2.68342	3.59188	5.36725	2.18682	3.63082	7.01296	4.11393	3.69294	3.11778	5.85355	4.53463	5.90014	2.40288	4.89034	3.70599	12.1229	7.13428	1.31713	2.2661	4.20848	4.83493	9.18208	7.93775	14.5767	8.64699	5.69848	5.81205	5.8561	10.3892	9.06454	11.051	5.8324	3.35207	10.2003	14.373	12.6183	10.0284	12.7983	12.8104	8.90682	4.3496	5.4773	3.77928	13.3788	3.6627	4.32126	8.4585	7.32127	3.31942	7.59441	5.3187	10.0007	10.9528	8.98473	9.07541	5.70127	6.86399	6.36116	8.63234	7.68698	4.81884	7.49654	5.04008	5.4332	9.46101	6.08633	10.1234	6.42806	5.07054	9.98671	11.639	12.2725	13.0246	9.91238	11.7915	11.7492	13.4139	13.2043	8.30065	6.02233	6.93903	8.99304	7.75421	4.17023	9.08624	15.387	9.87942	13.3003	13.1857	13.5392	14.6789	13.3819	12.935	13.7002	3.37868	5.75087	7.89781	6.11208	8.2425	9.60423	9.13575	11.3085	10.1792	10.9978	7.58751	9.6301	12.1	11.669	9.44359	13.8909	12.6973	7.30178	9.6833	3.68582	11.8677	4.07211	12.5516	6.41814	5.13818	7.93767	8.60871	9.23992	11.9374	4.1138	4.84187	4.81334	3.60141	3.48732	12.3599	3.98693	6.0991	13.9817	9.42165	10.0421	9.36321	9.44965	7.1664	6.7936	7.06176	4.36519	6.61764	5.80362	5.88823	4.11065	3.47639	4.10837	10.1069	6.36767	3.35788	1.73691	3.77125	10.7506	7.89142	2.91312	4.14825	2.66784	5.2284	6.23129	11.5259	7.93529	5.80631	3.90073	4.94814	4.49502	6.32214	6.82128	7.43901	10.3467	4.69554	2.0235	6.01237	4.82453	9.27668	9.52436	5.04767	7.89271	3.40602	6.78809	12.0415	7.60616	3.9997	4.26806	6.87648	2.44677	4.39615	5.98484	2.95222	6.94454	4.19641	7.70212	4.07909	3.5141	3.74858	3.71092	7.80701	8.38251	6.39019	8.42575	5.77112	7.03827	6.49681	5.67718	5.19873	3.67781	3.42531	1.77564	6.24792	3.92348	3.71537	5.40715	3.31346	5.38761	7.60122	3.76246	8.80348	2.36401	4.66129	2.83332	4.29646	4.38568	3.98244	5.49012	8.74896	6.81812	5.95238	7.13929	2.79884	2.52887	10.0549	3.32983	3.56602	11.6892	3.52337	4.5506	3.5392	2.92847	3.86144	2.15851	4.39275	2.35228	2.96855	3.9017	4.47606	4.65177	4.1859	4.51412	3.83212	3.85206	4.43995	3.15042	4.3221	9.24193	3.70788	4.45557	3.54096	10.932	9.71626	3.13245	5.47272	6.65685	8.63118	4.84311	1.79871	6.95102	12.6881	5.00682	2.84951	4.11413	5.97968	2.14302	5.06718	6.95483	6.08486	4.49817	3.71673	2.99374	8.24681	3.1195	5.26632	2.22271	4.00648	11.2567	5.75843	7.22139	4.35856	6.17646	5.41989	3.10945	4.31203	3.99297	3.68435	3.566	7.74516	3.94373	2.64566	3.48783	3.71643	10.9454	5.73472	4.96765	3.09455	4.08829	5.11697	6.62151	2.46631	6.10444	7.07843	5.85801	5.44835	8.76466	4.2758	8.09523	3.88748	4.69846	3.19862	5.07226	4.41287	3.17576	5.62831	2.75252	8.23583	3.10845	7.59405	2.81269	4.32219	4.21798	4.97122	6.79171	4.03399	5.44474	4.07699	3.57032	3.7947	3.82235	6.23584	6.13209	4.82106	6.46249	3.09806	5.99708	3.93492	2.19871	3.50517	3.72332	7.21296	6.26382	3.26852	5.86457	3.79561	5.30373	4.92439	3.07011	2.89781	2.70845	4.70439	5.26272	5.29458	5.27858	5.37975	7.01711	3.50762	3.64433	3.93825	3.46702	6.2375	3.16495	4.57848	7.20838	3.18827	3.3376	3.10089	4.76023	7.51535	11.7378	1.95349	3.7129	3.25588	3.89461	4.3701	4.21378	3.76522	11.9116	10.7667	9.82541	4.53088	4.03381	4.373	3.64088	4.32655	4.37629	3.60094	4.19851	6.80845	3.43516	4.52161	8.42017	3.49281	3.86547	4.97291	2.30577	5.81572	3.14378	4.14738	5.23879	4.32988	3.30136	5.21153	3.23985	2.31707	3.44264	2.72968	3.88098	7.8336	3.94899	6.4259	7.61368	5.42644	4.51618	4.99048	4.77884	4.54358	5.3571	3.31184	3.79712	4.30913	3.55568	6.009	5.42483	8.37464	4.76926	4.86743	3.13312	3.38606	3.03218	3.05803	4.0496	5.24003	4.49483	4.77062	3.95945	5.06382	3.36211	4.30628	5.36976	6.87509	11.305	3.61605	4.18915	5.11545	4.75801	4.4319	3.77312	3.84513	3.91951	5.96492	2.64993	5.53332	6.38305	3.61691	4.18958	2.51919	5.60948	9.12801	5.04825	4.48865	3.14998	4.12606	7.65059	4.09427	2.3744	4.2701	5.01494	3.946	5.22761	4.91	2.42089	3.21426	3.42731	3.43208	2.0465	4.97871	5.08256	3.97952	8.01742	3.79496	2.71526	3.58	6.18205	3.77114	5.13009	3.78105	6.02832	6.61143	4.18948	4.37514	4.74722	3.92103	2.17002	6.11501	3.12325	3.51593	4.83877	3.92135	4.38926	6.40081	7.55642	13.1583	8.13598	8.46017	3.21184	3.65138	3.668	8.84585	2.45357	4.26008	4.44091	8.756	2.42375	4.09079	1.89903	5.92382	3.68102	4.04589	3.89988	6.08093	3.20798	3.22487	3.69054	3.86435	3.42699	4.2169	3.00254	4.34255	4.59226	2.859	2.87884	1.0049	3.73671	4.84245	2.89445	4.54536	4.37695	3.87562	2.68346	3.4923	6.68556	2.83881	3.49289	5.94942	3.94761	4.65375	4.6946	2.92877	8.87268	4.35557	3.45731	3.1857	4.76351	2.96857	5.61079	4.40723	3.73764	4.57103	3.9314	3.29246	2.43677	6.56049	3.26809	3.49078	3.086	4.67337	5.30329	5.0934	3.3847	4.3002	6.75591	3.97172	3.22993	2.73808	3.92073	4.90289	3.98733	4.39287	0.631896	4.82039	3.35537	3.30448	7.91754	9.04773	4.03589	5.2216	2.84187	2.65288	4.58901	6.37382	3.6389	3.36712	2.18613	2.92416	2.78649	4.04073	3.84894	3.57929	2.98244	3.59609	4.23291	3.96725	3.6961	2.45696	5.64591	3.99785	2.74331	7.8412	3.49644	3.5875	4.82811	3.90629	4.08206	2.38665	3.18682	3.33322	3.6515	3.92856	1.91999	3.98146	3.0896	4.15502	3.17374	2.92849	4.5661	8.79414	10.9378	4.51924	4.62589	3.11015	6.15322	4.33993	4.01631	1.88936	3.16206	3.08901	5.83489	5.85119	3.93361	2.53558	4.10764	2.51839	5.72018	3.38001	3.50377	3.64507	6.88789	4.5498	2.3665	2.60837	5.36806	3.53268	4.62524	3.59926	4.31591	2.49886	4.80392	3.717	3.61065	4.18307	4.37951	3.5517	5.61277	3.83149	3.55239	2.91829	3.99549	4.50546	6.66709	6.79025	3.55626	3.54707	1.66857	3.69033	3.85411	2.22042	1.30486	3.49275	2.16924	2.34806	4.01827	2.81535	6.75317	3.80537	8.7065	3.02034	4.61186	7.88061	4.1314	4.6742	4.85495	4.58488	2.72718	4.02536	5.4127	3.34337	4.69568	6.5152	2.75185	5.46038	3.18926	2.91799	10.0264	4.61763	4.75524	3.84488	6.40238	4.90047	8.10791	7.90247	7.73045	11.4631	12.1034	11.3405	4.19077	5.02224	5.51047	4.10966	3.01924	5.51905	3.18927	6.43114	4.15897	3.38285	10.338	6.14209	4.28933	8.49028	4.07603	3.72273	3.27225	5.08785	3.1165	4.75825	3.3519	2.32317	5.68415	3.22568	4.49994	4.65446	3.97177	3.26715	2.69951	3.48807	7.00857	4.83896	7.73404	8.47153	3.21777	6.24983	2.81432	4.29191	4.64427	3.95905	3.79781	7.69913	2.97688	3.85008	4.39061	4.0556	6.16247	3.70918	3.4879	4.19806	3.2641	6.49839	3.25392	6.761	3.75488	4.31649	4.99061	5.79602	8.98179	4.2587	1.66448	5.63338	5.33687	3.57739	5.42719	2.27818	12.8311	5.19564	3.42327	4.14398	5.24866	2.28803	4.03452	4.36652	5.25697	3.56131	6.37671	4.07585	3.79764	5.92557	6.62276	4.94149	8.26251	4.62173	5.61167	3.25255	10.4097	3.52233	4.0505	5.07266
43	12.3799	7.7915	8.49948	7.36443	6.34372	4.74959	5.21332	6.60252	7.00101	8.0467	7.24777	4.80999	9.4123	4.82848	4.83182	7.2925	4.30349	10.1604	9.46902	6.9419	5.84299	7.21801	8.45066	4.52139	4.46621	10.7193	8.60705	13.419	6.48926	7.5037	7.717	6.55425	6.31357	9.75568	8.84301	4.95875	6.59712	9.43271	6.74087	5.59531	10.2288	4.8777	5.36933	3.66786	8.20095	5.3694	5.86412	8.25529	7.53583	7.64592	8.22925	7.1807	7.13095	4.86456	5.92256	9.04162	10.8543	5.17662	4.78313	5.45012	9.08157	3.63816	7.43455	4.52888	6.83437	8.1212	5.06273	4.71095	5.03349	4.87673	3.85382	4.69953	4.00336	6.08924	6.7428	5.04688	5.41855	4.07097	3.99599	4.75451	5.7921	5.65638	3.33243	5.9014	4.19067	5.06916	3.49202	5.00123	4.18444	4.96444	7.4225	4.35563	4.95468	9.63913	7.22233	5.97909	4.59062	4.40267	4.11329	7.93098	3.23894	4.74685	5.20969	5.45059	4.16405	9.25523	3.92453	5.20911	4.99811	5.51992	4.79514	4.05768	4.87989	4.4367	4.81825	3.9547	2.39019	4.16519	3.53576	3.56266	3.70295	5.5583	5.77271	4.6924	5.82584	3.78581	9.06171	3.43185	10.6218	4.75847	6.21921	4.21053	5.19717	5.24703	4.9969	4.33298	4.37775	3.61725	4.32714	6.19701	8.19881	4.90296	5.01807	3.87101	4.97025	4.18657	3.21276	4.45163	3.88321	4.56045	2.73979	3.78242	5.53492	3.76133	4.7771	3.83675	2.70781	4.09823	8.32714	4.47858	3.64415	4.68218	4.53297	3.87495	6.93295	5.16657	9.61645	5.41377	4.51459	3.86953	4.83347	13.1393	4.23172	6.24924	4.0943	7.66453	3.97493	6.20115	4.69228	2.53122	4.4159	6.1783	4.51475	12.3527	3.83461	5.03587	6.10492	8.33576	10.294	4.67891	4.31193	5.29865	5.53279	4.00189	4.83946	5.95692	5.57922	5.47478	4.58948	4.69084	4.63972	6.3812	3.31244	6.01602	4.15006	11.6421	8.38658	4.01473	4.18802	6.06995	5.24589	10.6437	8.10069	14.3888	8.0424	6.34541	5.93445	5.73268	10.3426	9.22941	10.9631	3.94922	4.46867	9.45451	13.4002	12.0888	8.60865	12.0974	13.6991	9.26022	4.53696	5.11456	5.53583	14.0785	5.2604	4.59423	9.5409	7.28646	4.14219	8.08197	5.55259	9.54999	11.129	9.46613	7.84403	5.00487	6.30388	6.68201	7.31217	6.37102	4.56064	7.08884	5.4746	4.7111	9.69812	5.84951	10.2149	5.12437	5.95295	9.93615	12.3099	12.5039	13.1955	8.49014	12.1357	12.7579	13.0212	12.4903	5.62393	3.32165	4.39325	9.6222	8.58728	6.37097	9.2256	16.2786	10.42	14.1492	14.0229	14.2249	15.4547	11.4762	11.1162	11.9514	4.92718	6.61723	8.92077	6.90791	7.98823	9.30462	9.3477	10.4238	8.79617	14.0629	7.21184	9.30313	12.0191	11.5615	9.2438	14.1844	12.0395	10.307	13.6748	3.85125	12.4602	4.91322	12.4874	5.94675	4.97383	6.43327	9.01406	9.71994	13.2027	5.6575	5.49316	5.71855	4.56055	4.12607	13.0413	4.91787	6.85903	15.2106	9.17556	9.93747	11.0422	10.0111	8.62132	5.62706	7.37138	5.21737	5.75511	6.52502	5.49655	5.74848	4.3313	4.84182	10.7021	5.11259	3.87115	3.45708	5.01495	10.2228	6.3164	3.60342	4.49304	2.52937	4.99224	6.6535	10.8991	8.25041	5.51079	4.44107	4.92433	4.72686	7.25599	6.38011	7.49101	10.4971	3.53154	5.71468	6.43561	4.99041	9.5072	8.98306	4.61165	8.35654	4.60123	7.351	12.3003	5.15124	4.60892	5.10038	2.73959	4.05823	4.6614	5.9155	4.5821	5.8407	5.64625	8.04078	4.41289	4.19733	4.98236	3.54545	7.92248	8.20123	5.35404	8.21383	4.96578	6.21037	8.03546	4.92152	4.64646	4.95667	2.71262	3.23023	6.98436	4.03528	4.80769	4.69998	4.24212	4.73887	7.08848	5.30117	8.63271	3.6523	4.4112	3.74037	4.7311	4.25457	4.82313	5.77552	5.09503	8.58278	5.45026	7.53027	3.9811	3.85649	10.2667	3.98726	3.70448	10.8468	4.21019	5.69616	4.20061	5.75097	5.44246	3.67842	4.23178	3.2165	3.08819	4.50798	5.1758	5.60098	4.8222	5.4644	4.95476	4.0807	4.78954	4.1719	4.33919	9.23949	4.839	4.6066	4.45742	11.7086	10.5159	4.33696	5.3964	7.50924	8.01138	3.32812	2.92359	6.15198	12.5257	5.07784	3.61867	5.00213	8.2381	4.24831	4.85636	7.31171	8.06418	4.05251	6.18067	3.85734	8.04299	4.37407	4.36099	3.65879	4.21132	12.8579	4.28357	5.71343	4.77333	6.55903	5.40743	4.86874	5.20025	5.09109	5.39422	2.70011	8.56619	4.54286	4.86422	4.56928	5.02335	10.9039	3.62316	5.70464	4.6707	4.12343	4.07567	6.4163	4.53029	5.12087	8.14107	6.44554	6.13715	10.3058	5.72082	6.94721	4.32799	4.10038	3.82044	4.95351	5.81081	3.97258	6.27868	3.21378	8.20135	3.63644	6.03733	4.41378	4.60272	5.09885	4.5985	6.65161	4.51145	5.49056	4.56092	5.36085	4.75942	4.50863	6.2385	5.7168	5.33069	5.46005	4.01368	5.24106	5.38113	4.34082	3.61072	5.08958	6.42822	6.81972	3.77884	5.67003	4.44477	4.59041	5.09393	3.87786	4.07191	4.67021	6.00695	5.86622	6.35381	5.74921	4.96956	8.45809	3.51403	4.46458	4.35249	3.41029	5.84152	4.17516	5.42267	6.73886	3.72564	5.40812	5.24848	5.17892	5.00351	12.3164	2.80219	5.93823	5.05502	3.93733	5.20446	6.0261	4.57016	11.6285	10.3144	9.28813	4.32618	5.01389	4.68492	4.26025	5.18516	4.77609	5.79213	7.30823	7.39942	5.12695	4.69805	4.67319	3.70674	3.56377	3.87909	3.96106	5.51531	3.90279	4.51456	5.24505	4.8029	4.84604	6.35503	4.79594	3.04752	5.01985	4.17309	4.56049	7.83116	4.89979	6.39149	7.88383	5.70619	5.32126	4.39539	5.12922	5.17153	3.97889	4.81938	5.7828	5.15838	4.76177	5.35385	5.97126	7.66607	5.15797	5.28208	4.87634	3.79019	4.32375	4.57473	4.47947	6.47468	6.46557	4.96374	3.9629	6.80184	3.22897	4.70107	5.59464	6.1	9.66085	4.39995	4.48766	5.07861	4.82255	5.87645	4.28947	4.59279	5.52864	7.0565	3.45512	7.33018	7.61389	4.7595	4.94958	3.43726	4.72101	8.74585	4.80328	5.56252	3.89756	4.87185	5.58969	3.43013	4.23338	4.54201	4.95289	3.49686	5.72746	6.52803	3.09355	5.29117	3.78483	4.16692	3.47635	6.59209	5.41918	5.13172	7.4406	4.79387	3.1571	4.29823	4.6733	4.4185	3.876	4.67826	5.84253	5.60137	5.02712	4.44274	5.70537	4.38343	4.18986	6.15817	3.58807	4.13115	2.84928	4.70811	4.6981	7.1186	7.33361	13.5253	4.37811	4.11646	3.64908	3.94801	5.04178	8.1114	2.91266	4.15563	4.00032	8.53198	4.26472	4.34478	3.68297	7.6083	5.46121	6.17684	5.24462	6.55803	3.93434	4.04386	4.60197	5.70623	3.8392	3.46224	4.73739	5.10579	5.2661	4.21627	2.87636	5.13841	6.11624	4.94776	3.33566	5.59224	3.99631	5.13674	3.93518	5.23326	6.75263	4.38568	3.76453	6.08672	4.8645	4.93146	5.17357	3.9261	9.4191	4.757	4.79861	3.97324	4.98704	3.05315	5.96879	4.67641	5.00816	5.48253	5.2926	5.30717	4.93187	5.39143	4.26142	4.30304	4.71384	4.78802	4.52611	6.03574	5.20015	4.06173	7.43245	4.18173	3.97636	2.40354	4.8863	7.53152	4.33969	5.92417	3.58348	4.64587	4.45114	4.68595	7.66583	8.76685	5.45168	5.37231	3.85677	4.47122	5.92087	4.55881	4.25932	4.01218	2.67723	2.60433	3.83937	4.89595	6.63789	4.16111	4.18885	4.90634	4.55827	4.61915	4.23982	4.01071	5.24169	5.27322	4.24394	7.72415	5.40404	3.34689	4.42754	5.22132	4.57463	4.57748	3.8331	3.84601	5.44407	4.67666	3.65211	5.01616	3.47894	4.80494	4.07861	5.05342	4.98258	9.91713	11.0174	4.44549	7.9484	4.16383	7.38867	4.81033	4.57124	4.11438	4.60962	4.74798	6.46453	6.09127	4.4796	4.87149	4.95236	3.92085	5.03036	3.81985	4.56129	4.58848	5.67186	4.75341	4.4654	3.19241	4.9304	3.90047	4.7386	5.19735	4.78595	4.72175	4.32214	4.27722	4.18379	5.02848	5.56844	4.16365	4.70697	5.13892	6.14491	3.86004	4.76623	6.02851	6.40999	6.37306	4.70111	3.60901	3.62225	4.48621	4.06063	5.77261	3.77231	4.57348	2.65386	4.497	4.72641	3.43292	6.72677	4.11477	5.72469	4.72428	4.92307	6.47434	5.77907	5.69524	5.17035	6.05667	3.19491	4.90284	4.44436	4.4556	5.14076	6.28616	3.46622	5.35858	3.53727	4.3036	6.62742	6.05886	5.19288	4.4213	5.10374	4.90766	5.72702	4.81187	5.03494	8.11253	8.95309	8.32819	3.54234	5.46667	6.27555	5.03523	5.98681	6.64071	4.00697	6.02254	3.2914	3.99105	10.196	7.17567	4.31696	5.0592	5.02776	4.35872	3.86643	7.10275	4.3952	8.65749	4.50329	3.40092	5.66944	4.12041	4.76527	3.89468	5.05605	5.49022	4.20247	4.13529	7.38824	4.16246	7.55716	8.37128	3.55645	7.30785	3.36299	4.40093	5.27484	4.57808	4.41854	7.5363	4.07502	5.07324	5.2192	4.1841	6.11839	4.58559	4.61753	4.94601	2.90804	7.31087	3.86128	5.83825	5.26584	4.51493	6.15433	1.71791	9.22763	6.00503	3.22823	5.57789	5.9519	4.61733	4.98861	3.57349	13.7306	5.78085	4.52153	6.18096	5.05478	4.8886	4.81323	5.16853	5.60477	3.22709	7.15054	4.82032	4.12377	6.95075	7.36757	5.82809	9.83078	6.27307	3.73397	4.17973	11.3294	4.27675	5.16033	4.02412
44	11.891	7.76726	8.82347	5.79564	5.81562	5.47444	7.04752	5.9366	9.09827	8.90911	7.44138	5.821	6.76852	5.86187	6.98054	6.69275	4.18816	10.6251	9.32148	7.6331	5.29538	6.20937	7.49628	6.75138	4.50833	9.74914	8.70209	9.99322	7.56071	5.32503	8.35669	7.27727	6.97843	9.60894	9.28383	7.51673	6.7244	7.5786	7.95286	5.33258	9.25815	4.61459	6.56854	8.81222	7.78701	6.06243	5.99887	8.65257	4.88507	7.5377	10.5858	6.14595	7.8991	8.08595	5.18887	8.66193	9.82545	4.95362	3.89453	4.46121	8.30642	3.72505	9.48329	6.93236	7.2809	7.22677	5.69228	5.58211	5.27358	5.41228	4.41772	5.47978	3.42024	7.34173	5.2193	3.18454	5.95457	4.69604	5.38567	5.219	5.41522	5.58518	3.57428	4.77488	4.24645	5.43335	4.17224	4.4305	4.2637	5.09853	6.8422	5.09656	4.16051	8.52114	9.12133	5.34871	4.65824	4.19828	4.58128	8.43797	3.70631	3.95847	5.11455	5.76785	5.44974	8.98291	4.46527	4.12818	5.0296	2.9621	4.56146	3.73126	5.12479	3.79877	4.18124	3.81706	2.57039	4.21779	3.77987	4.27609	4.77736	7.88516	9.53502	3.86708	5.96522	4.94616	8.97752	3.174	9.35969	5.078	7.75438	4.01639	7.44843	4.06039	4.88034	4.56805	4.63447	4.95762	3.4847	6.69439	7.50857	4.84747	5.1076	7.32089	5.43168	4.46396	2.40419	4.16487	4.47371	4.07853	3.10126	6.28132	6.1524	4.11688	4.85964	4.36396	7.04699	5.05782	9.1874	4.39878	4.69493	3.7488	5.11803	4.20208	8.43278	4.05982	5.15766	4.29731	3.96609	4.45203	4.16325	12.7186	4.45946	6.21533	4.46524	6.50897	3.3437	7.50659	4.70023	4.60514	4.21414	6.21122	4.49943	13.1277	3.96225	5.12437	5.20839	7.71536	11.0565	4.83653	3.62912	4.8577	4.87049	4.8324	4.92595	6.11763	5.70171	10.6185	4.02308	4.47831	4.38161	4.88742	2.91561	4.94296	4.0865	12.3648	6.99794	3.90992	4.94925	5.62134	8.6337	10.0326	8.26538	15.2731	9.37213	7.35499	5.96145	6.99142	11.2585	9.88791	11.2679	5.34443	5.37617	10.3621	15.0707	13.7318	9.84408	13.046	13.6711	9.56846	4.80189	5.99622	4.21564	14.167	5.76988	4.12313	7.8857	7.06792	6.46842	6.87329	6.23004	10.0862	11.0268	10.4193	8.93491	6.51041	6.81052	5.59551	7.98488	7.39937	4.81686	8.16114	5.65579	5.17869	9.90283	5.81678	8.92706	4.37454	4.80533	10.7539	11.637	13.5639	12.8958	10.5289	12.9624	11.2716	13.2577	13.7019	7.79122	4.73745	4.76085	8.27243	7.54359	5.07701	5.15692	16.4777	9.61091	14.488	14.3282	14.6399	13.6453	13.6739	13.6869	13.7107	5.42117	7.83368	7.89371	7.51853	8.33294	10.2893	9.27798	12.0532	11.0671	10.4315	9.76431	10.2654	12.9304	12.4033	8.92953	14.6971	13.9131	6.76692	11.414	5.3829	13.2802	5.16415	13.8523	5.66316	5.80115	7.72334	9.27202	10.6321	11.7637	4.64145	6.61939	5.07682	4.01002	4.12569	12.1613	5.3749	6.3778	15.3652	10.786	11.6859	7.66741	8.62941	6.83188	7.27859	5.96789	4.19503	6.036	4.72248	4.96407	4.86987	4.2678	4.66079	10.8299	5.82633	3.89237	3.68681	2.8381	10.3951	7.01999	3.02515	4.61835	2.44546	4.2994	7.02171	12.7077	8.74913	7.25277	5.54027	5.94021	5.5166	7.64839	8.82842	8.4099	11.0258	4.16115	3.3759	7.03612	3.80136	9.23351	9.6165	4.44679	9.436	4.90598	7.31491	12.3197	4.82977	4.12301	5.12263	5.62202	4.11671	4.81842	6.00355	4.03574	5.72332	6.36589	8.73102	3.85808	5.2747	4.38135	4.29035	8.79029	9.18477	5.74072	8.93542	5.21036	5.40794	6.99506	5.7936	5.20594	5.11929	3.48268	3.90136	3.07963	4.64663	6.04685	4.38161	3.64557	6.24954	6.09025	6.75643	9.41066	4.85218	4.91062	4.67062	4.84051	3.90687	4.33719	6.27825	7.24111	7.45702	5.75607	7.35002	4.58364	4.693	11.6057	3.42029	5.54405	10.3341	5.50091	9.62731	4.43955	5.63519	6.37857	3.61059	5.16113	4.08234	3.91724	4.16174	5.52316	5.43168	4.56194	3.90637	5.10608	4.90241	5.02481	3.72811	6.26538	9.07156	4.7491	6.47948	5.06198	12.2204	10.1133	3.34547	5.82348	7.76583	9.65603	5.4209	3.1843	5.73842	13.24	5.09841	5.05359	6.06727	7.92847	3.84546	4.02806	5.63491	6.84368	4.81974	5.59697	3.95922	8.32411	4.43257	6.28391	3.58684	4.59051	11.7664	5.24593	5.12603	5.16832	7.10977	5.9255	6.77223	5.39649	5.45799	5.19679	4.36132	9.43056	3.82891	3.39839	5.64659	6.15095	7.96394	5.49925	6.62524	3.98539	3.38873	4.57225	7.35668	3.48311	5.36222	8.15384	5.61203	5.80184	8.66517	5.6976	5.52716	4.29573	4.5428	3.97383	6.77252	4.35672	4.06288	4.26532	2.9241	9.05388	4.2428	5.31663	3.92631	5.23477	4.63251	7.31973	7.44676	4.19628	5.07567	4.9383	5.27004	5.03475	4.57638	5.15492	5.18526	5.06148	5.5762	6.40406	6.34604	5.5643	2.99096	4.08457	5.08704	8.1913	5.88529	4.1756	6.24471	4.93122	6.69756	5.26605	4.19483	3.32979	3.58636	5.4717	5.82775	4.72865	5.82472	6.24174	8.42562	4.35977	4.6028	3.79634	3.6064	5.99133	4.34484	3.70321	8.04331	4.34028	5.8376	4.47886	4.66549	6.29297	8.79014	3.04907	4.45187	4.00607	4.73267	6.5391	6.46661	4.19328	12.7365	11.1081	10.2716	4.23034	3.93037	5.04783	5.04749	4.81046	4.07246	5.22551	7.72041	8.08955	4.53492	4.98594	6.50854	3.617	4.26258	4.73765	5.19469	5.47132	4.24291	4.16529	5.36201	4.71363	5.43329	5.60097	5.434	4.17318	5.21267	4.09665	4.73605	8.54569	5.63131	5.25062	8.28683	4.70467	6.30821	5.92567	5.22142	2.41695	4.8964	4.43778	5.82007	2.784	5.16854	5.42068	4.9228	10.0148	4.48354	3.17624	5.05738	3.68452	4.17813	4.08387	3.55558	7.03298	5.74656	6.02844	4.64401	4.7299	3.46083	5.52957	6.53407	5.24166	9.51965	4.3107	4.10601	4.94342	5.07146	5.63622	5.91	4.78892	4.78687	6.48989	5.3111	5.43879	7.9256	4.21672	4.61286	2.77083	3.26721	9.88713	5.71827	5.48674	3.68025	4.81483	6.54946	4.20059	3.90461	4.43596	5.07631	3.76164	4.08166	7.00649	4.12351	5.10712	3.69517	3.73518	3.28739	5.44428	5.00741	4.82227	6.87591	4.28627	3.47593	4.29513	5.61226	4.61462	5.28687	4.04986	6.14205	6.91904	5.77818	5.57384	4.92458	4.2449	3.69839	6.58136	4.29286	4.36131	4.59252	4.77712	5.2636	7.50947	6.53252	13.287	6.62947	6.7345	4.49706	3.91032	4.3473	9.20685	2.90287	4.55653	4.06469	8.58514	3.51979	4.77976	5.46725	8.15847	5.37351	6.23281	5.37964	6.47286	4.29167	4.87088	3.68022	5.64527	3.8299	4.09739	4.34014	5.45978	4.26969	4.15307	3.97015	4.08319	4.0504	5.1262	4.35559	6.00146	4.32253	4.22473	3.75638	5.93403	10.9276	4.40899	3.91181	6.62788	4.26314	5.2275	5.42649	3.99047	11.1839	5.44917	5.97308	4.10795	7.053	3.43138	5.79808	5.53037	4.00036	6.22061	4.81932	4.81383	5.44428	4.22323	4.27237	4.54683	5.08809	5.81877	4.64998	5.42413	4.52552	4.00522	7.53689	6.11034	4.7082	3.18784	9.53318	7.34684	4.88905	5.75438	4.35228	6.04177	4.91356	5.10054	7.59335	8.86718	4.10584	6.43897	4.22663	4.96917	5.092	6.55564	3.87709	3.85063	3.04537	3.38563	4.1609	5.4494	6.85468	4.48274	3.81231	5.50439	3.823	4.29921	2.88847	3.6371	5.27577	4.00631	4.19362	8.66557	7.35617	4.29898	4.89414	4.3625	3.86818	3.87298	4.85457	4.22786	6.62046	4.23078	3.7443	4.43407	3.3371	5.69749	4.19315	5.2242	4.52901	10.7338	8.79805	4.98438	4.27777	4.50262	5.1814	5.6418	4.53519	5.86737	3.9951	4.32857	4.82916	5.8285	4.68776	4.84194	4.44122	3.10536	4.39383	4.0656	3.73505	4.1521	5.2091	4.26272	4.34024	3.47824	5.27484	4.91828	6.07964	6.09037	4.58309	4.21205	4.8718	4.727	4.62537	4.21572	5.34039	5.0983	4.76332	4.44146	4.88313	4.15863	5.74059	5.92496	6.96051	8.10209	4.27033	3.23999	4.73427	4.58334	4.22349	5.37742	2.95628	4.36988	4.72601	4.37797	5.40111	6.20012	6.39961	4.86803	4.76971	5.00818	4.52795	4.73884	4.61385	5.7047	5.59123	5.07118	3.49096	8.13872	5.06019	3.74939	7.11654	5.47052	4.81092	4.02655	2.42747	4.52782	8.41565	6.51751	5.71809	4.74841	4.36173	5.08017	6.51838	5.44321	5.88595	10.9378	11.3402	11.2385	4.33073	5.87677	6.2087	5.1472	3.69593	6.71663	2.8035	7.16293	4.74018	4.03018	11.904	5.41562	4.6987	5.52428	4.34852	3.82655	4.38022	6.54965	4.30629	3.56005	4.44783	4.41858	7.58925	4.22383	4.70468	4.78782	4.98503	5.36399	3.90912	3.91984	8.43143	4.19521	8.26554	9.92282	4.08162	6.55534	3.45858	4.70846	3.64444	5.11219	5.81642	7.42841	3.28673	5.62911	4.50764	3.89543	6.73235	4.93116	4.49115	7.53757	3.6224	6.20471	3.76157	4.225	4.63437	3.96784	4.66306	4.92364	9.59458	4.68264	4.6923	5.88524	5.73828	3.70012	6.17371	4.07023	14.0567	4.53998	3.49063	6.12867	5.62422	4.83078	3.68148	5.01164	6.0066	4.91574	7.43183	4.987	4.32334	5.86539	7.14285	4.92949	8.98103	5.29036	5.32556	3.9974	11.0128	5.48552	3.97228	3.54065
45	13.3358	9.35191	9.10469	7.27377	7.33527	5.60456	5.49624	6.67653	8.38466	7.76446	8.26522	6.84191	8.78206	6.57369	5.74785	7.67084	4.71075	10.5338	10.3061	7.36843	8.68629	8.17899	8.55711	5.05765	3.75085	10.7999	8.40181	12.2013	7.96351	6.08778	9.20286	6.91488	6.72154	10.3322	9.67926	5.94338	7.26842	8.963	7.54653	5.5276	10.6562	4.55712	6.55614	6.41512	8.08952	6.33153	5.97933	8.49732	8.90501	8.8633	9.20039	7.57864	7.56279	7.71217	6.17222	8.2725	10.4856	4.96513	4.8177	4.87088	7.91724	4.17559	6.651	4.87661	8.87204	7.95094	6.06512	5.74922	5.42255	5.18945	3.14544	5.18201	3.80186	5.67497	4.29837	3.25328	5.66844	4.27166	5.00056	4.60078	5.38134	5.11508	3.48512	6.01417	4.43616	4.63494	3.89073	3.38717	5.61805	5.23368	7.6629	4.38734	4.83046	8.40355	8.94834	5.05221	4.52495	4.3755	3.70326	8.06463	3.44257	4.42913	4.84091	5.16533	4.56162	9.24186	3.6946	5.7962	5.33886	6.9747	3.25236	3.8861	4.09519	4.41978	4.44908	4.00877	2.915	4.44622	3.70155	3.76673	3.72529	6.11469	8.54513	4.91322	5.70328	3.65013	8.94437	3.1415	10.8235	5.29314	6.40277	2.9895	6.17624	4.74692	4.05334	4.25814	4.59912	3.91219	4.25444	6.52553	7.40202	5.5956	5.73217	6.43594	6.95788	4.34088	3.84633	3.77803	4.13391	5.21725	2.43602	5.74023	5.86542	4.05901	4.80735	3.65002	4.64498	4.12519	7.98803	5.29811	4.1135	4.5293	5.31145	4.04716	7.07237	3.47445	9.44823	4.55493	4.41981	3.78179	4.75103	12.711	3.88851	6.45991	3.71174	6.57794	3.98815	6.92557	5.26916	2.32632	5.22982	6.14021	4.45304	12.7217	3.8993	5.3141	5.40573	7.23823	10.5682	3.36898	4.72069	4.00078	4.75606	4.28505	4.86687	5.64367	4.56399	5.46678	3.63235	4.90364	4.62875	5.70282	3.86504	5.73682	4.14559	12.0755	6.43904	3.87162	4.466	7.20767	4.81368	9.54652	7.91428	14.3144	8.06767	6.36735	6.31071	6.26896	11.0414	9.315	10.8413	5.15697	2.22589	10.4022	14.6626	13.0554	9.41487	13.057	13.4048	8.78116	4.49251	5.4847	6.19286	14.0562	5.54185	4.27741	9.28015	7.31889	4.56359	8.70413	6.20509	10.2549	11.7216	9.69476	9.25311	6.19864	7.3565	7.23163	7.99455	7.45002	5.56593	9.32744	6.45417	3.86291	10.3705	5.84414	10.7856	5.4717	5.66795	9.62329	12.5882	13.3925	13.6391	10.3881	12.5147	12.3494	14.4419	14.332	9.03016	5.10687	6.08262	11.3147	10.6586	5.00805	8.27638	16.2521	9.29163	14.0242	13.5504	12.1739	13.9719	13.7488	13.2396	13.9679	5.06782	6.0716	8.15209	6.48303	7.94807	9.59359	9.11238	10.5317	9.72441	11.1197	7.96825	10.1197	12.765	12.17	9.60574	14.4274	13.1976	7.71724	11.3985	4.33218	12.68	4.68998	12.8951	5.78012	5.6799	8.88942	8.82231	9.76497	12.4316	5.60132	5.71376	4.67509	4.21632	3.76963	12.0697	4.66668	6.16957	15.0036	10.3829	10.5743	11.6941	11.7643	7.44471	6.56545	6.48639	4.33886	6.52148	5.08049	5.12957	4.57313	5.05855	4.8095	11.7573	5.22994	3.76548	2.99485	6.46643	10.5617	6.49046	1.9978	4.90049	3.13257	4.92144	6.23124	11.8093	8.01117	5.68809	4.58506	5.29183	3.00715	7.0084	6.93592	7.95501	10.2302	4.16895	4.25685	6.57482	6.41464	10.3579	9.37845	4.23236	8.19566	4.62828	8.28557	11.9415	5.52309	4.35362	5.04582	5.89169	4.55931	4.68985	5.03533	4.03334	5.90426	6.23478	8.10391	4.57451	4.83209	4.01628	5.44437	8.02243	8.07507	5.93371	8.30194	4.94051	5.29175	6.82292	6.01622	4.2889	4.98989	3.81326	3.25169	6.30565	4.659	5.67249	4.62784	4.19853	4.96505	6.6677	4.68749	9.05612	3.90654	4.91022	3.73089	4.46673	5.72712	4.00508	5.15252	7.26667	10.8253	4.95272	7.77186	4.87946	4.41068	10.4104	4.07887	4.34225	10.4634	5.68022	5.18713	5.20215	4.90554	4.59207	2.87318	4.60407	4.13975	4.61318	4.33393	4.57332	5.21025	4.50772	4.77881	4.66589	4.2714	5.21599	3.87933	5.07777	8.88158	5.01948	5.97405	5.34239	11.2148	10.0358	2.64448	5.33813	7.42007	10.4529	5.47181	2.86627	6.66041	13.6094	5.3577	4.1508	5.29728	7.26284	3.83365	4.5941	4.87301	7.14365	6.16987	5.55183	5.0112	8.3469	4.42276	6.00505	3.98441	2.8438	11.4447	5.24136	5.34877	4.46192	6.31497	6.18635	4.73251	4.87018	7.54212	5.49516	3.9182	8.53361	4.78497	4.77037	4.10757	5.76831	11.4558	2.75251	7.21537	3.97357	4.46729	4.96888	6.78051	4.31132	4.99802	8.2485	6.17592	6.63404	9.43093	5.94086	6.92361	4.71035	2.89668	4.00466	4.93068	3.25496	3.70708	7.78264	2.5643	8.2148	4.53274	5.69101	4.12703	4.7014	4.71507	6.05989	7.49527	4.44422	4.72672	5.23104	4.61229	4.9854	4.43282	5.43825	5.72537	5.66597	5.445	3.19929	5.51166	5.75816	3.01776	3.16027	4.70912	7.21052	6.0497	3.65599	5.22471	4.70833	5.40083	5.14791	3.78377	5.3016	4.44653	5.49177	5.91357	4.48636	4.32805	4.24866	7.94633	6.18554	4.21829	4.92815	2.79089	6.71584	4.38297	4.73081	7.8733	3.7169	6.19931	4.5265	5.13761	6.49652	11.9401	2.97728	5.06773	5.02426	3.98916	4.86419	6.10248	4.86205	12.4683	10.3103	9.59745	3.5935	4.22649	4.47184	4.18618	5.80418	4.88274	5.81503	5.72283	7.55977	5.85009	4.55469	6.62171	5.33308	2.40771	4.43761	5.44024	4.13747	5.04486	4.36211	4.63136	4.41986	3.25133	6.34656	5.38809	3.7938	5.79323	3.97787	4.13626	8.1935	4.72829	6.14189	7.62233	5.37565	5.97375	4.70396	4.31143	4.89325	5.12024	4.28653	5.53375	3.37039	3.97452	5.64608	4.72576	8.82987	4.76128	3.82053	4.843	3.43228	4.29342	4.72846	3.87921	7.30149	6.29325	5.31781	3.51028	3.43272	2.52429	5.13624	5.72543	5.3444	10.1481	4.27169	4.32394	4.29892	4.70831	5.38176	4.91279	4.75364	5.61028	7.01071	4.59822	6.19241	6.84516	4.15573	4.85513	3.03241	3.39628	9.33059	6.38373	3.71982	3.94978	6.48581	5.67443	3.77748	4.07602	4.31821	3.95908	3.83582	5.64227	7.14512	3.17139	5.36277	3.69121	4.22243	3.14698	5.34807	5.39296	4.45369	7.39547	4.01057	3.46995	6.09751	5.39561	4.1358	4.54705	4.73521	6.05793	6.19962	5.28623	4.60654	6.26531	4.42537	3.02462	6.10461	4.51967	4.00907	5.42988	4.69366	4.49989	7.5003	8.34395	12.9927	7.0902	7.57525	4.16247	4.49927	4.25658	8.58716	3.20071	4.24503	3.88763	8.28789	4.05784	4.30357	3.77819	8.10116	4.89712	6.21416	5.03786	6.24248	4.21214	4.1579	4.94759	3.84852	4.358	4.14127	5.33494	5.20743	3.23778	4.82167	2.8922	4.51758	4.43546	4.78673	3.42388	5.20334	3.66499	5.86343	4.45346	4.2413	8.38121	4.53775	4.13636	6.43345	5.35806	5.42747	4.5239	3.95482	9.66015	4.3924	4.6905	4.87722	4.84558	4.70167	5.86843	4.68958	2.46069	5.38606	5.06637	5.86276	5.38187	4.55686	4.31131	4.49043	4.99301	4.84064	4.87493	6.55896	4.86488	3.41661	6.96552	4.64937	4.28952	3.76072	5.84449	6.13272	4.75473	5.59435	3.34748	5.30787	3.73241	5.07482	6.91516	9.69196	5.13859	6.28297	4.47157	5.25703	6.18066	6.55251	4.40956	3.90596	2.50701	3.49859	4.1467	5.53747	5.89664	4.26336	3.84011	4.14441	4.52784	4.51185	4.54481	3.56774	5.95157	4.66502	3.77255	7.57474	6.32791	3.18276	4.71514	4.75307	4.71968	5.16804	4.25679	3.65218	6.16436	4.46895	3.86375	4.158	3.79049	4.47086	4.52755	4.98987	4.72519	9.33518	10.2043	4.70653	4.7738	4.32618	5.45732	4.85579	4.54727	4.08042	4.80471	4.79423	5.40813	6.05315	4.1947	3.52905	4.67798	3.7536	3.79631	4.06796	3.62004	3.6311	5.62559	4.05806	3.87431	3.8019	4.76609	4.2729	5.94158	5.80778	5.3757	4.77664	3.8386	4.54315	3.48768	5.1974	5.38128	3.92437	5.09148	4.89187	5.65448	4.20555	4.55688	5.93544	7.44246	6.80705	4.88972	3.35298	3.67067	4.39216	4.07982	5.42891	3.38358	5.17785	3.4873	3.79825	5.38212	4.23199	5.92722	3.59241	5.91572	4.2992	3.65397	5.60978	5.26348	5.34026	4.75464	5.172	2.41065	4.4381	6.42577	3.792	5.79665	5.92854	4.35197	4.7433	3.25438	4.33504	8.61371	6.25758	5.52772	4.45059	5.86331	4.66544	6.38241	5.03585	6.43003	10.9283	11.855	10.999	3.14499	5.71338	6.15986	4.4472	3.87502	5.9867	3.19667	6.85714	4.99521	3.77646	10.0279	6.11443	4.15086	5.43126	4.23885	4.32652	4.43908	7.4456	3.77417	3.55647	3.79529	3.0738	5.28151	4.08889	4.39289	4.08726	4.00728	3.72641	4.77027	4.63199	7.02416	4.38705	7.52524	8.96543	3.73454	6.5826	3.22002	2.99034	4.83626	4.7285	2.65444	7.14702	4.04074	5.01832	5.00802	4.0445	7.1484	3.91864	2.84821	5.67237	4.0146	7.13922	3.72585	4.15262	5.40981	4.25764	4.46201	3.87598	9.66742	4.7845	3.42526	5.92335	5.40526	4.73838	5.37624	3.25946	13.7219	4.37457	4.34298	6.19297	5.60937	4.88243	4.26399	5.56589	5.26762	3.81767	7.32752	5.13897	4.50571	6.46868	6.69128	6.12901	8.73026	5.58543	4.12506	3.99039	11.1595	4.49761	4.8855	3.44498
46	12.511	5.76401	9.41753	7.38015	7.42004	4.68087	4.53926	6.72064	6.24615	8.11549	6.73129	6.09607	8.73415	5.71082	4.98642	8.37984	4.00283	10.0493	9.82721	7.43628	6.37781	6.62681	8.05985	4.75431	3.95642	10.7174	8.55311	12.9322	6.69472	8.67189	9.12092	6.7223	6.86079	10.5784	9.08446	5.22221	6.57571	9.31962	7.56708	6.00834	10.452	4.66554	7.01195	6.79665	8.6227	6.4619	6.00433	8.66243	6.33229	7.5345	8.18383	5.78514	8.0069	10.0287	5.32676	8.23439	11.1526	4.26101	4.37254	4.84909	8.55354	3.72975	5.03796	4.74507	7.48109	7.89511	5.10089	4.94399	4.51619	5.67947	3.28102	4.0476	3.66257	6.01681	5.92153	2.98336	5.21715	3.62177	4.70188	5.35087	5.28705	4.66839	3.27494	3.53937	4.22689	4.41246	3.03984	3.32929	4.26086	5.33184	6.38169	3.28179	3.92275	8.87905	7.58776	6.55855	4.25394	3.36319	3.34147	8.74201	2.93501	3.50665	4.45457	4.76042	2.743	9.58404	3.96616	5.04308	4.66201	4.71701	4.89025	3.99936	4.30625	3.98444	4.14445	3.75666	2.28044	3.77135	4.02696	3.91278	3.44386	5.48875	6.47439	3.8745	4.72423	3.7795	8.75994	3.00034	9.48086	4.71241	3.16736	3.41255	5.31126	4.5482	4.19274	3.53825	4.03801	3.88605	4.5911	5.43692	7.48602	4.40799	5.39814	4.75765	4.50367	3.11876	3.34298	3.25929	4.08286	4.15596	2.06483	7.17837	5.62397	3.56437	4.04554	3.94885	4.52583	2.6968	8.07747	3.65087	3.71074	5.28636	3.77546	3.92143	6.52594	5.63534	9.89435	5.99194	3.80992	3.20121	3.59839	12.8103	3.68114	6.13648	2.33623	6.72491	2.29502	6.72148	4.41186	1.56859	3.57971	6.05543	4.18578	12.2085	2.89499	4.76589	5.86407	8.27614	9.89001	4.13222	4.09602	3.33944	6.25923	3.7131	4.13117	6.71649	4.97227	3.4919	3.91217	5.12463	3.88852	6.04168	3.5445	4.34154	4.41929	11.5411	6.48325	4.59022	4.00259	5.75185	4.15646	9.40638	7.75518	14.6734	9.04335	6.2543	5.61149	5.94436	10.6566	9.20611	10.985	4.51125	3.18438	10.219	13.4852	12.5377	9.32479	11.5877	13.4912	9.43026	3.55444	5.28067	5.54692	13.9872	3.81988	4.05383	8.94827	9.22542	3.99793	8.35617	5.36535	10.3224	11.3652	9.96962	9.10752	6.28049	6.15363	6.89991	7.5599	6.21914	4.88365	8.04248	5.67172	4.53105	9.88206	3.55766	10.1616	5.50671	5.70606	9.89801	12.2786	12.9164	13.5554	9.99423	11.8305	11.1159	14.0408	13.4078	5.7112	6.55352	4.68294	10.6775	9.72537	3.82266	9.42781	15.8065	10.0011	12.9419	13.1677	12.6549	15.1844	13.9018	13.4056	14.1621	4.82507	5.95059	8.55966	6.09185	8.15448	9.51266	8.90558	10.8286	9.26959	10.3614	8.19555	9.79597	11.8732	11.6641	8.9336	14.2607	12.5554	7.57698	9.42712	4.21832	11.8545	4.62151	12.6609	5.63558	4.51339	7.96634	9.26858	9.6766	12.6194	4.28311	5.0762	5.27627	3.0923	3.36196	10.9578	4.01209	6.48645	14.7802	10.322	9.93174	11.6177	11.4087	7.2336	4.8233	6.95334	3.95576	5.85161	7.41181	5.54006	4.99174	4.13388	3.93043	10.1973	4.30752	3.50973	2.80418	4.36597	9.98297	8.46899	4.31381	4.60272	2.55288	5.5303	4.01944	11.1671	8.19598	5.77886	4.16092	5.4038	3.55328	6.41147	6.37844	7.43665	10.4929	5.30567	3.61063	6.26088	4.07474	9.39544	9.56457	5.20517	8.38937	4.4491	8.70289	12.1301	6.68086	4.82771	4.2266	7.25103	4.15783	4.94718	4.30928	4.01647	6.16178	3.95236	8.00508	4.43134	4.77474	4.67183	4.59908	7.3307	7.42332	6.52881	7.65386	5.50652	6.86135	7.53182	6.7409	5.65278	3.86498	3.04166	2.45526	6.81333	4.66875	3.63691	6.03405	3.22857	3.78385	7.46205	3.45848	8.50452	3.45364	4.53874	3.48463	4.279	3.93075	4.6887	5.66036	8.97518	7.4098	5.57474	7.23682	3.63526	3.8397	10.3439	3.80849	3.64094	10.4212	4.25528	5.58419	4.21452	3.92144	3.15538	2.05967	3.29203	3.57955	3.39657	3.99148	5.00418	3.6342	3.96583	5.05922	4.348	4.03959	4.79428	3.4515	4.34351	8.873	4.73734	4.2936	4.99807	11.8772	10.7203	2.21096	5.3764	8.03228	9.55505	6.0059	1.72407	6.35105	13.3437	4.75529	3.88728	4.60261	6.69057	2.51932	4.87819	5.38288	7.48049	5.69536	4.54297	3.93175	8.26775	3.92374	5.75198	3.60391	4.15749	12.1503	5.10643	6.65616	3.50159	7.1191	5.52227	3.83307	4.14134	4.845	5.18473	2.84792	7.86048	4.89166	3.37943	2.23122	4.88717	8.68322	4.43276	6.93277	3.61701	4.38456	4.37038	7.36971	4.19366	6.34806	7.79744	5.57144	5.45011	8.70602	3.73923	9.1441	4.23069	4.36912	3.25687	4.34557	4.8869	3.37372	7.26358	3.12058	7.75822	3.77998	5.64507	3.45694	4.55732	5.00413	4.86027	5.9005	4.35448	5.40988	3.93393	4.08068	4.35449	3.91411	6.07978	6.15565	5.6905	7.32629	3.83063	5.92091	4.6198	3.69943	3.54876	3.45769	7.33273	7.2832	3.62057	4.99766	4.75778	4.94207	5.02601	3.71255	3.72806	3.80825	5.25432	5.43444	4.87186	5.47574	6.03638	8.22764	4.28572	4.11505	4.77462	3.29966	5.91905	4.23856	4.29934	7.12899	2.26634	4.38198	4.41471	6.20933	7.7664	9.81093	2.82652	4.4575	4.40611	3.61813	4.92412	4.91811	4.31536	11.8956	10.4682	9.67426	4.37345	4.19875	3.48072	4.2923	5.07747	4.42396	4.31927	6.82853	7.22922	5.70919	4.63372	8.19001	6.38931	3.64061	6.38687	3.23926	6.70277	3.6095	4.35129	6.17102	4.53996	4.4298	6.01636	4.44727	4.14619	5.21349	2.79932	3.74977	8.32836	4.5994	5.67276	6.60757	5.9603	5.32128	5.98308	4.20535	4.30717	5.30389	2.55533	4.00858	4.94543	4.48059	5.20853	5.77077	8.23263	4.8773	4.8971	4.93584	4.11705	4.16323	4.06108	4.17748	5.99681	5.52807	4.98224	4.41852	2.89224	2.76829	3.99238	5.62536	6.7996	9.79591	3.52766	4.62365	4.90158	4.83938	5.1816	4.41607	4.62617	5.30465	7.18647	3.53086	5.97611	6.17498	3.40008	9.24237	3.1868	4.32669	9.08469	5.71543	4.98061	3.44912	5.50438	5.95546	3.05799	2.97069	4.07781	5.01089	3.04513	5.43873	6.52142	2.00702	4.67109	3.54759	2.85714	1.94971	5.15571	5.35658	5.56754	9.91082	3.7631	2.12724	5.30529	7.1787	8.82378	4.46575	4.40009	4.54025	6.4329	3.99842	4.10544	6.2394	3.60504	4.22585	7.05249	3.59289	2.83103	5.93091	4.22827	5.64151	7.27684	9.1185	12.8624	8.29226	8.46761	3.7901	4.33891	4.15729	8.84154	2.62982	4.33018	3.79224	9.36345	3.56129	3.86621	3.39914	9.7004	4.26887	7.53198	3.5808	5.49684	4.08363	4.09596	4.3833	4.09348	4.92773	4.18118	4.15949	4.78608	5.01371	4.26886	3.14737	8.4666	3.35532	4.25616	3.24587	3.89371	4.18991	3.07129	3.89096	2.72308	7.05427	3.06874	3.6039	5.35248	3.55854	4.87904	4.09441	3.72403	9.5636	4.80404	3.70131	4.30005	4.98503	3.98611	7.17834	4.01434	3.29965	4.87731	4.59282	3.99049	2.33079	5.21852	4.00839	4.26512	4.70257	4.17734	3.38252	6.03837	3.66214	4.57279	6.84356	3.53695	3.46267	3.72958	3.68508	6.92678	3.9901	5.01171	2.94422	4.64292	3.36864	3.62474	8.15686	7.45816	3.37362	5.39773	3.7129	3.37501	5.79824	6.95793	3.21287	4.22634	2.28937	2.94122	2.86205	5.03758	6.1543	4.03771	3.79328	4.00284	4.3958	4.91674	3.64412	2.76876	4.84295	4.03655	2.1281	7.67426	5.54405	2.94855	3.83623	4.02154	4.78183	4.58174	3.68302	4.01331	4.38388	5.0952	2.33941	3.99979	3.90401	3.91125	3.51483	2.97142	4.10971	9.08369	8.83314	4.22743	4.0862	3.08865	6.64259	4.72331	4.63906	3.40239	4.31803	3.87105	5.38386	5.9976	3.49022	5.34373	3.72997	4.16474	4.62138	4.09551	3.4235	3.75409	7.10439	4.08295	5.19933	2.74257	5.38354	3.99397	6.11689	4.57262	4.41956	4.10565	5.46004	4.30469	3.89887	4.54481	5.1617	3.34412	5.19785	3.73085	2.99001	2.91766	4.34745	5.45696	6.61694	6.89636	3.38731	3.49415	3.03184	4.53272	3.78706	5.88384	2.58859	4.25382	3.20403	3.80532	4.90161	4.12511	7.35225	3.95408	5.82444	3.45153	5.09612	7.78133	4.70016	4.52254	5.617	5.64437	2.15509	4.29234	5.559	3.51162	5.32471	6.42287	2.71309	6.48073	3.1826	3.29525	10.0981	5.12724	6.25146	3.19911	6.44655	4.67689	7.80748	7.81996	7.68442	9.3392	10.4432	9.17777	3.53597	5.42772	6.02908	4.46159	4.02366	6.23767	3.835	6.66182	3.80029	3.37881	10.1627	7.73168	4.08713	5.46467	5.62017	3.59833	3.66213	7.01539	3.98947	4.65652	3.49943	4.26586	5.61825	3.77246	5.79509	4.98781	4.50988	3.09821	3.55551	4.85468	6.80937	3.59506	7.53085	6.59936	3.47155	7.01804	3.01457	4.7562	4.77051	4.05874	3.18195	7.05157	3.87415	4.464	4.95074	2.99776	7.09072	3.77657	3.40303	3.07782	3.84617	6.34152	3.26406	4.4547	4.55172	5.12081	4.22445	4.16931	9.0575	3.86342	2.80511	5.57494	5.37114	3.97951	5.38607	2.79025	12.9417	4.35572	3.31348	4.98179	5.15961	3.86828	4.30086	4.70832	3.38352	3.15606	6.8781	4.59577	3.68058	5.12264	6.56367	6.24947	9.46472	5.57386	5.67898	2.3488	10.4836	4.64552	4.20813	3.59176
47	12.0002	8.46114	8.53634	7.9522	7.40548	5.09036	4.9964	5.40495	7.91094	8.11609	6.83546	5.45096	8.11592	5.32572	5.31654	6.74157	4.22248	9.82875	9.36972	6.60271	5.39611	6.85086	7.95736	4.8897	3.5013	10.0406	8.15105	12.8069	6.4407	7.8847	9.21705	6.32692	5.73858	9.76005	8.35039	4.6364	6.48205	8.4339	6.45028	4.73064	9.60885	5.34699	6.05738	5.40358	7.33465	5.14594	5.98031	7.77369	8.06544	7.01324	8.32734	6.3952	6.80684	5.93628	4.94167	8.78152	11.0188	4.83077	3.39873	5.46351	8.3668	4.45075	8.48979	5.41527	7.13391	8.50571	5.82518	5.12594	4.84595	5.34866	2.94733	5.39395	3.84296	6.81481	5.55066	3.63717	5.09155	4.30993	5.07454	4.68979	5.47766	5.04587	2.80396	7.5252	4.80658	4.58384	4.30919	3.9047	4.57678	5.48022	6.84171	4.95685	5.10952	8.54814	7.37173	4.39228	5.41053	4.24074	4.5636	7.57723	3.1462	4.36333	6.1025	5.01645	4.81852	9.12661	3.93817	4.67133	5.38836	6.86188	4.34788	4.40438	5.46654	3.64155	5.18491	3.84245	2.3552	4.36406	3.04798	5.30416	4.13081	6.44866	6.49682	8.28187	6.01792	4.50995	9.33701	3.74177	9.96358	5.46834	6.86638	2.43299	6.04564	5.40386	4.66267	2.29552	4.47126	3.68055	3.43835	5.82292	8.44681	6.64108	4.80298	3.79638	4.43592	4.53943	3.40353	4.02283	4.02497	4.34179	1.17076	4.93089	6.10197	4.22051	5.40102	3.42795	4.02889	4.31278	9.04075	4.23129	4.74597	4.9331	5.47266	3.30527	6.6012	4.18323	9.63141	4.75145	4.25642	3.52006	5.86003	12.8275	4.29522	6.61752	4.82984	6.575	3.65281	7.71069	4.29955	2.59384	4.61703	6.74676	4.32329	12.5854	4.15203	5.24372	5.46957	7.91747	9.85651	3.95458	3.19704	4.48785	4.26352	3.66283	5.52425	10.1313	5.11995	4.92394	4.76602	4.35667	4.94345	6.83616	3.29882	5.31727	4.21756	11.2366	5.9353	3.82674	4.01839	5.618	4.41137	9.99856	7.55697	14.3257	7.48674	6.82614	7.09135	5.25338	10.7929	9.44561	10.7174	5.48271	6.40623	10.1357	13.5857	12.356	8.54886	11.872	12.5997	8.66596	4.35969	5.24071	4.08494	13.7361	5.09384	3.94168	7.69275	7.45348	3.89491	8.00247	4.87084	9.3486	10.4956	9.39021	9.24692	5.66672	7.09564	6.5299	6.85794	6.72931	4.91467	7.30931	5.92697	3.64698	9.89055	5.71079	10.0004	6.2061	6.28382	9.55106	10.9617	13.3143	13.4272	9.03339	12.2786	10.9008	14.0876	13.7499	4.4079	4.7451	6.76897	9.84468	8.68224	4.39203	8.27598	15.8298	9.91306	14.1852	13.4684	12.9753	15.0182	13.7156	13.1959	14.0352	4.95098	4.92079	8.86606	6.64901	7.96527	9.33969	8.70893	10.8473	8.43599	11.1387	7.94737	9.28688	11.3447	11.8937	8.20219	14.4249	12.4959	9.06552	12.6272	4.55124	12.0027	5.31614	12.5647	3.67846	5.16921	7.5624	8.58023	10.0166	12.859	3.66771	6.52497	4.41276	4.64086	3.81062	13.0051	7.73275	6.43932	15.271	9.94457	10.2564	10.2498	10.2169	7.80978	5.12352	7.53393	4.46273	5.20076	5.54136	5.92313	4.44718	5.03091	5.04228	11.1801	5.14212	3.98126	4.07465	4.19305	10.5926	5.97124	3.63516	4.78606	1.95643	4.12184	6.43524	11.346	8.41523	5.72297	6.9307	4.40393	4.10897	7.77138	6.24003	7.4849	10.255	4.10089	4.76803	6.6499	6.05947	8.96532	9.3209	2.67981	7.79221	3.82313	7.96851	11.6651	7.41035	5.78008	5.19992	5.14145	4.809	4.8133	5.59065	3.56493	5.5693	3.62033	8.777	4.33846	4.59155	3.99434	4.12319	7.60645	7.92161	5.44833	7.79236	5.50421	5.00358	7.30406	6.91978	4.63901	5.53296	7.39012	3.44477	6.5285	4.48055	6.0954	4.22059	5.48393	3.89876	6.87287	6.13935	8.36093	4.087	3.12777	3.90177	4.62204	3.37836	6.08316	6.6856	6.2723	11.6283	4.88826	7.8539	4.96735	3.94411	10.0784	2.96966	5.12064	10.1781	4.87484	5.90134	4.71481	6.63073	4.09377	3.68028	1.6698	3.72508	3.93096	4.75937	4.28099	4.10729	4.90093	4.70791	4.93165	4.28716	4.79244	5.07117	5.28403	8.68157	5.03665	5.2575	4.74353	9.97665	9.12764	3.3895	4.6655	7.55077	8.189	3.78709	3.25883	6.01259	13.5296	4.49253	3.51365	4.85993	6.79159	4.11583	4.10356	6.27407	8.21503	4.38597	5.87735	4.52434	7.83333	4.3278	7.79246	3.93661	4.14487	12.3207	5.35383	4.58166	3.5849	6.66613	5.84198	4.91948	5.52143	7.29019	5.37634	3.93187	7.89491	5.63015	5.01879	4.84283	5.79625	11.7011	3.55607	6.02576	4.14411	4.38384	4.23551	8.10246	4.10491	4.28889	7.73009	5.78289	6.6724	8.69587	7.01329	5.88191	3.4508	5.37848	4.41518	5.40752	4.36886	4.1646	6.43585	2.31864	7.40127	3.79983	6.76503	4.32489	4.62463	5.19495	4.30943	5.77442	4.58366	5.4298	5.84621	5.29071	4.9764	3.62594	5.89139	5.69033	5.05815	3.98419	4.48228	6.22291	6.51731	2.58914	3.72848	3.87385	7.0375	6.4847	3.59403	5.5675	5.05562	4.68122	5.82454	4.15601	4.21565	3.89146	5.3843	5.60164	5.12867	6.02555	4.12742	8.64907	4.99635	5.61521	5.06942	1.65035	7.18947	4.56747	5.25797	7.44177	3.21195	4.23311	5.15161	4.09865	6.22457	11.4642	1.64994	5.58738	4.7768	3.96911	5.41892	5.96947	3.8467	11.6653	10.5495	9.69258	4.9194	4.66542	4.89238	3.66693	5.16068	4.63652	6.17968	4.21425	7.74643	4.89902	4.57601	5.84029	2.39663	3.42545	5.44463	5.46111	3.69504	4.34921	4.22775	4.58785	5.44266	6.02698	6.81982	5.41663	4.41824	5.27137	4.94435	4.2191	8.33061	4.91912	5.72851	7.81252	5.92484	5.65702	3.68749	5.0156	5.37072	4.57162	3.207	6.17777	4.61666	4.37718	4.23137	3.80957	8.03339	4.77951	6.66507	4.44341	3.56468	4.113	4.57378	3.91922	5.99729	7.50927	5.0569	4.2558	4.03078	2.66017	5.56581	5.84684	4.72849	10.5497	4.61473	3.7776	3.46888	4.88973	7.97384	4.83143	4.66144	4.5079	6.87728	5.44176	6.19196	6.92199	4.18594	4.80264	3.4879	3.958	9.37652	5.67624	5.54558	4.42374	5.11336	7.27571	4.02934	4.60059	4.76314	4.64975	4.22155	4.652	6.98303	3.45379	4.8585	3.24438	3.60318	3.83396	6.18316	5.25829	4.17714	6.92648	4.7869	3.51947	3.39272	5.53892	4.40736	5.49949	4.72438	5.38855	7.19775	5.54147	4.3723	6.63594	4.80237	3.89828	6.16676	5.04144	3.93171	3.87884	5.94917	4.53026	7.26987	8.24812	12.6628	5.71232	6.16815	4.49684	4.49032	4.74464	8.81041	3.03458	3.99277	4.01948	8.58468	4.38362	4.8416	3.21941	10.5826	5.29754	6.74486	4.29539	6.62768	4.35507	4.53522	5.01252	5.80641	3.57817	4.69037	5.0368	5.1658	4.60783	4.65326	1.57599	3.7999	5.35624	4.26106	4.00642	6.09972	3.96064	4.8406	3.86496	4.68513	7.77779	3.94342	3.8989	6.32801	4.47151	4.60382	5.28684	4.15972	9.50374	5.08719	5.14081	3.56831	5.21938	4.44581	6.29442	4.64973	5.51022	6.46031	4.2643	5.2538	6.51931	4.08678	4.10882	4.80843	5.41392	5.38934	5.62083	6.40226	2.19566	3.83908	7.19903	5.75302	4.54811	4.06847	4.4494	7.54109	4.77177	6.19426	3.37639	5.22851	7.24258	5.13997	7.7177	7.27117	4.5866	5.38441	4.48961	4.64885	6.11039	6.22446	4.75375	3.78318	2.37091	2.61959	3.99649	5.4599	7.52003	4.69116	4.27258	5.20975	4.22639	4.11687	3.86436	3.9692	6.12559	4.78451	4.93823	7.59635	6.6778	4.36128	3.62331	4.86142	5.15104	4.89989	4.8271	4.40912	6.07237	4.75499	4.4301	4.24192	1.85794	4.77347	4.4975	5.53804	4.25771	9.55771	10.8788	4.81436	4.68576	5.22154	6.98545	5.46766	4.2984	4.4196	4.9423	5.01898	5.43948	5.84599	4.22325	4.76427	4.07137	4.66041	4.05143	3.73847	6.09265	4.35732	4.53045	4.48839	4.13168	3.87672	3.64824	4.54697	4.97175	6.14243	5.46563	4.63364	3.29556	5.09394	4.71732	4.61216	5.19962	5.13537	5.01419	4.75937	5.63582	5.35809	5.32408	6.42179	6.58891	6.43391	4.87666	3.97225	4.19287	3.30792	3.35857	6.1786	2.28019	5.05931	3.83779	3.83848	5.37538	3.98482	8.10005	3.56876	6.72396	5.55294	4.79978	6.42388	5.0522	5.26652	4.25629	4.94063	2.63829	3.79353	4.84254	3.93839	6.22383	6.01844	4.59626	4.54715	3.33972	5.50048	8.11392	5.85285	5.631	5.10941	4.36771	4.69415	5.41417	4.66857	5.49079	11.3828	12.4822	10.9132	4.53311	6.20761	6.49095	4.61823	3.86044	6.96133	3.83404	6.838	4.34975	3.124	10.8148	6.47623	4.29534	6.22144	5.43274	4.58617	4.22321	7.03244	4.85128	3.39554	3.37694	3.9622	6.3115	4.03462	4.58333	3.77737	5.55098	5.0023	3.29003	4.32305	6.85438	5.5313	6.45656	8.44451	4.11632	6.34702	3.75204	3.137	4.66893	5.03532	4.48222	7.21189	3.82309	5.99211	5.18371	3.50986	6.02583	4.69599	3.35606	5.14808	3.61187	6.81105	4.01024	5.07245	5.04949	1.8371	3.55712	5.73993	9.73357	5.69352	3.76191	6.39405	4.8659	4.26059	5.2056	4.17296	13.0261	4.75017	4.13821	6.6145	5.78633	4.84575	4.97325	5.03567	5.33669	4.01642	7.91908	5.05371	4.62566	6.17953	9.21667	6.28504	9.88678	5.47754	4.46507	4.33067	10.5824	4.30278	4.62314	4.49996
48	11.9856	6.20844	6.13522	5.82881	6.1761	5.25872	5.65633	5.00745	7.40517	6.24484	6.63918	5.61521	5.90344	5.51286	6.26877	5.33474	4.44714	8.15097	9.93453	6.06925	6.10144	6.05628	7.15293	4.83313	4.53955	9.46997	8.24922	12.8546	6.35303	5.54557	8.18283	5.95188	5.26913	8.81893	8.41232	4.83618	6.08918	7.32778	6.57273	4.90238	9.0993	4.56459	4.64008	4.99716	6.71519	5.06689	5.75994	7.26657	7.90737	6.92489	7.40648	5.78127	6.38525	6.97581	5.8599	9.26815	11.6146	5.20256	3.41911	6.19684	9.68179	4.84405	5.92646	5.31069	7.25861	6.55785	6.01421	4.31179	4.76125	5.58786	4.61432	5.86733	4.17053	6.39243	5.95142	4.48221	7.10851	4.25186	4.52219	5.27281	6.39963	4.88728	4.62474	4.86768	3.98342	4.19254	4.40599	4.51523	4.99571	6.17394	5.61424	4.84846	4.90908	8.6252	6.71756	6.25318	5.25541	5.42438	4.19934	8.50141	4.65729	4.29209	5.56705	6.13543	5.39805	10.6082	5.05656	5.903	5.15061	6.00705	5.24183	4.91705	4.35253	3.99795	5.77676	5.53919	3.2151	4.04905	3.73127	3.7955	4.23335	6.53115	7.91889	5.03469	6.19414	4.64637	10.2705	3.24359	9.39362	4.43309	7.0458	4.79907	7.82563	6.2769	5.36793	4.54416	5.18161	3.99019	4.47213	7.22232	7.96926	4.40403	5.15058	5.75761	5.52193	4.20939	3.79304	4.48716	4.60305	4.63887	3.43319	7.57248	6.8149	4.13887	3.29144	4.91535	4.73243	4.50664	7.47067	4.79077	3.85745	4.79607	5.06306	3.6626	5.92495	5.07656	10.6706	5.85676	5.43122	3.84004	5.41128	14.3529	4.43927	7.21245	4.34336	7.27799	4.44702	6.31526	5.68928	3.85612	4.99224	5.81181	5.238	11.4917	3.55207	5.57106	7.46192	7.012	11.4541	3.84512	5.09721	4.14041	5.48551	4.71814	5.01171	7.62432	6.43014	5.05796	3.60909	5.79365	4.10928	6.51593	3.73032	6.736	4.78036	9.96407	6.40569	3.96641	5.32962	8.84135	5.06199	8.24511	6.81212	11.3829	8.00651	6.28642	5.5891	5.83211	10.0735	8.37287	9.15359	4.0671	4.60211	8.46636	13.4466	11.3202	8.20498	10.9303	12.0195	8.07587	4.8576	4.65781	6.21051	14.7623	6.39034	4.78328	7.65299	5.68456	2.77314	6.70473	4.77886	8.81598	9.76088	8.63996	7.01897	6.1656	6.0396	6.53105	6.97031	5.31376	3.86333	7.43683	5.57494	3.70482	8.70066	5.27013	8.91654	5.12213	4.67755	7.6035	10.8548	13.433	12.8253	7.94859	12.3828	10.4055	12.8586	12.941	5.82706	7.43835	5.66523	9.71273	9.00578	4.2788	8.30201	16.9097	10.0281	14.5069	14.5884	14.5555	14.3912	12.7919	12.6421	13.0627	6.57602	5.77818	7.15963	5.54347	7.33477	8.54983	7.84586	10.0371	7.68982	9.70651	7.91965	9.038	10.8081	11.3923	9.83303	14.0183	11.8804	6.98291	12.1273	4.22143	11.61	5.92374	11.8724	6.00639	4.75069	7.74821	7.89091	8.64443	11.864	5.02486	4.65501	5.71067	3.91605	4.2149	13.4653	5.44978	5.56043	16.0327	9.01108	8.87497	9.3756	10.3226	7.75661	6.81856	7.72522	4.8018	5.3511	5.81422	6.12304	4.7999	4.74108	5.65719	9.96414	4.61757	4.18916	4.35197	5.37338	11.559	8.9944	3.6499	5.0518	2.87161	6.44758	5.53505	10.683	6.38971	5.69046	5.08234	5.11758	4.46154	7.17658	6.46009	6.70036	8.84664	6.21821	5.46847	5.436	3.80299	9.76148	8.68635	5.60745	7.32674	5.39545	8.726	12.1964	7.43482	4.72986	5.3318	6.91729	4.54775	5.43458	5.24656	4.17984	7.02866	6.11758	7.29277	5.37307	4.85192	5.12011	4.96147	6.92663	7.38917	5.86214	6.57527	5.64157	5.91814	6.75539	8.00716	6.76985	5.69578	5.73058	4.64997	7.43555	5.03979	5.89114	6.04734	3.59747	6.03683	7.57849	5.14192	7.63282	4.61165	5.3212	3.97526	4.46855	5.05236	5.37892	5.60964	9.37293	9.94083	6.10246	7.66679	4.84559	4.79828	8.70747	4.34453	5.38065	9.16749	4.01798	6.07062	4.95924	5.06673	5.60011	4.33023	4.71045	4.34969	4.03864	4.4664	5.88588	5.05685	5.27853	5.488	5.84685	4.82097	4.47509	4.00034	5.02899	7.49303	5.41323	6.44649	6.64203	10.3598	7.94035	4.0725	5.43947	7.17919	6.79974	5.42768	2.82418	6.56614	11.9374	5.39441	4.50841	5.16942	6.68877	4.98328	4.57676	6.04402	8.2988	6.27929	6.51037	4.74085	7.30226	4.49843	7.15756	4.21048	5.06079	12.8708	6.2267	6.87274	4.90671	7.71675	5.1707	4.98195	6.31668	6.09798	4.8954	5.08329	9.2385	5.23927	5.28076	4.90567	5.82265	11.0744	4.71305	6.15944	4.4773	4.82417	5.09715	8.14224	4.91472	5.95834	9.04369	5.6563	5.51812	10.3833	5.94859	8.15857	4.94655	5.00416	3.57413	6.39052	5.8262	4.87966	6.60513	3.37428	6.79154	4.03954	5.38819	4.24246	4.64574	6.18701	6.54433	6.58329	4.39434	5.64485	5.40234	5.24699	5.15479	4.61095	7.60168	5.8794	4.63469	7.50674	4.6223	6.54923	5.0854	3.37773	4.02005	6.04973	6.07048	5.69637	4.59495	6.10902	6.51513	4.98138	6.03459	4.30865	4.05891	5.38433	6.20381	5.38971	5.45442	6.37719	5.66311	9.67475	4.80079	4.4568	4.9851	3.85173	5.8433	4.9458	4.88613	7.3974	4.3352	5.64459	5.28339	5.1072	7.68939	11.5924	3.40723	5.48285	5.4499	3.82361	5.09971	6.29001	4.49417	10.7144	9.30263	8.10763	5.6539	4.19468	4.82654	4.6377	5.65348	4.9576	5.55122	6.14524	5.89226	6.02591	4.36504	8.26122	4.17605	4.3653	6.60638	5.21751	6.48995	4.24311	4.92425	4.36132	4.6833	5.89062	6.52041	5.29317	4.74803	5.86427	4.81002	4.28453	7.18445	5.15939	5.13764	7.03676	5.73192	4.86092	5.3889	5.67414	6.05109	5.36022	4.79559	6.17738	5.25301	4.13016	5.60433	5.92279	8.54398	5.23747	5.03011	5.57205	4.49344	4.04409	4.95937	3.65211	7.5087	6.72403	5.53903	4.57966	4.54148	2.5437	5.61616	5.57522	7.20114	10.3431	4.94512	4.2862	5.73122	5.57112	4.7773	4.62187	5.15156	6.50449	8.57705	5.03834	6.36733	7.59465	4.94252	4.67963	4.15314	5.54818	8.96509	4.87157	6.06208	3.90208	5.70307	6.63074	3.53096	4.30915	4.31561	5.0722	4.15402	5.86333	7.82019	4.06386	5.9942	4.09284	4.18688	5.27201	6.18557	4.98824	6.046	8.31721	4.63501	4.1155	4.70442	7.37957	3.91144	5.07497	5.15845	4.47918	6.9032	5.50527	5.21983	6.91075	4.18685	4.03584	8.34977	4.91159	4.37519	5.95987	4.45074	5.43498	9.11275	7.87729	12.4834	8.29634	9.23824	4.33161	4.79065	4.83988	7.84988	3.65199	4.10537	4.69742	6.78609	4.98276	5.05441	6.21764	8.21675	5.79526	7.34548	4.38537	6.9283	5.13147	4.43999	5.41962	4.24661	4.88337	4.85177	6.44972	4.87508	4.61858	4.85185	3.40832	4.87138	5.17465	4.55548	4.24388	6.09795	3.92778	4.0941	4.52505	5.47119	7.83758	4.37413	4.1681	5.68684	5.78241	6.19386	5.19325	5.66084	8.85679	5.90609	4.81163	4.32527	6.13574	4.23818	5.86789	3.96351	2.41805	5.69949	5.40154	5.17275	5.27612	5.95535	5.08692	5.07082	7.81097	5.80345	4.94337	6.04846	4.54521	4.92432	5.9674	4.73968	4.95108	5.16758	4.47558	6.69441	5.30939	5.40332	4.56222	5.36491	4.34949	4.66313	7.76476	8.25118	5.95802	6.12169	4.66896	5.24747	5.82193	5.99535	4.57552	3.8403	3.41219	2.87784	4.34598	5.30896	5.88598	4.76873	4.52471	4.6685	4.59409	3.24897	4.31374	4.04128	6.47438	5.39809	4.36914	6.99709	6.02264	4.17761	4.61754	4.90997	4.48178	6.06816	4.92035	4.57447	6.62774	4.25246	4.51219	4.46458	2.73784	5.65255	5.13785	5.55869	4.93594	10.0763	11.3272	4.51896	4.73043	4.88443	6.57149	5.20612	4.18778	5.29937	5.67648	4.75544	6.30476	5.71535	4.96289	5.31093	6.08824	4.14523	3.97099	4.48134	4.42544	4.74439	6.81602	4.84389	4.65749	3.7022	5.68789	4.08272	6.25635	6.58834	5.1916	4.94475	6.40865	4.58373	4.90132	6.51693	5.54415	4.88848	6.81474	5.53403	5.22024	4.00685	5.59878	5.57982	6.43638	7.18278	5.89619	3.95556	4.8035	4.55863	4.07344	6.48532	4.74234	4.93335	5.04207	3.86791	5.44986	6.216	8.90263	6.09142	7.19259	4.98114	3.8271	7.58173	5.03761	5.13888	7.1675	4.77412	3.16167	5.36978	6.79287	4.32384	5.64492	6.40001	3.41838	6.74184	4.11132	4.04071	9.84765	6.66003	5.43004	4.50066	6.31762	5.84134	7.82224	6.59609	8.00764	10.4487	11.4332	9.71251	4.85777	6.98218	7.58807	4.89988	4.47085	6.79415	4.87648	6.63137	4.26584	3.66218	10.6037	6.34422	4.27106	6.42302	4.8455	4.28407	4.03144	7.3577	5.2878	5.32274	4.96055	4.48449	5.26004	5.15946	5.47292	4.98345	5.4859	5.82253	5.08235	5.17869	7.06494	4.81115	7.76559	7.3486	4.40788	5.71058	3.91479	4.76536	5.07336	4.86279	5.33334	6.59818	3.95198	6.39755	4.93509	4.82715	7.17555	5.40687	4.0658	5.41772	4.63175	5.30258	3.51835	4.65997	5.87552	4.45443	5.14203	5.32871	9.9707	5.15139	3.95305	5.59954	6.22362	3.42307	5.42326	4.04726	14.2296	5.36005	4.40806	6.9308	4.63294	4.35475	5.35131	5.23446	6.53474	4.58301	8.56435	4.92037	5.11502	5.93158	8.17069	5.8106	8.92992	6.17426	6.24908	5.19793	11.5274	5.20006	5.13263	4.48548
49	11.7823	6.87343	11.5037	5.96322	6.8598	2.87554	5.54352	5.59635	5.03131	7.61734	6.43618	6.26857	6.53364	5.83583	5.7525	4.70922	3.76869	8.00187	9.4133	6.928	6.19778	5.30408	7.46937	5.18046	4.09478	9.23939	7.91795	13.331	5.35987	5.99157	6.96412	6.35827	6.74824	7.94058	7.7319	5.45362	5.70924	8.69889	6.86498	4.85107	8.52428	4.24521	5.42954	5.89199	7.39927	5.71672	5.95282	8.69677	7.63691	6.41756	8.13978	6.33544	6.39721	6.48007	5.98025	9.10101	12.2818	4.71192	4.29793	6.63629	9.34471	3.60137	7.68436	5.33031	7.64161	8.05708	5.60956	4.82261	3.7304	5.34052	3.46604	5.13544	4.65683	5.07463	6.41271	3.89449	5.84637	4.39861	5.11612	5.91486	5.16184	5.20384	3.5804	5.36769	4.43331	4.36756	3.72557	4.84961	4.66597	5.82129	5.95291	4.38957	4.79171	8.48747	5.38035	6.76184	4.4738	4.44558	4.17103	8.46872	3.95681	3.96488	5.21936	5.77259	4.27457	10.1842	3.86668	4.96722	4.68738	4.89104	4.64163	4.92063	4.39255	3.97472	5.04256	4.25421	2.58444	4.43885	3.71945	4.14321	4.21122	5.98472	7.40332	4.3036	5.74001	3.92028	10.2111	3.70948	10.9782	4.47046	6.54518	3.96039	7.09782	4.9133	5.08739	4.16479	4.87617	4.39419	4.02035	6.46398	6.87076	4.89233	4.65069	4.41883	4.14414	4.08277	4.7991	3.82089	4.59776	4.46545	2.76028	6.86121	9.39747	3.8751	5.14119	4.51319	3.90467	4.57255	6.9722	4.5624	4.26404	3.7734	4.46008	3.82886	6.01	4.97281	9.73169	6.24461	4.96353	4.26739	4.73515	14.3497	4.72733	7.41845	5.00302	7.26611	3.88856	8.35072	4.81405	3.03164	4.9372	6.0816	5.18896	11.6039	3.79263	5.80046	6.50136	8.30746	11.6183	4.06171	4.25392	4.13282	5.80743	4.60995	4.66437	6.6859	4.84362	8.19804	4.32314	5.17824	4.4708	6.41622	3.16243	6.16958	4.33696	10.8392	6.64006	4.2141	4.79312	6.39409	6.69125	7.93872	7.79449	14.2329	8.97219	5.89484	5.50335	6.02676	9.99919	10.8703	10.4464	4.96721	4.92198	9.47257	13.2128	11.3292	8.36938	11.9624	12.2772	8.56948	4.71344	4.46515	4.79668	13.6155	5.19167	4.75579	9.2304	5.14634	3.08521	7.62732	5.96745	8.12018	9.99764	8.71739	8.2096	5.83861	6.75202	6.23627	7.97625	6.62233	5.65277	6.81573	4.62594	3.73128	9.76971	3.81507	10.2228	5.93978	5.69586	9.61577	10.9284	12.6709	12.1927	8.41138	11.7787	13.4919	11.8305	11.5253	5.80916	5.83784	5.1803	9.53643	8.41892	5.33385	9.21668	16.7207	10.2103	14.1884	14.0025	14.2951	15.1309	14.2003	13.4688	14.4244	5.54297	5.92246	8.16849	5.71617	8.2851	10.0042	9.76255	9.56412	8.60633	10.2533	7.25972	8.41224	10.0671	10.2903	7.69046	14.0919	11.9583	7.59031	10.0304	3.58428	10.6523	5.26957	12.1728	5.71018	6.19137	8.43603	8.77269	9.59377	12.0398	4.66626	5.57215	4.95091	4.12831	4.28079	12.9577	4.23076	5.13372	14.5328	10.0879	9.20017	9.04534	10.2416	6.28155	5.65947	6.20878	4.67125	6.84511	6.48062	8.03197	6.19016	4.63375	4.03281	10.5096	4.84389	3.73722	3.76776	4.24401	12.0946	8.58962	3.55691	4.24782	2.59656	6.19937	6.0554	11.1638	7.31913	5.857	6.89177	5.72336	5.18212	7.57828	7.11738	7.09877	9.63489	5.66991	4.68463	6.10834	4.62677	8.36341	9.44647	5.83992	7.4933	3.363	8.52782	12.0565	5.56411	4.73116	4.87484	7.50515	4.14623	4.39551	5.56474	4.25028	6.11199	5.94901	7.89061	4.60046	4.52043	4.46903	4.49541	8.90484	9.08893	5.83396	8.16749	5.01798	6.5856	7.67464	7.0721	6.01368	4.80415	3.71792	3.50901	5.23811	4.7583	5.44751	6.32302	4.39213	7.54049	7.87439	5.2985	8.42751	4.24755	4.97907	3.99862	4.78388	4.88134	4.34627	5.49091	9.69237	9.13962	6.01319	7.0109	4.45213	4.34833	9.90814	1.38045	4.63071	9.14721	4.3313	6.23004	4.79655	5.54186	3.71928	3.55708	4.47611	3.99172	4.27412	4.66775	5.15204	5.5751	4.71928	4.80358	5.39817	4.55912	5.00801	3.85056	5.10447	8.79903	4.87632	5.67264	5.01763	10.3031	8.06158	3.50177	5.83561	6.69112	6.90584	4.58528	2.92531	6.28671	12.8173	5.66916	4.25521	4.83936	6.3166	3.94952	4.50413	6.18606	7.73372	4.53434	5.6174	3.24355	7.72251	4.58434	5.63491	3.72903	4.61341	12.3352	5.22188	7.63348	4.87417	6.75765	5.62354	5.2316	5.26376	5.04924	5.39473	4.40776	8.46135	4.74926	3.65046	4.84834	5.29519	9.59877	4.89582	7.76282	4.27601	4.74709	4.09527	7.08016	5.14478	6.4399	6.24566	5.8945	6.15167	9.02666	5.54977	9.62968	4.93674	4.18474	3.43289	6.12715	4.80271	4.70538	6.02095	3.45367	8.20393	4.44259	5.64642	4.43971	4.88908	7.90545	6.31981	6.77804	4.19792	7.08629	5.13626	5.58893	4.45133	4.52043	5.95361	6.08531	5.11742	7.59523	3.8371	6.13302	5.46979	4.33707	4.06328	4.68659	6.88277	5.62955	4.02106	5.12252	4.74858	4.90077	7.81342	4.23578	3.59569	4.04072	5.20605	5.606	5.25194	5.54047	4.98344	8.67043	4.74818	5.01353	4.93751	3.94478	6.56372	4.44178	11.8559	7.25575	4.11033	3.48167	5.18308	4.84369	7.71398	9.95561	3.53175	5.08291	4.9844	3.78049	5.81266	6.0827	4.52936	10.7716	9.64805	8.93693	4.50527	5.10327	5.21138	5.20972	5.00465	4.53253	5.47674	5.65551	7.31979	4.67856	5.41911	8.13489	4.45755	4.87779	5.95313	3.88738	6.89054	3.76856	4.3268	5.08478	5.0512	4.85639	5.88283	4.84637	3.91431	5.78233	4.18892	4.95094	7.95843	4.8544	6.31677	6.46247	5.93204	5.13356	6.44105	4.75544	5.03267	5.19288	4.32226	5.7224	5.11399	4.25902	5.31474	6.41894	7.55589	5.44495	5.63276	4.89722	4.57907	4.31996	4.77287	4.31091	7.03898	6.45536	5.43793	4.28421	5.11661	3.59815	5.52799	5.85395	7.24835	10.5891	4.19606	4.63901	5.59499	5.11916	5.49432	4.31677	5.04442	5.61367	7.6965	4.51099	6.10494	7.39861	4.42876	4.90232	3.84576	3.71461	8.14052	5.94279	5.63245	3.81096	5.4831	6.14402	3.74288	4.63884	5.20016	4.49915	4.07464	5.40114	6.81063	3.40555	5.57689	3.81626	3.88848	3.70743	5.72839	5.16606	5.23701	7.34822	4.49081	3.26133	4.73258	7.21406	4.75897	5.25515	4.66121	5.01944	5.85922	5.19947	3.46957	5.65161	4.03502	3.61463	7.1343	4.07628	4.02503	6.67853	4.72758	5.38857	7.64868	8.58254	13.5781	8.36244	8.6879	4.18118	5.04474	4.815	8.8233	2.98899	4.90041	3.95684	8.23367	4.20509	5.11252	4.74286	8.2973	5.48782	6.27693	4.97013	6.56104	4.34714	4.68269	3.88023	4.89633	4.40618	2.87157	4.55637	4.88238	4.82733	4.45427	3.49623	3.70621	4.8181	4.87426	3.78186	6.13673	4.10961	3.33545	3.87708	4.29713	7.72811	4.21556	3.86084	5.84903	4.15854	5.74367	5.21351	5.11367	8.85614	5.72307	4.97455	4.41891	5.74701	3.7294	6.8486	5.16206	4.79296	6.11714	4.91371	4.8252	4.6202	6.14134	4.28424	4.84214	5.03713	4.9086	4.73987	6.04885	4.69847	5.0478	7.18674	4.16724	4.43775	4.01806	4.53117	7.46434	4.50217	5.70902	3.81629	5.08867	3.26866	4.78698	9.13589	8.41997	5.01002	5.53548	4.14725	4.40262	5.6662	6.44322	4.30617	4.14395	3.19566	4.2391	3.90662	5.25314	5.99002	4.38174	4.6525	5.6098	5.69561	4.35993	4.03874	3.50007	5.35607	5.4676	4.14286	7.18355	6.37902	4.28029	4.27859	4.62856	5.3581	4.11927	4.61154	4.48105	5.75095	4.80589	3.24679	4.50482	3.24195	5.36198	4.66123	5.62906	4.7063	10.2839	9.36218	5.07216	4.84795	4.47941	6.11649	4.99801	5.34682	4.3026	5.79719	4.66589	6.03122	5.80917	5.28023	4.59181	5.64472	3.74073	4.81897	4.78394	4.47589	4.16667	7.38502	4.33584	5.73259	3.5767	3.71942	4.36759	5.37795	5.52294	4.97242	4.33577	5.37969	4.90246	4.61924	4.5723	5.46554	2.63629	5.92432	4.66998	4.38319	3.81794	5.38506	6.15866	5.82225	6.33865	4.67633	3.77424	3.9764	4.48549	3.89378	5.33541	3.42781	4.8894	4.66585	3.86775	5.47787	4.99473	7.18869	4.99615	6.23368	4.56943	4.66965	7.74581	4.95923	4.22976	5.59317	5.20595	3.0192	4.79615	4.83053	3.97198	6.11757	6.35453	4.05399	6.85787	3.95696	4.68931	10.2679	5.5879	5.43378	4.17239	7.18957	4.50724	7.75265	7.40921	7.71652	9.17096	10.9341	8.65842	4.25709	6.551	7.54288	4.94149	4.9088	6.6183	4.60113	6.69172	3.89152	3.99403	9.61634	7.20497	4.48968	5.5397	4.76424	4.24541	3.89229	6.76024	5.40272	5.25363	4.7205	4.15956	7.57443	4.54329	5.3613	4.4841	5.08376	5.42119	4.02686	4.34801	7.85862	4.77048	7.13125	8.41047	3.97937	5.4186	3.46741	4.95035	4.56831	5.1521	4.99171	6.83573	4.09428	5.29677	4.30696	4.6993	6.56534	4.76213	4.0143	2.69035	4.05297	6.01952	4.6292	5.0097	4.94528	5.29294	5.60366	5.43036	9.31707	5.13757	3.91147	5.56685	5.60899	3.48505	5.27148	3.84209	13.8348	5.19916	4.31014	5.86695	5.53526	4.35085	4.30116	4.99795	6.30145	4.072	6.65517	4.65451	4.77377	7.0434	6.48927	5.59528	9.50418	6.91525	5.16001	4.90821	11.7072	4.70713	4.56118	3.57668
50	11.06	6.64869	6.85758	4.28285	5.4966	5.74173	4.02487	5.43436	6.22923	5.32631	5.97157	5.60003	7.02972	4.97634	4.807	5.05163	3.85114	8.73581	8.21018	5.8274	4.95311	4.88145	6.87069	3.95863	3.50167	9.81984	8.33371	11.6099	5.07462	3.97777	7.52416	5.38541	5.16227	9.20263	6.91364	3.89799	5.01416	8.63674	5.44631	3.80013	9.73133	4.29311	3.70251	6.35919	7.27794	4.76359	4.54913	6.23408	6.40267	6.83636	6.41186	5.08334	5.51299	3.08685	4.34249	8.61842	9.62885	6.4447	2.95312	3.84999	8.63017	3.8379	6.40131	4.27096	6.58132	7.3492	4.22397	5.10503	5.0559	6.98609	3.58667	4.34162	3.581	6.81614	8.13733	4.18659	3.24934	4.06093	4.23371	4.83113	8.45497	3.87393	3.36126	6.68499	4.59327	4.012	3.70657	4.31504	4.65304	2.34344	7.16393	4.34471	4.67295	9.82072	6.50242	6.85151	4.13879	4.1044	5.70551	8.63046	4.00011	4.13243	5.79008	6.61053	4.74563	6.91715	4.28018	3.25747	4.29204	8.06807	6.128	4.24499	4.36092	4.27925	4.37542	4.97401	3.41019	4.00992	3.96586	3.2709	3.97495	7.48349	5.76011	4.91924	4.47421	2.31171	8.39169	3.82902	9.64619	3.50994	4.47689	3.33448	5.64647	4.20903	4.68433	5.41132	5.19248	4.60284	3.52184	6.5941	13.0534	5.37516	3.81244	6.91273	4.67847	3.87303	1.94669	3.25633	3.89394	3.52035	5.40075	8.36016	5.86389	3.16619	4.93009	6.02903	4.56752	4.19843	9.09622	4.32042	3.68469	4.16654	3.88	3.8197	6.01186	7.20436	8.23104	6.68765	4.52746	4.60065	4.55169	12.1681	4.16677	5.73116	2.85862	7.79342	3.70672	4.64204	2.32754	2.97779	4.18765	5.44242	4.50859	11.26	4.92397	5.45513	6.09462	8.08763	10.7526	4.09101	3.62842	3.99014	9.09742	4.8106	3.63649	7.79713	4.59083	3.62268	2.43307	6.41012	3.76599	6.63189	3.15244	6.19096	4.13352	11.0516	7.08293	4.02643	3.99371	4.81378	6.74809	9.34403	8.63715	13.6811	7.47217	5.88419	6.13982	4.12834	9.27137	8.05318	9.88463	6.0885	4.45279	9.04265	12.7041	11.1839	7.8052	11.156	12.0392	7.8277	3.6287	4.70069	4.40878	10.4962	6.20727	5.11567	8.27513	6.70375	3.21169	6.25858	4.70824	8.29164	9.49528	8.37896	7.64145	5.31155	5.89878	5.2458	5.62067	4.77852	4.10612	8.32168	4.05282	3.63913	8.37524	2.05891	8.52923	4.1523	5.04816	8.7377	10.794	12.1159	11.5381	8.18596	10.9561	11.2859	12.0813	11.9616	7.51155	6.3627	7.05969	8.33087	7.27981	3.41179	7.57338	15.9352	9.81705	13.6696	13.5464	12.3134	12.0851	13.2935	12.7777	13.5327	5.07504	5.37902	7.58504	6.3439	7.25364	8.48161	8.08462	9.60611	8.03023	9.52776	6.7093	8.24297	10.919	10.6044	7.45307	13.467	11.9235	8.79337	12.9662	5.34631	11.054	5.73889	11.5943	5.27495	3.84015	4.42925	7.70875	9.31549	12.1578	4.67609	5.21777	5.86852	3.64745	4.5651	12.994	4.62781	6.40934	12.5163	7.4647	8.76282	9.02593	8.84413	7.0173	7.97082	8.44188	3.67274	5.29211	6.96278	8.461	8.13059	4.533	4.57419	9.79487	3.70688	3.54974	2.55998	3.32961	11.234	8.63431	4.93099	9.48988	3.01031	6.96199	3.53757	10.0702	7.40479	4.3958	7.98421	3.82682	5.41897	7.10744	5.53265	6.68047	9.52987	5.89922	4.09022	5.479	4.31221	8.21822	8.90009	6.81768	7.30641	8.88531	8.42636	10.8096	8.77148	3.75321	3.90779	8.66987	2.00043	4.28945	9.57347	3.40106	6.67155	4.82244	8.4497	5.59887	3.13386	4.98466	4.47796	7.05799	7.52064	7.81351	7.34268	7.90975	7.99329	6.76092	5.03339	8.61175	5.89499	5.90811	4.30059	5.80253	6.3845	4.26444	7.06738	4.58561	7.38755	9.54805	4.34693	7.8247	2.60172	6.70952	3.78779	4.56537	8.30644	4.20735	4.23869	9.6842	10.0716	8.07088	6.24182	3.71403	4.2911	9.42429	4.29294	6.38801	9.08496	3.85593	5.39594	2.51377	3.80851	4.27353	3.4783	5.2222	2.69695	2.08706	5.17614	4.99877	9.41295	6.57489	4.97865	4.41656	3.00659	3.73134	3.99962	5.23324	9.79907	4.22793	3.94064	4.77918	9.84917	9.32467	7.22074	5.9243	7.5993	7.74411	4.01321	2.76103	7.92959	11.2431	5.74197	3.03758	3.20394	5.34724	3.60054	5.531	9.17348	4.92176	6.15595	5.25502	2.40792	7.35455	4.31307	2.02176	4.41612	5.10895	10.5559	7.33175	7.57726	5.04552	6.84445	4.04412	5.60245	4.87121	5.70247	3.97994	5.12784	8.54507	5.00452	3.73412	4.95627	4.57175	9.30309	7.31871	4.80852	3.15659	3.39895	5.06217	5.51969	3.62043	8.21157	7.16005	5.61269	6.6309	9.09564	5.48997	9.39428	5.12615	6.35774	2.58988	5.75372	4.81462	5.33489	5.17649	3.67434	7.24492	3.19503	4.77784	2.61904	5.86172	5.77274	5.49778	6.64872	3.81151	7.04968	4.73445	6.23854	5.83124	4.34552	8.22741	6.57796	3.25617	6.99689	5.82446	4.8261	4.02935	1.5476	3.61726	7.49311	6.36451	5.55188	3.70593	4.69266	3.69252	4.89101	6.32787	4.16328	2.59335	3.1902	5.17492	5.00393	6.30196	5.75647	5.16468	4.87619	7.70994	3.61482	4.50557	3.80557	4.77857	4.57954	3.5133	5.59808	4.64384	4.85554	6.58706	4.44122	8.00401	9.87084	4.70053	4.57043	4.8183	3.25544	8.18661	5.54727	2.88278	10.854	9.68065	8.53023	6.81285	4.50932	4.57223	6.10609	4.68491	4.29165	4.90196	6.29301	7.13642	3.65501	5.83071	9.79003	2.82961	4.52082	3.26571	3.04597	7.43232	2.23625	4.70285	4.17505	4.37571	3.09864	6.03201	4.25545	3.11365	6.12876	3.82667	4.23614	7.36125	4.39273	4.86446	5.99471	6.24408	5.49769	6.41637	5.68773	3.75708	8.05963	7.3796	4.6678	5.20658	2.51844	4.09953	6.31624	7.00049	5.33367	6.40386	3.40306	3.18895	3.40758	4.05283	5.09228	5.42495	4.02523	6.57027	3.22628	9.19224	4.95484	5.78638	5.18732	7.85529	10.5276	3.98898	4.3723	6.45604	5.53356	3.61172	3.53803	5.50318	5.03263	5.78632	2.96667	6.19757	4.62918	2.91797	4.94555	4.42912	3.07749	8.27268	4.56067	5.80418	2.44074	4.84721	8.00076	4.55467	4.97441	5.75817	6.02798	6.27526	6.25176	7.17858	4.35487	3.5271	4.87287	2.49035	3.45365	6.70362	4.1176	4.04345	5.2216	4.4471	3.50712	3.20735	8.07215	4.69885	5.47077	3.13842	4.70994	5.63587	5.01645	4.90795	3.13337	4.34228	3.47494	6.45555	4.40013	4.00802	7.16184	4.78513	4.34585	6.76973	7.07588	14.3178	8.97582	9.37782	3.34652	4.91152	3.25713	7.62862	2.86283	5.45537	5.79237	7.11782	4.07526	4.83932	3.6615	8.05726	7.37858	4.83415	6.80521	6.4877	3.14138	4.53195	4.77621	4.7536	6.27006	5.9597	3.15819	4.49093	6.03301	3.99345	3.98053	2.89118	5.80007	4.63277	4.44248	5.16642	3.92731	3.61096	1.96673	3.41021	4.71775	2.71931	4.12089	5.39327	4.39114	5.05601	4.75104	4.56352	8.66719	4.96769	4.86374	4.06989	6.28728	5.1109	4.49116	3.8115	5.28495	6.335	3.01623	4.86665	3.79429	6.31258	3.3882	5.50031	4.02673	6.5046	3.84285	3.28404	4.25641	5.76593	7.57964	3.90438	3.42103	3.00874	5.43858	5.3039	5.52077	3.96612	3.85997	5.21446	3.39888	4.3922	7.07729	9.47786	5.06184	4.88347	4.06545	3.89133	5.46683	5.44895	5.28592	3.88345	3.3813	3.39609	5.28707	6.19729	4.70615	5.31953	5.92727	4.28422	5.01244	6.41752	4.02545	3.95847	5.38863	4.93899	3.42551	7.041	5.85861	5.32008	3.79082	5.80275	6.34603	2.62401	4.6411	4.04172	4.09293	3.87377	1.93633	6.56559	2.31522	5.74985	4.02669	4.57094	5.36342	9.71056	9.67689	4.76471	4.85135	4.46425	5.00918	3.6497	6.21729	4.13217	3.43349	4.17277	6.46261	5.08369	4.32857	1.80211	5.25817	3.55821	6.86703	4.15097	4.53795	5.05309	7.99893	5.90227	5.31532	2.82283	8.11875	4.99911	4.20654	6.34755	4.57874	4.42633	7.03754	4.60405	5.68118	5.81264	5.35771	4.70693	9.55584	5.54242	4.6952	3.84184	6.07373	6.26581	7.13058	6.00466	4.81525	4.30107	4.57525	5.09818	3.88385	4.84137	2.52108	4.78293	4.77851	5.12924	5.61375	4.08716	8.24267	5.29194	11.9518	3.85119	5.84613	10.6029	6.26154	5.62399	7.72356	3.64562	4.58817	5.90338	6.36653	4.02974	5.16486	9.0855	2.92446	7.42472	5.0123	4.3042	12.216	7.82059	5.31988	3.93415	8.15572	6.76278	9.2243	8.95551	8.76679	11.7732	12.9237	11.4035	4.87629	5.21131	5.47886	6.15339	3.13373	2.09781	3.53284	7.13463	6.37531	4.87265	8.53473	5.98588	5.64226	11.8008	4.71473	3.07392	4.12609	3.31944	5.13219	6.03279	6.17087	3.71426	7.63315	4.17796	4.2786	7.64508	5.1687	4.286	3.30628	2.48751	5.04501	3.24083	6.67058	5.02337	4.50187	6.21067	3.87307	6.04066	5.03628	4.80558	5.4348	5.91198	3.69607	6.15804	5.84957	4.80945	7.32189	5.66601	6.30894	5.19948	3.21418	5.44799	3.35288	5.29415	2.81906	5.56113	4.31337	4.82829	9.00455	4.127	5.23621	5.27904	5.36583	3.36418	4.67857	4.18527	13.2927	5.6488	4.0417	2.96741	4.99146	4.13208	4.28758	3.81076	5.37157	5.72321	4.88326	4.11606	4.124	6.95582	7.0083	5.27461	11.4564	4.88588	7.20798	3.88831	11.4248	4.63096	3.76411	4.65463
51	13.4118	8.4157	10.0343	6.76065	7.32124	6.02521	5.39455	5.8065	8.35574	8.14939	9.58121	7.03999	9.15103	7.88626	6.55262	6.94305	4.93645	10.6609	11.218	8.95633	5.94781	8.1744	9.26934	5.80092	5.11431	11.5886	10.0912	11.1991	8.33454	5.54106	10.1682	8.32016	8.48763	11.7572	11.1363	6.65028	8.24358	9.77725	8.55173	6.73008	11.2226	4.65544	7.59004	6.93147	8.85179	6.82554	6.82696	9.59409	7.84211	8.69001	10.1653	7.87116	8.60567	9.03751	5.64471	8.08386	11.6275	5.37986	7.03348	5.13091	7.74606	4.52739	7.48067	5.86003	10.3141	7.84976	6.37078	6.16938	6.07297	5.82465	4.06306	4.94088	4.14637	6.89825	6.15093	3.64889	5.8299	4.7372	5.00791	5.10354	6.37216	5.43361	4.29963	6.13773	4.60817	4.70235	4.34614	4.20443	5.52973	5.80632	6.85942	5.58151	4.79839	8.28624	9.38043	6.42433	4.35793	4.65834	4.60432	8.75303	3.74688	5.08902	5.73091	6.23918	5.00577	9.75891	3.31389	4.99947	5.12695	6.50735	4.84981	4.04231	4.5563	4.62507	4.68236	3.93904	3.20222	4.25055	4.05649	3.75597	4.64237	6.57838	7.7587	5.1192	5.91787	3.83991	9.62764	3.83834	12.02	4.91076	6.28227	3.38062	6.52662	3.722	4.19563	4.54952	5.11806	4.3235	4.72297	6.14151	8.04931	5.186	5.39764	3.90589	7.52009	4.21563	3.69836	4.48066	5.22538	5.18488	2.94626	5.57226	6.14778	3.69818	5.28496	4.87964	6.19831	5.15852	7.8366	5.32025	4.52529	4.42984	5.54475	4.75185	8.29273	4.32011	9.08756	5.71209	4.6932	4.64554	4.76136	13.6831	4.71133	7.12305	4.24604	6.46003	4.14195	7.17251	5.62167	3.8154	5.9833	5.90429	4.63972	13.3725	4.41048	5.67527	5.40839	8.16159	10.4105	4.70549	5.1205	4.66047	4.76387	4.89733	4.74854	6.04195	4.74897	6.46836	3.95745	4.68539	4.18927	6.80175	3.99662	6.36507	4.02663	12.4939	6.87781	4.31656	5.19436	5.73999	5.7636	10.4271	8.92072	15.7305	9.3267	6.81506	6.32764	5.87701	11.2335	10.2291	11.4149	7.94722	4.19455	10.8423	14.9263	13.0097	9.14052	13.365	14.1788	9.62313	5.00743	5.56187	4.3138	13.4333	6.37923	4.72445	11.7248	6.96907	4.18522	8.96483	7.17699	11.4539	12.7426	10.0125	8.37914	6.45471	7.33606	7.98855	9.53004	7.33435	7.07107	8.39206	6.51249	4.81112	10.7558	7.51776	11.4756	6.03273	7.35943	10.2125	12.9407	13.5832	14.2452	10.1357	12.5991	14.4926	14.4575	14.0437	6.09553	4.31499	8.61777	10.0798	9.14616	4.08578	6.38455	16.1884	8.35809	12.9141	13.0847	12.1343	12.5625	13.2097	13.1533	13.6357	4.93664	6.63328	7.2088	4.38834	7.11726	9.45943	9.0501	10.6082	10.0838	10.5604	9.24584	9.88123	13.4114	12.7922	8.72125	15.2316	13.9446	7.68016	11.7963	5.12625	13.8121	4.98369	14.0013	5.09316	4.72195	6.97437	9.46766	9.97899	12.0152	5.38098	6.22861	5.38283	4.35274	3.51231	11.8403	5.68968	6.74875	14.0385	11.3061	11.3892	9.83076	10.8148	6.8939	6.69539	7.10494	4.25662	7.58663	6.01501	4.79613	5.36932	5.39728	4.91427	12.3845	5.21745	3.44377	3.45807	3.79802	10.7943	6.50193	3.32142	5.02726	3.38299	5.65807	5.21378	12.8208	8.93872	6.74017	4.49264	12.0445	3.66758	7.71935	8.00382	8.36333	10.9738	4.23833	3.99572	7.53398	7.08095	12.2309	9.86249	4.73041	9.35482	4.86864	7.65968	12.2371	6.45112	4.02404	4.73657	5.11375	4.69319	4.57505	5.62901	4.30853	5.93893	8.95458	8.378	5.27254	5.95809	5.06759	4.34546	8.43167	8.71915	5.77045	8.51563	4.91603	5.00496	6.69923	6.80508	5.20772	5.64934	4.35034	3.4589	5.56981	5.27539	6.07786	6.02445	3.95149	5.83766	6.78044	5.59155	10.0238	3.79389	4.89826	3.73635	4.95647	3.94736	4.03704	5.11866	7.01463	5.11251	5.02355	6.85655	4.87483	4.17976	11.3139	4.56998	5.39392	10.5962	4.46473	4.88752	4.16184	5.41356	4.99092	3.40762	5.11073	4.28858	3.71025	4.2977	5.60939	5.4711	5.90131	5.49217	5.16416	4.6674	5.3698	4.2436	6.17192	9.48202	5.15888	5.70911	5.42437	11.7081	9.4279	3.9513	5.66653	7.55976	6.58424	5.43415	3.3218	7.27536	12.7182	5.51696	4.84057	6.11535	6.25109	4.07422	4.61079	5.65125	5.37539	5.87499	5.7627	4.9483	9.37257	4.95399	6.11251	4.23057	4.78644	11.612	5.36729	4.48736	4.48518	6.80976	6.17987	5.35123	5.30422	5.72413	6.37157	5.20157	8.33271	4.37942	4.55682	5.60366	5.94649	9.97519	3.71271	6.97551	4.22267	4.2575	4.90186	7.44402	4.08762	5.02684	8.27655	5.69854	5.2769	8.2323	6.56366	5.51374	5.17989	4.606	4.10856	5.20279	4.56598	4.38419	6.54917	2.89164	8.76598	4.95797	5.71638	4.48629	4.93255	6.08919	6.5283	7.87375	4.86917	4.88287	5.34689	5.01086	5.30038	5.18277	5.57489	6.1091	5.89285	5.19979	7.44893	4.8401	5.96152	3.51952	4.39888	5.70597	7.3368	5.60077	4.83948	5.68774	4.25127	6.55309	5.03378	4.02042	3.90301	4.37969	6.57462	4.98297	3.85038	6.20084	2.72386	7.35508	4.52314	4.2979	5.18587	3.70924	5.86863	4.94717	3.67357	7.5338	4.88933	5.97818	4.90449	5.30947	6.15663	9.69161	3.40344	4.6793	5.73368	5.51044	6.11396	7.41526	5.28183	12.8266	11.4329	10.3926	4.43998	4.74827	5.46437	5.58144	5.69851	4.98681	6.0264	6.75332	7.28614	5.72355	5.0585	6.18516	5.6668	4.50163	5.64845	5.52226	5.75774	5.32397	4.52346	5.33786	5.24224	5.2136	7.56063	6.07795	4.21115	6.25217	4.13262	4.67075	8.60284	5.30114	6.07405	7.74107	6.45891	6.84582	5.35596	5.40166	4.37235	5.26379	4.6193	6.14279	5.12288	3.92452	5.29971	6.10384	9.10963	5.43853	5.53781	5.12748	3.9001	4.53578	4.97671	3.38359	7.48859	5.58789	6.23598	4.67376	4.57322	3.17985	5.53834	6.56613	5.08651	10.2314	4.74865	5.04688	5.66188	5.25496	5.53742	5.12053	5.08014	6.06362	7.24294	4.94198	5.85365	6.70958	4.16626	4.84284	4.05889	3.63234	10.0155	6.43586	6.41326	3.77034	5.64942	7.05594	5.32336	4.5984	4.96679	5.89334	5.11102	5.19847	7.85784	3.99308	4.97079	4.05584	4.6411	2.99797	5.55758	5.12431	4.3426	6.93377	4.22437	3.78994	5.36771	5.56441	3.93487	6.18176	4.59764	4.49253	7.23913	5.86137	4.88006	4.94296	4.69001	3.1245	6.91927	5.05805	5.45252	4.82293	5.05677	5.44206	7.74241	8.47728	11.5876	5.81432	5.77376	4.66511	4.3286	4.61641	8.75745	3.09502	4.75425	4.5096	8.41848	4.6349	4.94889	4.52674	9.03653	5.8635	5.92295	6.16859	6.82701	4.39429	4.83057	4.40178	5.81724	4.40854	4.31511	5.04163	5.62385	5.48187	4.88201	3.74345	3.5347	3.83184	5.28542	4.21687	5.57407	3.9814	4.39077	4.18394	5.2066	9.02097	4.63542	4.50446	7.85278	4.90804	5.56687	5.13379	3.8605	10.4894	5.55	5.50961	5.21194	6.90149	3.8675	5.391	5.13984	4.00444	8.22181	5.28241	5.38996	5.02683	4.74788	4.64974	4.96251	5.22209	5.59308	4.61088	6.53188	4.56583	6.61665	7.49037	5.14099	4.58298	3.57979	9.10093	7.83987	5.45036	5.74584	4.04092	6.79335	4.39856	5.48671	8.73472	6.1169	5.44467	5.85855	4.39732	6.47348	6.39742	6.55266	4.31772	4.3536	3.64509	3.72435	4.84726	6.00538	6.87303	5.01203	3.84654	5.22072	4.44347	4.89677	3.99207	3.20813	6.35098	4.65236	4.50999	9.03365	8.31797	3.51693	5.35989	5.02951	5.75615	4.90657	5.01811	4.31648	6.43281	4.96379	3.71762	4.47406	3.53969	5.83451	4.35113	5.25976	5.09094	8.66014	10.0079	5.01494	4.74746	4.51566	5.29563	5.45877	5.02137	4.69095	2.22642	5.19378	6.40669	6.55027	4.69976	4.59156	4.66294	4.42637	5.32716	4.56684	2.16582	3.87508	4.41535	4.70656	4.25023	3.37026	5.53897	5.1231	4.8788	7.01718	4.90408	4.77772	4.59264	4.72591	5.01959	5.52865	6.18602	5.10755	5.5799	5.38454	5.70525	4.28609	5.3162	7.13178	6.59543	7.26472	5.22049	3.72332	4.82448	4.85024	3.94576	5.40431	3.70255	3.22423	4.37557	5.2062	5.54172	5.07737	6.63319	3.92898	7.22747	4.7777	5.65754	6.11367	5.82302	5.19075	5.68058	5.1658	3.19872	5.88349	5.69897	4.18986	6.35508	5.87891	4.58036	4.61535	3.86005	4.64073	8.26404	6.05242	5.8803	5.19539	5.28854	5.41765	5.49356	5.14875	5.60364	14.6068	14.9615	14.0532	3.9579	6.2962	6.59024	5.36077	4.14235	5.74801	3.96671	7.80727	3.94983	4.05631	12.0092	5.82155	4.59256	6.345	5.15722	4.26269	5.01952	7.29279	5.19026	4.75125	3.78416	4.79006	7.47342	4.16497	5.19701	3.97783	2.76687	4.5746	5.07011	5.16124	8.38109	4.34001	8.22878	9.12801	4.16893	6.62744	3.5077	4.99295	4.91627	5.58096	4.7493	7.55371	3.75534	5.73664	5.13124	4.53702	7.40873	4.426	4.14095	7.057	4.34966	6.9129	3.823	4.48531	4.39309	4.43629	4.86022	4.94955	10.2368	4.41136	2.91785	5.69736	6.0046	3.76517	5.71867	3.61948	13.5597	5.03976	2.8355	5.99124	5.19813	5.66891	4.09064	4.45451	4.96456	4.50203	5.94797	4.968	4.67694	5.53321	7.40381	5.81821	9.78003	5.51555	5.28637	4.05179	10.1908	5.75451	5.66539	3.63209
52	13.6594	8.93925	8.19616	8.3213	7.37768	6.12114	6.50158	7.56531	8.04139	7.20732	9.21681	6.07306	9.62958	6.51401	7.54059	7.75627	4.94223	8.30174	12.059	8.60165	6.26978	8.05109	9.24806	6.01721	5.73387	11.9824	10.883	11.8711	9.41284	6.78886	11.7331	8.11191	7.6658	11.6584	9.82809	5.89879	8.25019	10.1308	8.47307	6.93022	10.9626	6.24546	8.24867	8.25114	8.51711	6.70927	6.54877	9.96357	8.29835	9.43429	10.5697	7.21784	8.629	9.0526	5.22231	7.91093	11.1062	5.14929	6.46215	4.6411	7.73978	3.77287	5.62405	6.46459	9.54415	8.55726	6.28373	6.08772	5.621	5.16166	3.22152	4.76099	3.8062	6.63166	5.60898	2.89358	5.39536	4.66311	5.24961	5.21871	5.76753	4.83341	4.0746	7.17562	4.63308	5.0982	3.84492	4.33608	5.69321	5.24821	8.01006	5.01262	4.35833	9.04503	8.95803	5.95737	4.27163	4.01639	4.51786	8.09377	3.59855	5.99706	5.75607	5.57572	4.96837	8.07831	3.49076	4.81992	5.44479	5.77818	4.54651	4.42144	5.77349	4.42471	5.29269	3.13356	2.19594	4.3232	3.8641	4.56597	4.32612	6.30484	7.45072	5.04601	5.81023	3.82345	9.52244	3.40447	11.0708	5.31673	7.52574	2.36857	5.71946	4.41062	4.26815	4.14697	4.79137	4.4786	5.09978	6.08326	7.43684	5.51681	6.11649	4.38689	6.06528	4.73721	2.92556	4.25937	5.16767	5.89934	2.78883	6.77166	6.20043	4.02303	4.98868	3.87566	6.46527	4.46008	8.8146	5.78279	4.79901	3.94063	5.27	5.16374	8.15729	3.76684	8.89664	5.77425	4.834	4.5396	4.5654	13.8915	4.96266	6.75629	4.14396	6.52777	3.61315	7.58212	5.09241	3.06272	5.77075	6.24809	4.32641	13.259	4.64051	5.13787	4.12389	7.77425	10.6977	5.9048	4.71014	5.12944	4.52453	4.58026	4.97058	5.67468	4.02212	10.4945	3.65709	4.19183	4.14116	7.89241	3.48772	6.30982	3.53978	12.6822	6.64878	4.10128	4.706	4.90018	5.48015	11.5716	8.72641	15.3807	9.9648	7.17108	7.80795	5.84302	11.5188	8.97872	11.257	5.66183	4.29968	11.1975	14.7666	13.929	10.6111	13.6925	14.1629	10.0035	4.57171	5.91083	5.17509	13.3021	5.64114	4.06762	9.98618	8.21682	5.64439	9.56688	6.94258	11.8988	12.94	9.60252	9.87647	7.61917	9.85576	9.2453	9.36792	7.96146	6.5989	9.19835	7.05463	5.65717	10.9771	8.85514	11.3796	7.48363	7.16436	10.807	13.2233	14.1815	14.5979	11.2649	13.3323	12.8102	14.0146	13.6855	6.70411	3.25573	6.06383	9.72925	8.50458	4.31539	7.3562	16.3549	8.94294	13.147	12.9359	13.7241	13.8861	13.5425	13.4435	14.0155	5.00642	5.37001	6.33392	5.22537	7.79302	9.49025	9.1015	11.7505	10.0355	10.1636	9.42692	9.94142	13.9175	12.7317	7.43011	15.3827	13.9377	6.25178	7.94087	4.17275	12.3413	4.56917	13.951	5.57461	4.67845	6.47278	9.78633	11.1395	11.6338	4.62481	8.15022	4.18922	4.85766	3.79429	12.7293	5.65523	7.41322	13.6119	10.802	11.2226	9.62045	9.99382	6.07438	5.60959	4.69523	4.26114	7.14955	5.70758	6.87583	4.82019	5.45486	4.91488	13.181	6.32364	3.31949	3.08409	3.91754	11.8046	6.02392	3.43373	5.00396	3.08139	4.69261	6.54138	12.9805	9.1287	5.91092	5.04454	9.69711	3.70092	7.51144	7.48341	8.71968	11.0118	3.60076	4.13938	7.02301	7.10252	11.7325	9.4841	4.41939	8.17614	4.7785	7.01612	12.1098	4.67898	4.59063	4.92454	4.59233	4.5058	4.30763	6.12613	4.43572	6.04727	6.65359	9.38549	4.70879	5.33944	5.0003	4.16139	8.43043	8.7289	6.29921	8.39347	5.44083	5.16828	6.06429	6.12279	4.009	4.96378	1.95587	2.69563	5.63042	5.0587	5.82204	5.41681	4.33322	5.0825	5.02175	6.69945	10.4995	4.06575	4.92335	3.75972	6.05291	3.31784	4.28647	4.4425	4.85939	5.89232	3.36887	6.65293	4.95007	4.07015	11.2523	4.58115	5.39201	10.7426	5.2112	5.28313	3.80364	5.06954	5.23427	3.59924	4.92615	3.58725	6.31995	4.47066	5.03725	5.63375	5.80356	4.93394	5.09117	4.63775	5.56863	3.76396	7.01402	9.77994	4.7614	5.27206	5.01771	11.876	10.3154	3.27786	5.87218	7.39541	6.70008	4.83521	2.90863	6.1814	13.8234	5.07232	4.59654	5.26286	4.89434	3.36977	3.69124	5.12431	6.31653	4.71187	6.49302	4.86148	9.69013	4.25974	4.47426	3.58781	4.35389	11.3119	4.95718	5.59769	4.68793	5.85598	6.44532	5.44565	4.36147	5.05476	5.87616	4.22029	8.09494	4.35846	5.26666	5.89386	6.19238	7.98727	4.0241	7.20194	4.04681	4.16037	4.98514	6.39014	3.78134	3.8212	8.05134	5.64724	2.70266	9.35443	6.95314	6.23182	5.08733	4.17925	5.16256	5.1605	4.45541	3.51648	6.20472	2.54058	9.20854	4.57114	4.98824	4.12534	5.04306	4.99831	5.78586	7.22284	4.65012	5.27718	5.18164	4.73515	5.32839	3.6472	5.41475	6.08995	6.39576	4.98661	4.72697	4.92044	6.42526	2.94912	3.82278	4.82961	8.06654	5.64171	4.34095	5.78038	4.56306	6.11041	4.93828	3.45226	3.75109	3.71508	5.88296	4.33748	4.1597	6.71605	4.78241	7.83997	4.57731	4.5054	4.87138	3.02237	5.91056	4.4491	4.09088	7.14133	4.0793	6.06728	3.7679	4.77366	5.55462	8.01012	2.36703	4.84932	5.04213	4.62634	5.97015	7.53007	5.84512	12.8568	11.532	10.5068	3.55734	4.79881	4.80923	4.82749	6.23808	4.77039	6.36882	8.18541	8.18764	5.3925	5.1498	5.51636	5.59492	3.90881	5.16001	5.10391	5.83324	5.60166	4.23696	5.35723	5.48163	5.10154	7.38669	5.64347	3.59512	5.52421	4.39314	4.85603	9.07413	6.68796	6.46145	7.65434	6.277	7.76187	4.69907	4.85608	3.74553	2.5427	4.25903	7.6688	4.92628	4.26171	5.22139	6.57386	8.98898	4.92831	5.11327	5.0732	3.6354	5.1382	5.11096	4.74818	7.18883	5.50642	7.88317	4.61639	4.73608	3.13705	5.31565	6.73883	5.83337	10.1311	4.7741	5.01586	5.23663	5.47647	6.89481	5.40668	4.76723	5.16127	7.32512	5.02032	6.07306	6.86636	3.67765	5.22131	2.83361	3.50365	10.2971	6.85676	5.95195	3.36992	5.60713	6.05023	4.18199	4.34485	4.73111	6.07557	3.67178	5.33157	8.16708	3.6613	4.71477	3.85818	4.22688	2.67102	4.99511	5.39703	4.05574	6.70975	4.06982	3.36224	4.68235	5.7962	3.8515	5.02097	5.0039	4.89725	5.82197	5.29282	4.86651	5.65991	4.4488	3.1343	6.3953	4.77119	4.37606	5.03957	5.613	5.14767	6.99038	8.04759	12.3875	5.55365	5.75433	4.43666	3.55855	4.54904	8.91425	3.07428	4.97514	4.55141	8.73712	3.88751	4.39326	3.01696	8.33456	5.13677	5.58381	6.10526	6.55208	4.20523	4.69009	4.21401	6.11603	4.45563	4.18068	4.73717	5.87173	7.76179	4.67504	3.14917	4.42044	4.31703	5.52453	3.67972	5.08162	4.16351	3.71992	3.79214	5.14743	9.17472	4.45707	3.96574	7.70588	4.84922	5.40143	5.28394	3.62807	10.562	5.63654	6.46229	4.47899	5.61231	3.22384	5.53875	5.90087	4.50476	6.74717	4.76738	5.70543	5.36462	4.84083	3.95775	4.68248	5.23361	4.6388	3.61729	6.83232	3.97483	5.02226	8.13726	5.96875	4.45651	3.10863	6.59822	8.09589	4.9778	5.76847	3.94226	5.06453	4.82825	5.6765	7.35443	7.42068	5.35577	5.7346	4.29204	7.49166	6.5142	7.03465	4.12894	4.31881	3.12918	3.56241	4.45012	5.8896	7.52599	4.56037	3.89425	4.8205	4.44413	4.60514	3.5185	3.5367	8.09954	4.40454	4.47122	8.30373	7.5328	2.54371	5.20793	4.33211	5.14748	4.59436	4.93129	3.7734	6.24304	4.76997	3.85189	4.34477	3.96286	5.34933	4.12818	5.24394	4.86847	10.0684	8.72746	5.46734	4.80314	4.66512	5.25994	5.5756	4.20247	4.43533	3.46757	5.3683	6.53629	6.77335	4.29544	4.23007	4.63209	3.46725	4.60706	4.3128	3.55647	3.75189	5.24144	4.80534	3.36022	3.29085	4.83775	4.69314	5.16105	6.57844	4.69529	4.89252	4.29695	4.47904	4.90016	5.27884	5.97333	4.61499	4.76046	5.13518	6.13778	3.97473	5.20174	7.70236	7.32052	7.14459	5.07913	3.12131	4.46529	4.57757	3.90449	5.04871	3.29817	4.4043	3.93791	5.23842	5.1799	5.20337	6.51127	3.08546	5.38285	5.08269	4.49889	4.3905	5.34302	5.26453	4.71492	5.53327	3.02934	5.13319	4.17869	3.75838	5.47382	5.48073	5.4309	3.68187	2.99488	4.50581	6.71839	5.3166	5.81988	4.66925	4.72807	4.53247	5.3911	4.37975	7.76194	8.95639	9.67584	8.44784	3.40488	6.04536	6.71561	4.85	4.407	5.36156	2.98008	8.03707	2.95449	3.64072	10.534	6.41888	4.48192	4.07652	3.51533	4.14478	4.65126	7.22813	5.39052	5.94276	3.42627	7.91372	8.44841	3.1328	4.63431	4.80539	3.53345	4.81325	4.53653	4.56465	8.8761	4.2392	8.57472	7.96864	4.00558	7.79735	3.38024	4.57938	5.3358	5.08965	4.43955	8.28187	3.69819	4.90823	4.87578	5.37081	7.55672	4.19467	4.75922	7.55416	3.86462	6.75094	3.75005	4.74285	4.41024	4.02762	4.60603	5.19879	9.73853	5.15351	3.2744	5.90843	5.98615	3.54212	5.06433	3.57035	13.4222	4.70947	4.32342	6.47796	5.77828	5.89621	3.91165	5.63593	5.89097	3.86393	5.30658	5.01049	4.36346	5.68247	6.67555	6.01126	9.57343	5.54452	5.29859	4.02018	9.61351	5.4789	5.47892	3.58505
53	12.7477	7.75483	8.77809	7.55102	7.04521	4.78337	5.78446	6.15128	7.49713	6.18041	8.42663	5.7408	7.17429	3.86408	5.97689	5.95911	3.58616	8.90222	10.0873	7.79188	6.29554	7.88459	8.18039	5.78304	4.67087	10.9348	9.48105	12.7497	6.24068	6.83231	9.19751	7.75065	5.82578	10.3075	9.11396	5.76264	7.01113	9.99493	6.95425	5.24556	10.9903	5.14968	5.42916	5.05059	9.09085	6.44399	5.83397	8.95286	7.93986	7.45692	8.05679	7.48965	7.42919	9.20468	5.72853	7.5802	11.2989	5.84537	4.5598	5.21112	8.29633	4.55036	7.61939	5.24233	10.5179	8.42322	6.52393	5.34602	5.97354	5.89929	4.07139	5.4536	4.66931	5.47501	6.64524	5.209	6.58098	4.73064	4.45849	5.39142	5.71767	5.28619	2.75435	6.35261	5.12304	5.14962	4.07564	4.64983	5.0568	6.23131	6.44453	5.70705	5.84292	9.31203	7.63875	5.57295	4.34534	4.77464	4.39884	8.48215	3.722	5.21762	4.9128	6.29248	4.95485	9.95066	3.56311	5.90982	4.44475	5.44877	4.88076	4.45354	5.39866	4.90282	5.42203	4.64627	3.14605	4.90398	3.26189	3.6892	4.42023	5.78712	5.91892	5.53571	6.14745	3.06135	9.035	4.26355	10.9402	4.78664	6.09875	2.83166	5.32043	3.71838	4.35217	5.05566	3.36295	3.75607	4.7968	6.85483	7.98642	4.63367	5.25953	3.63566	6.00886	4.36885	4.35931	5.11998	4.85478	5.6165	3.1352	4.22481	9.39956	3.51665	9.74838	4.7194	3.73187	5.16473	7.58811	5.67081	4.38178	4.58184	5.28195	4.5863	6.88679	4.80027	9.78167	6.36488	5.52237	4.16807	5.54994	13.4327	4.77606	6.26263	3.43214	7.37587	4.68875	7.29997	5.75218	3.49869	6.87253	6.47159	5.02521	12.786	4.42583	6.13145	5.47719	8.00441	9.5645	4.55183	5.53004	4.88275	4.91415	4.35426	4.82731	6.14531	4.36039	6.65725	4.00232	4.34028	4.81002	6.23796	4.26199	7.41529	4.32797	11.5083	6.97089	4.01222	5.48537	6.99626	5.0196	9.52375	8.25456	14.5442	9.02397	6.41635	6.48708	6.06542	10.504	9.64303	10.5727	4.24177	4.62775	10.4747	14.815	12.669	9.02645	12.9838	13.2479	9.44559	5.27896	5.51018	6.74973	13.2814	6.44951	5.2719	9.85286	6.32531	3.70698	7.48959	6.83147	9.74329	10.7169	9.38791	9.41595	6.78013	8.75805	7.4863	7.2465	7.1724	4.97332	8.8807	5.86334	3.94701	10.4561	5.67404	11.2175	5.65845	6.99228	10.47	12.7492	13.3411	14.457	7.93123	12.9501	13.0092	14.1551	13.6385	4.75646	4.15917	5.43076	12.324	11.5496	4.77827	10.6425	16.6989	8.85147	13.5821	13.2991	12.7978	15.1066	13.477	13.0202	13.9449	5.11818	5.10751	7.96798	4.4626	8.1476	8.95989	9.59337	10.6132	9.51552	12.7393	7.7663	9.5727	12.2739	11.4617	10.4416	14.6861	12.9931	5.6259	9.61869	4.87317	12.0278	4.58622	12.8424	6.28599	5.49805	7.74322	8.97822	9.44229	11.7156	4.56986	5.63808	5.50591	4.59045	3.97568	12.0019	6.0124	6.77736	15.114	10.1942	10.284	12.7268	12.4128	8.94134	5.93165	5.14361	5.03024	6.68494	4.49953	4.61387	5.03024	6.05161	5.61215	11.5957	4.64106	3.55948	4.10877	5.81214	11.2557	6.36708	3.38319	5.7389	3.47632	5.97775	4.16862	10.186	8.22382	5.8779	4.08676	5.30991	4.14786	7.75196	6.54588	7.80783	10.2678	3.83931	5.72483	6.4241	6.79936	9.94477	9.38471	5.1665	7.62216	5.6733	8.22164	13.1254	5.36798	4.5489	5.22681	4.40055	4.82101	4.65186	5.57435	4.76171	5.20363	6.71148	7.95068	6.62308	4.60461	5.01908	5.25199	7.56477	7.79982	6.44704	7.81017	5.95058	6.09735	8.30997	7.60241	4.79363	5.5362	4.19724	2.44116	6.61935	4.96018	7.9089	5.2557	4.91889	5.04852	4.70508	6.23925	8.86211	4.35615	8.04504	4.22021	4.28399	3.70749	3.94068	4.8504	4.48219	11.8904	4.12028	6.78866	4.94603	4.32939	10.1944	4.69007	4.532	10.2519	4.17388	7.121	5.24118	6.23221	8.08377	3.79584	4.86298	3.92947	4.01167	4.77657	4.87761	4.30547	5.85055	6.60513	5.47372	4.15278	5.39168	4.75568	5.7176	9.05661	5.13341	5.12755	5.09173	9.89593	8.70081	2.8214	5.61846	8.6108	7.40022	4.00739	3.38041	6.24421	13.6428	5.237	3.37434	4.97838	5.72624	4.77286	4.48021	5.69333	9.27895	6.2439	6.47439	4.94564	8.74063	4.895	6.60291	4.31461	4.89493	10.9712	5.55604	5.44882	4.64407	6.80737	6.20544	4.58642	5.98948	5.88184	6.2855	4.52471	8.88586	5.61779	5.72072	5.28997	5.57087	10.0316	3.69583	6.22438	4.5138	4.763	5.19681	7.69214	4.88485	5.61056	8.25065	5.72817	5.45861	9.25107	6.55473	6.51216	4.58449	4.87467	4.62094	5.37448	5.03852	5.96724	8.25081	4.22374	8.29742	4.47188	5.82061	5.29975	4.63651	5.01169	5.56997	6.51008	4.63587	5.40234	5.34299	5.19776	5.87363	4.89186	5.26327	6.67286	7.27177	5.50858	3.55514	4.69037	6.18442	5.29109	3.7757	5.68772	7.30759	6.50661	4.33063	4.9769	6.16474	5.18435	4.19875	6.00476	4.49731	5.92277	6.24518	5.50644	5.32521	6.166	4.92023	8.90038	4.72844	5.24612	5.56822	3.83863	5.16615	4.89263	3.70834	7.00384	4.45777	6.5225	5.3583	5.11774	5.08388	11.23	3.59938	6.47142	5.99068	4.29101	5.3609	7.61417	5.89972	11.887	10.947	9.52332	4.8724	5.61881	5.37117	5.69387	6.3448	5.27242	6.60512	6.14989	7.25293	7.51802	5.00232	5.0367	4.91349	4.73235	7.00974	6.83404	5.32782	5.08028	5.10347	6.34764	5.21962	4.36764	7.40037	5.98787	2.79728	10.638	4.614	4.86061	8.81134	4.80276	6.10786	7.96871	6.85802	4.18252	5.647	5.65269	4.94162	4.29221	5.09771	5.97856	5.53402	3.79449	5.55223	5.84012	8.37421	5.85007	5.8819	4.70179	4.53061	4.81131	5.7994	4.99159	7.84361	7.14299	4.90137	4.23974	4.66001	4.02505	5.21788	6.62686	5.69664	10.2362	5.14413	5.56277	5.33573	5.52064	8.30945	5.18575	5.08748	6.45639	7.74104	4.52595	6.6074	6.99925	4.89526	5.49997	3.78058	4.46987	8.98551	5.40855	6.12751	4.5431	5.85572	4.51923	2.71627	4.80444	6.04162	5.55208	4.87196	6.22177	8.0873	3.53787	6.00338	3.91542	4.43545	4.25836	6.09261	5.70454	5.74593	7.17569	4.48745	4.00949	5.99722	4.81578	4.43655	5.03335	5.28246	4.83611	6.30226	5.78002	4.95901	5.67416	4.32867	4.17551	6.82229	4.39304	4.59629	6.02785	5.7053	4.66841	7.50828	10.3971	13.138	4.8462	4.36152	4.38168	4.95964	4.71448	8.96266	3.58073	4.98657	4.25151	9.12617	5.39783	4.97405	4.92808	8.09439	6.3215	7.20888	5.58553	7.37179	4.0635	4.71801	5.44139	6.57435	5.46557	4.20027	5.61801	5.00411	5.91322	10.3986	3.62786	3.31352	5.05229	5.12352	4.03483	6.70888	4.24257	3.78124	4.61298	4.10164	7.86389	5.29511	4.27755	6.32997	5.55524	5.61527	5.56663	4.17663	9.28378	5.61161	5.12128	5.20003	5.46686	4.32084	5.34449	5.55893	5.07814	6.02082	5.99605	5.70482	5.35589	5.95103	4.89069	4.56401	5.57882	5.43292	5.40207	6.5448	4.68599	5.04714	7.36338	4.37014	4.4806	5.25723	5.9277	8.52323	5.16995	6.46732	3.8995	5.64246	4.66787	5.82751	7.07293	7.03825	5.50956	5.81448	5.52757	5.18616	6.9931	6.75364	4.5487	4.48973	3.72966	3.44022	4.73589	5.84241	8.04911	4.92019	4.43177	5.47486	5.31576	5.23465	4.93552	3.95472	6.53363	3.34028	4.19147	8.18899	7.4915	3.86631	5.08809	5.77071	5.02148	5.46456	5.05897	4.50475	6.12217	5.14859	4.49994	4.3698	4.40783	6.00987	4.72533	6.2205	6.038	9.27968	9.96597	4.8959	6.45693	4.61475	5.82017	5.27015	5.39035	4.50157	4.85422	5.39	7.03296	6.68628	5.42159	3.93418	5.0676	4.39257	5.28898	4.2773	4.67301	4.71485	4.81391	4.55241	4.90345	3.85094	3.49637	4.6492	5.57034	5.87161	5.34157	5.5679	3.93354	4.84319	4.68761	9.39658	6.5367	4.98499	2.95334	5.77463	10.8586	3.92473	5.08721	6.83347	7.14389	5.96889	5.92401	3.9209	4.3891	5.00847	4.04587	6.02855	4.41467	5.04465	3.85044	4.93005	5.7501	4.05559	6.37528	4.17128	5.6099	4.66282	4.67805	4.69824	6.02183	4.53297	5.30416	5.13872	2.80592	5.44545	6.59236	4.81583	5.27303	6.85352	4.30408	5.60836	3.81206	4.52043	6.71212	5.9043	5.74097	4.46276	4.94079	4.75141	4.04081	6.1008	5.40124	8.77148	9.71673	8.53762	4.40527	5.5691	6.29711	5.14948	5.63173	6.05155	4.57401	7.45494	4.59573	3.99462	10.2164	9.33728	4.48105	4.5441	4.61146	5.12504	4.69795	8.74112	4.9121	5.72107	4.19552	3.90012	6.06008	4.40225	7.14601	5.06201	6.1844	5.14567	5.40761	5.867	7.24784	4.93527	7.84661	8.40926	3.73881	8.0172	3.8674	4.83899	5.23065	5.39784	4.5611	7.48598	4.65424	5.78911	5.12065	4.88496	6.63611	4.63759	4.23445	5.38444	4.81623	5.6086	4.02659	5.26256	6.03139	5.70122	4.61027	5.26886	9.81382	6.45059	3.60531	6.03109	5.23805	4.34776	5.64837	3.52365	13.8622	5.05921	5.64521	5.99813	5.66508	5.50438	5.12028	5.58204	4.87324	4.19149	6.07225	5.1535	4.9864	6.50276	5.97368	6.13539	11.3085	6.32536	6.99994	4.7733	11.4858	5.16446	5.1776	3.2219
54	11.8639	9.47122	11.2655	7.12793	6.97511	5.72887	4.18531	6.45011	7.59289	6.71115	5.93236	6.19709	7.58478	4.07361	5.06548	6.25244	3.73256	11.5349	9.29517	7.06044	5.77386	6.23384	7.82308	4.14329	2.65476	10.2447	9.22991	12.0225	6.15788	8.13958	8.08456	6.77031	7.1535	9.82678	9.39159	5.93662	6.82852	9.4576	6.15658	5.0777	9.38771	4.88612	6.59819	6.73667	6.97399	5.59778	5.59762	9.31414	7.61271	7.22411	8.35327	7.01282	7.62656	6.97091	5.3999	8.63569	9.42369	4.05148	6.48952	4.33066	5.20012	3.74888	6.65063	2.69189	8.89317	6.61405	3.75446	4.27271	4.3793	3.93414	3.89732	5.77148	2.77099	6.0926	5.18184	3.94898	5.65352	4.40925	4.21445	3.40324	4.40254	5.20925	2.30252	3.96902	3.49282	3.84426	3.39805	3.83036	2.7737	4.36195	8.0892	3.73687	4.3971	8.99613	8.12939	3.64815	4.61289	5.36562	2.94927	8.68847	2.80793	2.89137	2.91949	4.10624	3.11824	8.13896	4.63276	3.69146	5.08007	5.4093	4.02348	2.03418	4.29782	4.51697	1.63687	2.95461	2.37252	3.81067	2.91002	2.65458	3.86676	6.265	6.6164	3.07692	7.14492	4.19254	7.60354	1.89052	11.092	5.51767	2.74883	2.92983	6.33148	3.15926	4.05178	3.75473	3.45844	3.0544	3.43388	5.11079	8.98249	3.63827	4.59602	3.85487	4.8601	4.01401	2.71995	3.90049	2.53677	3.81759	3.05875	4.97902	2.75556	3.30987	1.97249	3.31504	4.22162	3.77838	8.62045	1.37868	2.90159	4.39117	3.47753	3.89793	6.50028	3.7091	9.49599	3.21461	2.7822	2.65494	5.60127	11.7717	3.19512	5.0504	2.81944	6.85213	3.20095	4.86958	4.43822	2.39799	5.44682	5.40015	2.99944	11.9853	2.98147	4.99711	7.31248	7.23601	10.6329	4.10969	3.85155	4.14455	5.21783	3.05635	3.77876	3.80687	4.33182	3.4801	6.25568	4.91335	5.0799	4.80673	3.31869	4.1891	5.30999	11.6082	6.6114	2.41163	3.14595	5.75378	5.15992	9.95955	7.45291	14.4066	9.44122	6.77959	6.70659	5.36232	9.99362	8.76862	10.6223	5.96603	3.65959	9.97313	14.0497	12.3932	8.71992	11.6456	11.8309	8.2331	3.62593	5.28476	6.02752	13.5116	4.13375	4.05571	8.37121	7.70217	3.66776	8.01729	3.67435	9.85253	11.1958	8.83943	8.79522	5.13866	7.40912	6.87736	8.22188	6.85976	5.72289	7.5261	6.68034	3.96344	9.97215	5.42338	10.7515	5.15332	7.05248	10.8489	11.0272	13.1577	13.1504	9.5463	12.3344	13.1391	12.293	12.1558	6.60715	4.49964	7.07139	11.3702	10.5198	4.12016	8.57768	15.7631	9.257	14.193	12.6996	13.6804	14.009	13.2485	12.869	13.3058	4.24782	3.85142	9.08675	5.91446	7.745	9.06306	8.6848	10.8518	9.24518	10.736	7.75495	8.89486	11.6865	12.1387	8.18583	14.401	12.6049	7.7763	11.7201	4.05601	12.3267	3.82737	12.9341	4.95826	5.38915	8.30264	8.92478	9.60228	11.68	5.54736	6.27498	4.61649	3.49479	2.58775	13.729	4.87882	5.66664	14.508	10.0687	10.0667	11.4045	11.813	7.44337	6.65485	7.37911	4.39234	6.42589	4.46421	5.96773	5.11577	3.51464	3.25782	11.2354	2.05627	5.34381	2.48809	5.73153	11.1306	5.64522	2.56405	4.98176	2.4016	5.18754	5.34255	10.5023	7.61563	6.02027	4.62543	7.11673	3.90812	7.02123	8.14241	7.9722	10.0567	4.19988	2.96274	6.21066	3.97015	9.22675	9.38053	4.59093	7.7469	5.42771	7.28807	12.8029	7.36233	3.79527	3.86605	4.83969	3.08304	4.6406	5.38122	3.93425	5.72496	5.11066	8.47281	4.96777	3.61255	5.08176	4.98942	7.35142	7.76279	5.16135	7.61388	5.9003	5.48168	7.08132	6.82313	4.85228	4.56652	3.66332	3.61314	6.86417	2.83841	4.09374	2.98523	3.68591	7.27506	6.22153	3.4695	8.73753	2.93527	4.55983	4.02774	3.57407	5.05131	6.1351	7.63903	6.58338	8.7468	4.72616	7.04856	2.86999	3.79985	9.71208	3.82269	4.27887	9.39336	4.11488	4.89722	5.25166	3.96374	6.319	2.04584	4.68531	4.58398	2.5401	4.26203	4.39546	5.12816	4.38933	3.93971	3.67782	2.62295	4.10207	3.67425	4.33127	8.74326	4.07157	5.44709	5.23366	9.17243	8.65524	3.31543	5.032	8.11198	7.10336	3.6341	2.45257	6.33483	12.9004	4.96829	3.13714	4.67288	7.0255	3.29217	4.12039	6.89394	6.85828	6.32417	3.81289	2.86275	7.55534	3.40407	6.91075	4.02814	4.08753	12.198	5.37123	3.95396	4.72589	8.32075	5.34839	5.26092	3.85755	4.30306	5.78688	3.75009	8.56673	4.19207	3.64227	2.86438	4.75032	10.855	3.26684	5.21299	2.56703	4.7133	4.12934	7.47132	5.34401	4.5692	7.78968	5.11854	4.81824	9.97143	4.88591	5.71813	3.93394	4.56439	4.07575	5.97296	4.42162	4.16393	7.9093	3.09016	7.97847	3.32506	5.88775	3.3289	4.58431	4.48593	4.94621	6.85517	3.8921	5.53817	3.64897	3.81483	3.97056	3.71892	5.8086	6.12293	4.5847	4.33843	2.85733	5.28324	4.8488	4.75584	4.18299	4.24895	6.83082	5.81276	3.43251	6.12669	5.60124	5.85944	3.84657	3.98544	4.14942	3.39506	2.46629	5.25569	5.69564	5.11763	4.19376	7.57869	4.81602	3.33246	3.57174	1.53789	6.15046	3.11109	3.96998	7.29124	3.40283	4.29263	4.1778	5.27977	6.39628	11.3217	3.65826	4.48969	3.69806	3.86072	4.83804	4.9629	4.12316	11.5856	10.2014	9.36911	4.55045	4.36982	3.34581	2.87647	4.33942	4.6824	4.30146	5.35714	7.27944	7.55618	3.51285	5.68633	3.4542	3.15069	5.56222	2.96635	4.1606	7.72742	4.21645	4.80099	3.61847	5.47014	6.06492	3.72515	2.66607	3.51653	3.4947	3.21467	8.1882	5.52551	5.3163	6.85807	4.94375	5.72639	4.72937	4.99942	3.6386	4.79546	3.88824	3.61901	2.46476	4.18718	4.86032	3.25155	8.9677	4.88431	4.39913	3.87294	3.50245	3.3306	3.87296	4.06586	6.66788	4.37925	4.47861	3.93371	5.20549	2.63923	4.32765	5.04938	4.74177	9.65216	3.99324	3.65191	4.98751	3.71135	3.43345	4.62655	3.6028	5.25783	6.13636	1.60549	6.43894	8.28061	4.25428	4.75389	1.68086	4.7324	8.50725	4.6766	4.99942	3.908	1.96377	6.91821	4.25945	2.84974	3.99604	4.96787	3.95463	3.4702	6.20645	2.34368	4.61311	3.35438	3.87392	2.57272	4.85403	4.88896	5.78198	7.44883	6.11015	2.36272	5.59435	4.98675	2.98916	5.60043	3.60164	5.06421	6.54928	5.8528	4.40069	3.57846	4.10342	3.66816	5.68876	3.26341	3.40227	5.66798	3.9168	4.20307	7.46057	10.0455	12.8482	6.00858	6.3338	3.54031	2.80577	4.11666	8.23649	2.86213	3.67656	4.32696	9.27822	2.75177	3.81811	3.24893	5.75485	3.31855	4.29412	5.03526	5.50134	3.55962	3.67974	4.02322	4.5746	3.25583	4.46117	3.92157	4.47548	4.68877	3.51033	3.64468	2.70298	3.47893	4.57763	2.9356	4.55451	4.09432	5.60829	3.3077	4.40112	7.85656	2.34713	3.14579	6.3365	3.58219	2.97444	4.66483	3.14963	9.74795	3.53027	2.39578	5.36138	5.26801	2.52759	3.99921	6.32524	2.65106	5.10989	4.7484	5.7409	3.05279	4.639	4.53754	3.6758	4.03309	5.4999	3.90615	5.18295	2.98852	3.80888	6.57852	4.07929	3.61289	2.98286	4.39394	5.47697	4.18527	6.32904	2.49984	5.64803	2.80068	3.90018	7.77986	8.62135	3.55181	9.51419	3.14444	3.71406	4.1956	5.76087	2.88544	3.45693	1.99782	2.71173	3.67473	3.54514	5.39114	3.15257	3.767	3.68779	3.46396	4.45784	3.6148	2.89587	4.30762	4.76784	2.31981	8.24874	3.99499	3.71447	4.75335	3.30026	3.3952	3.11495	3.26941	3.47584	4.24857	4.41626	4.21153	4.82177	2.52162	5.13238	2.88628	3.19747	7.0746	9.63775	11.1481	2.73255	4.54514	4.11011	6.87812	3.91334	2.06471	4.23184	4.34268	4.44839	4.84579	6.36655	4.21828	4.47671	4.8786	2.10179	3.30651	2.38849	4.01214	2.32697	3.98814	3.91064	4.07074	2.71902	5.54789	3.77679	5.89789	5.2211	4.83043	4.24473	3.95744	2.96033	3.17993	3.23135	4.41755	3.16043	5.85965	5.3627	4.79222	2.57095	3.67563	4.80109	6.98868	6.82294	3.74775	3.84425	2.40214	4.26604	3.42949	6.14221	1.82749	2.34978	2.78653	2.85578	3.90495	2.95435	5.60957	3.84596	6.31743	4.21543	4.77215	7.45733	5.25055	5.46506	4.65454	4.33738	2.98321	4.22766	6.61969	3.94134	3.16032	6.69922	3.73339	4.20742	2.65458	3.03473	8.07428	5.5027	5.06728	2.75805	3.85985	5.73566	6.00518	4.89072	6.016	11.4953	11.3765	11.5944	4.51773	4.33957	4.99061	4.97108	4.06301	6.31493	3.5261	6.97657	3.61549	3.98052	9.40239	8.29073	4.29362	6.58734	3.66156	4.0312	4.12601	7.22051	2.87262	3.8587	4.44142	3.39696	6.04306	2.64969	5.7287	4.03939	4.74558	3.66946	4.389	5.4428	4.2228	3.77132	8.03772	8.24548	2.15927	6.50097	2.66417	3.89145	3.36687	3.92957	3.99085	6.69699	3.52512	3.59707	5.77423	2.69659	6.00498	4.16663	2.58802	4.67366	4.25695	6.86612	3.77004	4.12907	5.4683	2.68118	5.39811	6.72172	8.74889	4.87625	7.71114	7.30474	5.44823	4.17561	5.03489	2.38361	13.2609	4.41111	3.91252	5.3656	4.13276	4.55191	4.2452	2.13783	6.48546	3.93064	8.50431	4.39103	3.01114	6.00321	7.5265	5.30919	9.10501	4.66762	5.31289	2.09123	10.2069	6.41559	4.43886	2.74447
55	13.5889	8.69456	8.81127	8.40395	7.51407	5.68216	6.99696	6.92553	8.86344	7.8572	9.52176	5.45351	9.9318	6.57407	6.59166	9.06885	5.05692	11.3424	11.5472	7.92814	6.54623	7.38536	9.39462	4.96952	5.62668	11.6203	9.28704	13.2689	8.42302	7.81493	9.03988	7.4577	6.67314	10.6716	9.4808	6.28566	8.33927	10.4897	9.01693	7.94719	11.7563	5.24328	6.34753	9.01524	9.85455	6.27491	7.73956	8.93867	10.8283	9.38641	9.88291	7.94575	8.1262	5.82675	5.03654	8.04687	10.4145	5.44469	3.78071	4.59449	8.10462	4.16316	6.11325	4.84463	10.14	7.86375	6.56135	5.17577	5.04698	4.62684	3.80077	4.49287	3.31891	5.90059	5.73623	4.49939	6.10985	4.53859	4.41481	5.35193	2.86479	4.99646	3.44589	5.81268	4.92591	4.43145	3.4674	4.48601	4.73727	4.89493	8.28636	4.53991	5.43516	9.32241	8.28061	5.52121	3.93199	4.41907	3.4265	8.09218	3.23408	4.66383	5.04425	5.41104	5.06306	8.47299	3.59884	5.59345	5.49427	4.72997	4.64051	4.15751	5.59563	4.7293	5.59154	3.63306	2.05879	4.6126	3.18041	3.98712	4.15923	5.67168	5.88228	5.15476	6.02318	3.10217	8.29152	2.48742	10.6793	4.71345	6.40554	2.94536	5.99056	3.82844	3.79775	5.24733	5.60299	3.42807	4.94728	6.26084	7.93243	5.13552	6.42038	4.27982	5.94846	4.61877	3.12974	4.71199	3.74739	5.75901	2.54443	3.61095	7.00743	3.8018	5.3528	3.66699	5.35285	4.04414	8.34116	8.2342	3.6286	3.89165	4.52447	8.26166	7.28204	3.68274	8.97595	6.35224	5.27999	3.74672	4.87991	12.5846	4.7085	5.79692	3.11173	6.81504	4.24385	6.42998	5.07982	2.38193	5.72295	6.44804	4.63768	12.0613	4.2948	5.6309	4.28113	8.09915	9.92803	4.98487	5.11042	5.10397	4.53205	3.63893	4.85483	6.0029	4.13793	6.73616	2.70095	4.50344	4.50529	6.4903	4.53477	7.04858	3.40823	12.5179	6.80701	2.69582	4.22075	5.62075	4.86337	10.996	8.1539	14.6405	8.37505	7.16809	7.47064	5.78799	10.7046	8.99237	10.9389	4.12112	3.96409	10.8504	14.1662	13.0642	10.2811	13.2466	13.6733	9.66724	4.54475	5.19843	6.36527	13.3207	5.82541	4.21993	9.7519	9.64165	5.81939	9.1059	7.89763	12.117	11.4235	8.87334	9.65293	5.99209	6.95598	6.83285	8.82678	7.43214	4.50254	8.84364	6.67517	4.73584	11.0497	6.78827	11.5301	6.68802	5.59224	10.6605	13.725	13.4551	14.5325	9.69244	12.2748	13.0578	14.1148	13.4886	5.82382	4.92945	5.30158	12.5166	11.637	3.94446	8.85328	16.0259	9.17488	12.9664	13.1141	13.1329	15.0301	13.9331	13.3092	14.0426	5.1357	8.98871	8.47341	5.32379	7.48342	8.96506	9.31037	11.3819	9.9498	12.1215	8.45005	9.85574	13.2187	11.4364	8.56105	14.337	13.1862	9.94329	12.5159	4.62185	12.5925	3.89597	13.1623	6.57501	5.13233	7.35194	9.24592	10.9705	11.5435	5.16632	6.6066	4.19002	4.7449	4.87571	11.402	5.30234	6.75132	14.1073	10.013	10.4754	12.4912	12.8699	7.48102	6.49475	6.04101	4.72331	6.48464	4.11616	4.62255	5.15272	5.66119	5.54014	11.8771	6.47703	3.60661	2.54151	6.14757	9.93117	4.18539	3.39215	5.96825	3.35692	5.21157	6.19674	11.8704	8.76525	6.41293	4.07893	5.34285	3.64311	8.09935	6.84274	7.73881	10.385	3.445	4.86227	7.05296	6.23051	11.2061	9.27392	5.22538	8.47054	5.9929	7.9796	12.1629	5.45826	3.52628	4.95249	4.63983	4.51374	4.3066	5.18053	4.83094	5.63438	5.93384	9.12944	5.10263	5.05858	5.48765	5.71169	8.07692	8.4147	6.57811	8.58515	4.87061	4.39575	7.2181	4.9813	4.34048	4.38095	1.13842	3.27753	6.53781	4.053	5.54346	2.83762	4.02423	4.12351	7.535	5.57052	9.38497	3.47294	4.91701	3.67141	4.2417	4.97057	3.32288	5.05744	5.18414	7.75259	4.44485	7.73973	4.54757	4.50892	10.5733	4.65307	4.11429	10.6453	4.66348	6.06484	3.71319	4.70115	7.31599	3.78446	4.21262	1.73474	5.12459	4.2995	4.29503	4.73401	5.96733	5.61348	4.70931	4.19727	5.12922	4.28319	6.38061	9.16018	4.5089	4.24629	4.49235	10.6666	9.67841	1.83609	5.99764	8.55065	9.38914	5.98417	2.96005	5.89199	13.2616	5.05724	3.2324	5.62653	7.47048	3.79853	4.04887	7.44297	7.05725	6.60047	6.84824	6.4465	8.76524	3.95133	6.31631	3.30883	4.14304	11.4452	4.3127	5.12177	4.62252	6.09193	6.42085	4.81059	5.22401	4.98776	5.55847	3.13712	8.55725	4.38169	5.75381	4.90811	6.24947	10.0957	2.66701	6.14099	4.24249	4.02309	5.59117	7.61145	5.90626	3.75004	8.33021	4.97809	5.10162	10.2147	6.51785	4.52924	5.27285	4.21898	3.84864	4.693	3.67761	2.95595	9.29768	4.152	8.27104	4.07023	5.54253	4.69813	4.82897	4.699	4.47231	6.81398	4.30762	5.08939	5.08124	4.68982	5.17123	4.66232	5.19251	5.52813	6.93874	3.11942	3.43103	5.04513	5.76322	5.55604	4.05672	4.53311	6.89102	6.78416	3.91299	4.56059	6.27321	5.62126	4.97225	3.43434	5.37097	5.99932	5.36249	4.70705	5.0791	4.7872	3.22104	7.90872	5.1812	4.68492	5.02104	3.01961	5.0586	4.18608	3.59117	6.94721	3.88394	5.99651	3.97342	4.87685	5.68762	11.122	1.70576	6.21769	5.16606	4.31425	4.57095	7.25069	5.97849	12.8398	10.6417	9.78794	3.83011	4.73788	3.96442	4.71291	5.82147	4.9603	6.46447	7.30868	8.53126	7.8947	4.54813	4.75364	4.93009	4.26176	4.23459	4.76218	3.11618	5.15672	4.63585	5.96601	5.17702	4.9702	6.54018	6.2207	3.01921	5.96061	4.59758	4.76153	8.38343	4.58796	6.99944	7.42649	6.70658	5.81178	4.89654	5.37624	3.64077	4.45005	4.45311	6.28532	11.3089	2.70062	5.93254	5.36873	9.05551	4.84178	6.17896	3.61764	3.27596	4.88085	5.41733	5.61762	7.10677	6.81293	4.80031	4.12723	4.07796	2.51776	4.12589	6.19184	5.48968	9.72539	4.89365	4.95543	3.98237	5.26962	3.98013	5.35979	4.80704	6.19744	6.45219	3.87495	6.4138	6.08835	4.47323	5.31325	1.49973	5.32771	8.81034	5.81831	5.44789	4.36224	5.7571	5.44436	2.81191	3.87176	5.00535	4.94833	3.9337	6.07728	7.91611	3.1674	5.62892	2.47884	4.94059	3.0559	5.49829	5.3891	6.85084	6.49101	3.91611	3.84414	6.37415	4.68498	3.9615	4.67495	5.0904	4.60885	6.32623	5.68015	4.60645	4.90044	3.85108	3.83421	6.41741	4.03652	4.03326	4.56302	6.01068	3.9725	6.83539	11.0207	13.3273	4.24967	3.59091	4.20106	4.30651	4.584	8.25181	3.34309	4.85216	4.23489	9.24887	4.99616	4.20657	3.78731	7.43409	4.75957	5.8235	5.06666	6.52937	4.16848	4.16647	5.11435	6.49291	4.49664	2.51654	4.81727	5.00858	2.95584	5.03293	2.27495	4.70828	5.13019	4.89147	3.20292	7.0442	4.49145	0.74123	4.16323	4.02727	8.89916	6.45872	3.56307	6.48743	4.20091	5.17262	5.62167	3.57205	9.70759	5.13027	5.29646	6.49364	3.83605	3.10438	5.91024	5.4213	4.62033	5.4947	6.00673	5.95974	5.84743	5.53712	4.8226	4.26507	5.24137	4.96728	4.20681	6.68474	4.04691	4.51469	7.1219	4.82914	4.4191	6.53865	6.71908	8.76452	4.80535	5.7778	3.32694	5.31456	4.81201	5.62559	6.92119	7.78902	5.65224	6.37325	4.64833	4.75158	6.84536	6.56566	3.48548	3.94015	2.8914	2.88826	3.70065	5.72865	7.05575	4.41819	3.98181	4.44584	4.85068	4.86289	4.31621	3.89753	6.98148	4.39236	3.73893	8.07196	6.26489	2.4187	4.7037	5.33355	3.73152	5.42298	5.10057	3.87084	6.02836	4.34305	4.37677	3.95103	4.64752	4.66368	4.36135	5.5681	5.47074	9.75502	10.1111	4.89439	4.04332	4.03766	5.34713	5.26745	4.74301	3.54099	4.76803	5.41556	6.73103	6.56749	4.74309	3.36248	3.9288	3.01342	3.38778	3.71992	3.39749	3.26006	4.92069	3.78852	2.52519	3.43198	3.06512	4.30834	4.82649	5.60335	4.93927	5.18741	2.4922	4.01264	4.33344	5.46481	8.34177	3.90694	4.6608	5.06094	9.60237	3.49678	4.48787	7.06859	7.94028	6.98034	5.92593	2.71506	3.77207	4.58926	4.24924	5.41845	4.32349	4.38586	2.91037	4.32012	4.31604	3.95227	3.75279	2.54226	4.72781	4.20322	3.6065	5.74371	5.99544	4.71773	4.63821	5.0683	2.41589	4.88121	6.34473	4.42513	4.0795	6.05884	4.65778	3.78282	2.70106	3.53644	7.15371	5.49523	5.49335	4.2877	3.71972	4.64087	4.35626	3.68985	4.11086	9.54745	10.0884	9.42024	3.22078	4.68415	5.50703	4.73676	5.88773	5.73133	2.32297	8.59846	4.2577	4.49168	10.9544	9.07454	4.02439	4.58038	3.59732	4.80832	3.89006	8.47163	5.19597	5.04841	3.5111	3.77348	6.24115	3.76401	6.76056	3.00917	2.5007	4.57642	4.82701	6.00634	7.09974	4.53027	8.04242	8.60691	3.07274	6.93987	3.16919	4.21131	5.6445	4.50233	4.51206	7.56069	4.38572	4.74788	5.12294	4.78152	7.13959	4.19424	4.21629	5.45082	4.56512	6.25818	3.69446	4.81065	6.16216	5.3675	5.32543	5.34078	9.58207	6.46942	2.62982	5.82464	5.13819	4.20115	5.66641	3.20218	13.4153	4.65424	4.98757	5.97679	5.59054	5.01202	4.70652	7.0957	4.39881	3.41704	5.92292	5.89121	4.58322	6.1681	8.65414	6.01899	9.10146	5.65461	4.03777	4.55001	11.2037	4.80242	5.18028	2.80648
56	13.1005	6.39625	8.29693	6.20245	6.53399	5.3838	6.26754	5.95671	8.38108	8.06189	8.40562	6.12163	6.59458	5.98769	6.76878	6.63796	4.63012	9.41403	10.8125	7.54091	5.98945	6.44143	8.22828	5.601	4.4157	10.1843	8.71939	11.6306	7.15665	5.90961	7.44833	7.21439	7.5497	9.05883	10.37	6.12264	7.88867	7.39503	5.46109	5.34524	9.02636	5.13038	6.33333	7.20611	6.9333	6.23287	6.21586	8.89251	8.22484	8.44349	8.67231	7.21918	8.18794	8.04294	5.3676	8.60324	10.5359	5.4505	4.22633	6.46166	8.68625	4.37018	5.88045	6.30667	8.58533	6.26832	7.60247	4.85819	4.8733	6.24153	4.70497	6.07383	4.4206	8.1034	5.83897	4.42396	6.73932	4.6403	4.36296	5.86245	6.71993	5.74608	4.5645	5.02741	4.50227	4.61499	4.47819	3.57929	5.84936	6.28205	6.03284	5.32715	4.78849	9.25938	8.31237	6.43787	4.94836	5.54912	3.96515	8.99338	3.83163	4.74627	5.27787	6.38594	5.75541	10.8021	7.06468	5.9282	4.93685	7.99877	5.17925	5.40178	4.13238	4.09063	5.1746	5.12018	3.27905	4.11182	3.51334	4.44436	4.55474	7.53633	8.70383	5.3498	6.29588	4.58211	10.317	3.85167	9.57576	4.40315	8.33671	4.17425	7.99993	4.05396	4.82465	4.19588	5.48056	4.20533	4.92281	7.19596	7.03759	4.8562	5.48112	5.74427	6.18327	4.41936	3.9542	4.48598	5.07096	5.62198	2.8869	6.48345	7.51166	4.23615	5.64526	5.08001	5.39764	4.9214	7.62322	5.39804	4.61111	4.35928	5.51322	4.53567	7.10698	5.36944	10.7786	6.03836	5.13261	4.75574	5.73073	13.9754	4.70994	7.58258	4.81722	6.33828	4.747	8.14447	6.25074	4.26118	5.94432	6.26228	6.35542	13.3556	3.79283	5.97825	9.50413	8.6231	12.5715	4.13656	5.29392	4.85103	4.54998	5.17355	5.21404	7.1711	5.29559	7.01446	4.17261	5.78284	3.97677	6.54082	3.98931	7.76358	4.66778	10.3705	6.38245	4.22685	6.25727	7.50718	5.53232	8.2468	8.03198	13.3895	8.75725	7.7212	6.14002	6.80545	9.97666	9.96543	10.1183	4.7072	4.77738	9.01018	15.2967	11.5283	9.1928	11.8489	13.207	11.0759	4.8881	4.94674	6.30061	12.9616	8.84001	5.22196	8.88857	6.52964	3.0669	8.27894	6.38073	9.88056	11.0511	9.57673	7.01067	6.94143	7.0185	6.5806	7.61134	7.41049	4.15286	7.7882	6.20343	4.09864	8.72019	4.5133	8.6796	5.95294	4.77465	8.63784	11.5784	13.0473	13.1683	8.36576	12.8685	11.7037	10.9077	10.8234	5.05202	5.40931	5.44773	10.3113	9.73653	4.59274	6.72859	15.9854	9.73647	14.0989	14.0225	14.1453	13.5034	13.0154	13.1317	13.1972	6.26018	6.69437	7.0083	6.50314	6.99487	9.62114	7.81345	10.4098	8.97073	10.6062	8.87721	8.01829	11.8369	11.9654	11.2678	14.0475	12.5246	5.55523	11.3077	3.89591	12.0336	5.83848	13.3638	5.77428	6.77687	6.10945	8.23204	9.76049	11.9253	5.44567	6.48116	4.74886	3.89814	4.27125	14.7485	6.20624	5.59742	15.7176	10.2343	10.5659	10.2828	11.6188	8.67811	6.33127	7.36094	4.95656	7.44565	5.8722	6.31856	5.03589	4.68595	6.03019	8.31687	4.68252	3.90483	4.43095	6.92572	11.8411	6.48952	4.15781	5.76194	3.00612	6.22475	5.89836	10.2221	7.49083	6.29111	4.70816	5.98552	3.66298	7.41163	7.59085	7.92114	9.53461	5.18692	4.97404	7.02378	4.37176	10.8314	7.90685	5.25784	8.43909	6.22769	9.31292	11.9823	6.57412	5.00389	4.89659	5.49666	4.99941	5.03085	4.36833	4.2913	6.27536	6.51665	7.28405	5.94437	5.31939	4.79208	6.43495	7.58806	7.89853	5.87879	6.43264	6.0034	6.12533	5.78093	7.53108	5.85506	5.35061	4.53837	4.18102	6.34403	5.61556	6.87873	5.57519	3.57192	5.91116	6.17273	5.78195	8.41235	4.99618	5.49065	4.01959	4.39473	4.61964	5.11234	5.4053	7.26469	12.1054	6.18296	6.8351	4.73211	4.51427	9.57098	4.45243	5.6379	9.43619	4.44038	6.47819	5.31678	4.22561	6.13229	4.2722	5.09032	4.20078	4.74726	3.99785	6.01169	4.99673	5.4396	5.62277	6.51333	4.84898	4.81652	4.46095	6.40774	8.83424	5.35716	6.19881	5.56557	10.3889	8.45057	3.07764	5.56924	6.56152	8.31557	5.13411	2.50151	6.6463	12.0497	5.96616	4.99299	4.96564	6.92599	5.08063	5.24287	6.25795	7.18739	7.37259	6.80561	4.82348	7.95307	4.97752	6.25858	4.21519	5.50335	11.5773	5.39857	5.3632	5.49558	8.46433	5.00702	6.13482	6.90982	7.28125	5.00862	4.65829	7.91578	5.35923	5.00056	5.47422	6.74224	11.9329	6.37484	7.40637	4.62147	6.01657	5.16695	8.05574	5.14951	5.66455	8.49032	5.63531	5.20887	11.0942	6.23716	7.17443	4.85448	4.02477	3.61755	5.48355	5.22444	4.13334	6.88574	3.74462	7.42776	4.88956	6.13681	4.54124	5.205	6.61082	7.15048	7.02897	4.45435	5.37631	5.94607	6.00374	5.64891	5.01762	6.01078	6.18381	5.21054	6.32256	5.05026	6.15393	5.65658	5.48058	4.33897	6.25003	6.98167	7.66677	5.068	6.3473	5.2034	5.44975	5.72825	4.60198	3.5377	5.75481	8.93448	5.49361	5.82851	6.83482	5.51061	9.16837	4.8879	4.96105	5.55198	4.14099	5.96253	5.47622	4.81662	8.14213	4.67695	6.16697	4.56352	4.85747	5.84437	11.0615	3.59323	4.99872	5.94753	4.05386	5.64192	8.11318	6.08878	10.9642	10.2162	8.05208	5.07023	4.36132	5.52236	7.38459	6.15122	5.11396	6.15853	6.70815	6.90397	6.71982	4.48788	6.78139	5.13891	4.85865	6.54094	5.85999	6.10909	5.7886	4.89456	6.60375	5.1338	5.58013	7.2786	5.43074	3.28038	5.99229	5.41398	4.97404	8.14015	5.86392	5.72161	6.18947	7.11953	5.98489	5.90938	5.38659	5.46635	3.70935	4.53449	6.7067	5.46056	4.49598	6.51725	7.08335	8.95161	4.88052	7.70376	5.65345	4.53695	4.59108	5.74608	5.05501	8.27536	7.07708	6.36437	4.87643	5.19988	3.15774	5.56258	6.94643	6.05132	10.956	5.06609	5.0843	5.47794	5.90679	5.63273	5.11636	5.3548	6.15515	8.1817	5.75409	6.14032	7.03159	4.65356	5.0731	4.78372	6.04785	9.39946	6.38882	6.29675	3.83773	6.67427	6.36261	3.32955	4.58509	5.79304	5.43227	4.31946	6.40175	10.5927	4.12113	5.94992	4.02455	4.87958	5.06232	6.26485	5.15731	6.33301	8.01411	4.80947	3.87366	6.59084	5.77385	4.343	5.38702	4.9715	3.7414	7.64581	5.94343	6.32757	6.91621	3.98282	3.34677	7.25614	4.60741	4.6045	6.0912	5.12647	6.04296	9.45746	8.75795	12.7076	6.77104	6.66984	4.66632	4.9637	4.23847	7.87242	4.08818	4.46448	4.85411	7.24031	5.44201	5.52247	6.4263	9.01235	5.58774	6.41083	4.87754	7.27134	5.35577	5.06291	5.22534	5.77601	5.30005	4.50501	5.53043	5.86259	5.49321	5.36042	3.97917	4.4277	4.72703	5.08897	4.72607	6.15075	4.13606	4.3907	4.60255	5.97546	11.853	4.92596	4.24148	7.31349	5.3743	6.20469	5.16721	5.33631	9.88502	6.24873	5.14634	4.99193	6.17432	5.07497	7.13099	4.67529	3.4985	6.53728	5.58973	5.19387	5.2294	5.57905	4.62794	4.76803	6.00639	6.45722	4.63282	6.8654	5.56184	5.79871	5.70772	5.36291	4.68666	5.45253	7.13354	8.41582	5.7202	6.11673	4.71984	5.75562	5.0001	5.35481	8.43936	9.38117	5.70158	6.30953	5.59849	5.78606	6.63689	7.06167	3.81563	4.43608	3.88761	3.41596	4.71973	6.51962	6.56761	4.95078	3.96438	6.22788	5.49716	4.80865	4.63569	3.66343	7.16082	4.85423	4.29923	6.96628	7.35389	3.96789	5.19484	4.48714	5.67683	7.02054	5.60041	5.11804	7.81533	5.07664	4.36318	4.4906	3.60951	5.56428	5.01837	6.24752	5.26485	11.4946	10.7399	5.03701	4.84132	4.29084	5.79606	5.96455	5.13107	5.88209	4.83871	4.44584	6.53145	5.8287	6.00998	5.8532	5.82626	4.23587	9.73163	5.1006	3.90803	4.49966	6.13591	4.70848	4.79164	3.74668	4.84791	4.57125	6.39864	7.47507	5.47176	5.5136	4.96189	5.25065	5.2453	5.66237	6.73504	4.79459	7.75739	4.85592	5.02707	3.87725	6.05106	6.38407	5.9848	7.78965	6.18981	3.91576	5.20604	4.88545	3.97188	7.39868	4.74378	5.02254	5.10525	5.41763	5.89378	9.68364	6.73275	5.48164	6.05911	5.44742	5.20603	6.53547	5.04094	5.01448	5.89111	5.15932	2.71235	5.56195	6.08339	4.2654	6.02717	5.41057	4.29143	5.14445	4.49336	4.64956	7.42899	5.76225	6.16648	4.7611	5.59658	5.34062	5.60957	5.8969	5.92403	10.759	12.4211	10.5097	4.69991	6.80014	7.66671	5.14896	4.7098	7.6393	4.93317	8.11761	4.21688	4.23202	12.1074	7.5537	4.27533	5.43425	4.96955	4.69914	4.82507	7.74319	5.45661	5.11004	5.10942	4.40155	6.86017	5.30816	5.92273	5.22874	4.6594	5.67903	5.58973	6.4082	7.64885	5.30555	8.65209	6.53195	4.26103	5.97032	4.3127	4.98826	4.89647	5.62114	5.77942	7.09006	4.29089	6.52549	3.99674	4.82777	7.77932	5.21412	4.06583	5.61856	6.05812	6.77126	4.29693	5.07252	6.33384	4.13049	5.20389	5.23481	11.3899	5.1698	4.10111	5.84877	6.25223	3.54143	5.41485	4.41438	12.3786	4.956	4.60524	6.53081	4.72094	4.46889	4.67531	5.63143	8.33256	4.79214	7.81531	4.86099	5.90995	5.89486	8.16766	6.67742	8.99268	5.26255	6.14638	5.21052	10.643	6.56456	5.28486	3.48204
58	12.7358	8.28414	7.69791	7.12657	7.29886	5.81306	6.20077	9.14738	8.27175	7.74211	8.93968	6.64022	7.72176	7.22738	6.3747	6.55409	4.80948	10.3346	11.8198	8.49592	7.058	7.55636	9.16447	5.08138	4.85003	10.8577	9.46637	10.942	8.11803	6.84981	9.69697	7.75529	7.75588	10.4624	10.2879	4.38097	7.71125	8.88697	7.44186	6.70537	10.2497	5.442	7.56501	6.74711	7.8912	6.77273	7.68428	9.13198	8.30208	8.43888	9.47292	7.72768	8.37491	7.42678	5.69255	8.88029	9.60048	5.00588	4.8427	5.74393	8.45687	4.45508	8.89421	6.19564	9.40082	6.06451	6.81975	5.11398	5.03977	5.1875	4.28106	6.04083	4.00366	6.25034	4.4703	3.68991	6.31447	3.62227	4.38968	5.22736	5.73993	5.55727	3.89784	5.13818	4.04572	3.52682	3.83999	4.21848	5.42973	5.27993	6.97999	5.27728	3.95164	10.0265	8.42936	5.24202	4.70581	4.63498	3.60563	8.82355	3.19276	3.6512	5.17491	5.54402	4.9542	9.70713	5.48035	5.18347	5.40797	5.13618	4.52248	4.00921	9.23839	4.76109	4.93753	4.20731	2.40366	4.14732	3.58477	4.09472	4.3489	7.03597	8.38876	4.13443	5.73489	4.55057	8.48198	2.5986	10.8794	4.55436	9.58716	4.03163	7.06487	5.30405	4.80701	4.00506	6.25834	3.86942	5.18731	6.9423	6.96366	3.44907	6.0393	4.57449	7.18367	5.38607	3.59088	4.48523	4.31089	5.55761	3.37973	5.44334	6.94226	3.73885	4.51419	3.8253	7.29325	4.0761	8.89673	5.45116	4.13802	4.0586	4.93585	4.40232	7.89859	4.6122	9.6297	5.31907	5.20116	3.65924	4.03055	12.6841	3.92616	5.7599	3.63214	7.09484	4.00085	6.66503	5.82523	3.63231	5.65445	6.24242	4.77869	12.5516	3.54678	5.33579	6.80911	7.05136	12.0524	4.03965	5.13924	5.07924	5.09498	4.5592	4.11684	5.55769	4.63229	11.4827	2.86519	4.70467	4.17133	5.97298	3.62666	7.22944	3.78022	11.9269	6.48935	3.76902	9.42813	6.23526	6.00696	9.65582	8.1976	14.3797	9.04677	6.38174	5.71785	6.50778	10.9547	9.89468	11.2074	4.68283	4.27248	9.92969	14.2586	12.8655	8.80584	13.256	13.5004	9.01027	4.1349	6.23151	6.83165	14.0986	8.11031	3.92473	9.28987	7.25182	5.1606	7.69918	6.2521	10.7375	11.465	9.26878	4.78872	6.87102	7.22358	7.65196	8.24581	7.86561	5.13515	7.89364	5.99257	4.76686	9.84659	7.14351	10.3936	6.57615	6.28516	9.12439	12.0011	13.4763	14.2298	9.77297	12.5401	12.2914	13.5181	13.8078	5.16215	4.71288	4.3523	10.4595	10.0127	3.6564	6.06273	16.2657	9.4296	14.7201	13.7714	13.1034	12.9588	12.9868	12.9899	13.5647	5.65623	7.82311	7.50538	7.25907	8.21895	9.77807	8.96511	10.5202	9.79213	10.3898	8.4896	10.1858	12.8012	12.4074	8.81113	14.3932	13.2786	6.91957	12.2367	4.93769	12.2884	4.60374	13.8387	6.89787	4.79369	8.31712	8.68503	10.4278	11.664	5.29323	6.29475	4.31449	3.04686	3.7802	14.4727	6.53133	7.09123	14.5687	11.0432	11.0439	9.90795	11.2969	8.314	5.70892	6.12601	4.69328	6.31461	6.582	7.81911	4.81105	5.36509	5.66995	10.5348	5.15312	3.6176	3.60432	5.34197	11.0439	5.81038	3.37323	5.42609	2.79913	4.78852	6.24737	11.9652	8.59217	6.49817	6.0585	5.56202	2.33554	7.56617	8.49488	8.17609	10.2264	4.57358	4.33479	7.31245	5.05599	11.2685	8.76148	3.42347	8.97322	6.107	8.32826	12.7737	6.19381	4.05437	4.61575	4.23874	4.0947	4.29189	5.59002	4.81688	5.52124	5.7831	8.12487	4.94048	5.47235	4.55506	5.88317	8.37932	8.56131	6.16281	8.38069	5.11718	5.98363	6.04647	7.18642	5.31488	5.09086	4.06153	3.3939	6.1686	4.63766	5.53152	4.57325	2.7576	4.90855	6.07116	6.48172	9.4244	3.22551	4.92989	4.27097	4.72928	4.4271	4.57582	4.97432	6.23841	12.3679	5.71346	6.91221	4.34747	4.40636	10.7301	5.12722	6.23405	10.1553	4.84547	6.17561	3.92622	3.79238	4.84074	3.72751	5.06503	3.15513	4.24708	3.11101	5.5899	4.67816	4.87005	4.64548	5.31998	4.51936	4.59997	3.61671	5.37673	8.43845	4.81137	5.92711	4.96289	11.2134	9.07609	2.49565	5.55408	7.67012	10.991	8.01338	1.98752	6.30646	12.8036	4.84694	4.26843	5.71123	7.0083	4.09978	3.63396	4.95184	5.36026	6.17732	6.65342	4.11942	8.80794	3.8009	5.74427	3.37956	5.78477	11.5169	5.05961	4.64412	4.809	6.65213	5.65845	5.43229	8.20467	5.01989	5.53561	4.65351	9.76476	4.83262	5.15426	5.26066	5.65342	11.01	4.91381	7.36235	4.21952	4.25694	4.42035	7.3071	4.29892	4.9598	8.60529	5.77345	4.99894	11.9694	5.81524	5.9735	5.18323	4.17592	3.83488	5.05065	5.22642	3.51419	7.08129	3.41935	8.60075	4.12731	6.2826	4.24379	4.8288	5.08428	5.64786	8.2836	4.42095	5.03084	5.10893	3.6628	4.66682	3.57873	5.34888	5.35178	5.6111	4.61298	4.76939	5.40866	5.58873	3.59526	4.55248	6.30942	7.84368	4.71057	4.75669	6.81988	4.97095	6.55121	4.42148	3.10076	2.23695	5.50489	6.11768	6.02094	5.03207	6.32159	6.01855	7.99793	5.23742	4.14461	4.70083	3.89144	6.1823	4.54963	4.66997	7.58683	4.05395	6.17475	4.22762	5.68792	5.86393	9.8745	2.37936	4.71049	5.10341	4.19179	3.79623	7.04857	5.53768	12.4077	10.6755	9.53383	3.85693	4.28095	4.0276	5.36663	5.9191	4.72804	5.47273	6.78748	7.70435	8.44453	4.32587	5.87208	5.12539	3.75486	5.58051	5.48283	5.75439	5.03958	4.74732	4.52936	5.0727	5.22553	7.19892	5.2663	3.57046	5.5682	4.46244	4.71536	8.42901	5.5704	5.44579	7.90992	7.26637	7.56766	5.05806	5.14491	4.41357	5.00763	4.07592	6.58162	4.53268	7.70489	6.06791	9.35114	8.5992	4.76334	5.65151	4.61858	4.54944	4.41216	4.82859	5.0322	8.21127	5.93151	4.97173	4.5762	4.79219	2.80787	4.6939	6.79378	5.32987	11.1009	4.1504	4.70706	5.04297	5.73051	5.43374	5.08253	5.1037	6.49805	6.41517	4.18049	6.91504	9.31927	4.23528	4.83006	2.97421	6.30701	9.77476	5.64197	5.83826	3.80108	5.0879	5.28777	3.30119	3.63975	4.93684	4.54419	3.96975	5.50244	8.60963	3.80283	5.64266	3.99292	4.39211	4.68693	5.49486	4.84398	6.15381	7.6904	4.30185	3.72363	6.08958	5.01081	3.49438	4.89151	5.07157	4.1229	7.08624	5.00852	5.26253	6.19416	4.0446	2.41056	6.34311	3.87816	4.21576	5.84531	4.95366	5.24464	7.87714	7.86929	13.634	5.86862	6.05031	4.00391	3.86068	4.11216	9.08571	3.03117	4.15951	4.53668	7.76731	4.84254	4.47503	4.43482	7.60012	3.98558	6.63493	5.27934	6.7124	4.87101	4.34124	4.54609	6.46295	4.63188	4.14492	5.55542	5.2548	4.98292	4.86781	3.22823	4.85848	4.63141	5.22053	3.79349	5.80785	4.12787	3.85576	4.25793	5.46958	8.61234	5.43911	3.92478	7.28741	4.97594	5.03878	5.33221	4.61396	10.3425	5.29909	5.19115	4.50051	6.12485	3.56862	6.42913	4.94791	3.3478	6.26867	5.80705	5.91812	4.4135	4.82839	4.12724	4.2342	5.72108	5.05573	3.40204	6.64101	4.35312	4.9798	7.35974	5.32956	4.04818	4.84627	7.85199	7.98001	4.90366	5.23989	4.24743	6.20913	4.76293	4.69717	8.28702	7.52793	5.24053	5.82392	5.01448	6.79067	6.27932	7.319	3.12755	4.08959	3.15653	2.96899	3.78641	5.79273	7.06172	4.51678	4.12485	4.90241	4.71434	4.84171	3.85272	3.24263	6.91087	3.65504	3.97939	7.71112	6.91636	3.02103	5.5155	4.35371	3.87033	5.86122	5.1084	4.30565	7.12667	5.75611	4.26431	4.05437	2.59617	5.18093	3.8995	4.75241	4.86651	9.87214	9.71333	4.77548	5.16809	3.95976	3.75027	5.54524	2.23416	5.29746	4.056	4.72798	5.86801	5.4957	4.41292	5.0803	5.61003	2.9213	4.51711	3.90076	2.86403	3.84453	6.55574	3.81664	4.35826	3.0611	5.20278	3.99308	5.87019	7.5241	4.44146	5.13831	4.425	4.353	4.32291	5.09835	5.40229	3.97311	6.85011	5.01464	4.7085	3.13364	5.20942	6.61772	6.09349	7.31442	5.28802	3.32941	4.81436	4.01856	3.86975	5.92635	4.34713	3.98919	3.66965	4.65351	5.34608	6.37629	5.03928	5.08459	5.36821	5.22221	4.21473	6.38807	5.0615	6.21242	4.92524	5.54002	3.01898	5.0413	7.42876	3.94197	5.77794	5.32105	4.25351	4.00223	2.99962	3.67978	7.08112	5.42216	5.2233	4.0924	4.12846	5.14927	6.5086	4.67489	5.09536	9.35913	10.1735	9.56614	3.76168	5.10227	5.78854	3.82601	3.9548	5.20444	4.03915	7.98407	4.61142	4.68337	12.0637	6.62852	4.28713	4.4501	4.72203	4.71321	3.951	8.74601	4.33691	3.43402	4.28981	3.79828	7.66912	3.64874	5.65453	4.34199	4.10054	5.52351	5.06877	5.60601	8.96907	3.98298	9.07626	9.90719	3.45242	6.52457	3.33419	4.39378	4.96954	4.79909	4.69231	7.30658	3.83944	5.29847	4.50584	4.28132	7.26996	4.86459	3.86323	7.05204	4.20064	7.21815	3.71498	4.29988	5.21122	3.99937	5.15797	5.04949	9.95266	5.69821	3.30043	5.80573	5.0265	4.60083	5.42489	4.0476	14.1864	4.00367	4.23739	6.92298	4.99758	5.4692	3.85787	5.26343	7.80856	4.1569	7.071	4.89108	4.45822	5.82608	6.35319	6.3617	9.89764	5.35975	5.33386	3.91595	10.8882	6.25019	5.77137	2.97417
59	12.8237	7.50251	7.74151	6.88077	6.48288	5.31432	5.77822	6.13687	7.42302	6.67744	7.85819	7.0182	6.93088	5.35787	6.05415	6.28966	4.5004	8.66663	10.5406	8.38576	6.46678	5.56599	8.01336	5.45035	5.19278	10.5545	8.41267	12.1259	6.94746	6.48537	8.21979	7.79596	7.36814	9.83475	9.7723	6.25972	7.43535	8.65486	7.44843	4.39666	10.2118	5.05409	6.27947	5.8	7.3943	5.82426	6.27133	6.83664	8.9536	8.3562	9.44512	5.80332	7.73271	8.36219	5.95415	8.93444	11.2643	5.24474	4.98575	6.94639	8.62682	4.6395	6.53517	5.62664	10.6795	5.80917	6.55399	4.91842	4.79936	6.101	4.86275	7.76532	4.39149	5.88909	5.87956	4.84716	7.7094	4.76919	4.3883	4.86188	6.20748	5.99232	4.3698	5.13153	3.88619	4.45503	4.30614	4.08246	5.13351	5.62052	5.86657	7.20143	4.19756	10.8012	7.81678	6.57739	4.72453	5.78235	3.65966	8.9446	3.57419	4.72652	5.30239	6.275	4.82752	10.4777	5.0713	6.38974	5.26408	5.38465	5.57117	4.40801	4.48824	4.56901	5.38227	5.15529	3.29586	4.40832	3.49342	3.64343	4.13958	6.87815	7.86664	5.06331	4.89426	4.01397	9.53319	3.14374	10.6859	4.57253	6.94566	5.21595	7.10568	4.19974	4.95417	4.68552	5.29195	3.50494	5.14284	6.89079	8.33822	4.84677	5.30666	5.89949	7.61388	3.36426	4.99827	4.79117	4.75856	5.51644	3.1796	6.04735	7.72567	3.78912	1.59369	5.02305	4.93235	4.89335	7.24196	5.16872	4.44352	4.46999	5.38069	4.38369	7.18158	5.12073	10.2092	6.01416	5.28149	3.54044	5.37127	13.3831	4.24692	6.84364	4.42213	6.76831	5.09087	6.62426	7.02061	4.48907	6.36919	6.00859	5.41383	13.0903	3.60268	5.51008	7.53564	8.14814	12.3207	2.27673	5.06831	4.8932	4.85396	4.71508	3.11417	5.97768	5.47832	6.70035	3.86252	4.88778	4.33958	6.04869	4.10245	9.90571	4.54357	11.0958	5.60476	3.67683	6.00611	7.62219	4.84268	8.62779	7.63999	12.1051	8.42795	6.46629	5.79822	5.89499	11.1229	10.0474	10.003	4.23129	4.08283	9.00363	13.9777	11.7587	8.5194	11.9556	13.2315	8.4427	5.26923	4.80091	6.29228	14.5448	7.79406	4.89323	9.11482	5.7987	3.59213	7.3109	5.97698	9.71584	11.3523	8.89571	7.82915	6.26668	6.84057	7.00564	7.9984	7.55152	4.17754	7.88712	6.8732	4.08661	9.41189	6.00347	9.56921	5.72081	5.23646	8.38416	11.5447	13.1716	13.358	8.59524	12.0703	12.213	13.107	13.0925	6.54806	4.65033	5.28335	11.1095	10.4961	3.85369	8.1363	17.5169	10.3094	14.9398	14.3081	13.7954	13.8811	12.1131	12.0801	12.6493	5.49485	7.5298	6.45625	4.71152	7.35613	8.77508	8.38123	10.0494	9.20164	9.77602	7.60445	9.30035	11.7448	11.5289	8.56113	14.1206	12.6874	5.49005	11.6147	5.10052	12.026	5.09926	12.68	7.66586	5.06221	9.55553	8.37307	9.18105	11.8905	5.91753	5.51814	5.49419	3.97448	3.81101	13.3046	7.63971	7.63111	16.0709	9.30796	10.1551	10.9437	12.0834	7.40991	6.93465	6.51683	5.08902	7.32237	6.75458	5.50899	5.18048	5.01357	6.62128	9.6765	4.59435	4.18993	4.3665	6.60398	11.9658	5.38494	3.72478	7.34735	2.98162	6.89549	5.03262	10.5799	7.14602	5.34033	4.21078	3.33024	2.84775	7.534	7.14085	7.68926	9.28029	4.91803	5.49966	5.94273	4.76857	10.4714	8.74831	4.18544	8.52154	8.0454	8.74887	14.393	7.35245	4.48522	4.47922	4.94374	4.82336	4.7141	4.78205	4.91032	5.61597	6.22954	7.31525	5.97987	4.92957	6.23178	6.2549	7.85903	8.3204	5.3322	7.72531	4.95589	6.46807	7.56708	9.35481	4.991	5.23788	4.07308	3.97624	7.23238	5.84355	5.94129	6.11651	3.52932	6.47762	6.73229	5.41646	8.70386	4.22473	5.45299	4.13102	4.3054	3.74712	4.59107	5.22873	5.71937	11.8744	5.61522	6.69576	4.74652	4.7467	9.54472	5.72554	5.49196	9.59344	3.82392	5.57717	5.1938	4.87462	5.36083	4.10376	5.22596	4.30242	4.11806	4.48619	5.80258	4.82753	5.61144	6.30114	5.91574	4.67954	4.71352	4.28976	5.12344	8.02684	5.29616	7.30738	5.77996	10.6837	8.42573	3.07529	5.10147	7.39264	8.84084	6.37573	2.91313	6.2546	11.6728	5.97705	5.62612	5.1858	7.21933	5.49015	4.59803	5.99174	8.88649	6.01421	6.23905	4.91123	8.23163	4.77365	6.77658	4.47582	6.20126	11.344	4.70989	5.23861	5.59355	8.11813	5.02114	5.38468	6.45589	5.93569	5.31273	4.86028	10.5639	5.60557	5.66056	4.81554	5.6794	10.9393	5.37632	6.69449	4.51209	4.28612	4.73588	7.77922	4.83204	5.10021	8.96641	5.67926	4.77701	8.98444	5.86369	6.92213	5.19477	4.03596	3.88696	5.76426	6.6429	4.83093	8.34206	4.19031	7.86414	4.48945	5.78474	4.43122	4.76537	6.99909	6.68243	7.84153	4.72032	5.13266	4.87616	4.78132	5.38701	4.9078	6.02425	5.972	5.45557	5.05868	4.47932	6.09235	5.4222	6.24433	4.63029	5.79094	7.05574	5.54498	5.48091	6.21121	6.73152	5.72438	5.05487	4.71436	3.71795	5.81396	5.98745	5.97778	4.97055	6.04532	5.55705	9.18568	5.41337	4.62177	5.35776	3.87779	5.95086	5.35961	3.73213	8.3371	4.42665	6.24209	4.62412	5.37916	5.61814	10.7246	3.6297	5.48458	6.15477	3.93145	9.76569	7.84762	6.08002	11.3577	10.9426	8.76357	5.01959	4.41227	4.68256	6.03326	6.28183	5.37153	5.6123	6.6412	6.38941	8.38504	4.08957	6.26048	4.96782	4.39142	7.32983	5.69631	5.74186	5.46649	5.38874	4.55661	4.62445	5.44351	7.61602	5.36632	3.7977	5.96874	4.7394	4.97024	7.65208	5.46427	4.90245	8.81984	7.01684	4.55675	5.60728	5.54245	5.38	4.17913	4.62188	5.68616	4.96498	5.06373	6.11286	6.93229	8.29609	5.45904	6.76218	4.93536	4.60379	4.62529	5.66074	6.66107	7.55749	6.32645	5.94436	4.75523	3.29397	2.75848	5.15622	5.93394	4.7563	12.3569	4.69314	4.68805	5.87311	5.63534	4.87337	5.03561	5.52582	11.3852	7.50282	4.88015	6.91608	7.74503	5.06967	5.01997	4.50665	7.30726	9.03467	5.09193	6.32517	4.30765	5.96542	5.53814	2.91776	4.36331	5.85308	5.70114	4.48247	5.99074	8.66597	3.83062	6.50714	4.31851	4.95956	5.72781	6.32705	5.02529	6.12867	8.14744	4.65195	4.2305	6.63462	4.95907	4.19659	5.69809	4.97411	2.83556	6.71168	5.92131	5.38925	6.48875	3.88753	4.25312	7.49875	4.23602	4.37457	7.18681	4.32999	6.0624	8.38478	9.6008	13.9123	6.12471	6.05212	4.28256	5.09313	3.85675	9.77502	3.86096	4.20973	4.54545	7.14339	5.43662	4.70093	6.39152	8.58385	5.17793	7.43667	5.20668	7.27471	4.81227	4.69134	4.99305	6.01887	5.50775	4.30579	6.5384	5.29995	5.53221	5.7119	3.05306	5.08466	4.18411	4.89495	4.38676	6.06585	4.46638	3.98116	5.04267	6.49224	6.61583	4.06165	4.02356	5.84145	6.02864	5.90228	4.59008	5.14457	9.2038	5.49819	4.74129	5.13728	6.2398	4.16592	6.60145	4.78333	4.05729	6.75404	7.33543	5.22411	4.60606	5.19871	4.63196	5.53917	6.03963	5.99962	3.4922	6.4594	4.64251	5.13897	6.91539	5.06273	4.5356	5.75844	6.31741	7.39843	5.66942	5.49436	4.86547	6.05792	4.12342	5.49687	7.51545	8.45928	6.10691	6.53686	5.20601	3.84131	5.86317	5.56332	4.1636	4.41737	4.00896	3.17492	4.60068	5.69141	6.45335	4.94263	4.2111	4.49015	4.92783	4.77719	4.65166	3.72749	6.34505	3.84625	3.91047	6.85457	5.65423	3.71692	5.92673	5.28749	5.07144	7.04261	5.03365	4.43392	6.52176	5.48326	4.7404	3.51866	2.85534	6.0259	4.84492	5.4752	5.52391	11.0919	10.8952	4.29402	5.72064	4.90504	6.41364	5.16713	5.15425	5.518	4.9976	4.30335	6.6539	6.16967	5.27475	5.06708	6.57332	3.96106	5.87518	4.08115	4.349	4.31196	3.67298	4.47633	4.71134	5.29785	4.1819	4.32948	7.15475	1.71624	4.86647	6.18788	4.48213	4.30356	4.67503	6.48108	6.32365	4.61103	5.8627	4.90567	5.99062	3.86195	5.14484	6.42502	6.67003	7.19507	6.32092	3.66936	4.62444	5.12895	3.20547	6.57408	4.99966	4.71351	4.56123	4.98305	5.47936	6.70803	5.1842	6.49722	7.02813	5.21461	4.05275	5.84169	5.33709	5.71643	5.47632	5.34851	3.08324	5.91447	7.5126	4.87507	6.02004	5.82563	3.35749	3.77031	3.89372	3.74743	7.66216	6.51039	5.77569	4.32751	4.15745	6.41542	5.95982	3.98512	4.65339	9.49296	10.6827	9.32762	5.15428	6.02804	6.64336	4.90986	4.67058	5.04005	5.92128	6.97896	4.64874	4.70295	10.036	6.93816	3.95527	6.02903	5.2176	4.64806	4.37594	8.83509	4.87802	5.11652	4.62396	3.79231	5.92846	4.89665	6.47725	4.11951	4.65116	6.04292	5.95335	6.22292	7.86929	4.8832	7.73391	7.43626	3.54934	6.05989	4.21376	5.06549	5.10041	4.8104	5.30392	7.37965	4.26958	6.81883	5.07394	4.56686	7.32756	4.99016	3.64824	4.09259	5.52463	6.1516	3.48373	4.47723	6.16644	4.78743	5.52072	5.22401	10.4499	5.50068	3.76257	5.61105	7.81524	4.38373	5.87069	4.51758	15.4813	4.38241	4.98209	7.25423	5.00841	5.17431	4.72893	5.39578	6.41372	4.57713	8.18433	5.03389	5.01637	7.13839	6.66145	6.23379	7.67343	4.7114	4.42947	4.5138	12.7596	6.46014	5.73736	3.13204
60	12.6344	7.96277	9.97991	5.6658	6.77355	4.66282	5.90291	4.9065	8.04739	8.14965	7.77135	5.76729	7.11482	5.26809	6.23929	6.15273	4.82539	10.025	10.3957	7.36724	6.2679	6.10041	7.29727	5.61836	4.41875	10.4079	9.42394	11.7319	7.50574	5.42563	8.40274	6.90891	6.91029	9.71646	9.54667	5.07911	7.09611	7.83884	7.10468	4.21206	9.56861	4.38244	5.64257	6.01445	6.74069	6.30057	6.58823	7.88826	6.5532	7.45426	8.53622	6.26802	7.67896	8.01139	4.64412	7.95933	12.5264	5.77805	4.44508	5.38737	7.61016	5.53602	6.98861	5.74578	8.44889	7.12692	7.57066	6.27538	5.51149	6.32299	4.16364	5.82905	4.32314	6.95302	6.01207	4.74964	7.00508	5.08782	4.34851	4.50998	6.83339	5.54579	6.64703	6.13301	4.59527	4.79746	5.02257	3.71181	5.51888	6.53573	6.43337	5.95239	5.41437	8.86525	8.71751	5.4961	4.90327	5.06473	5.61855	9.03383	3.59135	4.75208	5.7084	6.04787	4.9578	10.9931	4.04872	5.11248	5.96811	4.62629	5.07467	4.3809	4.10781	4.53691	4.64193	4.93548	3.67963	4.40864	4.45451	3.83345	4.72071	7.38425	8.2343	5.21493	6.3683	4.38937	10.4252	4.51193	11.3179	5.24657	7.57778	4.01608	7.32183	4.31555	4.36105	5.28688	5.32388	4.26454	4.43012	7.05661	7.87581	6.08804	5.05767	5.18292	6.96998	4.29595	4.14261	5.05669	4.58443	5.21046	2.71988	6.21384	7.91435	4.53244	5.46578	5.29079	5.0522	5.52318	9.09289	5.58696	4.60751	4.89546	5.66987	3.98481	7.29461	4.71828	10.6152	5.28766	4.24251	4.3161	5.79266	14.5702	4.1791	7.75987	5.43734	6.31489	4.3357	8.24214	6.07096	4.39104	5.50744	6.59601	4.83966	13.5032	3.87167	5.06046	5.99212	8.22535	9.75533	4.41592	4.73075	4.66138	5.26816	5.22994	5.74602	5.34981	5.36657	6.3953	4.62718	3.80686	4.77104	7.49575	4.51222	6.13102	4.94657	11.3595	6.43896	4.69133	5.78227	5.94462	5.39943	10.1295	8.24733	14.6624	8.73388	6.99581	6.57299	6.39954	10.7611	9.83467	11.0273	4.68656	5.14802	9.47615	14.2591	12.425	8.72573	12.741	13.0366	8.26408	4.88614	4.57318	5.7662	14.1909	6.72919	4.71508	9.47304	5.89173	3.32013	7.67994	5.44951	9.54863	11.4249	9.67946	8.90502	6.03527	6.71388	6.61452	7.5498	6.64127	5.55177	7.79674	6.2752	3.85329	9.85959	5.92662	9.4786	5.05492	6.49669	8.83094	11.2128	13.3952	13.92	9.59849	12.2983	12.9718	12.7172	12.8035	6.47033	4.62369	5.85656	9.59516	8.98887	4.1708	6.60879	16.8567	8.78023	13.171	13.1386	12.0548	12.9972	13.2951	13.2634	13.6916	5.54588	7.54724	7.66112	4.59948	7.63378	9.44229	9.1955	10.577	9.8365	9.96583	8.64225	9.91259	12.7784	12.2968	8.30441	14.7427	13.137	7.37091	11.5939	4.92744	12.0228	6.76642	13.4114	4.99619	6.21844	8.68753	8.63921	10.3162	11.692	5.08906	6.75969	5.61755	4.58122	3.73432	11.8119	4.76325	6.27018	15.6134	9.90013	10.5168	9.26064	10.0112	7.88202	5.77158	6.4494	4.62498	5.84716	4.92299	6.47793	5.86796	5.00925	4.99862	11.0369	5.11858	3.75822	4.55603	5.04042	9.88303	6.86405	3.9518	5.69322	3.20911	5.21776	5.73141	11.9019	8.26589	6.70095	4.65	5.19923	4.2324	7.83757	7.22227	8.11203	10.2525	3.92033	4.04968	6.96402	5.15383	10.2273	9.26074	4.73313	8.78932	5.67195	8.30575	12.3231	7.17848	4.45849	3.58305	5.62815	4.95036	4.60712	5.07788	5.10992	5.45308	6.77834	8.76371	5.09779	5.18493	5.5269	5.00706	8.29975	8.55252	6.05217	7.76656	5.65076	5.74599	6.52236	8.04794	5.76621	5.75144	5.40239	4.58451	6.95597	5.20657	7.03678	5.45764	4.38621	5.86473	6.42144	5.84862	9.2617	4.89049	5.49362	3.79449	4.67639	5.08515	4.86392	5.4569	7.29233	7.28481	5.5143	7.39929	5.2075	3.98136	10.2769	4.01088	6.32616	9.3813	4.65755	5.14243	4.57173	5.81273	5.17468	3.59046	4.98811	4.49663	5.00947	4.41164	6.00975	5.56864	5.1764	5.55425	5.91974	4.95234	5.13038	4.68766	5.68291	8.99661	5.34999	5.28922	5.90621	11.7195	9.58863	4.7156	5.82559	7.42331	9.00504	5.98821	3.22551	6.77007	12.7586	6.08516	5.03147	5.15819	5.97544	4.7797	4.26162	5.11237	7.31944	5.71728	10.6866	4.84113	8.27796	5.19883	7.30798	4.70978	4.79992	12.1599	5.02527	5.11053	5.12186	7.58384	5.98186	5.53002	6.17455	6.89071	5.0642	5.11151	8.48857	5.23997	4.71917	5.45152	6.37552	9.19121	3.85588	7.12805	4.71206	4.62237	4.79831	7.25519	4.57754	5.77075	8.38259	6.27543	6.04692	6.82611	6.02624	6.24002	5.25862	5.27708	4.11473	5.50687	4.9791	5.40313	6.43312	3.25778	8.20769	4.93081	5.36486	4.91413	5.69068	6.12194	7.13984	7.01269	5.20037	5.56295	5.8524	6.4999	5.90355	4.80672	5.92987	5.41357	5.16363	5.92077	5.6999	5.9618	6.12078	4.90835	3.86349	5.62557	7.43081	7.19054	4.92012	6.03342	4.43101	6.1102	6.27408	4.51371	3.57077	4.73641	5.55943	6.0291	4.79565	6.41689	4.09467	9.594	4.6333	4.96595	5.50078	3.28485	5.94375	5.16823	4.48502	7.53123	4.82914	6.09303	5.6106	5.68026	6.15848	9.86548	3.0397	4.70036	9.66025	4.01155	6.05128	8.21994	4.68016	12.2173	10.6773	9.3198	5.63586	4.55342	5.69158	5.42747	5.83908	4.74081	6.22435	6.18645	7.95693	5.6409	4.79917	6.95057	5.32145	4.48582	6.56503	6.21893	4.97172	5.11687	4.84586	4.20174	5.45011	6.61088	6.74255	6.87357	5.05788	6.68658	4.91947	4.27441	8.29742	5.69369	5.79602	7.30019	6.95598	5.87659	6.20253	5.548	5.24906	4.83614	5.75581	5.93495	4.5274	3.93784	5.08218	5.81188	8.59702	5.445	5.66377	4.96827	4.2134	4.46007	5.57213	5.13437	7.73003	7.39815	6.24592	4.92041	2.90627	3.57701	6.07861	5.66438	5.68422	10.0507	4.28137	5.03938	5.35831	5.06643	5.52491	5.59541	5.22767	6.84283	8.66357	5.88137	5.75118	6.82479	4.2486	4.54391	7.13335	4.78906	8.89669	5.86117	5.98145	4.71849	5.77591	5.16699	4.28544	5.10949	5.03642	5.46829	4.64858	4.57924	8.35207	4.35209	5.30688	4.07247	4.787	4.07994	6.43916	5.29735	4.95485	7.18274	4.49134	3.52518	4.82288	5.86208	5.14282	5.28537	4.77034	4.56314	6.6926	6.1497	5.41931	5.30737	4.74589	3.23404	8.24043	4.92566	4.81224	4.79444	5.19801	5.53066	7.92175	7.39342	11.9987	6.51915	6.74407	5.01791	4.55206	4.46301	9.04153	3.15959	4.62505	4.21366	7.84125	5.59013	5.83084	4.641	8.84671	6.71114	6.10351	5.51856	7.33667	4.9118	5.38473	4.92179	6.04077	3.88143	3.46815	5.60656	5.55704	5.14894	5.36898	3.7919	3.18671	4.12738	5.23725	4.75731	6.52975	3.79823	4.33108	4.9079	5.99039	8.73046	4.91294	4.60355	6.4295	5.20515	5.3979	5.97234	4.44185	9.84813	5.42404	5.26574	5.29161	6.07885	4.24481	6.5153	4.6949	4.02909	6.59317	5.85443	5.03002	5.20339	4.31868	5.41826	5.33444	5.81694	6.81239	5.77073	6.47662	5.02206	11.6741	7.19808	5.33748	4.59226	3.84256	7.02742	8.589	5.1419	6.20353	4.58337	5.48805	4.29933	6.11419	7.52311	7.69849	4.96628	8.07448	5.12281	5.68006	5.64303	6.39974	4.77713	4.57841	3.4143	3.73063	5.63711	6.57487	6.67395	5.22198	4.84334	8.07357	4.61463	4.93915	4.3314	3.0546	5.87965	5.26919	4.73597	7.86515	7.34967	4.56068	5.42665	4.96373	5.461	5.48376	5.97815	5.12251	7.77949	4.18834	4.14826	4.4729	3.51019	5.63393	4.72737	5.66218	4.78876	8.40844	9.12802	4.9555	4.62383	4.57954	6.57126	6.21871	5.89307	5.22307	3.61301	5.6292	6.00108	5.97917	4.26269	6.00292	4.30883	5.19977	5.52551	4.57852	4.68989	4.70933	5.07884	4.38305	4.8798	3.94018	4.80531	5.12033	6.4946	8.69829	5.40052	5.73298	4.56107	5.08384	4.78029	5.73331	8.6248	5.20805	6.07306	5.49396	5.09411	4.97604	7.82221	6.46525	6.04702	7.1646	5.23681	4.04771	6.57876	4.58941	3.68403	6.44035	4.25724	5.47438	5.16676	5.73641	5.85856	6.0402	6.74647	5.25161	6.08226	5.73832	5.04776	6.41158	6.1897	5.53038	4.81694	5.26149	3.65031	6.15841	5.26062	4.49482	7.17354	4.80965	4.52296	5.50817	4.65718	5.15248	8.61793	6.56202	6.32703	5.63262	5.12062	5.30772	6.72127	6.47009	5.93044	10.2506	11.2684	9.18051	5.62058	6.67942	7.54046	5.50839	3.93283	5.67581	5.23047	6.48454	4.32139	4.74708	11.3168	6.83845	4.71806	5.29127	4.60612	4.71607	5.29496	7.72618	4.1926	4.41644	4.59061	4.8993	7.5866	4.92865	5.63454	5.84007	5.7488	5.25803	5.72377	4.37126	7.07971	4.90004	7.75365	8.82058	5.13134	5.76333	3.71698	4.53856	4.40164	5.84319	5.35852	7.42659	4.34528	6.9236	5.33435	3.7902	7.38492	5.55959	4.06058	4.5289	4.76917	6.42863	3.32253	4.24044	5.25428	3.91597	6.1669	5.61171	10.9693	5.01303	3.74915	6.22493	5.90045	4.16556	5.93253	4.50124	14.3127	4.89366	4.13119	6.09347	5.15621	5.15445	4.91379	4.98201	5.41536	5.05646	7.59422	5.32533	5.00223	6.06753	7.51686	6.55517	8.57668	5.46667	5.733	4.55835	11.2996	5.81385	5.42299	2.99975
61	10.8857	7.17837	7.19819	5.8338	6.67004	4.35857	4.8781	3.54911	5.23064	5.05077	7.16089	5.87834	7.57088	4.83258	4.72204	3.30281	3.92448	8.27994	8.80704	6.24	5.41996	7.2314	6.29942	3.58681	3.55102	9.68556	8.40098	12.5365	4.87566	5.24831	7.6512	5.89181	5.20411	9.26984	8.20245	6.58201	5.77186	8.79152	5.37964	4.13655	9.79772	3.98988	4.46165	3.52184	7.17496	4.64802	5.16638	4.7337	7.49442	5.68784	5.79197	6.85927	6.31191	3.40527	5.87278	8.46957	10.7604	5.37295	3.51454	5.24595	9.26437	4.46516	4.31246	4.12292	8.76682	6.96802	5.40549	6.59599	7.03951	7.2213	4.02176	4.14723	4.15751	6.19262	6.55127	5.48001	3.43361	4.80894	4.43158	4.16022	9.20809	5.49616	3.73043	7.68985	3.96083	4.11872	5.0205	4.37409	6.04218	5.06116	6.06499	4.44921	6.02379	8.72052	7.32512	5.42687	4.54732	4.36907	6.88926	9.21495	2.77404	4.12316	4.88549	5.40381	2.30784	9.45626	1.86655	4.12332	4.30027	7.85388	4.82033	3.93642	3.89231	5.22016	3.90531	7.5737	4.05716	4.41175	5.71592	1.71154	5.40821	6.68107	6.62728	4.02214	4.79026	2.31161	8.83445	5.07403	9.75511	4.23568	4.74391	3.95611	5.76237	3.39941	4.49209	7.55255	6.19795	4.36084	3.39141	6.97738	11.976	5.41235	4.2031	5.9203	5.03371	3.93546	4.55986	5.43188	3.88162	3.54836	4.29726	8.47563	4.79399	3.35119	5.27049	7.26822	4.17333	6.18831	7.1258	4.90087	4.33499	5.19748	5.23353	3.47117	5.82446	6.43878	9.9643	5.41374	4.05046	4.16159	4.52608	12.1438	3.59266	6.22539	3.28732	8.03591	3.90129	5.5086	4.67387	4.05938	4.10962	5.88519	4.07262	11.0035	3.24771	4.1963	6.19594	8.03077	9.23174	4.02996	3.78623	3.93077	8.85079	5.43111	3.83737	6.30111	5.10965	3.34779	3.64964	6.19782	3.73667	5.65855	3.94228	5.13	4.78693	10.7118	7.31413	3.55278	5.0447	6.90509	5.41497	8.84363	7.33136	13.6411	8.06706	6.27319	5.40546	5.24673	9.75237	8.45839	10.3388	5.85416	3.28806	9.03866	13.271	11.4996	7.75485	11.0992	12.556	8.05885	4.55791	5.24807	5.71668	12.7445	7.54055	5.2454	8.62073	4.75954	1.91096	6.09843	4.57542	8.294	9.6146	8.81556	7.92709	4.87775	3.94231	6.06993	7.12804	5.61287	4.1724	6.14981	5.00052	2.21968	8.75245	4.75226	9.72051	4.58952	4.25846	8.62764	10.8831	11.6692	12.8095	7.36724	10.5762	11.5562	12.1569	11.7255	5.35251	4.67774	5.58492	10.5488	9.62766	4.09117	8.85781	15.6465	9.25797	12.9805	12.8217	13.2651	15.1459	13.847	13.1826	13.8722	4.37347	8.13934	7.46554	3.31054	6.00814	7.90373	9.31384	9.80574	8.51537	12.4872	6.63433	8.559	11.74	11.0095	8.35688	13.479	11.8398	9.5224	13.3766	4.4133	11.139	4.52977	11.7252	2.39572	4.83023	4.60619	7.76092	8.69524	12.0937	4.63628	5.68808	5.14623	3.80126	3.27832	11.7993	4.95182	5.63924	15.0404	8.916	9.11244	11.0661	10.9661	7.79479	5.21193	10.213	4.08999	4.87221	6.09452	9.55046	8.46685	3.87669	3.65032	9.39273	3.89549	3.16247	3.81676	4.52341	9.7557	7.37182	3.67796	5.14393	3.85367	5.9266	5.2591	10.1117	7.3618	4.20407	4.30179	5.75454	5.69988	8.10845	5.05021	6.48659	9.77893	5.21066	3.91918	5.48004	5.17267	8.67266	8.39155	5.69535	6.98479	5.0762	8.57563	11.6911	11.1772	2.81926	6.40276	8.29591	3.49927	4.29109	9.4624	3.88905	6.85935	5.48185	7.27419	4.78018	3.42853	6.33306	4.50789	6.43316	6.81329	6.2124	6.68564	10.2592	7.15622	8.16766	6.46014	8.90498	8.12976	6.09465	5.17583	6.78196	6.33687	4.34799	7.07305	5.24033	5.67444	8.77351	4.11245	7.95371	3.73509	7.23827	4.3455	4.63022	4.40361	4.42117	4.85438	8.43892	8.38224	9.30563	7.49197	3.35266	3.5926	9.03019	4.33908	5.61464	9.84081	4.62231	5.42048	4.11709	5.80391	4.11883	2.24344	5.69643	4.45969	2.65478	4.67992	5.07486	9.19406	5.57168	4.92344	4.84612	4.60075	4.7304	4.67785	4.36279	8.57735	5.82577	3.77322	4.46474	9.90865	9.32775	6.12495	6.43187	8.08883	8.24167	4.12124	3.71585	7.95043	11.6179	5.64736	5.00317	4.18264	7.34053	3.97859	5.70229	10.0249	9.0644	6.51192	3.70322	4.69985	7.12909	5.63385	4.79827	4.97415	5.18254	11.9701	8.50158	7.1032	5.344	6.20339	5.4681	3.68737	5.66945	6.22371	5.72163	6.83971	7.71182	4.56443	4.31482	5.02841	5.86534	11.0821	3.36018	5.60727	4.61541	4.52236	4.54189	6.46033	5.18921	6.94297	7.49242	5.56341	6.6993	7.91238	4.61271	7.9478	4.51868	7.27324	3.35847	4.6618	4.95543	5.68602	7.21095	2.85108	6.99082	4.33206	5.86892	3.90999	4.64628	5.13605	6.1459	5.68384	4.76002	5.23206	4.62829	5.54471	5.00254	4.36975	10.059	7.28645	3.7442	5.90851	4.53202	4.36594	4.62514	3.90497	2.60834	8.12367	6.21225	6.1446	4.439	5.55094	4.91136	4.96106	5.92419	4.00059	3.03901	4.35254	4.42012	4.57943	6.79103	5.54968	4.938	8.51664	4.57071	3.99977	5.42328	3.95746	5.65383	5.25878	4.49679	6.4633	6.01771	4.70494	8.40977	5.41883	9.74504	12.62	3.58359	5.30401	5.29654	3.87892	7.36394	5.14502	2.52816	11.2575	9.94239	8.56172	6.98089	6.61262	6.22382	4.91861	4.48646	3.83637	5.65277	6.91775	6.75442	6.46926	4.97753	9.53625	4.02474	3.85317	5.42545	4.33592	5.75175	2.06369	5.21687	3.9187	4.31832	3.91322	6.6963	6.5822	3.43261	6.5948	2.86389	3.95103	7.51977	5.71944	4.33768	8.50961	5.48467	4.68146	5.9715	6.10014	4.63405	8.89815	4.01363	4.21699	4.26654	2.35473	4.51915	5.56284	7.32912	6.34054	5.6513	4.71828	4.07417	2.77617	4.50891	5.07741	6.09573	4.16235	6.34991	4.79784	7.77465	5.7429	6.71304	5.56488	6.75069	10.8598	3.44508	4.40402	5.43568	4.45881	3.9736	4.56443	5.11361	5.73568	7.18197	3.68369	5.62469	6.14135	4.39431	4.49605	4.46461	3.74757	8.48213	4.76274	5.3003	3.68677	2.5919	8.78649	5.36733	5.43492	4.53861	5.15932	6.21116	5.19239	6.32433	4.10101	4.43712	4.4201	4.00088	2.3	5.51204	5.2131	5.82693	6.21354	4.9864	2.1151	5.23955	7.27542	4.51523	4.61182	3.85647	4.88339	6.34683	5.95697	4.74316	3.33137	5.86013	3.63348	7.07349	3.93223	4.72363	7.08786	6.06811	4.27787	7.71339	8.54044	11.7973	8.29984	8.4257	4.13314	3.50996	4.44575	8.51968	2.14721	4.27583	4.6002	7.29584	6.58674	6.64203	4.73743	8.99345	8.03252	5.64724	6.55691	7.57514	4.46536	4.87467	4.92586	5.17807	5.11805	7.98086	4.12383	3.93173	5.18516	3.65825	6.18834	2.45782	4.52429	4.27985	4.46772	6.5823	2.82063	4.57207	3.89938	3.74163	6.88426	3.50087	5.27505	5.1457	3.98928	4.78839	6.37562	5.15548	8.52046	4.59356	4.78483	5.84252	5.57832	5.2443	5.57646	3.59897	4.65398	6.36996	3.85146	5.06962	3.98253	5.7049	4.84316	5.7692	4.61801	6.77754	5.76684	4.79285	5.63795	5.41492	6.35419	4.46405	3.03901	3.42189	6.60097	5.58454	4.30621	4.71429	4.03214	4.75712	3.54866	3.15786	7.27251	7.61769	5.13294	4.97994	5.96056	3.95906	5.34256	5.5177	4.8999	3.98718	3.84952	3.54671	4.93723	7.40367	5.10465	6.6974	6.84925	5.18541	4.32205	5.85513	4.7877	2.48334	4.71555	5.35464	4.12623	6.93381	4.67077	5.81539	3.97891	4.75737	5.90693	1.51228	4.71634	4.55148	4.77051	4.59986	3.10578	5.78991	3.4987	6.73642	4.38474	4.70675	6.18491	10.1802	9.57538	5.45168	3.90959	4.11565	6.77708	4.31433	6.6057	3.27358	4.54676	5.10573	5.56338	5.0838	3.91733	4.06372	4.58043	4.85802	6.29037	3.56933	3.9527	5.377	6.48234	3.90575	5.49607	3.29861	8.46806	5.06714	5.22429	7.0451	5.32994	2.76606	7.15167	4.96855	5.07123	4.56446	3.94522	5.96888	9.91699	7.24882	4.25204	4.96015	6.88055	4.83621	6.29863	6.25252	4.41398	5.31184	5.82974	4.33582	4.8752	5.38045	3.70759	4.01124	5.94115	4.78724	6.82523	4.34541	8.32073	5.8865	10.6874	3.90826	6.90055	12.3775	7.38829	4.73954	6.61595	5.92179	4.34937	6.71179	6.63869	4.32392	6.28273	9.68623	3.6467	6.47457	5.11718	5.19275	11.3052	6.89045	5.95071	4.67431	7.8205	8.2258	9.21507	8.549	8.63649	10.6163	11.787	9.61726	7.67485	5.11669	5.99012	5.38751	3.43323	6.29055	3.95519	6.2855	4.1275	2.79423	8.03927	8.36954	6.79504	10.224	3.77874	7.23024	5.05138	5.31549	4.1971	5.23707	6.62329	4.21292	7.92501	3.61705	4.67351	8.83302	6.60837	3.31019	4.90132	4.70375	6.95091	3.59877	7.07062	5.34393	5.56047	5.08291	2.43142	4.88318	3.53792	6.63493	5.48232	7.34207	4.30365	6.48407	5.95398	3.7748	6.91093	5.35943	6.31395	6.70413	4.33293	5.35194	3.23409	4.80698	4.97047	4.81973	4.9885	5.20713	8.95222	4.14929	1.56842	5.38638	5.07029	4.16523	4.87274	3.32463	12.8609	5.41957	3.3571	4.25358	4.3116	4.89121	5.2305	4.3262	4.8094	5.60962	7.20477	5.21951	2.92216	5.98063	7.99792	6.06219	11.2967	5.39622	9.75048	3.26435	10.8802	4.40304	4.74264	4.23616
62	13.243	9.04651	8.24555	8.68816	7.48988	5.50957	6.92949	5.82123	9.22613	9.13942	8.76166	5.96642	9.25931	5.86909	6.23398	8.90991	4.93461	10.8689	11.3368	8.36351	5.98453	7.3578	9.74713	6.20211	5.61816	12.3034	9.24251	13.0525	8.35753	5.07642	8.26681	8.12279	4.8532	10.8022	9.64406	6.73053	8.53501	11.067	8.91827	5.59419	10.7462	5.0355	7.34421	7.10334	9.11584	7.35128	7.24618	8.94995	4.85164	8.85814	8.96371	8.15298	8.52297	7.93082	6.13813	6.68178	7.68389	4.0831	6.27526	4.21147	7.14476	2.94368	7.26932	5.30713	10.8549	8.04836	3.90081	5.78481	4.67578	4.18323	3.41757	4.11709	2.94119	6.30214	4.76718	2.33637	3.71199	4.12275	5.46928	4.16133	5.60702	5.01297	3.53315	3.96564	3.79392	4.90418	3.01249	4.12447	3.85023	4.35454	8.02742	3.45031	3.90687	8.62208	8.47695	3.62705	3.52867	3.90104	3.18029	8.88778	2.74054	3.0238	4.56988	4.58693	3.61796	6.51284	3.62704	3.84321	5.56683	3.92999	4.1236	2.726	7.62069	4.23818	6.53761	2.55132	2.01275	3.80625	4.3973	3.10243	3.88569	5.77323	6.73368	4.17121	6.02477	3.77648	7.67618	2.80146	10.1203	5.06247	4.22323	2.81641	5.87095	6.22591	3.80757	3.47825	3.07822	3.55716	4.05982	5.83197	9.78571	3.52697	5.80919	4.4906	5.57078	4.06342	2.36224	3.36381	3.96298	4.20223	3.462	5.34036	3.34314	3.88704	3.57237	2.62408	5.60751	3.25775	7.60099	2.83239	3.62503	4.0531	3.72921	4.58532	7.60151	2.43803	8.50317	3.22375	3.6516	3.106	2.65933	11.4293	3.6296	5.48188	2.56143	6.86926	3.16037	5.49733	4.32234	2.47885	4.48934	5.25261	2.85705	9.29829	3.83203	5.31916	5.11886	5.86717	10.0333	4.96777	3.50725	7.42978	5.33114	2.97205	3.75903	4.56754	3.73915	4.31554	3.42594	5.02101	4.83084	4.65372	1.87692	4.285	4.22707	12.8526	6.96235	3.12973	3.01744	4.99098	5.19936	10.2018	8.49118	15.429	8.34496	6.44999	6.53213	6.15401	11.0661	9.37753	11.4853	6.98805	4.14227	10.9841	14.244	13.6356	8.96976	13.1754	14.1159	9.74699	4.16851	5.17885	5.68484	13.0311	4.59521	3.91785	9.43836	9.05486	6.00031	8.28803	7.1262	11.2833	12.3434	10.4801	10.266	6.48856	7.20545	7.92199	7.81695	7.30971	6.07629	9.51589	6.00424	5.25282	11.328	6.43444	11.8355	5.90933	7.01777	10.9992	13.3172	13.4595	13.8514	10.405	13.2023	11.9149	14.6956	13.7208	10.4863	6.04586	8.45127	10.3106	9.70302	4.61953	7.23314	15.3227	8.74618	12.8074	12.2067	12.7746	14.0657	13.5659	13.2451	13.9595	4.63823	6.37881	8.11179	4.82896	8.22232	9.57942	9.72969	11.3188	10.3755	10.7269	8.28681	10.1626	13.0483	12.1631	7.96504	14.5826	13.4731	8.02389	9.63198	4.9849	12.9383	2.87728	13.341	5.85413	4.44159	7.97174	9.69063	10.8633	11.9519	4.93204	6.30015	5.58578	4.9739	3.31105	11.8323	3.86428	6.75292	13.7812	8.04266	11.0409	10.8489	10.6883	7.75399	6.43476	7.15532	3.22478	7.31137	6.02857	5.48996	4.1776	5.95822	4.07989	9.1724	6.44627	3.56396	1.89082	3.74375	10.8464	7.3766	3.7782	5.49958	2.98439	4.05193	6.3363	12.5164	8.92609	6.65201	5.28625	5.88073	4.58662	6.18062	7.41486	8.22532	11.0933	4.77495	2.54401	7.41879	5.99154	11.4434	9.53189	3.24602	9.39047	5.33825	7.10147	10.8228	7.86539	4.11423	4.99241	5.75963	3.22128	4.05491	7.62365	3.76922	6.0475	3.76741	8.5128	3.7672	4.6016	4.3057	4.20276	8.33032	9.1792	6.40416	9.11285	5.53128	4.88307	7.0732	6.00204	5.91329	4.44239	3.23827	2.93896	6.06185	3.72819	3.66295	3.95114	3.37728	3.30548	6.26142	4.68525	9.87503	3.5644	5.12882	3.90082	4.0174	4.79794	4.17685	4.61446	8.21567	9.69643	5.57156	7.31971	3.74308	3.83971	11.1711	4.22913	3.59373	10.7061	3.51807	4.49242	4.02464	3.53349	5.48028	2.36304	5.88485	3.61591	4.12107	4.0242	3.13899	5.45345	4.77623	3.756	3.33551	4.4541	4.93397	3.37509	5.74347	9.60707	4.20542	4.34832	4.068	12.3053	10.5226	3.83629	5.40419	8.7171	7.11362	3.49745	2.34095	6.47193	12.7939	4.86716	4.23944	5.56985	5.03816	2.75375	3.56608	7.53915	6.31327	5.48152	4.55638	3.93276	9.38891	3.12214	4.89081	2.77739	2.75973	11.6657	5.57164	5.59073	4.69671	6.28063	6.43993	3.83283	2.41724	4.64175	5.51217	3.93826	8.87712	4.4565	4.77758	3.88704	6.0356	8.535	3.47656	4.37069	3.06025	3.94639	5.44094	7.4467	4.09786	5.13368	7.55084	4.36712	5.07372	8.79118	5.03032	6.87642	5.74864	4.86922	4.15088	5.31067	4.44835	3.63533	7.02642	2.52847	9.04836	3.26076	5.00775	3.04809	5.33726	4.66049	3.62657	7.24977	4.06924	5.34225	3.45771	2.72994	4.58407	3.86855	6.57009	5.93771	5.72733	5.5726	3.82094	5.04071	5.05778	2.81754	3.96021	3.89465	8.08677	6.45613	3.18867	5.64253	4.74733	5.80047	3.80514	2.27876	4.4077	2.56827	3.68733	5.49753	6.29854	4.5537	5.68266	6.19376	3.88045	3.24748	4.06164	2.33028	5.65396	3.03333	3.59837	7.17446	3.59497	2.59357	3.01253	4.60757	7.11897	8.68731	3.35576	4.91116	3.88084	4.30599	4.69049	5.16712	5.41681	12.7491	11.4669	10.5807	4.22317	4.1291	2.94002	3.291	5.04265	5.0104	4.59962	7.97999	8.23087	5.78301	4.57375	6.76956	5.29822	2.30644	5.31398	3.12247	6.30983	4.51301	4.3761	5.27196	4.3831	3.84189	7.56104	4.52411	2.33536	3.35021	2.60996	3.75636	9.06147	3.01838	6.76713	7.71661	3.76353	4.28262	4.16295	4.54362	3.45736	5.13382	4.88992	4.19479	3.89393	3.43141	5.46768	4.44801	9.25012	4.87377	2.94387	4.75664	3.28525	4.08345	4.18485	4.31955	5.69999	3.91743	4.4754	4.21443	5.99393	2.23652	4.15689	5.4465	5.68922	11.1418	3.21374	4.34716	5.18055	4.80757	5.27359	4.91887	4.21756	5.78986	4.50951	3.42543	5.34425	7.14907	3.39856	4.79	2.47359	3.267	9.54813	5.30784	4.65896	3.6268	3.90241	6.40305	5.17518	2.62693	2.50135	4.54481	3.80487	4.67811	6.90365	2.71989	4.21116	3.59867	3.50193	1.43656	4.26334	5.15758	4.83847	4.61659	3.07571	2.78782	4.90382	6.54608	3.28418	5.54454	4.40252	1.04831	5.83497	4.78419	4.88839	3.99618	4.10002	3.89084	5.6762	4.34676	3.31515	5.82867	5.2301	3.97507	6.52349	8.38065	12.8384	5.7784	5.93688	3.72041	3.45299	4.12153	8.90361	2.3584	3.89609	4.59805	9.18095	2.88946	3.43918	1.62695	5.29341	4.72042	4.08346	6.07012	5.99538	3.3642	3.30187	5.10921	4.24778	4.18287	4.56471	4.08832	4.11488	4.68135	2.51969	2.91073	4.71413	5.03478	4.67371	2.56799	4.06675	4.35502	4.99708	2.52462	4.36566	8.43587	1.886	3.43499	7.27777	4.54905	4.38049	4.85991	3.13852	10.0127	4.55126	5.23137	2.81422	5.06637	2.73329	5.32951	5.47093	2.52687	3.53255	3.75207	4.58553	3.30685	5.4874	3.42705	4.18751	3.95839	4.60955	2.3975	2.46733	3.81096	2.65568	7.58221	4.74639	3.88162	0.0247452	3.9947	6.12181	4.67879	5.21836	2.42861	5.78661	3.27961	5.40705	7.22207	8.20575	4.74865	6.47546	3.1275	2.9335	5.08001	7.35335	5.24903	3.42295	2.40779	3.55693	3.7757	2.08831	7.32043	3.93499	3.81092	2.76465	3.74005	4.90732	3.32955	3.22451	4.99609	3.90657	2.68381	8.34173	5.5048	2.06684	6.77742	3.99515	3.91967	2.83752	3.81527	3.61284	4.41275	4.31914	2.96575	4.21045	5.38977	4.82582	3.12613	3.43853	4.41621	9.05985	8.65647	4.78003	4.36622	3.55004	5.33787	4.41478	3.32715	2.69766	3.19217	4.42363	6.48991	6.67333	4.21839	2.95578	4.37815	1.89095	3.95739	3.04978	3.61813	2.91003	4.36301	2.6137	2.98943	3.01201	5.40128	3.9735	5.33543	3.93491	4.12802	3.56531	3.94551	3.72911	3.87278	3.57775	3.67239	3.20226	5.13938	3.94655	4.77311	3.42001	4.42191	6.86454	7.22591	6.81342	3.87077	3.28735	3.23138	4.02047	4.13384	4.15631	1.98253	3.62925	2.61652	3.04343	3.64714	4.13372	5.88798	3.33483	9.21616	2.5455	4.73326	7.53475	4.86059	5.47058	5.32482	5.1372	3.1037	5.2604	5.8108	3.58873	3.43655	6.02184	6.99749	6.5028	1.86068	3.05778	9.34147	5.71895	5.25324	3.62877	5.05798	5.3346	5.43375	5.65889	5.69533	12.6027	13.4657	12.9314	4.23048	4.03044	4.99701	4.60163	2.63282	4.78913	2.72885	7.21917	4.72218	4.38727	11.6632	8.05231	4.51522	8.64374	3.85059	3.25184	4.07182	5.87869	7.82579	3.65724	3.07203	3.85494	6.89709	2.84297	3.98733	5.18719	3.75357	3.06915	3.55729	4.53233	7.14058	4.40876	7.78668	6.46431	3.2968	7.22788	2.06172	4.79717	3.68712	3.96513	3.48715	8.32493	3.07148	2.69089	4.61238	4.28539	6.969	3.48264	3.61628	3.43925	3.88254	7.19891	2.48514	4.55803	4.3374	4.1083	5.04473	3.97371	8.42546	3.65981	3.70131	5.80139	5.74478	4.2649	5.602	2.12924	13.4712	4.40649	3.83525	5.09143	4.85698	4.444	4.09825	4.45053	4.43239	4.49495	6.13132	4.44001	1.55193	6.34842	7.37842	5.19945	8.58675	5.29056	5.45715	2.92321	10.1503	4.42183	5.43304	4.11846
63	12.3659	6.82192	9.08597	5.70613	5.98019	4.54086	8.05305	4.85942	7.38824	7.03479	8.40312	5.72124	7.38611	6.94562	5.37346	5.09962	4.48501	9.03185	10.6868	7.58944	6.17793	6.29659	7.99667	5.21831	3.91043	10.4063	8.74324	12.0133	6.93174	4.58555	8.45356	6.93549	6.89093	9.38947	9.45629	7.68817	7.18712	7.6029	7.23914	3.95274	9.19031	4.34082	5.0642	8.41975	7.70228	6.23823	6.95173	9.04299	8.76001	7.61356	8.41825	6.73579	7.50343	8.62503	4.24947	7.88184	10.9835	5.0038	3.15233	5.50272	7.02582	4.89372	7.89909	5.41425	8.63904	6.18296	6.59017	4.99344	4.15681	5.90378	4.33407	5.22262	3.3445	7.35322	6.02403	4.53911	6.6163	5.36921	4.23598	3.92359	6.03943	5.6242	4.37947	3.87864	3.81835	4.92565	4.54772	3.40097	4.15673	6.21486	6.19234	5.29304	4.64167	8.77901	8.78056	4.72081	5.19165	5.80388	3.68363	8.8624	2.15908	4.01804	5.19547	5.72431	4.82524	9.94281	5.08137	5.64608	6.12172	5.42791	5.68129	4.02773	4.07953	4.22479	4.32611	4.33266	2.6034	3.72839	4.27186	3.70564	4.44147	7.98117	7.99085	5.00141	7.0802	5.07655	9.134	3.10764	10.6403	4.636	6.38784	4.099	7.2219	-0.888167	4.03613	4.40513	3.57627	3.90387	4.29775	6.67845	8.0202	5.64818	5.36283	4.85562	5.74925	4.14155	3.37784	4.7233	3.62438	4.94853	2.33899	5.75907	6.06207	4.26914	4.0581	3.92347	4.97989	4.33859	9.28631	3.67509	3.59596	4.48739	4.63775	3.936	7.88051	4.13414	10.4646	4.61868	4.15363	4.06478	5.21562	13.0501	3.93572	6.40878	3.20093	5.68074	4.13929	7.83853	5.8635	3.93558	6.15643	6.41809	5.00897	13.29	3.86301	5.27564	6.74341	7.80627	10.3155	5.55866	4.77048	4.60253	4.51475	4.16061	5.09037	5.06133	5.25712	6.01387	4.18732	5.26981	4.71208	5.1426	4.12639	5.51523	4.78831	11.7561	6.18121	3.6879	5.11541	7.66316	5.18415	9.37504	8.26743	15.5528	9.17342	7.38032	5.63773	7.39122	11.7482	10.1226	10.8944	5.57181	4.13534	9.77421	14.7426	12.6109	8.9316	12.6813	13.6918	8.90859	4.55175	5.6898	6.54564	14.1664	6.33364	4.1782	8.70353	3.88546	3.13581	6.7048	5.45905	10.3634	10.8677	8.53091	7.96537	6.10779	6.47993	6.50203	7.78833	7.33027	2.86663	8.60353	6.8759	3.90446	9.43222	5.75711	9.1199	4.49522	4.9137	8.70975	11.1659	13.2226	13.5395	10.242	12.1228	12.1232	12.3191	12.1206	3.24224	4.43675	4.84954	11.0363	10.5617	4.31237	5.22378	15.9399	9.19377	13.4584	12.93	14.2106	14.9521	13.4767	13.4251	13.7927	5.88002	7.63361	7.67294	4.39278	7.97647	9.56479	8.92119	10.9831	9.70218	10.9123	9.30344	9.47436	12.2475	12.4621	9.7041	14.516	13.6746	5.21565	9.88769	5.31026	12.2296	4.36168	13.7593	5.55361	4.6256	6.90869	9.07104	10.3162	11.9311	5.45191	6.71634	4.87252	4.74796	4.20282	12.6881	5.27236	6.19911	15.5732	10.4418	11.2311	10.6522	11.8487	7.70066	5.73042	7.35923	4.36618	6.53699	3.6632	5.56714	4.0179	3.52079	4.85112	10.0684	5.16949	4.47663	4.47689	5.63055	9.77648	6.6524	3.70633	6.12395	2.9546	4.95498	5.20198	11.9597	8.4851	6.83971	4.65419	9.32858	3.95022	7.39072	8.1158	8.54399	10.9865	4.37554	2.60485	7.6235	4.42526	10.2761	8.24682	4.74162	7.99749	6.71469	7.80806	12.3745	7.05505	3.54025	4.97784	4.41065	4.73793	5.0701	4.61917	5.0949	5.82942	5.811	8.18444	5.014	5.85757	5.29622	6.05146	8.00609	8.57732	5.7854	8.44048	4.85655	4.66597	6.1536	8.2334	5.18508	4.23101	4.21508	4.39413	7.43381	4.58406	6.21416	3.96578	2.61633	7.31204	5.76491	5.05293	9.62487	4.14938	5.43225	4.28868	4.62063	5.94748	4.98825	5.62252	6.8283	9.44767	5.01199	7.23579	4.40271	3.7246	10.8652	4.24822	4.82497	10.0039	4.25445	5.87145	4.26114	4.28207	6.4496	3.5076	5.14892	4.58256	4.60367	3.99441	6.039	4.79707	5.18397	5.14217	5.22402	4.45844	4.70852	4.24999	5.80919	8.82883	4.72968	3.54844	5.57265	10.9629	8.09851	3.96431	5.42905	7.84086	8.66405	5.76692	2.60507	6.35416	12.8803	5.66273	4.34685	5.1093	6.83393	4.19025	4.10896	5.59276	7.33938	5.50172	5.79783	4.73599	8.40409	4.56877	7.01239	4.58023	6.22883	12.7199	5.76693	4.55286	5.0152	7.46087	7.03998	5.85152	6.32892	5.98708	5.83532	3.63164	8.09193	5.12237	4.78854	4.24029	7.21503	11.1911	5.10068	6.1284	4.36304	4.60068	5.64897	8.09542	5.26948	5.22636	8.41137	5.05568	3.90336	8.99841	5.33097	4.99587	4.84488	4.51187	4.03931	5.3828	5.06969	5.11226	7.84892	4.40336	8.25829	4.4094	5.25597	3.7806	5.9128	6.08684	6.62671	7.18212	4.37926	5.19477	4.80045	4.36518	5.89814	6.76275	5.923	6.19786	5.07299	5.17004	4.52281	6.12295	5.33949	5.99352	3.81274	4.22846	7.40372	4.34481	4.34511	6.25918	6.06206	6.96227	5.25035	3.74799	4.22095	4.96277	5.27883	5.78325	4.94836	6.35795	4.18035	8.65622	4.39057	4.32895	4.95646	2.69321	4.83057	4.00069	4.288	7.94208	4.04932	5.4255	3.60547	4.48368	6.49355	12.3556	3.0883	4.32815	5.6768	4.07275	5.1798	8.70409	5.34028	11.9404	10.7929	9.25724	5.285	3.10816	4.28683	4.7515	5.27162	5.41355	5.80432	5.33681	7.94868	7.71441	3.42645	6.37305	4.54349	4.63707	6.39364	5.22141	3.85156	6.19752	4.50847	5.34079	4.43969	9.77778	6.75243	4.74976	4.41845	5.32193	4.91262	4.43486	7.89333	5.76801	5.81944	7.65687	6.35252	6.61333	6.003	5.73756	5.25155	4.40488	4.33306	5.4352	4.63708	5.03888	5.85527	5.30832	8.98375	5.20237	3.77361	4.65862	4.18457	4.58134	5.33049	4.3545	7.84809	6.19726	6.43407	4.73045	4.32734	2.27566	4.3407	6.47243	5.28714	9.67479	2.80364	4.70881	4.85666	3.92939	3.63478	5.55997	4.63142	5.59461	8.17209	5.14734	5.69033	6.60544	4.56345	4.31739	3.23672	5.7627	9.86565	5.16784	7.01718	4.57124	5.10889	6.19086	3.59543	3.9785	4.90706	4.77528	4.19398	4.23657	8.61516	3.18843	5.72611	4.0734	5.3414	3.68067	5.14202	4.11043	6.47838	7.54909	3.61975	3.48434	5.74696	5.17184	4.57306	6.05354	4.31693	3.90524	7.57776	6.00346	5.50283	4.90864	3.96105	1.86203	6.19085	4.6472	3.95919	6.14169	4.99254	5.57862	8.7485	9.00107	11.6502	6.41276	6.45158	4.74834	4.38417	4.28108	9.18732	3.4168	4.90521	4.45584	8.53365	5.32706	4.83389	5.78935	7.99015	5.07436	5.07902	4.13656	6.74065	4.48248	4.80278	4.55153	5.22044	5.40788	3.73187	5.42131	5.71475	4.28457	5.55007	3.00984	5.51561	3.87981	5.89928	4.26351	5.05252	4.46733	4.48082	4.16968	6.0762	9.11079	4.5613	3.48987	7.35919	4.68031	4.73143	5.06737	3.60755	11.1033	5.227	4.65465	4.98616	5.98244	3.18837	6.07769	4.9478	3.42847	5.88638	6.47148	5.06468	4.73277	4.88311	5.32985	4.32441	5.47346	7.25401	5.40664	5.9371	5.93473	3.84706	7.33144	5.43122	4.59593	4.07383	6.11864	8.21016	4.90614	6.13256	4.06589	5.40508	4.02099	4.56023	7.43891	7.81383	4.7256	5.23006	4.565	6.13187	5.45111	6.74239	3.80206	3.85103	3.20341	3.43013	4.58489	5.10082	5.94767	4.28501	4.12773	4.7344	4.12393	5.05753	3.60365	2.7756	5.60109	4.90361	3.20165	8.23251	6.48641	3.81322	5.20178	4.05627	4.51696	4.97949	5.0811	4.77731	8.48231	3.12748	4.51231	4.49366	3.36832	5.42271	4.47407	4.6435	5.00378	11.8088	10.459	3.95045	4.35301	2.51974	6.32481	5.89146	5.18165	6.14312	4.21224	4.26027	5.8926	6.23622	4.13431	5.5372	5.10936	3.73836	5.19518	3.67451	3.41247	4.12455	4.52682	4.33619	3.99555	4.08528	4.58783	4.39831	7.21149	5.79618	5.35042	5.71523	4.46012	4.26599	4.38908	5.08757	5.85052	4.37547	5.29671	4.24796	2.7255	4.0972	5.69957	5.81628	6.53382	7.33117	5.28591	3.84668	4.47221	4.87686	3.8639	6.29307	4.39159	4.71126	4.99228	3.95149	4.05717	6.3023	6.37495	5.9374	5.88358	5.40953	4.44081	6.42905	5.70219	5.32062	5.03604	4.74915	3.10613	5.6638	6.60402	4.50264	5.40621	5.09395	4.11037	4.24489	5.81473	3.11746	8.07147	6.65179	6.28851	4.11233	4.7953	5.18619	6.47848	5.31084	5.02727	11.0966	12.0196	10.1929	3.90705	5.40819	5.99843	4.90167	3.70643	6.55819	4.50253	7.72449	4.45813	2.93993	11.7054	6.83789	4.318	5.32077	4.18882	4.80863	4.58171	8.18113	5.17075	4.10941	4.44319	4.06653	7.25094	4.38104	6.06724	4.5586	5.33671	5.38741	5.64997	5.75835	6.28088	4.98833	8.7551	9.48046	3.87457	6.46333	3.72227	4.23337	4.08601	4.65406	5.86731	7.13706	3.98828	4.59328	4.89246	3.64666	6.8978	4.88619	3.48412	5.97389	4.85959	7.56662	2.94752	3.36086	6.30341	3.49613	6.25658	3.51352	10.3408	4.40943	3.69359	5.38226	6.24697	3.98819	5.96651	3.91894	13.1403	4.22662	3.95981	5.80376	4.45326	4.54237	4.94429	4.98673	5.90645	4.88123	6.97997	4.84163	4.65983	6.6162	6.65909	5.97223	9.65412	4.68505	5.60251	3.90788	10.38	6.42612	4.76611	3.0027
64	11.9846	8.18624	8.96786	5.87243	7.17802	6.02918	5.40829	6.51953	7.43295	7.25137	6.55046	5.40469	7.6281	4.68161	5.73064	6.99679	4.66153	8.90379	9.78169	6.74466	5.25306	7.32403	7.90233	4.75507	4.5629	10.1727	9.66636	12.1757	7.37555	5.94919	7.75632	6.09721	7.50242	9.85323	8.81566	5.37377	6.94213	9.87698	7.30637	5.69065	9.73655	4.32848	6.30426	5.27229	8.92459	5.83378	5.34791	8.14	9.31695	7.99851	7.74654	8.01123	6.93729	3.83199	4.22446	7.49429	9.8331	4.05141	3.71712	3.76343	7.52092	2.69254	6.20102	5.35418	9.37492	8.13737	4.03679	5.25226	4.2433	4.30002	3.70189	4.05298	3.21199	6.28966	5.88797	2.48225	3.50171	3.90714	4.96473	4.41476	5.02547	5.62788	2.80095	4.27187	4.03883	4.60162	2.47887	3.88217	3.8841	4.17144	8.35685	3.38577	3.89715	8.67293	8.0587	6.04366	4.05644	2.28475	3.31589	8.71429	3.70528	3.46946	4.96878	4.79579	3.27507	8.14908	3.10429	4.08787	4.93242	5.35991	4.58545	3.18469	6.47599	3.83894	3.86322	3.32956	1.17441	3.59918	5.40764	3.41732	4.26805	6.47941	6.25422	3.81592	4.41968	3.87815	8.10771	2.83366	10.8785	4.32526	4.47012	2.939	5.7176	3.69126	3.88154	2.70086	4.70844	4.973	3.64869	5.33905	6.73402	3.16595	6.29141	4.39748	3.83278	3.22361	2.2727	3.06001	3.88014	3.58832	2.61585	7.48951	4.534	3.33	3.98589	3.14731	7.08497	3.14031	9.24554	3.86588	3.84068	3.51478	3.25748	4.28693	7.82176	5.58425	8.41197	6.02074	3.70569	4.72315	3.54842	12.2678	4.3444	5.29836	1.95996	5.95386	2.73307	5.84026	3.26297	2.24067	3.91397	5.53375	4.31361	12.0851	4.06061	5.50272	4.23023	6.49432	10.0663	4.78744	3.70366	3.71683	6.08449	3.31449	3.66565	6.63552	3.4313	3.26531	2.05648	4.74735	4.11885	6.27653	2.858	4.56962	4.01619	12.8509	7.19506	2.91785	3.46916	4.27831	6.15389	10.2522	8.93973	15.3604	9.52346	6.8312	7.0019	6.90602	11.0535	9.11178	11.8353	4.77101	2.59507	11.4133	14.7743	14.185	9.38704	13.8507	13.6394	9.82049	4.20257	6.28976	5.43503	13.1276	3.60297	3.57996	7.76162	5.79195	3.08492	7.85124	5.9155	9.73839	11.1359	8.94238	9.36074	5.59131	6.53119	7.22067	7.04219	6.95696	4.29124	8.2442	5.82306	5.05319	10.0259	5.68339	10.8605	6.34671	6.05085	10.3583	11.3894	14.1109	13.6862	9.49089	13.018	11.235	13.5652	13.344	5.8365	6.03467	4.92223	9.57363	8.43974	4.82991	7.81716	15.661	8.90056	12.3142	12.6287	12.6678	14.3095	13.8311	13.5837	14.2202	5.32986	4.50367	7.42755	5.54991	9.08664	10.4758	9.94464	12.3922	11.0553	10.9346	8.95163	9.67255	12.4408	12.626	7.30529	14.9251	13.8478	7.97906	9.71639	4.58528	12.3232	4.25816	14.0569	6.27355	5.32473	7.57698	10.2409	10.9374	12.0159	3.98366	6.3093	5.51357	4.33087	4.20585	11.4609	3.98047	7.13535	13.3291	9.56631	11.0618	9.59868	9.7322	7.01651	7.94675	5.97776	3.29943	5.91823	5.87971	4.48162	3.82253	4.1236	4.14479	11.1277	5.68791	2.79966	2.76792	2.90333	10.1423	7.5949	2.63117	12.976	2.44332	6.09347	6.76749	12.8038	9.19797	6.60059	4.60654	5.5549	4.05846	6.24435	7.9044	8.89747	11.3195	5.41866	2.89346	7.69424	4.93331	9.45829	10.5226	5.548	9.63966	3.17537	6.96852	12.6208	5.52094	4.21024	4.92012	6.95654	3.6617	3.9122	5.99652	3.46164	6.25912	3.8383	9.22713	4.39375	5.43974	4.59941	3.62576	9.07728	9.54238	7.20763	9.64024	4.87295	6.43204	6.02712	6.23411	5.57419	3.30449	3.42765	2.10728	6.12125	4.45725	3.86299	5.295	3.30186	4.32071	8.1845	5.025	10.2518	3.32168	4.54886	3.96	4.24226	4.50531	3.30732	5.57026	8.46308	9.36997	5.57739	7.54983	3.22489	3.23452	11.1441	4.20126	3.23735	10.8665	4.03323	4.97648	4.90932	3.115	4.50748	2.30259	4.39031	2.92201	5.44484	3.82873	4.07841	1.70938	4.76562	4.69473	3.84141	4.75719	5.0912	3.21909	5.91916	9.75983	3.55291	3.8879	4.58206	12.2457	10.5837	3.46961	5.68936	7.45119	8.31802	4.52352	1.92525	6.11722	12.5519	4.62977	3.28531	4.39093	5.46519	2.10995	4.26115	4.52692	6.98797	5.12148	4.50769	4.03039	9.97588	3.62896	5.15748	2.85064	4.20162	11.1722	5.40304	6.91211	4.18453	5.38551	6.50673	6.13307	3.01263	4.25715	6.1897	3.71526	7.89879	4.14226	3.23917	4.24961	4.80664	8.74862	4.12373	5.80961	3.5778	4.18014	5.14506	7.17442	3.32378	6.52366	7.5198	5.16923	4.96426	8.35218	4.67383	9.16006	5.06003	4.85133	4.51726	5.11376	4.34048	3.92674	6.02398	3.71736	9.27563	3.67856	4.86484	2.4084	5.53955	4.8349	4.77344	7.84223	4.14449	5.61336	3.69639	3.94992	5.20185	4.1246	5.55243	6.2518	5.65996	6.73277	4.76211	6.13816	4.57647	2.45122	3.85626	3.72032	7.58066	6.44422	3.23547	5.09535	3.90685	6.87391	5.17834	2.3766	3.40106	2.87101	5.08543	5.07519	3.45686	5.76207	6.07583	7.0541	3.90129	3.55223	4.47207	3.04934	4.2692	3.54308	4.4192	7.45051	3.44751	4.44256	3.64107	4.52745	7.68916	9.49019	2.45314	2.69381	4.00488	4.99551	9.15975	4.11407	3.87521	12.5684	11.787	10.9377	2.96063	3.81203	4.29622	4.20425	4.55384	4.88443	4.56218	7.15932	8.63098	5.08826	4.7764	8.28779	4.8542	4.53176	5.00334	2.40333	6.84572	3.65548	4.37575	4.70049	4.303	3.6289	6.39688	3.6	2.72421	4.55206	2.56437	4.14644	8.55439	4.11737	6.67055	7.96059	5.96496	6.09954	4.43074	3.98276	3.50982	4.60384	3.38864	4.24412	4.82422	3.99947	5.00649	5.3287	9.1783	4.57654	5.31837	3.89776	3.52634	4.35884	3.64321	4.29062	5.68959	3.05771	4.42347	4.48695	4.6824	2.79586	4.64555	6.52122	6.88874	10.6502	3.61883	4.58706	5.42985	5.41492	5.26023	4.08329	4.25285	3.562	6.36456	3.2448	6.66302	5.96956	3.68812	4.92302	1.80744	2.04499	9.78793	5.1201	4.73856	2.91789	5.00306	5.16314	3.83113	2.70131	4.26722	5.22284	3.14661	4.88302	6.33977	2.43488	4.20986	3.85944	3.71777	0.934554	3.52327	5.19139	3.99632	6.54071	2.81169	2.42774	3.96496	6.43871	4.54802	3.57467	3.73628	4.14519	6.40328	4.48029	4.70133	3.61431	3.77309	3.17732	5.51058	3.78886	3.00581	5.69513	4.38665	4.5768	6.21435	7.85968	12.395	8.60024	8.68863	3.7409	3.3453	3.76788	8.83594	2.05821	5.09259	4.45948	10.4275	2.38322	3.71921	4.04038	7.83449	3.51141	2.27233	4.56601	5.04461	3.13524	3.98686	3.74686	4.29546	4.19103	3.76994	3.30153	5.01767	5.26541	3.6934	2.7298	2.95164	3.20148	5.49787	2.09498	4.38204	4.47909	2.83709	3.04273	3.92053	7.42598	2.80085	2.84384	6.59087	4.53156	5.23891	5.67545	2.54512	10.151	4.64734	4.9965	3.51761	5.18955	2.31444	5.75869	4.6049	3.63017	4.47067	4.40031	3.52315	3.37823	6.03428	3.55409	3.88103	3.77821	5.02694	3.96383	4.58569	3.46459	4.97737	7.56516	4.39269	3.98351	0.921132	4.45345	6.07476	4.40242	4.25552	2.64644	5.5473	3.18387	3.91918	7.62646	7.65535	4.92668	6.28163	2.90446	3.60808	4.75543	7.02928	2.86903	3.46846	2.85426	3.53711	4.07183	6.16951	3.76705	3.13165	3.59535	3.68559	3.26115	4.6829	2.79086	3.12628	5.58346	4.28361	2.28635	9.06409	5.3897	2.15186	4.29029	2.61925	5.50947	2.44326	4.50688	3.64691	3.15995	1.70863	1.75464	3.68593	4.08705	4.43488	3.61961	2.32092	4.56129	8.13552	8.86529	8.03596	4.1951	3.59705	5.54032	4.76652	4.01198	2.99948	3.45969	2.81716	6.03836	6.7129	4.15293	2.99715	3.80301	3.23377	4.78424	3.97468	2.74009	3.76832	7.09507	5.05221	3.46623	3.08622	4.47246	4.12703	5.13893	3.51867	3.99379	3.4353	5.5644	3.55704	2.97971	4.23266	4.68077	3.05811	4.51938	5.0195	3.63013	2.68381	4.55028	5.39908	7.68102	8.01697	4.24135	2.86598	2.401	4.41276	3.96167	2.18196	1.99214	3.83496	3.37677	2.99382	3.91539	4.45835	7.43021	3.67772	5.06323	2.7527	4.35062	7.15378	4.51918	4.5638	5.0964	5.15765	2.98526	4.7936	4.9957	3.71134	4.93487	6.22782	3.36455	6.27328	2.65828	1.98219	10.396	5.67875	5.1636	3.8233	6.38092	4.3617	7.63752	6.48704	7.57494	9.84653	10.34	9.36559	3.09379	4.79087	5.5193	4.3332	2.99669	5.3789	2.70769	7.51872	4.6477	1.23033	10.1642	7.56322	4.33797	4.69783	4.03997	4.8226	3.58087	5.43232	4.40141	4.9019	3.33361	3.60281	7.89219	1.94811	4.48916	5.03963	3.99143	3.13835	2.89747	3.99386	7.30943	2.4061	8.31375	10.0904	3.57406	7.73685	2.64201	4.44317	4.03512	4.05543	4.16143	8.55507	3.1637	3.16128	4.3717	5.50812	6.98034	3.12037	4.0635	4.11572	3.55706	6.16546	2.86172	4.02416	4.29904	5.35368	5.2415	4.59212	8.5401	2.93009	4.20657	5.18769	5.50259	4.04806	6.63853	2.49859	13.0307	4.49883	4.13602	4.40771	5.55321	2.9915	3.56303	4.75715	4.72789	3.74486	5.58394	4.46035	3.66705	5.16295	6.56542	4.79792	9.69536	4.55832	5.84102	3.17947	10.3976	3.77659	4.65108	2.86898
65	12.2478	8.69946	8.38882	7.11015	8.10081	4.72933	5.09868	5.29954	5.83946	6.67267	7.81435	5.55179	8.81762	5.92149	5.23761	4.40511	4.14003	7.1315	9.90942	7.92887	5.71036	7.75341	7.23974	4.71957	4.08213	10.5418	9.58705	12.6176	6.59365	7.83158	8.25074	7.46119	6.67383	10.4321	8.52953	5.64524	6.72068	9.03952	6.56803	4.59396	11.2925	3.26149	5.54887	5.6089	7.91247	7.33803	6.09154	6.12001	8.27491	6.94042	7.43075	7.84441	7.98253	8.46393	6.85794	7.87211	11.1713	4.19044	4.32221	5.42518	8.04973	4.23499	6.89054	3.62624	8.35223	7.66145	4.00071	4.96369	4.50149	4.11028	4.22684	3.34661	3.3334	6.70283	6.39588	3.49256	4.8139	3.87585	4.25207	4.11715	6.70995	4.58286	3.26221	4.88382	3.2893	4.15376	3.30617	3.66879	4.33283	5.83505	7.52655	3.60341	4.56832	8.75536	7.24938	7.8033	3.33122	5.14993	3.28811	8.92748	3.09353	4.696	5.60202	5.90716	3.46775	9.59806	2.53463	5.09414	5.2958	5.28247	5.521	3.7897	2.95169	4.21004	4.08866	3.45648	3.23883	3.04705	4.31103	2.52251	3.00702	5.28287	6.39031	4.93274	4.62293	3.35647	8.71923	3.0561	10.2114	3.93819	4.107	3.41644	6.10882	4.89941	3.89428	3.13171	4.43711	3.79601	4.39355	3.53675	7.43219	4.26373	4.82895	6.29727	4.64071	2.14962	4.76629	3.41274	3.54102	3.83329	1.86969	8.0843	4.86009	3.73022	4.51629	4.05895	4.2608	3.49604	8.18378	2.54384	2.8497	5.54619	4.09581	3.38884	6.26618	5.29855	10.0343	6.12375	3.71397	3.89915	4.08214	12.478	3.35073	5.96459	3.60552	6.862	2.60592	6.01855	5.56534	1.3607	4.31108	5.25157	4.61042	11.1524	2.97571	5.47685	5.96764	7.9413	9.10673	3.42761	3.48917	3.55564	6.561	3.50415	3.92723	6.68283	4.81182	3.40287	3.28518	5.67533	3.98081	6.24097	4.47871	4.90892	5.0478	11.1709	7.30677	4.5209	3.76423	7.57051	5.49552	9.55077	8.04069	13.4371	7.70553	6.42259	6.50228	5.77132	10.0719	8.87581	11.0463	7.12532	2.96429	9.60612	13.1614	12.1342	8.23195	12.2429	12.2291	8.50074	4.19753	5.03532	6.81001	13.6077	4.43064	4.12744	9.81552	5.22181	1.81085	7.8541	4.33725	9.96244	10.5686	8.70199	8.01519	5.79042	6.84925	7.26758	7.44514	8.03537	3.97128	7.80614	5.81219	4.15442	10.1737	6.04401	10.603	5.30302	6.20967	9.18684	11.4558	12.9664	13.5107	8.73766	11.6624	12.0404	13.6502	13.2869	5.99094	5.94961	4.28333	10.6712	9.54263	3.13986	9.17273	15.8297	8.91012	13.0605	12.8249	12.3126	14.5646	13.4512	12.9474	13.7444	3.74121	4.64389	7.41145	3.54014	6.96319	8.66354	9.15005	10.0966	8.92276	9.21682	7.11347	9.13277	11.3862	11.7859	8.05638	13.962	12.224	8.98328	11.2347	4.64276	11.7262	4.36228	12.5339	3.97532	4.20456	8.85748	8.55964	9.46029	11.6292	4.82459	5.76132	6.65956	3.69376	3.20653	11.4284	2.97036	7.0689	14.94	9.95856	9.62122	10.8669	10.9406	7.26183	6.53505	6.95154	3.83725	4.99784	6.54276	6.03276	6.08223	3.93395	3.7447	10.0592	3.83595	2.37292	3.03639	4.43693	9.64867	8.10664	3.13603	5.35898	2.90695	6.32576	5.53999	10.8684	7.58076	5.16427	4.40933	4.94743	3.93814	6.85517	5.57459	7.48128	9.71443	5.73255	3.32822	6.105	5.21961	9.7632	9.29218	5.80261	8.35075	5.58469	8.72474	12.4851	6.81498	4.12237	4.13515	8.57647	4.48546	5.64555	5.14344	4.26755	6.87249	4.62337	7.72983	5.50069	4.70252	6.15745	4.78006	7.37202	8.22131	6.19609	7.7788	6.20642	5.60318	7.89427	7.06027	8.05568	4.84864	4.60837	2.70612	7.76804	4.40933	5.41818	7.66878	3.40316	3.51566	8.15876	3.04742	8.375	2.91359	5.24741	3.44018	4.52466	4.15764	3.29358	4.62112	9.24813	9.44945	7.26037	7.73982	3.33882	3.55217	9.43729	4.45013	3.7859	9.60609	4.69434	4.72071	3.26031	3.68128	5.70344	2.579	4.275	4.23738	4.16062	4.29505	4.69438	3.20462	5.24185	6.9156	3.9785	4.86472	5.0405	3.5817	4.91386	8.88535	4.05314	4.00277	4.94422	10.4265	8.97592	2.92613	6.33476	8.33088	8.20988	3.48533	2.17329	7.06989	13.1326	6.36182	3.43313	4.32258	5.92513	3.64302	4.76138	5.11803	8.96891	6.4721	3.8356	3.56649	7.87631	4.22244	6.29635	4.1468	4.12153	12.3404	6.78231	7.27037	4.57663	6.51825	6.02912	2.90674	3.62505	4.83428	5.19391	4.79969	7.79067	4.37525	4.12411	4.27535	4.58992	10.7147	2.41706	7.23866	3.72594	4.43999	3.90064	6.75205	5.32044	7.94748	7.97044	4.65476	5.87982	8.38058	4.51225	8.9254	5.04397	5.50791	2.39564	4.42889	4.99124	5.18288	7.17696	3.3462	7.98001	4.12275	5.14914	3.33081	4.48096	4.42418	5.19948	6.09403	4.78525	4.78196	4.22189	3.83245	5.02021	3.85097	6.71098	7.03814	4.94572	6.80783	3.73492	5.43464	4.12421	3.98996	3.6021	4.64892	6.59133	6.38182	3.81875	4.87722	5.05165	4.82949	5.69399	3.53878	2.80213	3.41216	4.7969	5.21729	3.52619	5.73746	5.68632	8.46617	4.15559	2.89206	4.5463	3.35707	5.46793	4.05149	4.57039	7.04566	4.38108	4.62103	4.71217	5.6834	8.80691	10.9753	3.58435	5.42311	4.6694	4.02067	3.78949	4.6947	3.92136	11.1267	10.3725	9.241	4.83825	4.32365	4.47804	5.00626	5.03067	5.02591	4.92838	6.69663	7.22309	8.05457	3.86881	8.86761	6.61533	3.96083	5.93059	2.52059	5.98148	3.76242	4.49895	4.27486	3.94627	3.72371	6.25835	4.60189	3.59001	4.81003	2.22734	3.92556	7.72829	4.08872	5.03939	6.52952	5.9551	5.30308	5.55789	4.78474	4.86215	6.76998	4.18786	4.48239	4.85693	3.6896	5.04091	6.68392	7.6931	5.72115	5.37414	5.33875	4.0672	4.23114	4.41338	5.09693	6.44886	4.67373	6.01584	4.83994	3.06894	2.23744	4.70412	5.2769	7.15964	10.3454	4.17059	4.57067	6.53273	5.11241	4.64449	4.24274	4.53661	6.98718	7.59532	3.51292	5.66013	3.85496	2.92235	3.72236	3.13657	5.00488	8.38125	5.60748	5.24923	3.71737	5.27004	6.76631	4.11634	4.43033	4.63238	6.36407	3.33634	5.22316	6.52576	2.45739	4.90428	4.10632	4.44036	1.09553	5.77262	4.41866	7.30702	7.79563	3.71519	3.1528	6.79435	8.33339	3.88032	4.29415	3.87526	3.84119	6.60153	4.59713	4.33929	2.17779	3.879	3.5319	6.89811	4.0268	3.43271	7.20206	4.5913	4.42061	7.37937	9.06033	12.3756	8.65105	9.00162	3.53821	3.93114	4.42434	8.69861	2.65791	4.08373	3.20859	7.92944	3.58109	3.2873	3.39381	8.02204	6.34289	4.70452	4.42404	5.53175	3.84382	4.10857	3.80326	4.82305	4.45355	4.17827	4.07632	3.62072	5.4844	4.35626	2.90422	7.00688	2.99482	4.3297	3.23928	3.28097	3.9132	2.80598	3.53611	4.20232	6.04058	3.70054	3.38631	5.63647	4.63481	4.64156	3.3832	3.91413	8.93139	4.66775	2.93472	4.04155	4.68242	3.47842	5.91676	3.25067	3.84145	5.41924	4.75727	3.11551	3.24644	5.84015	4.70892	4.31174	4.13428	5.00537	4.4949	5.37455	3.43065	4.76455	6.51152	3.01421	3.95985	2.71036	4.21778	6.36591	4.33599	4.53693	3.01576	5.02414	2.3742	3.84301	7.22212	7.31616	4.52054	4.636	3.05944	4.35376	5.75067	6.88368	4.93521	4.13231	2.2765	3.30489	3.91004	4.26772	5.79264	3.68537	3.75853	3.09349	3.94546	4.66218	3.4317	2.87112	5.73973	4.69892	3.05291	7.01515	5.03768	3.13872	3.40796	4.27283	5.7444	4.31343	3.25071	4.28546	3.79428	5.83835	1.82032	4.01774	2.98861	4.99038	3.67079	3.3645	4.17676	8.27309	9.31283	3.76904	4.18672	3.7687	6.98653	4.13149	5.26171	2.82028	4.46217	4.21641	6.05772	5.90706	3.82069	4.51862	3.76744	3.9663	6.33786	4.00362	4.98871	3.82541	7.70537	5.56148	4.94493	2.86371	5.8365	3.63936	5.87413	4.40961	4.06311	5.01923	6.04372	3.6777	4.27193	5.46837	5.37908	4.01176	4.75941	4.92979	4.22003	3.24335	3.97314	5.70896	6.58483	6.21688	4.7428	3.37569	2.53065	4.81522	3.64196	4.05148	3.21393	4.5953	4.19135	3.99363	3.87995	3.66936	8.80275	3.58396	6.32518	2.99776	4.43493	8.92408	5.3923	4.79641	6.19862	5.58784	3.15682	6.06683	6.77744	4.08069	4.1063	7.18093	1.67694	8.08857	3.65051	3.20246	11.9105	6.56225	4.94289	3.31788	8.12819	5.69434	7.86355	7.04756	7.67237	8.80789	10.1497	8.14721	4.11803	4.88242	5.96825	5.74831	3.80234	6.32249	4.28423	6.62279	3.72154	2.31649	9.73682	8.28245	4.14235	5.76378	4.35235	4.30387	4.16154	7.53665	4.83864	5.25024	3.37939	4.53669	4.66879	2.80931	6.56197	6.57269	4.38428	2.5288	3.48531	4.79559	5.7479	2.9294	7.96635	7.75127	2.9002	5.92728	2.72232	5.2191	3.45255	4.14218	2.76233	7.40199	3.73405	5.26902	5.03735	3.38629	7.15981	3.66157	3.84243	4.00603	4.37491	6.13304	3.0432	3.05589	4.82375	5.58432	5.60107	4.65525	9.65688	2.35674	1.40605	5.1549	5.43075	4.74877	4.88943	3.24461	13.2145	4.75346	3.83041	4.77943	4.26019	4.1099	4.40087	5.95574	5.49431	2.94834	7.39523	4.33192	3.93561	5.95968	6.88715	5.90208	8.95777	5.66837	6.44471	4.10579	10.9798	4.15206	3.42797	3.72895
66	13.697	10.8581	12.9071	7.45046	7.93371	6.09241	5.20411	6.32893	8.5355	6.992	8.48228	7.5001	8.62621	6.54271	5.68571	6.34929	4.85632	12.9833	11.8464	8.79436	6.61444	7.05069	9.33675	5.69175	4.92739	11.5979	10.7657	11.3025	7.74641	8.98056	9.1716	8.23465	8.97953	11.0018	10.686	7.22561	8.49977	10.2727	7.36405	5.90331	11.5159	5.21499	7.56089	8.56265	7.80994	7.45067	6.94218	9.48425	9.35414	8.57576	9.84243	7.60907	9.10139	8.42113	5.41134	8.74406	11.0759	5.15313	5.92889	4.42844	7.40226	4.43818	9.11384	7.39219	10.8165	7.47663	6.27918	5.85435	5.26329	5.15396	4.17354	6.02338	4.73523	6.96849	5.68571	4.20044	6.78272	5.99251	4.49377	5.47117	6.07271	5.54272	4.21479	5.682	4.30345	5.04901	4.25506	5.02916	5.24763	5.49029	7.17951	6.12202	4.61511	9.58684	8.62037	5.03358	4.71464	3.54577	3.19722	8.07578	3.90318	4.55197	7.10059	6.02661	4.86564	9.9055	3.04916	5.36257	5.46834	5.47471	4.5016	4.38773	4.65761	5.09698	5.23659	3.6006	3.18075	4.38903	3.28632	3.36359	4.4196	6.47987	7.61801	4.76666	5.83917	3.22406	8.83523	3.44893	12.3066	4.08262	6.27932	3.76985	6.32174	1.19554	4.62646	4.45048	3.97453	3.81607	5.01933	6.79216	9.79866	8.74901	4.7803	6.36529	5.39663	4.80599	2.95306	4.6862	4.88597	6.41	3.26376	4.78308	6.51723	3.24178	4.79246	4.17918	4.81292	4.92048	9.69019	5.54915	4.35278	4.05635	5.60326	2.11393	7.74926	4.10141	9.93435	9.35819	5.24566	3.60318	4.81281	12.6748	4.46899	6.45289	4.18053	7.30428	3.99024	7.22753	6.17258	4.14842	7.13006	6.25917	4.49957	13.0336	3.54696	5.86674	4.62271	8.42614	11.1504	3.94764	5.09648	5.05628	4.19247	4.76682	3.97279	5.44339	4.78229	7.93802	4.04172	4.39683	4.29644	5.94271	3.83945	7.94569	3.25831	11.7726	7.97631	3.90846	5.42649	6.42363	5.39693	11.2761	7.9875	14.7729	10.0582	7.0814	7.12057	6.47335	10.8913	9.90327	10.9489	5.92339	4.64799	8.76925	14.2782	12.6963	9.32593	12.6056	12.3429	9.15438	4.21666	5.67078	6.36365	13.9566	7.06021	4.05666	10.7304	7.69456	3.99472	9.37739	5.88655	11.1973	12.6156	9.70323	9.8511	6.15979	7.67766	8.13205	9.15589	8.62616	6.9045	8.75766	8.32402	3.90849	11.0011	7.00334	11.4615	6.07601	7.9857	11.4615	12.2958	14.2344	14.2733	9.97149	13.2365	14.7677	13.061	13.1148	6.8653	4.35955	6.73089	11.1211	10.7151	4.81887	7.30727	16.5128	9.47077	14.91	13.4482	13.2417	12.2973	9.64436	9.45634	9.51257	5.40676	5.69327	8.62652	6.17463	9.11713	10.855	9.05721	11.2184	10.0769	13.1017	8.56705	9.75664	12.5509	12.7345	8.03478	14.9758	13.3062	10.2695	14.6713	4.87216	11.7768	4.80674	13.7945	5.92043	5.2989	6.40034	9.14344	10.3812	12.1462	5.1913	6.66531	4.88062	4.84767	3.49137	13.0738	6.27295	6.75575	15.3913	11.3771	10.6831	11.1267	11.6965	7.59555	6.69361	5.27828	4.45205	8.09104	3.93043	5.69851	4.10111	6.15541	6.02405	11.7015	4.29393	3.84536	3.71238	5.50695	11.9546	5.60328	3.27354	5.71195	3.32412	5.38202	5.81714	10.275	8.25932	6.75271	4.00276	5.08264	3.41344	7.9776	8.0331	8.66849	10.6629	4.68028	4.87116	7.2616	5.32273	11.3753	9.83093	4.50273	8.44365	6.22413	8.14835	12.5042	4.80585	4.05461	4.53908	4.34161	4.19202	4.14435	5.8098	4.8878	5.42926	6.72887	9.02428	5.20114	4.69796	4.98606	5.33886	8.03998	8.78123	6.40573	8.2324	5.24106	6.20364	7.12965	5.62336	4.89833	5.21051	3.55227	3.63257	6.06313	4.85134	5.72116	8.48883	4.22388	7.15176	7.5373	6.50956	9.67283	3.50975	4.62903	4.07644	5.64825	4.73543	3.66573	4.31874	5.18091	9.73906	4.63223	7.08573	4.91549	4.35389	10.6162	5.58571	5.78527	9.647	4.62454	5.86433	5.07078	5.86925	6.81714	3.52815	5.4081	3.98625	3.42943	4.02171	4.95918	7.13805	6.74246	5.20078	5.08383	4.72611	5.4	4.08841	6.48879	9.09324	5.05952	7.36128	6.67852	8.89762	7.74911	3.548	5.62389	5.14745	7.01316	4.83597	2.49487	4.36433	14.1049	4.32856	4.62366	5.44833	7.75545	4.48777	3.39584	6.36865	8.60988	5.6857	6.3685	4.1073	8.35594	5.05197	6.84929	4.06109	5.63313	10.6501	4.22592	3.53993	5.73254	7.03296	6.09155	6.06527	5.49007	3.25192	6.13868	4.75752	9.2089	5.26375	5.99216	5.55945	4.01526	8.00089	6.56617	7.19649	4.19447	4.34721	4.44186	7.1203	4.57221	3.87987	8.69053	5.90351	3.1595	10.5038	7.60296	5.31052	4.66513	5.06086	4.12505	5.5621	4.507	4.5908	7.80325	1.75095	8.5859	4.88795	6.43829	5.02587	5.25637	3.58794	5.0418	7.84337	4.21017	6.11168	4.64301	5.14059	4.70128	5.16908	5.09256	6.58813	6.21597	4.5524	4.81719	2.35685	6.15104	4.8599	4.7498	5.87588	7.59836	5.33349	4.67773	6.59426	5.71737	6.91094	4.2241	4.45768	5.02239	5.80538	6.16747	6.10874	5.28834	6.71562	5.59379	8.3505	5.74602	4.41128	5.23798	5.88725	7.27662	5.32311	3.82635	7.51868	4.38353	7.39405	3.22158	5.49728	5.31453	9.05147	3.74827	5.23307	5.55175	4.80949	3.94851	8.25245	6.07439	12.0973	10.9563	9.73999	3.27853	4.91317	4.04465	5.91312	5.85763	4.56515	6.35575	6.77504	7.84727	7.25528	4.62054	4.99206	5.65778	4.57978	4.13396	5.70753	5.58296	5.3351	4.40753	5.23246	5.25173	4.66387	6.92192	5.68027	2.78326	5.85896	4.99968	5.30035	8.84789	6.31908	6.2941	8.5078	9.24662	7.53973	5.86681	5.83447	4.4205	4.71402	5.20973	7.20395	6.04815	4.73862	6.0997	6.33678	9.1284	5.63379	5.90313	4.73823	4.11304	4.8503	4.98309	4.99047	8.35091	4.90007	5.63606	4.62477	7.85599	3.44314	5.14621	6.24926	5.72129	10.5673	4.52847	5.03081	5.56546	5.20612	5.326	5.39117	5.34748	7.43204	7.66348	4.32227	5.83848	8.21342	4.20645	5.03033	4.68328	4.46359	9.42623	6.25764	6.64468	3.72238	5.07038	5.42329	3.68948	4.39923	5.85267	5.48665	4.54141	5.15278	9.13224	3.96785	5.49278	3.20864	4.14642	3.58157	5.60801	4.85117	5.98571	9.34666	4.84057	4.27669	5.57126	4.80346	3.44213	4.439	4.84714	5.55499	6.6405	5.67211	5.17098	5.24866	4.24466	3.42769	7.08219	4.33493	4.45571	6.1507	5.51699	5.10726	7.3731	9.25508	13.995	5.48044	5.44967	3.96349	4.03729	4.74165	10.3567	3.1428	4.39989	4.54698	8.81714	5.18073	4.61341	4.07976	7.87952	3.85725	6.84523	6.52433	7.51094	4.26349	4.5669	4.94132	7.16455	5.78811	5.85533	5.95026	5.12573	5.97666	5.64207	2.69178	4.36656	4.62534	6.01856	3.85255	6.31311	3.78051	3.85148	3.89811	5.5676	8.55413	4.67004	3.7351	7.01335	5.68479	4.57378	5.16076	4.45029	10.5151	5.3182	5.81523	4.38364	5.7135	2.13323	5.20371	5.67123	3.85229	6.5007	5.69144	5.79876	4.38239	5.34944	4.03072	4.92908	5.80761	5.18097	3.21444	6.02499	4.26994	5.29971	7.30225	5.08102	4.49037	6.239	7.1829	8.78727	5.89201	6.28732	4.60422	6.12806	4.41201	6.35724	8.43945	8.09272	5.84326	6.15543	4.80835	3.14161	6.29405	6.42228	4.58966	4.35381	5.98522	3.50178	4.57808	7.1136	7.77763	5.38271	4.57929	5.22232	4.74962	4.98297	4.02384	3.7126	6.58525	4.25268	4.24533	8.5465	7.87063	2.78929	5.41434	4.95622	5.47249	4.57291	5.0142	4.09015	6.71696	6.03222	4.13943	4.61447	3.78558	6.23594	3.98084	5.69428	5.40946	8.96631	8.92785	4.926	5.57741	5.12	4.61386	4.91226	3.99322	5.24137	3.71924	5.92317	6.42735	7.98102	4.80879	4.20631	5.56043	3.06204	4.68683	3.78437	3.39029	3.84161	3.55053	3.14292	5.66188	3.13292	4.30101	4.27697	5.39331	8.27184	4.13274	5.45419	3.24958	4.2686	4.4732	5.53194	5.65833	4.93191	4.71293	5.02741	6.62881	4.02191	5.30793	7.19907	6.8586	7.21074	5.70172	3.52118	5.00175	4.43682	4.04755	5.94491	4.57997	4.17782	4.38107	4.8498	5.31502	5.98383	6.04116	5.71269	7.4534	5.37678	4.56614	4.87103	5.82319	5.65849	4.87601	5.51478	3.20161	5.31039	6.25948	4.32763	5.39963	5.74783	4.38955	4.7302	2.66225	4.92987	6.72195	5.25936	5.6415	4.27258	4.18202	4.42477	5.15992	4.39525	4.16075	11.8848	12.3288	11.3574	4.73728	5.17371	5.75062	3.69322	4.64654	3.50241	4.39228	7.78502	5.06504	3.86114	11.4509	7.1109	4.89356	6.32902	4.63979	4.12058	4.71199	10.4165	5.20103	5.53148	4.5369	4.08018	7.89902	3.58674	5.66894	4.28652	5.48331	6.24592	6.42236	5.76427	10.7603	4.212	8.13788	8.7962	3.64114	6.62442	3.75319	4.87566	5.0158	5.03954	4.79979	7.14216	4.03834	6.03155	4.81281	4.83619	7.54545	4.74081	4.45411	7.00836	4.66451	8.16458	4.0183	3.82174	5.42788	3.87648	6.16907	4.64149	8.39562	5.23836	4.92333	5.80998	6.23971	5.28935	5.75004	4.27004	14.2706	4.62743	6.88983	7.04368	5.24835	6.53725	4.24751	5.6547	7.05265	4.06526	7.98337	4.32575	4.19469	6.15069	5.95024	6.28196	9.34469	6.00456	5.11925	4.02109	11.6186	6.38938	5.47363	2.68279
67	11.3859	6.77576	6.26784	6.10247	6.06302	5.16433	4.50574	4.68829	5.18101	4.89084	7.36004	4.57148	6.34586	6.12061	4.72348	2.69209	4.15576	8.35835	8.22233	6.048	5.99505	6.06192	6.71607	4.26151	4.04771	9.91512	8.0631	14.2287	5.6015	6.33599	7.9824	5.69664	6.22719	8.89926	7.63566	4.94295	5.8712	8.46558	5.98488	3.48893	9.93913	4.86339	3.26989	5.16865	7.61986	4.66083	5.55072	4.35721	8.01316	5.29699	6.771	5.40236	6.43025	5.34482	6.3975	9.61586	12.1315	5.96537	2.52582	6.07389	10.362	5.22493	3.63643	4.61606	7.03744	7.39146	5.77919	4.77337	6.38351	4.01373	4.18968	5.77013	4.49353	6.31822	5.85167	5.56263	5.39355	4.08734	2.23057	5.21717	7.37793	5.59634	3.95089	6.88757	4.7984	4.12068	4.43311	4.38131	4.58491	6.01471	6.08915	4.88896	4.89144	9.80836	6.57205	5.80224	5.06729	4.55961	4.93184	8.63172	3.86803	4.49275	5.24111	5.05984	4.88837	10.2695	3.5801	3.38532	5.16799	6.62945	4.00334	5.22413	4.29235	5.15052	4.53592	6.65277	3.07483	4.6841	3.84775	3.88173	3.72957	6.77276	6.27485	5.28869	6.48446	3.96731	9.59571	3.94654	8.62578	4.81942	10.8398	5.01336	6.61075	5.65383	5.81975	5.67326	5.23533	4.30663	4.14261	5.85206	9.53	4.39586	4.68255	5.35088	4.16295	4.17255	4.52924	4.53626	3.94885	4.71086	3.8707	6.43545	7.85343	4.14238	8.29872	4.7695	4.52649	4.218	7.76182	5.37916	3.91549	6.04735	5.08579	3.45492	5.44045	5.51754	10.5492	6.1273	5.34706	4.18698	6.89125	13.487	4.01476	6.95341	2.65732	7.98879	3.38776	5.72595	4.73805	3.6378	4.79115	6.17503	5.3662	10.9385	3.7803	5.57403	7.72543	8.4884	9.98066	3.68426	4.36941	4.20171	7.77801	4.21415	4.37114	6.86068	4.7299	5.1779	4.33669	4.27548	4.72199	5.18776	4.02942	7.56274	4.15033	10.1712	5.3248	4.38317	5.46064	7.29308	6.12803	8.31857	6.80509	12.4862	7.6396	5.98588	5.33672	5.4688	9.14315	8.6154	9.73281	5.49178	4.66042	8.98419	12.9048	11.7007	7.86713	11.4851	11.4568	8.20181	4.64895	5.75391	5.44858	14.2035	6.54105	5.30473	7.76191	5.83177	2.72415	6.63312	3.65234	8.40103	9.78308	8.08052	7.83313	5.70274	5.7862	6.48216	6.65632	4.52208	3.52086	6.52168	4.83854	3.39306	8.79627	5.20173	8.97488	5.71528	5.07055	8.59499	10.7023	12.4259	12.3792	6.54349	11.3581	10.8567	13.0608	12.2193	8.87135	5.50366	5.97151	11.5788	10.866	4.22466	9.77511	16.3486	10.8481	12.9695	13.576	13.8535	15.5474	13.3232	12.6731	13.679	5.23945	7.20235	7.68229	2.30906	6.20839	7.76662	9.05687	9.7184	8.03727	11.6557	6.6466	8.81492	11.2271	10.8596	8.47887	13.7992	11.54	8.17825	12.5493	4.29281	10.4988	5.44947	11.7739	5.72024	4.26853	7.79124	7.82289	7.88164	11.7771	4.78607	4.75482	4.36789	3.51403	4.30895	13.5669	5.98697	5.93245	15.3863	8.20111	8.67692	11.9614	11.5027	9.36585	5.46187	8.99159	4.81856	4.59269	7.13993	7.06806	6.72186	5.32579	5.90505	10.1862	3.43161	3.44866	3.88168	5.00446	11.665	5.25426	3.88847	5.271	3.34539	4.70918	5.27297	10.1208	7.06588	4.18272	4.98083	4.76132	5.6334	7.04516	5.02162	6.94678	9.36824	4.9308	4.92605	5.91629	4.46272	8.35303	8.74476	5.61561	6.60469	5.14948	8.60334	12.1224	9.21213	4.66616	4.87342	5.53001	3.83112	5.69001	6.87267	4.50428	5.67353	5.07145	6.891	5.2529	3.8626	5.92609	4.62583	6.62645	7.30385	5.13527	6.32672	7.13924	6.06215	8.32731	6.78967	6.70601	6.34432	5.49175	5.07873	6.13531	4.20169	5.88645	4.4893	4.58376	7.25791	7.43356	4.30717	7.54503	3.94601	6.411	3.86067	4.42875	5.57099	4.47738	3.7954	5.65672	10.2602	7.50118	7.90075	4.29627	4.14708	8.28171	3.76523	4.87802	9.71699	4.80091	6.31508	3.96515	3.38234	7.05845	4.19715	4.18931	3.33348	3.5148	4.29864	7.00071	6.1859	3.79292	5.38986	5.8428	4.12782	3.35609	4.05042	4.55459	8.19135	5.53189	4.92469	5.72493	9.11283	7.79321	4.26152	6.3331	7.83919	7.68488	4.97846	1.97556	7.76459	12.083	5.08782	3.82454	4.6349	6.23537	4.46418	5.50391	9.66934	9.917	5.63376	6.44108	4.26273	6.93839	3.78016	6.66157	3.86948	3.61564	13.1127	7.33179	4.34694	5.4427	6.83457	5.07363	3.66784	10.0698	6.30251	4.59998	6.31374	8.19594	5.68135	5.1755	5.10873	5.09484	12.1393	2.65311	6.31909	4.4128	5.15862	4.84337	7.95697	5.51534	5.43244	7.79438	6.39068	6.43507	10.413	5.69359	4.27348	4.99491	6.78843	3.61051	7.19673	5.86482	4.94189	8.13166	2.91083	7.35425	3.54361	5.38215	4.55971	4.92015	5.74519	6.56595	6.36664	5.06744	6.14028	5.49873	5.28182	6.09697	3.93135	7.70685	6.72119	3.88718	6.6997	4.24682	7.68211	4.73713	5.03887	3.08241	7.03697	6.70017	6.21016	4.5782	5.80918	5.79777	4.57684	6.48372	4.96265	3.61148	5.78081	5.55329	4.49768	8.29202	5.76694	5.10014	8.96221	4.70773	5.01144	5.21569	4.29318	4.61804	3.99515	5.28256	6.46445	4.50984	5.8892	6.40533	4.89765	7.61298	13.8336	2.3647	6.28093	5.54003	3.54435	5.44183	3.96515	3.73534	10.4088	9.51102	8.03708	6.829	5.51711	5.11779	4.71682	5.51651	4.61289	5.70962	5.97365	5.81945	6.28473	4.83267	7.35089	3.72124	4.32768	6.01922	5.11578	6.0107	2.89315	5.07368	4.52309	5.83069	5.52467	7.89912	5.59018	4.79922	5.17726	4.23102	4.62553	6.99458	5.22049	4.50483	7.11489	9.64087	5.18185	5.02711	6.34367	6.45273	5.83755	5.36926	5.97556	5.10863	3.07265	4.8033	6.23109	7.2881	5.68678	3.99482	4.81713	4.83378	2.99287	4.72599	5.11269	6.96791	7.63704	5.21182	3.86152	6.35836	3.56173	5.61453	5.37613	6.46749	10.3129	5.2455	4.91784	5.13448	5.68357	5.57063	4.52411	5.23077	5.50667	7.63646	4.11098	6.00006	4.083	4.71624	4.61267	3.4855	4.43625	8.20469	4.71722	6.03426	4.64264	4.54215	8.97413	5.09593	4.38511	5.39723	5.68517	5.50908	5.92775	7.33174	3.85803	4.47077	3.54654	2.85816	4.818	7.09196	5.12038	5.67411	7.53236	4.65742	4.20338	5.02086	5.61908	4.48796	5.03416	5.36935	5.08099	7.31776	5.40262	5.37312	6.65143	4.53167	3.68995	7.64147	4.41465	4.53299	6.82005	5.1799	5.58038	8.32357	9.21215	12.7003	6.08459	5.88578	4.18496	4.72973	4.64601	8.69757	3.1947	4.3101	4.76886	7.52001	4.74631	5.76036	3.7975	7.36951	6.16331	5.81751	4.83399	7.28487	5.14753	4.55607	7.93854	7.9367	4.80911	5.79061	5.32526	4.34398	3.9951	4.9747	4.82799	2.25431	5.35397	4.19301	4.48182	6.50838	3.76801	4.00446	4.44771	4.1786	6.44424	4.23533	4.62631	5.67773	4.40619	5.43861	6.48462	4.74942	8.10265	5.82179	4.66937	4.43989	6.05023	4.20908	8.12835	3.52637	5.19221	4.92357	5.16255	3.12375	5.62037	4.36216	4.68747	5.276	5.46129	6.08244	5.32912	6.98992	4.24593	3.70909	6.72066	4.58007	4.4634	5.21919	5.08125	7.13507	5.12957	4.00137	4.18122	5.07227	4.79517	5.04104	7.91888	9.22669	5.40655	4.815	4.92576	4.75546	6.58402	5.83305	4.42869	4.16618	3.23042	2.93121	3.41361	6.36185	5.24523	4.51764	4.45965	5.43114	3.85408	5.0447	5.05443	3.62802	6.64848	7.88392	4.37295	6.36429	7.52056	5.31233	4.16995	5.34275	4.07533	4.83688	7.47309	4.91283	5.86876	5.94461	4.19868	4.90844	2.76715	5.65507	4.47752	4.83017	4.56605	10.2961	12.0704	5.30741	4.52037	4.85618	8.80642	5.30712	5.52271	4.43793	5.7408	5.16345	6.41888	5.47746	5.26996	5.37081	6.4065	4.8104	6.44146	4.60215	4.37645	5.03544	3.81358	5.25565	4.39381	4.16794	7.81242	4.32747	6.18909	5.87816	5.4237	4.83825	6.16275	4.84373	4.03029	4.8987	3.92956	4.06423	7.63402	7.74459	3.17092	4.07668	5.19831	6.12825	6.21819	5.69812	5.21508	4.32416	4.25693	1.93104	4.71467	5.86309	4.42905	4.48956	4.17011	4.15149	5.92772	3.69905	6.648	5.32115	6.08886	5.36763	5.58194	11.1184	6.5298	5.20666	5.73636	4.80825	3.5678	4.9792	5.78435	4.61036	4.32001	9.02439	3.44872	4.64346	3.96383	3.81093	8.62758	5.9523	4.16698	4.72104	4.90519	7.62799	8.78995	7.88899	7.75089	9.23883	10.5085	8.66503	5.55018	6.44371	6.62395	4.67018	3.84651	6.40843	4.37977	6.32903	4.27934	3.80201	8.55993	8.26127	5.1645	5.36745	5.66935	4.80422	4.07865	6.93269	5.06849	4.45053	5.5482	4.09211	4.73944	4.86936	5.7156	6.33209	4.75286	4.8562	4.45971	4.75382	4.51627	4.54241	8.78084	6.0428	5.39363	5.68412	4.47645	3.27705	5.501	5.84712	4.16172	7.0541	4.52376	6.41167	4.80608	4.24199	6.41809	5.48938	4.21048	6.50144	4.86169	5.09796	3.90641	5.85898	5.08511	5.29577	5.6874	5.57339	9.56974	5.91311	2.0482	6.66246	4.68227	4.1551	4.48577	3.80902	13.6311	5.52476	4.29601	6.32235	5.1334	4.16142	5.80437	4.76589	6.44891	4.7604	6.61287	5.21214	4.64239	6.72716	8.46873	7.28505	10.1903	7.11163	7.85639	6.46777	11.849	3.95057	4.44121	2.60845
68	12.6014	8.20199	5.65884	6.46601	6.54526	5.07202	5.17176	3.49816	7.8117	7.76721	8.36369	5.65619	7.90751	6.36783	6.13538	4.35879	3.9646	10.657	10.2056	7.17021	6.12478	6.61586	8.14893	5.06053	5.0141	10.6416	8.77064	10.9054	6.66996	5.90399	8.34671	6.80436	6.13612	10.1124	8.91945	5.7347	7.26937	9.13917	5.90887	4.11407	10.4406	4.75013	5.97236	7.3703	8.07572	6.00728	5.70771	7.00963	7.53343	7.60923	8.12043	6.98419	7.56629	8.91407	5.29459	8.1851	11.954	5.93233	3.99212	5.21742	8.03228	4.58665	6.25822	5.97687	9.32413	7.80616	7.67259	5.41635	9.3529	5.84721	3.86754	5.70964	4.89905	5.99737	8.19371	4.71066	5.03827	4.78063	4.23749	5.65904	6.5253	5.05992	3.77362	6.76365	4.89343	4.427	4.75952	4.45988	5.91485	5.60071	6.51539	5.63793	5.96947	8.29592	7.94964	4.66585	4.8714	4.87795	5.31956	8.08587	3.12674	3.57983	5.16802	5.98137	4.74431	10.4964	4.02081	4.85874	5.2373	5.96002	4.64792	5.35891	4.77939	4.7722	4.88775	2.08263	3.22455	4.64916	3.46714	4.41301	4.70274	6.61308	7.26421	4.34084	6.15843	3.09724	9.50604	4.84856	9.96433	4.94748	6.97367	3.91197	6.14091	4.07786	4.90331	4.51123	5.11811	3.88379	4.41086	7.24372	8.09045	7.18891	4.37868	4.60693	6.21818	4.78611	5.10625	4.92296	4.66415	5.49727	2.55015	4.99802	6.97671	3.57603	9.80343	5.18021	4.25556	5.32235	8.1898	5.65242	5.2614	4.80391	5.27201	3.59651	7.03189	5.1652	9.72644	6.03849	4.63296	4.37758	5.7239	14.1512	4.55933	6.68786	4.50967	7.35665	4.31997	8.58527	5.4831	3.82185	5.59762	6.80525	5.17109	12.5567	3.89415	5.92132	5.14	8.1753	9.59002	5.1238	4.89473	4.85065	3.86437	4.86653	5.24636	6.78966	4.54687	6.91069	4.55124	4.46003	4.3828	7.93433	4.06451	7.65033	4.21645	11.6154	8.93732	4.244	5.71215	5.72923	4.539	9.83576	8.44762	13.8695	7.76185	6.65826	5.94986	5.72371	10.4077	9.72351	11.1912	4.55939	5.59213	9.72967	14.1617	12.3749	9.16214	13.0304	13.4549	9.72342	5.07946	5.48432	4.88194	12.3431	7.08056	5.32217	8.7362	4.30549	3.44651	7.22295	5.43396	10.1279	10.7235	9.52979	8.82395	5.57169	6.17106	6.72477	7.64223	6.98588	4.41915	7.97338	5.76424	3.60461	9.82613	5.41714	10.1274	5.17796	5.58334	9.69291	11.6449	13.4667	13.72	10.0576	12.5142	11.6847	12.6632	12.0736	4.92195	4.99725	5.36177	10.665	9.84997	3.91843	9.32787	16.2404	9.35534	13.7393	13.3305	14.4838	14.4833	13.3797	12.8808	13.4986	6.41263	7.11912	7.49553	4.35428	7.47075	9.26801	8.86289	11.129	9.30539	14.1633	7.97353	9.25176	12.9082	11.6988	9.70179	14.637	12.7248	10.4343	13.2828	4.77431	12.3647	5.14403	13.2795	4.50853	4.17599	5.22395	8.79887	9.28317	11.9536	4.51881	5.52948	4.34108	4.62196	4.20597	13.0146	6.15917	6.78486	15.0629	9.02485	10.2828	10.8102	11.0548	7.65732	5.37546	5.5872	5.10649	5.45957	5.00019	6.92757	5.3429	5.31196	5.37236	11.4652	4.9667	3.54716	4.26732	5.23242	11.1864	5.2229	3.86914	4.55539	3.13984	5.84535	5.68428	9.89313	8.49878	5.60715	4.86884	5.57706	4.73481	8.41605	6.45911	8.14885	9.83505	4.29083	4.6281	6.44357	5.2432	10.1114	8.52849	5.30188	8.18316	4.67965	8.14247	12.697	4.95812	4.62897	5.88721	3.72647	4.81964	4.72397	5.74859	4.40778	4.8624	7.04675	7.96567	5.07116	4.65167	4.81041	5.31682	7.50481	7.68121	6.2559	7.68285	5.72829	5.88871	6.62552	6.80107	4.70265	5.83406	4.32633	3.85735	6.39166	5.4208	6.42611	5.00031	5.28536	4.82184	7.60187	6.1554	8.67699	6.76774	5.37029	4.08293	4.86163	5.12569	4.72043	4.68604	6.27531	9.96703	4.37041	6.61546	4.95861	3.84241	10.5492	3.79814	6.03219	10.7266	4.76002	6.54634	5.19056	10.7907	5.17838	3.71429	4.89317	3.76445	3.89122	4.4993	5.28797	5.08826	6.34201	5.49843	5.70719	4.13956	5.07448	4.8338	5.74529	9.19986	5.12235	2.74255	5.35017	10.6599	8.89149	2.33985	5.40286	7.48952	7.40771	4.9013	3.22808	6.91654	12.9018	5.03873	3.0587	4.22938	6.393	4.3223	3.94897	7.51014	8.34279	5.67802	6.54199	4.39269	8.39005	5.17491	3.99369	4.21213	4.88449	10.4855	3.85766	4.65481	4.7207	5.89572	5.64358	5.49609	6.31601	6.01242	5.64786	4.75826	7.59786	5.16873	5.06704	5.73671	6.04591	7.87029	4.49646	7.05971	4.66434	4.31281	4.25792	6.2662	5.12135	4.7036	7.53417	5.4779	6.3248	8.77569	7.686	5.59708	4.99735	5.46928	3.98564	5.8913	4.64868	5.07471	7.05441	3.52032	7.94641	4.47907	7.14592	5.1215	4.38916	5.4457	6.07719	6.59764	4.41526	5.51539	6.10564	6.74732	5.49394	4.76184	4.98326	7.18882	5.61587	8.20273	5.14525	5.23252	9.99381	4.48629	3.56082	6.60563	7.24244	6.56863	4.2035	5.76069	5.01344	4.76898	6.10603	4.27434	3.55577	4.99279	6.53383	5.22918	6.14474	6.48544	4.74271	8.6647	5.41079	5.53214	7.61299	3.73558	6.15289	5.17512	4.95409	6.87275	4.66916	6.70164	5.86443	4.61131	5.03452	8.74754	3.41398	5.88317	5.99691	4.04009	6.16719	7.45649	5.15107	11.8752	10.6033	9.4082	5.16618	5.70467	6.05164	5.43543	5.73063	4.56368	9.1674	6.57824	7.14708	6.32579	5.29176	5.59031	4.26744	4.83094	5.53813	5.05688	5.24911	4.57803	4.59154	5.48453	5.38458	5.81903	6.42171	6.19417	3.68738	6.8386	5.32648	4.95408	8.72491	5.73358	5.06669	8.54553	6.79983	6.12096	5.90872	5.78797	5.10004	4.67528	5.15684	6.85773	5.2457	3.735	4.9658	5.48955	8.1719	5.71549	5.98047	4.73268	4.57634	4.43409	5.28548	4.64083	7.25145	8.41906	5.56593	4.66918	5.59629	4.49084	6.03659	6.65834	4.84363	10.5026	7.30005	4.87924	4.9264	4.32542	9.65478	5.24123	5.23489	6.04853	8.06254	4.8929	5.98114	7.29897	4.37691	5.33292	4.59764	3.36706	8.74402	6.17574	5.90814	4.13516	5.63253	5.19336	3.56959	5.60005	6.11126	4.92582	5.28433	5.41707	8.48026	4.01851	5.37914	3.60738	4.37069	4.39601	6.56627	5.3765	4.54449	6.80439	5.02011	3.7308	4.96956	4.73922	4.32117	6.96582	4.93269	5.14599	5.86467	5.76535	4.50067	5.35678	4.81917	3.32604	7.95685	4.42911	4.56921	5.06194	6.01512	5.05807	7.58081	8.88621	12.4662	5.43107	6.25839	4.77561	4.71975	4.81261	7.96919	3.26084	5.23365	4.58041	8.98127	5.78216	6.15486	5.15115	8.94632	6.10848	7.12999	5.77405	7.71383	4.54723	5.20588	5.50945	6.6916	4.49104	4.66418	5.34169	5.34088	5.49834	4.51211	3.69938	3.37859	5.61845	5.1644	4.48379	6.9991	3.80825	4.28459	4.10518	4.54759	8.45516	4.67764	4.57723	6.4285	4.46813	5.28082	6.32163	4.91256	9.78857	5.29787	5.26422	4.89761	6.7425	4.32337	6.45781	5.18709	5.6348	6.40812	5.1033	5.41245	5.6837	5.44546	4.70727	5.46586	6.03044	5.6414	5.73748	7.06171	5.18694	5.49069	7.24269	4.97276	4.36816	4.446	6.99505	11.3879	4.98056	6.98394	4.31502	5.35994	5.65982	5.18463	7.11987	9.05988	5.00743	3.43753	5.31855	6.07025	6.85917	6.35763	4.40838	4.32318	2.94911	2.45281	4.93991	6.99735	7.42984	5.61974	5.50773	6.77025	5.50029	5.02638	4.48967	3.61509	6.86396	5.06644	5.2696	7.65577	7.12679	4.74045	4.73127	5.33856	5.304	4.65001	5.65993	4.97737	6.77037	4.68353	4.14642	5.212	4.45163	6.03938	4.76106	6.84821	5.66753	10.0118	8.44247	5.58289	5.14473	4.26283	5.50079	5.51105	5.29723	4.86186	3.53913	6.76496	6.21507	5.29685	4.71258	4.3181	3.98219	4.78122	3.83241	4.29928	4.99874	4.7681	4.66104	3.95752	5.96527	3.9326	5.15334	5.21229	5.67399	7.40234	5.58824	5.36701	3.67503	5.77054	5.31379	5.03772	6.03746	5.84251	3.87032	5.89994	5.59728	4.57871	6.45655	7.30188	5.79736	6.34809	5.89701	4.42963	5.37148	4.36012	3.95248	6.88961	4.04166	4.87491	4.94311	6.32407	6.33756	5.13191	6.83271	3.42719	5.25352	5.57233	5.3197	6.16123	6.4889	4.57013	5.08905	5.11522	2.83478	4.97506	4.84405	4.13245	6.22016	6.45107	4.88686	3.65992	4.6274	5.84874	7.15432	4.9728	6.26	4.63492	4.14349	4.89381	4.89803	5.86037	4.75218	10.7584	12.1837	9.5648	4.40992	5.73564	6.71381	5.43433	7.40629	4.84503	4.44551	7.61953	5.35133	3.96682	10.5626	6.81095	4.74849	4.11726	4.46556	4.64626	5.15148	7.69722	4.94002	5.79617	5.20664	3.94355	7.82942	4.44853	5.80946	5.28362	5.66869	5.37732	5.72958	4.22498	7.74055	5.1399	7.72316	7.60616	4.57369	6.21062	3.3196	4.36335	4.64351	6.20902	5.43677	7.28838	4.52282	6.62774	4.28516	4.26133	6.08521	5.17957	4.619	3.3365	4.54875	7.68078	5.17609	5.15055	4.87694	4.34741	6.9951	8.19797	10.2196	6.03693	3.77817	5.66667	6.2931	3.78622	5.04707	4.91299	13.1755	5.21453	4.84035	5.70985	5.36776	5.25708	5.21098	5.21287	6.62269	4.78183	6.32348	4.91903	5.33836	5.72743	6.60255	6.99175	10.1666	6.39855	4.6403	4.52809	10.3819	5.63559	4.88943	3.56713
70	12.786	8.12682	7.32796	6.50197	6.91037	5.5771	6.25061	6.34783	7.18633	6.93926	9.01631	5.77576	7.95262	5.84424	7.21943	6.33693	4.37548	7.01888	11.1831	8.16078	5.93186	7.19501	8.75172	5.49416	4.99429	10.4085	10.1681	11.3684	7.34972	4.65419	9.42688	7.69573	7.30886	10.1723	8.55839	6.06404	7.93259	6.11875	8.01384	6.21236	9.54001	4.48356	7.11573	8.01341	6.96885	6.78068	5.7996	8.66757	7.48921	8.38969	9.10602	7.16717	8.06729	8.41711	5.20901	7.8802	10.9459	4.73794	4.99815	5.09863	7.82654	4.01655	4.79243	4.88898	8.77797	6.17764	5.17717	5.64701	4.36511	5.16775	4.18776	4.36137	3.34083	6.54364	5.61789	3.23255	5.51962	4.29082	4.45943	4.41368	6.09073	5.49017	4.1456	4.29174	3.85245	4.48652	3.77666	3.86684	4.75679	5.47502	6.30776	3.84921	3.98295	8.11043	8.55832	6.08065	4.40031	4.8049	4.37633	8.93236	3.57651	4.0766	5.05251	5.49545	4.35464	9.63767	3.99679	4.60813	5.53627	6.20695	4.28155	3.58333	4.48211	4.18023	3.55041	4.3159	2.61148	3.52395	4.76262	3.17695	3.92456	6.9407	7.76677	4.9276	6.04412	4.54165	9.19014	2.94334	10.2693	4.71364	6.20888	3.40234	6.52348	4.17675	4.47112	3.96312	5.40357	4.48035	4.29348	5.78088	8.17308	4.06887	5.9703	5.678	7.30988	3.7303	3.01189	3.70825	4.3417	4.50608	3.59366	7.66234	4.81082	3.90386	3.69457	4.58235	5.24581	4.15874	8.40264	4.29941	3.69787	3.88205	4.55621	4.20091	8.0537	4.74228	9.51373	4.60401	4.21809	4.63994	4.41347	13.2431	4.16552	6.84049	4.14001	6.51576	3.94723	6.41559	5.05763	3.12922	4.6083	5.59532	4.69195	13.3356	3.78707	4.16726	5.582	6.27826	10.3759	4.51868	4.40683	4.09638	5.89711	5.48827	4.71269	6.56743	4.91366	4.35927	3.15625	5.20072	3.98556	5.98984	3.6519	4.55025	4.7288	11.6978	7.12903	4.01363	4.61237	6.09533	6.02565	9.13977	8.21692	14.6863	9.33248	6.95231	5.83987	6.57551	11.3544	8.39747	10.745	4.61787	3.47589	9.99347	14.5083	12.7934	9.19605	12.7027	13.4326	9.00175	4.32331	5.07343	5.61212	13.2623	5.63234	4.14526	9.05428	5.85994	4.13526	7.89923	5.72758	10.9141	11.6448	9.37026	8.00693	7.56764	8.45156	6.99823	7.54508	7.41315	5.11032	8.83417	6.32721	5.04964	9.97308	6.86034	9.84011	6.39526	5.93282	9.0289	11.9593	13.2741	14.1056	9.67965	12.5469	12.1188	12.0954	12.2298	5.44739	5.0883	5.74101	9.6125	8.9964	4.21305	6.37765	16.18	7.9746	13.9294	13.2795	12.3074	13.6396	13.2129	13.3955	13.3546	5.28448	5.08237	6.47782	5.85477	7.3938	9.02549	8.31337	11.443	9.34962	10.0405	9.38965	9.07844	13.0071	12.4827	8.93783	14.5969	13.4163	6.35332	10.533	4.86026	12.2523	4.67894	13.4733	4.89989	5.4529	7.4316	8.86654	9.65285	11.2837	4.66891	6.41546	6.45009	3.8729	4.09141	11.4776	4.12102	6.47987	14.6542	10.3621	10.6856	8.98028	10.1446	7.13794	6.20134	7.75895	4.00559	6.5804	5.58664	5.82816	4.88179	3.32526	4.38099	10.1356	5.87232	3.70746	3.46394	4.35059	9.707	7.73291	3.06623	5.67585	2.50561	5.89818	6.38832	12.7753	8.27703	6.69744	4.76	5.93526	4.08642	7.22234	8.3198	7.90566	10.6467	4.89666	3.21504	6.97443	4.25475	11.0637	9.13869	5.42927	8.11196	5.2327	8.40907	12.5602	7.79172	4.09479	4.95403	7.24788	4.24605	5.61979	6.06341	4.31214	6.52272	4.6559	7.80959	5.37555	4.83595	4.87097	5.28099	8.06923	8.21477	6.02222	7.86431	5.09534	5.36301	6.63306	6.90164	7.08936	3.92223	4.36932	3.58521	6.83673	4.91946	5.42698	6.28377	3.22552	6.25896	7.26315	5.07905	9.93945	3.64025	5.00344	3.60997	4.53298	4.17306	5.46209	5.55452	8.33812	6.88118	6.60364	7.08137	4.05661	4.02136	10.7523	4.19029	5.29806	9.95602	4.22903	5.43795	4.18609	3.80024	5.25625	3.13326	4.80945	4.04097	5.09263	4.15991	5.41287	4.86797	5.9822	4.84083	4.96599	4.79578	4.72241	3.5112	5.12659	8.94256	4.66492	4.98491	5.30584	10.9366	8.42443	3.92746	5.50152	6.79148	6.70607	5.36518	2.60939	6.07215	12.3605	6.31111	4.59905	4.4204	6.11734	3.79208	4.61994	6.74426	6.63702	5.15994	4.24123	4.07614	8.88769	4.50716	5.82099	4.04473	3.09464	12.2791	6.47852	6.06614	4.96083	6.45282	6.66098	4.88595	4.23782	4.48124	5.21579	4.85609	8.6638	4.40389	4.12217	4.74932	5.56017	10.615	4.46388	6.36609	3.99763	4.11873	4.7083	7.56695	4.81636	7.04902	7.93146	5.24747	4.69326	8.94572	4.71858	7.09524	5.17918	4.08711	3.61918	4.48338	4.8999	4.45115	6.49615	3.49719	8.31908	4.25823	5.05458	2.94147	4.91715	5.76486	6.25845	7.54389	4.65116	5.33443	6.42335	4.68046	5.31943	5.65358	7.03574	6.12156	5.3015	6.74435	5.23434	6.1452	4.59164	4.41963	4.46158	4.53309	7.6299	4.48185	4.13622	5.75569	5.27144	6.48644	5.52241	3.56341	3.6192	3.43781	5.28262	5.23253	3.86595	5.52992	4.51513	8.93709	4.13246	3.42584	4.91475	3.16644	5.22867	3.83256	4.12145	7.88082	5.80803	4.57592	4.19868	5.14475	7.65575	9.32478	2.73372	4.44677	4.89884	4.51776	5.56876	5.52242	4.75214	12.0903	10.9436	9.77292	4.65106	4.03869	4.60172	4.68471	5.07507	5.06576	4.81432	7.48955	7.27215	5.59521	4.21674	8.28365	5.11345	3.8264	5.3109	3.6877	5.16485	4.90749	4.25167	4.21942	4.18131	4.78984	6.83519	4.19537	4.54614	5.26082	3.24871	4.39214	8.18728	4.96011	5.69893	6.66249	5.91243	4.75937	5.97812	4.91493	4.16142	5.41033	4.09846	4.91115	4.15287	4.0831	5.26816	5.08204	8.88472	5.1244	4.76152	4.52903	3.68896	4.17278	4.74149	5.93029	7.07637	5.01645	5.85977	4.09995	4.66989	2.35591	4.96379	6.68784	6.77671	9.72188	4.45317	4.47524	5.82455	5.05254	5.03232	4.60413	4.51103	5.54863	7.44966	4.34717	5.77339	5.98509	3.64025	4.58556	3.34376	4.79198	9.97648	5.46543	5.28378	3.37398	4.91106	5.86788	4.22562	3.95441	3.97372	5.07067	2.65652	4.68489	7.21554	3.05401	4.78665	4.29115	4.45751	2.31631	5.07291	4.69639	5.27688	7.49221	2.57136	2.7435	4.67539	7.42743	5.10214	4.87904	4.12029	3.72546	6.88806	5.26571	4.6806	4.7096	4.17485	3.30507	6.74137	4.18833	3.73267	7.29577	4.62617	5.13909	7.95348	7.71964	11.6199	7.60781	8.1131	4.04648	3.68061	4.15934	8.85892	2.6835	4.36729	4.40619	7.94936	3.78742	4.41063	4.98076	8.15002	5.31897	4.48967	4.6963	5.95885	4.13705	4.68813	2.61822	4.32026	4.47449	4.68009	4.11686	5.12895	4.95795	4.25511	3.50627	4.6852	3.80337	5.1635	3.59306	-1.88098	4.06128	3.50671	4.18063	4.89474	7.69898	4.20801	3.5771	7.24935	3.97909	5.16469	4.60431	3.99453	10.1896	5.23066	4.47819	5.65218	5.45202	3.37495	6.15878	4.31987	2.78402	7.44918	5.20858	4.51424	4.11426	3.80974	4.23507	4.40376	4.65911	6.0797	4.29097	6.73297	4.05436	4.63541	7.42617	4.71696	4.07894	2.77121	5.53915	6.02659	4.75508	5.13805	3.67416	5.4763	3.55472	3.15311	7.97388	6.5013	4.14968	6.31719	3.81669	5.01986	4.84392	6.85753	3.93374	3.92906	2.76811	3.8525	2.41384	4.92279	5.57108	3.89329	3.99609	4.32094	3.81585	3.85803	3.29861	3.34348	5.05397	4.48471	2.96177	7.56943	6.44923	3.5758	4.56133	3.71698	5.07361	4.04599	4.57623	4.04612	4.68892	4.37991	2.99169	4.62072	3.35243	5.14189	3.90304	3.84644	4.56406	9.5127	9.38076	4.64921	3.88349	3.48407	6.60143	5.1698	4.51204	4.20968	2.8723	3.62484	5.9854	6.07542	4.02647	4.69971	4.92728	4.14643	4.55393	4.45135	3.34755	4.23245	6.18728	4.42769	1.09565	3.41989	5.48008	4.67446	6.00167	5.45657	4.46216	4.72468	5.42997	3.80393	4.83296	4.49849	4.72923	4.17303	5.72981	4.6583	3.93768	3.43759	5.11391	5.96732	6.35744	7.13758	4.23599	3.56057	3.63317	4.55791	4.14768	5.05782	3.08385	4.77494	4.54032	4.05055	4.62082	5.4255	7.84797	4.73311	6.085	4.09723	4.84996	7.62002	5.42737	5.2924	6.3691	5.55714	3.52635	3.898	5.56455	3.96199	5.06171	5.9913	3.59861	6.47075	3.90128	3.29758	10.7133	6.91489	5.53793	4.12346	6.9699	5.90509	7.39345	4.17169	7.28194	9.85465	10.5645	9.58176	3.91358	5.91285	6.41964	5.42398	3.3288	6.01761	3.6478	7.70152	3.85123	3.76143	10.4739	6.40845	4.45089	5.14219	3.70012	4.26552	4.32968	6.43264	4.5746	5.13289	4.53929	4.56143	7.11977	3.59929	5.40239	6.11151	3.30441	3.92288	4.12642	4.17029	6.74415	3.68391	8.3556	7.64939	3.97081	6.07635	2.86427	4.72825	4.11556	4.76576	4.49007	6.99556	3.6405	4.53053	5.71267	4.37538	7.43552	4.33788	4.32405	5.47325	4.32012	6.88903	2.90404	4.06877	5.44823	3.26248	5.08392	4.40083	10.6872	3.51898	3.20825	4.69439	5.80655	3.85937	5.43706	3.2155	13.541	4.84436	3.49152	5.10782	4.5781	4.25173	3.89758	6.70924	5.08339	4.22515	7.27359	4.69814	4.14901	5.70521	6.67208	5.68309	8.79583	1.58943	6.58697	3.8723	10.2498	5.13481	5.23331	3.19489
71	12.5156	6.78006	8.17232	6.10734	6.02803	4.7022	5.98204	4.44151	7.64028	7.63932	8.74514	5.56685	6.48588	5.54113	6.54235	5.1588	4.87111	8.08638	10.161	7.32802	6.76457	6.69483	7.78317	5.38242	4.62979	9.80745	9.55914	13.7324	6.77988	5.42744	8.00705	7.05182	5.83015	9.11124	9.57656	6.15394	7.20681	7.62338	6.37935	4.55986	9.66963	4.07018	4.77479	5.67767	7.2523	6.46294	6.2865	6.16114	7.62641	7.00397	7.81627	7.2546	7.57793	7.5884	6.22774	8.31269	12.1825	5.40684	4.09669	6.41892	8.02652	4.97828	5.95536	5.1969	7.32726	6.73443	6.58768	6.46529	5.2375	6.27479	5.13788	5.52627	4.29314	6.68141	6.40701	5.04082	7.36687	5.065	4.78974	4.96514	6.14945	6.53582	5.07821	5.01589	4.21929	4.4736	4.71654	4.2647	5.49188	6.77827	5.66947	5.8942	5.07776	8.58875	6.74816	6.98246	4.74864	10.6322	4.07381	9.98237	4.09272	5.40971	5.68856	6.55783	5.07774	11.6169	4.3819	6.05191	6.12286	5.15004	5.31997	4.42888	4.15864	4.59346	5.29303	5.82865	3.90084	4.05733	4.62014	3.41396	4.7432	7.25293	8.29377	5.65715	6.09433	4.29111	10.6085	3.99647	10.2318	4.64995	6.5997	4.41578	7.24804	4.4047	4.52823	4.49588	5.68018	4.57645	4.65836	6.73035	8.28623	5.46557	4.78839	5.65693	6.95145	3.97523	3.82719	4.87423	5.03834	4.79305	2.96466	5.88921	6.72089	4.1561	4.93222	5.45526	4.40518	5.44971	6.76485	5.04804	4.14132	5.57434	5.76548	4.21308	6.86897	5.35966	11.3701	5.24296	4.24607	4.57081	5.34704	14.2947	4.2417	7.8798	4.70975	6.35466	4.65694	6.88803	6.49718	4.56859	5.2166	6.08245	5.79121	13.8214	3.88342	5.44523	7.03895	9.2072	10.1781	3.67459	4.77139	4.21119	4.85288	5.31372	5.89857	5.81947	5.98258	5.90343	4.19833	4.63191	4.52141	6.23504	4.49017	5.72827	5.33802	10.1341	6.34157	4.79101	6.05018	7.72742	4.69167	9.5583	7.83659	13.9937	8.461	7.63779	6.20387	7.45627	10.9684	9.78271	10.5801	5.487	4.4919	8.65605	13.4735	11.5416	8.25705	11.1592	13.0317	8.37592	5.55094	4.9428	6.14864	15.6116	6.37143	5.57487	8.45224	5.06575	2.70559	6.85664	5.68403	9.35249	10.5977	9.30053	6.65955	5.88352	6.46768	5.93574	6.55303	5.75396	4.1786	7.28647	5.37709	3.98982	9.00001	5.84116	8.77671	5.32713	4.13991	7.53782	11.1628	12.6562	14.1218	8.49183	11.7942	11.7195	13.0389	12.74	5.64529	5.43171	4.86647	10.5163	9.80822	4.42067	6.1805	17.3173	8.91201	14.7782	14.0304	12.4464	14.7496	13.4262	13.6018	13.6789	5.79848	6.64992	6.66193	4.3773	7.02224	9.00089	8.47559	10.3048	8.91469	9.7418	8.83048	9.67542	11.1281	12.9175	10.2526	14.3959	13.0875	7.47623	13.2037	5.3257	11.3947	5.89097	12.7979	6.29654	6.88043	10.129	8.78778	10.0406	11.9025	5.84912	6.98732	5.88399	4.48135	4.02623	11.1638	4.93956	6.28904	16.2838	9.63008	10.1616	10.4287	11.4267	8.1188	6.05221	7.82591	4.82187	5.71222	2.8901	6.4384	6.97522	4.91046	5.68736	9.74111	5.15857	3.53369	4.58852	7.39208	10.8985	7.71895	3.59402	5.69423	3.40919	6.05251	6.27984	11.6091	7.65142	6.38936	4.14229	5.08579	4.2978	8.11047	7.81552	7.63345	10.5335	5.7383	5.09293	6.47895	4.59743	10.0458	9.73345	5.07208	8.8393	6.60721	8.31984	13.875	8.39692	4.29437	5.4637	7.28919	4.90942	5.64958	4.76504	5.02334	5.89067	6.56164	7.67727	5.52676	5.21571	5.33182	6.37429	8.42986	9.04295	5.36813	7.03749	6.19748	5.6922	6.04609	8.89942	6.89333	5.44084	5.26075	4.54037	8.31716	5.43373	6.4997	6.54607	3.78482	5.40229	6.07732	5.06173	8.91293	4.75162	5.33639	3.91588	4.37587	5.29542	4.30961	5.55065	7.61456	8.47113	6.37431	7.72532	5.06217	4.45532	9.58567	4.55683	5.27269	9.19797	3.52796	5.73163	4.60123	5.5567	5.03756	3.32229	5.18992	4.91903	5.12462	4.51013	6.30693	4.94004	5.00401	6.46239	6.17145	5.58753	5.42951	4.32169	5.28266	8.05913	5.61023	6.28939	5.48967	10.9612	9.03698	4.23424	5.34479	7.42458	11.1437	7.78024	3.54384	7.10126	12.2995	6.43873	5.59842	5.62767	6.56096	5.66125	4.91573	5.8636	8.67407	5.58634	5.96286	5.43896	7.96572	5.24894	6.46616	4.6346	5.14816	13.581	6.0029	6.60331	5.99374	8.8336	5.73737	4.8138	6.05265	6.32786	5.40603	5.22309	9.38221	5.0904	5.11873	5.01721	5.95929	12.0922	4.64377	6.6832	5.19055	5.05761	5.26378	7.27046	4.81676	5.34419	9.69724	5.99961	5.49455	8.30601	5.52173	6.64444	5.26955	5.01349	3.61698	5.34762	5.6746	5.75532	7.25031	4.25956	7.89638	5.14531	5.43104	4.7979	4.72394	6.03523	7.37976	6.5826	5.26142	5.60479	5.23566	5.25387	5.8467	5.24307	6.91871	5.94689	5.34975	5.74288	4.97602	6.09057	5.42919	5.4349	3.75987	5.90241	7.656	6.32461	5.00716	5.7654	6.25726	5.54352	6.11844	4.52973	4.03578	5.29881	5.24261	5.85648	4.58982	6.23531	4.61043	10.1722	4.22808	4.45409	5.7095	3.64508	5.35557	6.22376	4.61916	7.7622	4.65627	5.95124	4.16724	5.62882	7.45227	10.1734	4.12388	5.21491	6.28925	4.12906	5.22303	7.81983	5.23352	10.8828	10.4244	8.74598	4.385	3.98486	5.1612	6.12998	5.76404	5.1382	5.45901	6.04993	7.52773	7.50912	4.4175	7.22372	5.37465	5.05242	6.22182	5.93399	5.51989	5.54864	4.83647	4.46727	4.71212	5.78991	7.50973	5.54165	5.85723	6.21437	4.22042	4.5313	8.00632	5.64616	5.42288	6.65677	6.47987	5.73877	5.82156	5.54053	5.35224	5.83826	5.18048	5.73792	4.80701	4.49088	6.10858	6.58633	8.63163	5.73709	5.49469	6.05332	4.13002	4.30317	5.48659	5.98391	7.20829	6.78032	6.17672	5.87766	3.76448	2.90457	5.70022	5.94113	6.44571	10.4119	4.56635	4.98726	6.29804	5.30874	5.35902	5.3099	5.47652	7.46085	8.92098	6.10972	5.90681	6.61355	5.05991	4.1641	5.29885	5.75548	9.66059	5.93605	6.30745	4.67973	6.68676	6.78204	3.26353	4.63474	5.11092	6.08987	4.58743	5.33168	7.76795	4.08591	6.1262	4.40706	5.27667	4.29207	6.14871	5.38018	6.81574	7.88704	4.38651	4.36209	5.88887	6.91272	5.03575	4.92031	4.67623	4.0359	7.41329	6.20986	5.83572	5.8959	4.52894	3.90926	8.48586	4.73991	4.91059	6.52402	4.78219	5.7274	8.72686	9.02543	13.1107	5.90002	7.9171	4.54478	5.04296	4.53529	8.7264	3.58281	4.16651	3.8936	7.11675	6.15543	5.47452	6.25433	8.93024	6.27789	5.77395	4.63712	7.50208	4.97142	5.09847	4.73123	5.76083	5.22155	4.75855	6.52564	5.24531	5.65552	5.68505	4.03838	6.54068	4.14526	4.88465	4.59357	6.49898	4.17275	4.21704	5.57581	6.12359	8.38288	5.63092	4.2907	6.44569	5.68062	6.19224	5.14114	4.73747	9.68399	6.00716	4.87492	4.77402	5.93365	4.41813	6.60737	4.69032	3.39149	6.09547	6.7472	4.94128	5.10848	4.80675	5.59365	5.10059	5.71472	6.86491	5.4028	6.64326	5.44986	5.1398	6.178	5.1181	4.80755	4.34425	6.6899	7.39411	5.2812	6.25637	4.67261	5.11095	3.82859	5.34713	8.70684	6.77617	5.00599	6.45231	4.66236	5.54688	5.65705	6.31254	3.90353	4.31061	3.79804	3.96088	5.22178	5.52936	5.91964	4.89855	4.60361	5.00063	4.47417	4.79897	4.34483	3.47575	5.77321	5.23367	4.04557	8.06729	6.23419	4.31154	5.64871	5.02072	5.85806	5.8	5.43999	4.93325	7.11829	6.82733	4.06874	3.8619	3.35284	6.43838	5.30492	5.94738	5.10851	9.07141	10.1613	4.72453	5.19024	4.3309	7.15797	5.79759	5.96411	5.17658	5.4671	4.59315	6.56335	6.075	4.85592	5.34811	6.086	5.10819	5.98105	4.74996	4.56329	5.07896	6.23456	4.7848	5.14808	2.57238	5.83127	4.82773	8.08307	10.572	5.15501	5.95502	4.46269	4.88115	4.81758	6.01444	6.35831	5.15816	4.22813	4.794	5.06922	4.45498	5.77741	6.01541	6.45573	6.72773	5.58421	4.07119	4.9558	5.37924	4.21971	5.77327	5.09239	5.39561	5.71157	5.3935	7.40078	6.61292	7.45227	5.66725	6.94611	4.79375	3.93524	7.66551	5.83611	5.57291	6.11106	5.38218	3.5773	6.27699	7.07617	5.06326	6.69898	5.81458	3.55024	5.97685	4.95581	4.03385	9.02547	7.80213	6.39183	5.28481	6.60017	6.00535	6.66804	6.87528	5.97693	8.84997	9.94406	8.56962	5.37197	6.65314	7.41031	5.33276	4.13348	6.8907	6.63009	7.654	4.64931	2.88906	11.2803	7.87858	4.27521	5.73658	4.62867	5.25285	5.02334	7.73415	5.38016	5.79337	4.34979	5.02078	5.70525	5.28116	5.65905	6.19309	5.51324	5.69444	5.53883	6.92845	7.28942	5.13471	8.21001	6.72026	4.66741	5.44588	4.25229	5.11829	4.36679	5.33827	5.63847	7.11664	4.38257	7.40711	4.10651	4.8685	8.3313	5.0734	4.16688	5.43749	5.53403	6.30747	3.12974	3.92177	6.35038	4.53837	5.77819	4.9135	11.172	4.57723	3.55674	5.37997	6.68732	4.12849	5.53359	3.57002	14.8097	5.2876	4.54752	6.32234	4.53495	4.8235	5.06928	6.3886	5.48626	5.05424	8.5149	5.11796	5.30231	4.95754	8.24139	5.8835	8.55659	5.48516	6.81813	4.43666	10.1014	5.73466	5.27051	3.18372
72	13.6123	7.65519	8.14902	6.2301	6.93138	6.27584	6.98425	4.99763	8.73632	7.56794	10.2477	6.14535	7.48516	7.21094	7.78803	5.83794	5.09683	9.69972	12.2422	8.0984	7.19674	7.85757	9.01174	6.17363	5.37625	11.3939	8.88129	11.7468	9.02057	5.69883	9.08415	7.62809	7.84763	10.3598	10.9306	5.95119	7.73007	8.04794	9.74155	5.29126	10.7533	5.09867	6.3161	7.88815	8.24127	7.56666	7.35337	8.01418	8.6378	8.29057	9.30266	6.82258	8.12876	6.3252	5.59679	6.91098	12.294	5.81979	4.92159	6.64733	8.01981	4.86025	5.42509	6.76311	9.78161	6.76426	7.43851	6.01261	5.54037	6.13115	4.80074	5.47296	4.50424	7.21145	5.88057	4.32758	6.35971	5.12573	4.79069	5.23228	6.8261	6.42225	4.96332	5.81431	4.31715	4.72707	4.9906	4.28262	6.16408	6.75508	6.07723	5.93012	4.76238	9.09485	8.8666	6.49808	5.2338	5.2141	4.62355	8.84075	4.01577	5.45936	6.14883	6.31834	6.27787	10.991	3.80798	5.76849	5.25861	6.35248	5.27155	4.95949	3.75621	4.5358	5.16222	4.80722	3.38953	4.00757	4.20639	4.44261	4.87769	7.71944	8.71731	5.82185	6.41431	4.6079	10.6368	3.66383	8.84613	4.6764	8.27951	3.91312	7.8602	3.38527	4.78686	4.28742	5.52719	4.90011	4.82433	6.76086	6.18579	5.61855	5.4944	5.09309	6.14714	4.83491	3.27158	4.99878	5.30335	5.87932	3.21758	4.99737	6.56856	4.28848	7.91501	5.57445	5.4985	5.22163	8.268	5.76303	5.01659	4.84749	5.97999	4.97515	8.13175	5.12773	10.6314	5.65469	5.00796	4.98998	5.66443	14.0507	5.05284	8.01667	4.81369	6.52118	4.101	8.16118	6.19949	4.78236	6.05532	6.5286	5.95486	14.1941	4.24693	5.90128	5.27468	8.23118	9.68957	5.00202	5.41619	5.08645	3.5184	5.33508	5.61156	6.27229	4.89803	7.35937	5.37714	4.75725	4.30225	6.30177	4.30101	7.00703	4.68567	11.5492	5.91727	5.05204	6.19208	6.5213	5.31248	8.67149	8.23722	14.3691	8.88138	7.69381	6.67018	7.4786	10.5757	10.4416	10.6831	6.11171	4.74301	9.73347	15.0029	12.5048	9.4746	12.9018	13.009	8.96797	5.13171	5.73833	5.4882	14.2228	7.05188	5.08289	7.52991	5.82824	2.35946	7.77337	7.03884	10.3605	12.5209	10.5723	7.82984	7.41498	6.93732	7.5989	7.15122	10.1125	3.34072	8.57971	6.93875	4.17269	9.83127	4.8703	10.1369	7.74486	6.01657	9.17642	12.3027	13.6919	15.1422	8.17046	13.2204	10.1405	13.3928	12.939	6.94155	4.4524	6.16585	9.12675	8.95394	4.68336	6.24707	15.8639	9.3293	14.19	13.463	11.1646	13.5472	12.8204	12.8482	13.0994	4.98019	8.16838	7.18853	5.23512	7.82201	10.3538	8.25919	11.4482	9.66341	10.0175	9.71918	8.6814	13.2136	13.3452	9.79647	14.8147	13.7314	5.57497	9.59064	5.6694	12.3802	5.72685	14.1895	3.89875	4.67751	9.12249	8.66937	10.299	11.497	5.13288	6.76057	6.28347	4.90872	4.15238	11.55	6.70914	6.66007	15.2772	11.234	11.3908	8.24777	10.1536	8.39167	7.37068	6.70276	4.85317	6.85105	5.40338	6.54789	5.20764	5.46294	5.78497	9.77089	5.87248	3.4606	4.41046	4.83223	9.519	6.11844	3.93875	6.19937	3.263	6.05562	6.87075	12.6591	7.96522	6.99167	4.90638	6.12456	4.06534	8.36801	8.66492	8.77976	10.5105	4.31691	4.81205	7.87641	4.73034	11.5055	8.83562	5.57298	8.83085	6.2914	7.93936	12.2289	6.47	4.41795	5.40666	5.47665	5.13539	4.71381	4.93776	4.89659	5.61212	7.42313	7.93558	5.89016	5.60492	4.31058	5.41635	8.33708	8.6062	6.79004	7.24301	6.01225	5.4093	6.3507	7.71949	5.09071	5.56877	4.83212	4.45521	6.7891	5.93098	6.92558	5.91857	4.21124	6.47536	5.66368	6.93678	9.71908	5.49344	5.60482	4.08598	4.3177	6.0021	4.77673	5.50961	6.34836	8.78159	5.22815	7.9913	5.40669	4.26981	10.3277	4.50139	7.40975	9.91804	5.16008	6.04605	4.5276	5.09458	6.76418	4.5182	5.39182	4.42834	5.14168	4.07885	6.84609	5.48365	5.90861	5.3579	6.32144	5.19885	5.37957	4.66593	6.61652	9.29976	5.22927	5.51857	5.80096	10.7304	7.37073	4.51426	6.19153	7.12829	7.655	6.01747	3.1923	7.55228	13.3395	5.64193	5.75143	6.13035	5.27087	4.89061	4.58067	5.64257	5.55018	5.58626	6.81163	5.18992	8.37931	5.29519	6.1232	4.31422	5.46661	12.5819	5.54441	4.82032	5.78913	7.9505	5.09807	7.27451	6.3686	6.11862	5.8028	5.25905	7.28308	4.81207	4.69662	6.14891	6.46961	12.5294	4.53134	7.82048	4.05443	5.44138	5.5203	6.98899	4.743	5.1271	8.63541	6.04375	4.91643	9.38894	7.03266	6.11047	5.15935	4.93567	4.16771	4.09581	5.11285	4.625	6.98368	3.50534	8.04526	5.39253	6.72512	4.7706	5.4459	6.86039	7.35062	7.27417	4.90742	5.55411	5.87672	7.93115	5.92733	11.9804	5.74788	6.57501	5.8515	5.84868	6.44485	5.85652	6.20154	4.25629	4.41689	6.17472	6.78652	8.16907	6.46851	6.73276	5.23579	7.09599	5.81373	4.51778	3.77097	5.05444	6.96145	5.44192	4.67304	8.36203	4.83402	9.49111	4.54414	4.52505	5.47297	3.97463	5.85188	5.58935	4.45511	8.03252	5.08879	6.512	3.77101	5.10359	6.38988	13.0566	3.75023	4.52057	6.15195	4.60315	6.47909	9.06375	6.28341	11.8545	10.7783	9.29766	7.1117	4.45332	5.82694	6.13588	6.23796	5.38849	6.80201	6.39599	7.9877	5.60628	4.89774	6.17527	5.31063	4.84494	7.12531	6.18517	5.14344	5.82013	4.35591	5.68043	5.25261	6.60521	6.75985	6.22812	5.56529	6.3962	5.52221	5.11914	7.85043	7.59241	6.28789	6.80606	7.28793	6.48988	5.9114	5.8677	4.86231	6.25798	5.0727	8.62073	5.14119	4.62936	6.01098	10.2603	9.44669	5.03961	9.25628	6.02207	4.47512	4.81777	5.68768	4.98307	9.11339	6.11976	6.55115	5.48625	5.3154	3.51672	6.07896	6.60885	5.88574	10.1275	4.79208	5.33339	5.62334	5.73473	6.29251	5.65633	5.47398	6.42889	8.3367	5.861	6.10777	5.67068	4.37901	4.90738	4.78756	4.25607	10.321	7.10245	7.15956	3.94842	6.64991	7.24359	3.90438	5.10678	5.91218	6.13566	4.18506	5.38903	9.24572	4.29985	5.38042	4.07414	4.72329	3.73901	5.97271	5.15469	5.64788	7.69873	5.2344	4.10186	4.89979	5.60349	4.07988	5.03274	4.92443	4.01534	7.64675	6.14253	5.85923	6.31339	4.59819	3.01558	8.27164	5.59683	5.16803	5.77084	5.68175	6.42575	9.21803	7.32948	11.1191	5.5308	6.30795	5.04736	4.45671	4.95867	8.33284	3.53802	5.19359	4.73278	8.00078	5.86294	5.95612	4.77981	9.68307	5.73258	5.81022	5.87339	7.84354	5.20747	5.46051	4.77752	6.33549	4.9236	4.68686	5.61407	6.10127	6.8173	5.44199	3.87786	4.46689	4.56468	5.64993	4.64003	5.96012	4.10826	4.56757	4.5252	6.49298	9.82686	4.91209	4.61201	7.68927	5.23601	5.9554	5.8275	4.67148	10.4924	6.58005	6.23208	4.77678	6.16716	4.12624	6.28979	5.22359	4.21049	7.07549	5.40005	5.48006	5.34828	4.80422	5.07033	5.2061	6.15082	6.74473	5.50425	6.87622	5.62963	5.63709	6.17759	6.15756	4.8238	4.39245	7.86016	9.49208	5.8989	6.94702	5.02275	6.11117	5.1789	5.66809	7.56787	6.85266	5.59863	6.0245	4.73483	5.89621	6.50385	7.01825	4.11506	4.43164	3.99772	4.00375	4.94047	6.52049	7.02069	5.61063	4.42621	6.53074	5.26728	4.94104	3.85682	3.33015	7.0761	5.07519	4.73403	8.64942	7.58133	3.91565	7.12926	4.57106	6.88567	5.69952	5.98111	5.21168	7.58284	5.63938	4.59837	4.91117	3.64395	6.07294	5.21887	6.14957	5.32556	8.012	11.3235	5.19086	4.90746	4.61583	6.55809	7.36001	5.55898	6.05975	4.00453	5.55627	6.17843	6.25251	5.07142	6.19239	7.21901	4.57384	5.73813	4.738	4.46006	4.70871	5.65478	4.89243	4.91025	3.88724	5.52796	5.12579	6.51473	7.96338	5.31945	5.59643	5.04763	5.37913	5.51403	5.40134	6.56563	5.62301	4.52281	5.27921	5.149	4.27884	6.46848	7.0925	5.79315	7.28099	5.61366	4.16366	5.7006	4.78101	4.1993	6.42355	4.35005	5.14825	5.71792	5.70914	5.63628	7.77714	7.45143	5.09181	5.78423	5.93577	5.26343	6.83746	5.90584	5.19929	5.86537	5.2462	3.73	5.85215	4.67629	4.35184	6.76254	5.56111	5.36556	5.08004	4.54364	5.13728	6.27966	6.39905	6.42847	5.17276	5.99902	5.99739	7.95313	5.04377	5.60551	11.3331	12.7621	10.2168	4.69782	7.24861	7.54553	5.39595	4.51753	6.36877	4.63354	7.86011	4.1729	5.28224	12.6486	5.91989	4.71987	5.39993	5.03581	4.75215	5.27988	7.73744	5.40895	11.2226	4.54151	5.03281	8.55781	4.31357	5.46753	5.68695	4.96136	5.85592	5.80904	4.77324	8.68171	5.03403	9.83486	8.13801	4.62615	6.09596	3.70586	4.87507	5.08028	5.94662	6.13737	7.69561	3.95156	6.01922	5.02356	5.33162	7.63918	5.58001	4.73258	6.38429	4.82951	7.54691	4.07929	4.39997	5.75834	3.86405	5.0379	5.37708	11.7606	4.65276	4.43442	5.95863	6.06993	3.23872	5.67397	4.5233	12.7535	5.46452	4.13281	6.75398	4.79809	5.64531	4.69431	3.75581	6.38587	5.12821	7.02553	4.93448	5.42468	5.85328	6.77236	6.76153	9.38878	5.90147	7.08887	4.4781	10.3045	6.65323	5.36881	3.0844
73	12.4173	8.51636	8.25266	6.69119	6.98607	4.89014	4.70018	5.28143	5.71108	6.78121	8.27848	5.50717	8.26692	5.77827	5.25436	5.44913	4.75484	6.4284	9.78598	7.80374	6.28398	7.4855	6.9016	4.97398	4.21929	10.5614	9.47166	13.1453	7.12697	6.93622	8.33706	7.44968	6.34836	10.3785	8.62402	5.61683	6.97999	8.76885	6.5798	5.09179	10.3476	4.0591	5.79317	5.62076	7.29905	5.9653	6.04763	6.8376	8.08653	7.06833	8.42364	6.85386	8.04381	8.54461	6.32289	8.3971	11.9302	4.82394	4.23969	5.53201	8.58156	5.24719	6.342	4.16036	7.80754	6.91786	5.26613	5.09541	5.23602	5.09397	3.9818	4.9306	3.702	6.06863	6.22545	4.22616	5.40287	4.23791	4.20132	4.5601	6.17507	5.48908	3.84755	5.57616	4.3861	4.30092	3.96989	3.78068	4.38014	5.65794	6.42493	4.08169	4.94272	9.39019	7.42527	4.91726	4.48109	5.43849	4.05033	8.68733	3.30776	6.48663	4.92085	5.12584	3.82089	9.72163	4.20615	5.43337	5.92403	6.10648	3.81742	4.08482	4.41391	4.70143	4.54878	4.95354	2.80203	3.83364	4.10052	2.78259	3.9704	5.38635	6.65888	4.80521	5.96822	3.9226	9.46292	3.53419	10.9234	4.99408	5.99614	4.68392	5.9249	4.85628	4.35456	4.22988	4.83864	3.65621	4.21397	5.53413	6.59186	4.25572	5.19459	5.18366	4.9898	3.76561	4.57152	4.09068	3.64164	4.62854	2.48747	6.35603	5.9811	3.91343	2.66503	4.07279	4.40781	4.14325	7.74283	3.86425	3.28867	4.93783	4.52201	3.4797	5.83438	5.1632	10.3673	4.92757	4.07034	3.90792	4.82788	12.5563	2.37312	6.73551	2.64353	7.09412	6.87146	5.74941	5.28972	2.36621	5.18574	5.70735	4.77737	11.5221	3.19159	5.20096	7.05026	8.62402	10.1651	3.73332	4.39285	4.02558	6.34059	4.18826	4.50428	6.29714	4.78643	4.93314	4.64929	4.20488	4.73362	5.45258	4.02148	8.6232	4.33512	10.8149	5.84279	4.26812	4.65312	7.16788	4.47223	8.7028	7.29812	12.9026	7.77635	6.08514	5.67216	5.19519	9.84714	8.77726	10.4272	5.42053	3.82383	9.06146	12.6336	11.3569	7.7588	11.7799	12.0007	8.48488	4.77152	4.74553	6.37084	13.7618	6.23613	4.64404	10.1015	5.52268	3.36462	7.63021	4.8058	9.94637	10.0408	9.26797	7.67837	5.88679	6.82004	7.28891	7.17232	7.57433	4.09111	7.59913	5.95154	3.80907	10.0498	6.2333	10.402	5.18342	5.55896	9.23919	11.3243	13.0796	13.1794	8.35772	11.8535	12.6795	13.3593	12.9665	5.68899	5.98831	5.35189	11.9481	11.299	3.54684	8.0743	16.1022	10.2165	13.3908	13.178	13.2886	14.8034	13.6088	13.1288	13.8284	4.67536	6.10357	6.97214	3.95917	6.79108	8.36455	9.00229	9.67422	8.40427	10.1506	6.51551	9.04301	10.9626	11.2389	8.25682	13.9094	11.9501	7.19947	9.80054	4.56497	11.4081	5.03807	11.92	5.57604	4.71405	8.8353	8.12314	8.95623	11.6528	5.07785	5.04398	4.78862	3.61467	3.33475	13.419	4.70652	6.78866	15.3695	10.1893	9.14444	12.2677	12.2636	8.28935	6.6431	7.90551	4.16889	5.14408	6.49983	6.42279	6.65825	4.62372	4.70511	10.7095	4.02846	3.59434	3.34095	5.74022	10.6936	7.48948	3.31374	6.30279	3.06285	4.9994	5.42184	10.6047	7.26895	4.70614	4.57214	4.54164	4.05789	6.83429	5.55664	6.98809	9.74184	5.63321	3.83129	5.72746	5.12729	10.0063	9.07556	4.64692	7.92979	6.09803	8.2098	11.6256	6.75366	4.31627	5.49206	6.2197	4.19753	6.23067	5.83985	4.59958	5.67356	5.338	6.92068	3.81262	4.67776	6.44861	5.44867	7.00748	7.6763	6.10771	7.00305	5.85298	5.53234	7.85228	7.37211	6.65826	5.19459	4.6042	3.7094	7.23565	4.02719	5.34985	4.45624	3.741	5.58426	6.19544	3.36138	8.19273	3.41669	5.17226	3.87012	4.35493	5.66724	4.31188	5.31585	8.51911	12.6421	6.63171	8.46292	3.80826	3.69906	8.8817	3.94545	4.60247	9.9344	4.15988	5.96743	4.42268	4.40564	7.20969	2.69068	4.38039	3.96655	5.25949	3.58317	5.49514	4.16048	4.94786	5.41489	4.72535	4.20553	4.39989	4.03334	4.46501	8.33017	5.08208	4.713	4.99683	9.81271	9.60836	3.52332	4.3677	8.36104	6.79613	5.22878	2.51922	6.51114	13.0569	5.3039	3.582	4.76688	6.41991	3.96627	5.20903	5.16852	8.75655	6.58462	5.00879	4.4947	7.40112	4.13768	6.34512	4.17139	5.17616	12.9101	6.30933	6.06104	5.09148	7.94414	5.50987	3.7742	5.76489	5.50952	5.33567	5.11031	8.16103	5.21749	5.08898	3.96314	4.61394	11.294	3.05341	5.74773	4.23651	4.73091	4.84553	7.0266	5.65971	5.57345	8.21264	5.60146	6.2129	9.01363	5.02106	8.41439	4.64339	4.98242	3.70603	6.78291	5.07316	4.49037	8.38533	3.88745	7.81403	4.05132	4.63267	4.08589	4.57477	5.13337	5.58802	6.50065	4.8482	5.30482	6.71057	4.03994	5.30922	2.88986	6.92773	6.76456	4.74878	6.50455	3.95265	6.00418	4.37582	5.49126	4.17285	5.30014	6.64938	6.19032	4.01564	5.3461	6.03531	4.91769	5.66983	3.82909	3.64001	4.86177	4.44654	4.89563	5.26842	4.50854	5.32992	8.91863	3.43735	3.77475	5.25772	3.06576	5.07989	4.02598	5.10744	7.01902	4.10621	5.11395	5.45565	5.52241	7.80849	12.8199	3.01233	5.31469	4.72048	4.02554	4.55071	5.71267	4.10082	10.5219	10.0483	8.7977	5.74472	4.34148	4.01969	5.0306	5.23764	4.81584	4.93367	6.78494	6.60785	7.75408	3.73493	7.50461	5.24553	4.09239	5.86553	4.32795	5.49243	4.68677	4.78031	4.22016	4.83602	4.97192	6.98086	4.98768	4.01045	5.77427	3.55035	4.57391	7.57953	5.14615	5.17519	7.32437	4.3838	4.53747	5.27546	5.24041	5.24412	5.7638	3.90694	5.1449	3.70456	3.98859	5.04516	4.68922	7.18199	5.3509	4.15583	4.72781	4.359	2.84163	4.91817	5.08829	6.8426	6.36604	5.14474	4.8955	4.45833	1.04026	4.58648	4.74362	6.645	10.2868	4.60587	4.82515	4.24948	5.5221	7.27298	4.70775	4.69019	6.53492	7.6849	3.63405	5.24907	5.54408	4.35293	4.57233	3.20783	5.35811	8.63963	5.09374	5.18251	4.59001	5.19482	7.39282	3.1124	4.10627	3.47573	4.83794	4.15166	5.28849	7.20252	3.18767	5.22673	3.66534	3.22968	3.22759	5.66157	4.97353	6.79357	7.31936	4.13196	3.46945	6.10428	7.14177	4.5014	4.65455	4.5906	4.19825	7.43262	5.08269	4.81541	5.27545	4.19478	3.99258	7.07087	4.34738	3.89286	7.18461	4.60763	4.97634	8.01155	10.1427	12.0799	7.12388	7.4717	4.05919	4.67	4.28091	8.45425	3.08433	4.28982	3.99984	7.18503	4.46478	4.61375	3.70175	6.25934	5.38237	3.85067	4.48744	6.46556	4.52659	4.35893	5.28687	5.50794	3.49392	4.16693	5.00465	4.50235	3.9705	4.87788	3.28288	4.45863	4.23881	4.2517	4.00397	4.85418	3.77977	3.80562	4.82748	4.11921	6.73104	4.37843	3.65264	5.53813	4.81294	4.8437	4.87713	4.3781	7.91637	4.74999	3.26645	2.63038	5.4576	3.87584	6.50214	3.7252	2.94986	5.09513	5.21162	4.61706	5.26773	4.67937	4.94186	4.87962	5.00955	5.61128	5.06377	6.12857	3.98486	4.21745	5.92939	3.89733	4.2058	4.43824	4.41745	6.75304	4.68062	5.14349	3.24337	4.65405	3.19403	4.55244	6.99718	7.5939	4.84634	5.65319	4.52372	4.64963	6.18021	6.46568	3.9188	3.99015	2.74366	3.27095	5.3626	4.86167	6.43061	3.78483	4.30374	4.13835	3.81414	4.94469	4.05606	3.05578	5.96061	5.36449	3.24002	6.70131	5.55273	3.16013	4.66002	4.43196	4.85489	5.00884	4.22636	4.83133	5.42443	5.84693	3.25946	4.22197	1.2552	5.10391	4.04239	4.23311	4.84926	10.0591	10.5822	4.65695	4.47158	4.1148	7.6454	4.67066	5.21188	3.50738	4.70189	4.31901	5.7712	5.87465	4.49408	4.92955	5.15455	4.4746	5.05816	4.03115	3.96998	4.16762	5.60512	4.17985	4.35455	3.35075	6.54685	3.74373	5.7615	5.40418	4.86723	4.89234	5.42677	4.0994	4.31496	5.22035	4.84364	3.62233	5.80242	6.4129	4.13399	3.84043	4.62746	5.67063	6.19625	6.29713	5.19841	3.75964	3.50383	4.39245	3.94871	5.15758	4.03398	4.12855	4.14208	3.90523	4.55875	3.82359	7.04596	4.65982	5.29649	4.32561	4.1557	9.60456	5.72282	5.14292	5.70352	5.33355	2.7949	5.36332	6.50333	4.47691	4.4197	7.87568	2.88041	6.74211	3.80555	3.49895	9.60401	6.25952	5.35628	4.76489	5.47755	6.10173	7.55595	7.07126	7.09598	8.22689	9.2387	7.70156	3.6284	5.77399	6.63431	3.87106	3.54224	6.62933	3.44483	6.27758	2.62842	3.64313	9.32726	8.21651	4.31542	4.67464	4.38368	4.8352	4.04662	7.58425	4.78738	4.44037	4.09571	4.20551	4.96146	3.83215	6.82487	5.55444	5.23558	3.75291	4.71511	5.57635	5.41233	3.9498	7.39665	7.52759	4.16687	5.85311	3.46482	4.03801	4.57744	4.32294	3.45653	7.21063	4.28056	5.95285	5.03778	3.41925	7.62928	4.46595	3.25908	3.74417	5.02835	5.94512	3.36418	4.12824	5.98206	4.83995	4.59302	4.90421	9.9422	5.37467	3.34657	5.65915	5.65444	4.39716	5.0456	3.12408	13.4638	4.73191	4.02026	5.16341	4.79402	2.74298	5.24885	5.19915	6.21686	3.92495	7.0098	4.84643	4.394	5.97983	5.98696	6.07841	8.38685	5.33665	6.79296	4.15353	11.2972	4.73515	4.46054	3.20841
