## Supplementary Table 6 for "Multi-omics and network propagation reveal latent innate immune programmes stratifying high-risk thrombotic primary antiphospholipid syndrome"

### Sheet: Sheet 1 - Supplementary Table 6
Supplementary Table 6
gene	module
ENSG00000000003	turquoise
ENSG00000000457	brown
ENSG00000000460	blue
ENSG00000000971	turquoise
ENSG00000001036	grey
ENSG00000001561	brown
ENSG00000001629	turquoise
ENSG00000001631	grey
ENSG00000002016	red
ENSG00000002587	turquoise
ENSG00000002822	blue
ENSG00000002933	grey
ENSG00000003147	yellow
ENSG00000003249	grey
ENSG00000004139	red
ENSG00000004468	brown
ENSG00000004478	grey
ENSG00000004700	turquoise
ENSG00000004766	brown
ENSG00000004779	brown
ENSG00000004799	turquoise
ENSG00000004846	turquoise
ENSG00000004864	turquoise
ENSG00000004897	yellow
ENSG00000004939	blue
ENSG00000005020	yellow
ENSG00000005075	blue
ENSG00000005175	turquoise
ENSG00000005187	yellow
ENSG00000005238	blue
ENSG00000005249	yellow
ENSG00000005302	yellow
ENSG00000005379	red
ENSG00000005381	blue
ENSG00000005436	brown
ENSG00000005469	turquoise
ENSG00000005471	brown
ENSG00000005801	brown
ENSG00000005810	yellow
ENSG00000005882	blue
ENSG00000005889	grey
ENSG00000005893	blue
ENSG00000005961	blue
ENSG00000006015	blue
ENSG00000006194	grey
ENSG00000006210	turquoise
ENSG00000006282	blue
ENSG00000006607	grey
ENSG00000006625	brown
ENSG00000006634	turquoise
ENSG00000006652	turquoise
ENSG00000006712	grey
ENSG00000006715	yellow
ENSG00000006747	turquoise
ENSG00000006756	grey
ENSG00000006757	grey
ENSG00000007080	blue
ENSG00000007129	blue
ENSG00000007202	grey
ENSG00000007264	red
ENSG00000007312	blue
ENSG00000007341	grey
ENSG00000007541	blue
ENSG00000007933	turquoise
ENSG00000008128	turquoise
ENSG00000008282	brown
ENSG00000008294	yellow
ENSG00000008311	turquoise
ENSG00000008324	green
ENSG00000008382	blue
ENSG00000008405	brown
ENSG00000008438	blue
ENSG00000008441	blue
ENSG00000008516	blue
ENSG00000008517	red
ENSG00000008869	turquoise
ENSG00000008952	blue
ENSG00000008988	green
ENSG00000009335	turquoise
ENSG00000009413	turquoise
ENSG00000009694	turquoise
ENSG00000009780	brown
ENSG00000010030	pink
ENSG00000010219	grey
ENSG00000010256	blue
ENSG00000010278	blue
ENSG00000010327	blue
ENSG00000010361	blue
ENSG00000010404	blue
ENSG00000010626	red
ENSG00000010671	blue
ENSG00000010704	brown
ENSG00000011028	blue
ENSG00000011105	blue
ENSG00000011198	black
ENSG00000011243	blue
ENSG00000011376	grey
ENSG00000011405	yellow
ENSG00000011485	grey
ENSG00000011566	turquoise
ENSG00000011600	blue
ENSG00000011638	turquoise
ENSG00000012061	blue
ENSG00000012174	brown
ENSG00000012223	blue
ENSG00000012779	blue
ENSG00000012822	blue
ENSG00000012983	turquoise
ENSG00000013293	turquoise
ENSG00000013306	blue
ENSG00000013503	turquoise
ENSG00000013573	turquoise
ENSG00000013583	blue
ENSG00000014123	turquoise
ENSG00000014216	blue
ENSG00000014824	brown
ENSG00000014919	turquoise
ENSG00000015153	grey
ENSG00000015285	blue
ENSG00000015475	blue
ENSG00000015479	turquoise
ENSG00000015532	grey
ENSG00000015568	turquoise
ENSG00000016391	turquoise
ENSG00000017483	blue
ENSG00000018189	turquoise
ENSG00000018280	blue
ENSG00000018510	turquoise
ENSG00000018699	brown
ENSG00000019169	blue
ENSG00000019991	yellow
ENSG00000020426	yellow
ENSG00000020577	grey
ENSG00000020922	turquoise
ENSG00000021762	blue
ENSG00000021826	turquoise
ENSG00000022267	grey
ENSG00000022840	blue
ENSG00000023171	grey
ENSG00000023228	brown
ENSG00000023287	turquoise
ENSG00000023330	grey
ENSG00000023445	turquoise
ENSG00000023516	turquoise
ENSG00000023572	turquoise
ENSG00000023608	brown
ENSG00000023839	grey
ENSG00000025039	turquoise
ENSG00000025708	blue
ENSG00000025796	turquoise
ENSG00000026751	brown
ENSG00000027001	grey
ENSG00000027697	black
ENSG00000027847	blue
ENSG00000028116	turquoise
ENSG00000028203	turquoise
ENSG00000028839	blue
ENSG00000029153	turquoise
ENSG00000029363	yellow
ENSG00000029534	blue
ENSG00000029725	yellow
ENSG00000030066	grey
ENSG00000030419	brown
ENSG00000030582	blue
ENSG00000032219	turquoise
ENSG00000032444	blue
ENSG00000032742	turquoise
ENSG00000033050	grey
ENSG00000033122	turquoise
ENSG00000033170	grey
ENSG00000033327	blue
ENSG00000034053	red
ENSG00000034152	blue
ENSG00000034510	blue
ENSG00000034677	yellow
ENSG00000034693	turquoise
ENSG00000034713	blue
ENSG00000035115	turquoise
ENSG00000035141	turquoise
ENSG00000035403	grey
ENSG00000035720	turquoise
ENSG00000035928	turquoise
ENSG00000036257	black
ENSG00000036448	grey
ENSG00000036530	turquoise
ENSG00000036549	brown
ENSG00000037241	brown
ENSG00000037757	brown
ENSG00000037897	grey
ENSG00000038002	turquoise
ENSG00000038210	turquoise
ENSG00000038219	yellow
ENSG00000038382	grey
ENSG00000038427	blue
ENSG00000038532	blue
ENSG00000039123	turquoise
ENSG00000039319	yellow
ENSG00000039537	grey
ENSG00000039650	blue
ENSG00000040199	yellow
ENSG00000040275	grey
ENSG00000040341	turquoise
ENSG00000040933	yellow
ENSG00000041353	turquoise
ENSG00000041357	green
ENSG00000042062	blue
ENSG00000042088	yellow
ENSG00000042493	blue
ENSG00000042753	blue
ENSG00000042980	yellow
ENSG00000044115	yellow
ENSG00000044446	grey
ENSG00000044459	turquoise
ENSG00000047188	yellow
ENSG00000047249	green
ENSG00000047346	brown
ENSG00000047365	yellow
ENSG00000047410	yellow
ENSG00000047597	blue
ENSG00000047621	yellow
ENSG00000047634	turquoise
ENSG00000047648	yellow
ENSG00000047662	yellow
ENSG00000048052	turquoise
ENSG00000048392	turquoise
ENSG00000048471	yellow
ENSG00000048991	turquoise
ENSG00000049089	blue
ENSG00000049245	turquoise
ENSG00000049249	turquoise
ENSG00000049323	blue
ENSG00000049449	brown
ENSG00000049618	turquoise
ENSG00000049759	blue
ENSG00000049768	grey
ENSG00000049769	grey
ENSG00000049883	turquoise
ENSG00000050130	black
ENSG00000050344	turquoise
ENSG00000050393	grey
ENSG00000050405	turquoise
ENSG00000050555	turquoise
ENSG00000050730	turquoise
ENSG00000050748	turquoise
ENSG00000051108	black
ENSG00000051128	blue
ENSG00000051523	blue
ENSG00000052723	grey
ENSG00000053108	grey
ENSG00000053371	brown
ENSG00000053372	turquoise
ENSG00000053524	turquoise
ENSG00000054148	blue
ENSG00000054267	turquoise
ENSG00000054277	brown
ENSG00000054282	brown
ENSG00000054523	yellow
ENSG00000054965	grey
ENSG00000055147	turquoise
ENSG00000055163	grey
ENSG00000055332	pink
ENSG00000055955	red
ENSG00000056097	turquoise
ENSG00000056586	grey
ENSG00000057019	turquoise
ENSG00000057294	turquoise
ENSG00000057657	turquoise
ENSG00000057663	turquoise
ENSG00000057757	blue
ENSG00000057935	turquoise
ENSG00000058056	grey
ENSG00000058063	yellow
ENSG00000058729	turquoise
ENSG00000058804	brown
ENSG00000058866	grey
ENSG00000059145	grey
ENSG00000059378	pink
ENSG00000059573	brown
ENSG00000059588	turquoise
ENSG00000059769	turquoise
ENSG00000060138	blue
ENSG00000060237	yellow
ENSG00000060339	turquoise
ENSG00000060749	yellow
ENSG00000060982	turquoise
ENSG00000061273	blue
ENSG00000061676	turquoise
ENSG00000061918	yellow
ENSG00000061936	yellow
ENSG00000061987	turquoise
ENSG00000062485	blue
ENSG00000062524	grey
ENSG00000062650	yellow
ENSG00000062822	red
ENSG00000063177	blue
ENSG00000063180	blue
ENSG00000063245	grey
ENSG00000063854	blue
ENSG00000064201	blue
ENSG00000064313	turquoise
ENSG00000064490	blue
ENSG00000064547	blue
ENSG00000064601	blue
ENSG00000064651	turquoise
ENSG00000064652	turquoise
ENSG00000064687	blue
ENSG00000064726	turquoise
ENSG00000064763	turquoise
ENSG00000064787	grey
ENSG00000064933	turquoise
ENSG00000064999	yellow
ENSG00000065029	grey
ENSG00000065057	blue
ENSG00000065150	turquoise
ENSG00000065243	yellow
ENSG00000065357	grey
ENSG00000065361	grey
ENSG00000065485	grey
ENSG00000065491	blue
ENSG00000065518	green
ENSG00000065534	blue
ENSG00000065548	turquoise
ENSG00000065600	grey
ENSG00000065613	turquoise
ENSG00000065615	yellow
ENSG00000065809	yellow
ENSG00000065923	turquoise
ENSG00000065978	yellow
ENSG00000066044	turquoise
ENSG00000066084	grey
ENSG00000066117	yellow
ENSG00000066279	yellow
ENSG00000066336	blue
ENSG00000066455	yellow
ENSG00000066557	brown
ENSG00000066583	brown
ENSG00000066651	turquoise
ENSG00000066697	turquoise
ENSG00000066739	turquoise
ENSG00000066827	grey
ENSG00000066855	turquoise
ENSG00000066926	blue
ENSG00000066933	turquoise
ENSG00000067064	brown
ENSG00000067066	yellow
ENSG00000067082	brown
ENSG00000067141	grey
ENSG00000067208	turquoise
ENSG00000067221	grey
ENSG00000067225	blue
ENSG00000067334	turquoise
ENSG00000067365	grey
ENSG00000067369	grey
ENSG00000067533	yellow
ENSG00000067596	yellow
ENSG00000067798	grey
ENSG00000067836	blue
ENSG00000067840	red
ENSG00000068024	blue
ENSG00000068079	blue
ENSG00000068097	turquoise
ENSG00000068305	yellow
ENSG00000068354	blue
ENSG00000068489	grey
ENSG00000068650	yellow
ENSG00000068784	turquoise
ENSG00000068796	yellow
ENSG00000068885	turquoise
ENSG00000068971	blue
ENSG00000069020	grey
ENSG00000069275	blue
ENSG00000069399	blue
ENSG00000069431	turquoise
ENSG00000069493	turquoise
ENSG00000069509	brown
ENSG00000069667	turquoise
ENSG00000069702	turquoise
ENSG00000069869	yellow
ENSG00000069956	yellow
ENSG00000070010	grey
ENSG00000070047	blue
ENSG00000070061	turquoise
ENSG00000070081	turquoise
ENSG00000070159	turquoise
ENSG00000070182	blue
ENSG00000070495	blue
ENSG00000070601	turquoise
ENSG00000070785	red
ENSG00000070882	yellow
ENSG00000070950	grey
ENSG00000071051	blue
ENSG00000071082	green
ENSG00000071189	turquoise
ENSG00000071243	turquoise
ENSG00000071246	red
ENSG00000071553	blue
ENSG00000071794	yellow
ENSG00000071909	turquoise
ENSG00000071967	grey
ENSG00000072041	yellow
ENSG00000072133	turquoise
ENSG00000072134	yellow
ENSG00000072195	blue
ENSG00000072274	turquoise
ENSG00000072310	blue
ENSG00000072422	grey
ENSG00000072501	yellow
ENSG00000072518	blue
ENSG00000072756	turquoise
ENSG00000072778	blue
ENSG00000072786	blue
ENSG00000072803	turquoise
ENSG00000072958	grey
ENSG00000073150	blue
ENSG00000073350	blue
ENSG00000073417	grey
ENSG00000073464	grey
ENSG00000073578	brown
ENSG00000073614	turquoise
ENSG00000073711	grey
ENSG00000073712	turquoise
ENSG00000073737	pink
ENSG00000073792	blue
ENSG00000073803	brown
ENSG00000073861	red
ENSG00000074054	yellow
ENSG00000074071	blue
ENSG00000074356	turquoise
ENSG00000074582	red
ENSG00000074621	grey
ENSG00000074657	grey
ENSG00000074660	black
ENSG00000074695	grey
ENSG00000074706	grey
ENSG00000074935	brown
ENSG00000075142	green
ENSG00000075188	turquoise
ENSG00000075223	grey
ENSG00000075239	green
ENSG00000075240	grey
ENSG00000075292	turquoise
ENSG00000075303	turquoise
ENSG00000075336	turquoise
ENSG00000075340	blue
ENSG00000075391	turquoise
ENSG00000075413	blue
ENSG00000075539	turquoise
ENSG00000075568	yellow
ENSG00000075618	red
ENSG00000075643	turquoise
ENSG00000075651	yellow
ENSG00000075711	turquoise
ENSG00000075790	turquoise
ENSG00000076043	blue
ENSG00000076067	grey
ENSG00000076108	yellow
ENSG00000076356	grey
ENSG00000076554	yellow
ENSG00000076555	yellow
ENSG00000076662	blue
ENSG00000076770	blue
ENSG00000076928	blue
ENSG00000076944	blue
ENSG00000076984	grey
ENSG00000077009	turquoise
ENSG00000077092	turquoise
ENSG00000077147	turquoise
ENSG00000077150	blue
ENSG00000077238	blue
ENSG00000077254	turquoise
ENSG00000077264	turquoise
ENSG00000077458	turquoise
ENSG00000077514	yellow
ENSG00000077585	turquoise
ENSG00000077782	grey
ENSG00000077984	blue
ENSG00000078043	turquoise
ENSG00000078061	blue
ENSG00000078140	turquoise
ENSG00000078142	grey
ENSG00000078177	turquoise
ENSG00000078246	brown
ENSG00000078269	turquoise
ENSG00000078295	yellow
ENSG00000078403	turquoise
ENSG00000078589	brown
ENSG00000078596	brown
ENSG00000078618	grey
ENSG00000078674	turquoise
ENSG00000078687	turquoise
ENSG00000078747	yellow
ENSG00000078795	turquoise
ENSG00000078804	blue
ENSG00000078967	grey
ENSG00000079112	turquoise
ENSG00000079134	grey
ENSG00000079150	turquoise
ENSG00000079246	grey
ENSG00000079263	turquoise
ENSG00000079308	blue
ENSG00000079332	green
ENSG00000079335	turquoise
ENSG00000079385	blue
ENSG00000079387	turquoise
ENSG00000079459	blue
ENSG00000079482	turquoise
ENSG00000079616	blue
ENSG00000079691	grey
ENSG00000079819	turquoise
ENSG00000079999	blue
ENSG00000080200	yellow
ENSG00000080298	grey
ENSG00000080345	turquoise
ENSG00000080371	turquoise
ENSG00000080493	grey
ENSG00000080503	yellow
ENSG00000080546	turquoise
ENSG00000080561	turquoise
ENSG00000080603	yellow
ENSG00000080819	brown
ENSG00000080822	black
ENSG00000080823	grey
ENSG00000080839	turquoise
ENSG00000080854	grey
ENSG00000080986	turquoise
ENSG00000081154	brown
ENSG00000081189	turquoise
ENSG00000081307	turquoise
ENSG00000081320	turquoise
ENSG00000081377	turquoise
ENSG00000081386	turquoise
ENSG00000081923	turquoise
ENSG00000082014	blue
ENSG00000082126	turquoise
ENSG00000082146	blue
ENSG00000082258	turquoise
ENSG00000082269	turquoise
ENSG00000082293	grey
ENSG00000082397	grey
ENSG00000082438	turquoise
ENSG00000082458	grey
ENSG00000082515	green
ENSG00000082701	grey
ENSG00000082781	blue
ENSG00000082805	turquoise
ENSG00000082898	yellow
ENSG00000083067	turquoise
ENSG00000083093	brown
ENSG00000083097	turquoise
ENSG00000083290	grey
ENSG00000083312	yellow
ENSG00000083444	blue
ENSG00000083454	blue
ENSG00000083520	turquoise
ENSG00000083535	turquoise
ENSG00000083635	brown
ENSG00000083642	turquoise
ENSG00000083720	grey
ENSG00000083799	green
ENSG00000083807	grey
ENSG00000083828	turquoise
ENSG00000083845	blue
ENSG00000084070	yellow
ENSG00000084110	grey
ENSG00000084112	turquoise
ENSG00000084207	blue
ENSG00000084444	grey
ENSG00000084463	yellow
ENSG00000084693	blue
ENSG00000084731	black
ENSG00000084774	blue
ENSG00000085117	turquoise
ENSG00000085224	turquoise
ENSG00000085231	grey
ENSG00000085265	blue
ENSG00000085274	turquoise
ENSG00000085365	turquoise
ENSG00000085382	turquoise
ENSG00000085433	turquoise
ENSG00000085449	turquoise
ENSG00000085511	grey
ENSG00000085563	turquoise
ENSG00000085721	grey
ENSG00000085733	red
ENSG00000085788	grey
ENSG00000085978	grey
ENSG00000085982	red
ENSG00000085998	blue
ENSG00000086015	grey
ENSG00000086065	green
ENSG00000086102	brown
ENSG00000086200	grey
ENSG00000086232	blue
ENSG00000086288	grey
ENSG00000086475	green
ENSG00000086506	blue
ENSG00000086619	turquoise
ENSG00000086696	turquoise
ENSG00000086712	turquoise
ENSG00000086991	turquoise
ENSG00000087008	blue
ENSG00000087086	blue
ENSG00000087088	blue
ENSG00000087095	turquoise
ENSG00000087152	blue
ENSG00000087206	yellow
ENSG00000087263	turquoise
ENSG00000087266	grey
ENSG00000087299	turquoise
ENSG00000087301	yellow
ENSG00000087338	turquoise
ENSG00000087460	blue
ENSG00000087470	turquoise
ENSG00000087502	turquoise
ENSG00000087903	blue
ENSG00000088035	turquoise
ENSG00000088179	turquoise
ENSG00000088247	brown
ENSG00000088256	grey
ENSG00000088387	turquoise
ENSG00000088451	turquoise
ENSG00000088726	blue
ENSG00000088766	brown
ENSG00000088826	blue
ENSG00000088832	blue
ENSG00000088833	grey
ENSG00000088970	blue
ENSG00000088992	blue
ENSG00000089022	turquoise
ENSG00000089048	turquoise
ENSG00000089050	brown
ENSG00000089091	turquoise
ENSG00000089123	turquoise
ENSG00000089127	pink
ENSG00000089157	blue
ENSG00000089163	grey
ENSG00000089169	grey
ENSG00000089177	turquoise
ENSG00000089220	brown
ENSG00000089327	blue
ENSG00000089335	turquoise
ENSG00000089685	turquoise
ENSG00000089692	grey
ENSG00000089902	yellow
ENSG00000090006	blue
ENSG00000090013	blue
ENSG00000090020	blue
ENSG00000090097	red
ENSG00000090238	blue
ENSG00000090266	green
ENSG00000090382	brown
ENSG00000090447	red
ENSG00000090470	grey
ENSG00000090554	green
ENSG00000090612	turquoise
ENSG00000090674	blue
ENSG00000090776	grey
ENSG00000090905	blue
ENSG00000090924	red
ENSG00000090975	red
ENSG00000091009	brown
ENSG00000091137	turquoise
ENSG00000091157	turquoise
ENSG00000091164	brown
ENSG00000091181	grey
ENSG00000091513	turquoise
ENSG00000091536	grey
ENSG00000091651	turquoise
ENSG00000091879	turquoise
ENSG00000092020	turquoise
ENSG00000092067	blue
ENSG00000092108	turquoise
ENSG00000092140	turquoise
ENSG00000092208	grey
ENSG00000092445	grey
ENSG00000092531	grey
ENSG00000092621	grey
ENSG00000092841	blue
ENSG00000092929	blue
ENSG00000092978	turquoise
ENSG00000093167	blue
ENSG00000093217	turquoise
ENSG00000094661	turquoise
ENSG00000094916	turquoise
ENSG00000094975	yellow
ENSG00000095059	blue
ENSG00000095209	turquoise
ENSG00000095321	blue
ENSG00000095564	turquoise
ENSG00000095574	turquoise
ENSG00000095585	turquoise
ENSG00000095627	turquoise
ENSG00000095794	turquoise
ENSG00000095932	blue
ENSG00000096092	brown
ENSG00000096654	turquoise
ENSG00000096696	turquoise
ENSG00000096717	turquoise
ENSG00000096746	turquoise
ENSG00000096872	turquoise
ENSG00000096968	grey
ENSG00000099203	blue
ENSG00000099204	grey
ENSG00000099246	grey
ENSG00000099290	yellow
ENSG00000099331	blue
ENSG00000099341	blue
ENSG00000099385	blue
ENSG00000099622	blue
ENSG00000099624	blue
ENSG00000099785	blue
ENSG00000099795	blue
ENSG00000099797	blue
ENSG00000099804	blue
ENSG00000099810	red
ENSG00000099812	blue
ENSG00000099821	red
ENSG00000099953	grey
ENSG00000099968	yellow
ENSG00000099977	blue
ENSG00000099985	blue
ENSG00000099999	grey
ENSG00000100024	turquoise
ENSG00000100028	brown
ENSG00000100029	red
ENSG00000100031	blue
ENSG00000100034	blue
ENSG00000100036	grey
ENSG00000100056	grey
ENSG00000100079	green
ENSG00000100097	blue
ENSG00000100104	blue
ENSG00000100116	blue
ENSG00000100121	blue
ENSG00000100129	green
ENSG00000100150	grey
ENSG00000100206	grey
ENSG00000100225	blue
ENSG00000100226	blue
ENSG00000100296	blue
ENSG00000100299	blue
ENSG00000100300	blue
ENSG00000100311	grey
ENSG00000100325	blue
ENSG00000100330	yellow
ENSG00000100360	blue
ENSG00000100364	red
ENSG00000100365	blue
ENSG00000100376	turquoise
ENSG00000100379	red
ENSG00000100387	blue
ENSG00000100425	grey
ENSG00000100426	grey
ENSG00000100427	blue
ENSG00000100439	blue
ENSG00000100450	red
ENSG00000100453	red
ENSG00000100461	blue
ENSG00000100462	red
ENSG00000100478	turquoise
ENSG00000100485	yellow
ENSG00000100490	yellow
ENSG00000100523	turquoise
ENSG00000100528	brown
ENSG00000100532	brown
ENSG00000100557	turquoise
ENSG00000100558	blue
ENSG00000100564	grey
ENSG00000100568	grey
ENSG00000100591	blue
ENSG00000100592	turquoise
ENSG00000100614	blue
ENSG00000100629	yellow
ENSG00000100644	turquoise
ENSG00000100647	blue
ENSG00000100697	yellow
ENSG00000100721	grey
ENSG00000100722	turquoise
ENSG00000100744	green
ENSG00000100764	turquoise
ENSG00000100784	turquoise
ENSG00000100796	turquoise
ENSG00000100802	grey
ENSG00000100811	yellow
ENSG00000100815	turquoise
ENSG00000100823	black
ENSG00000100836	blue
ENSG00000100852	turquoise
ENSG00000100890	grey
ENSG00000100897	blue
ENSG00000100902	green
ENSG00000100911	blue
ENSG00000100934	turquoise
ENSG00000100941	turquoise
ENSG00000100985	blue
ENSG00000101000	blue
ENSG00000101004	turquoise
ENSG00000101017	brown
ENSG00000101052	grey
ENSG00000101104	blue
ENSG00000101126	yellow
ENSG00000101138	brown
ENSG00000101158	red
ENSG00000101162	grey
ENSG00000101166	brown
ENSG00000101194	turquoise
ENSG00000101213	turquoise
ENSG00000101220	blue
ENSG00000101236	blue
ENSG00000101247	grey
ENSG00000101292	turquoise
ENSG00000101298	red
ENSG00000101307	grey
ENSG00000101335	blue
ENSG00000101336	blue
ENSG00000101337	blue
ENSG00000101363	grey
ENSG00000101391	green
ENSG00000101413	grey
ENSG00000101417	brown
ENSG00000101425	blue
ENSG00000101439	blue
ENSG00000101442	brown
ENSG00000101443	turquoise
ENSG00000101474	blue
ENSG00000101493	grey
ENSG00000101546	grey
ENSG00000101574	turquoise
ENSG00000101577	grey
ENSG00000101596	yellow
ENSG00000101605	turquoise
ENSG00000101624	turquoise
ENSG00000101639	turquoise
ENSG00000101665	turquoise
ENSG00000101695	turquoise
ENSG00000101745	yellow
ENSG00000101751	grey
ENSG00000101752	turquoise
ENSG00000101773	grey
ENSG00000101811	grey
ENSG00000101846	yellow
ENSG00000101868	turquoise
ENSG00000101883	red
ENSG00000101888	brown
ENSG00000101901	grey
ENSG00000101928	grey
ENSG00000101935	turquoise
ENSG00000101940	blue
ENSG00000101966	turquoise
ENSG00000101972	yellow
ENSG00000102010	yellow
ENSG00000102053	turquoise
ENSG00000102054	grey
ENSG00000102078	grey
ENSG00000102145	blue
ENSG00000102189	turquoise
ENSG00000102225	blue
ENSG00000102265	blue
ENSG00000102383	turquoise
ENSG00000102384	grey
ENSG00000102471	turquoise
ENSG00000102524	pink
ENSG00000102531	turquoise
ENSG00000102543	turquoise
ENSG00000102554	grey
ENSG00000102580	yellow
ENSG00000102595	turquoise
ENSG00000102738	turquoise
ENSG00000102753	yellow
ENSG00000102755	turquoise
ENSG00000102760	black
ENSG00000102763	turquoise
ENSG00000102781	turquoise
ENSG00000102804	grey
ENSG00000102858	blue
ENSG00000102870	turquoise
ENSG00000102886	blue
ENSG00000102900	blue
ENSG00000102910	turquoise
ENSG00000102934	grey
ENSG00000102984	blue
ENSG00000103024	red
ENSG00000103042	blue
ENSG00000103047	turquoise
ENSG00000103056	grey
ENSG00000103064	grey
ENSG00000103091	grey
ENSG00000103121	brown
ENSG00000103145	blue
ENSG00000103148	blue
ENSG00000103160	turquoise
ENSG00000103199	grey
ENSG00000103202	blue
ENSG00000103248	turquoise
ENSG00000103249	blue
ENSG00000103254	blue
ENSG00000103257	blue
ENSG00000103274	yellow
ENSG00000103326	blue
ENSG00000103335	red
ENSG00000103342	blue
ENSG00000103351	turquoise
ENSG00000103355	blue
ENSG00000103356	yellow
ENSG00000103363	blue
ENSG00000103404	turquoise
ENSG00000103490	blue
ENSG00000103494	turquoise
ENSG00000103495	blue
ENSG00000103496	blue
ENSG00000103502	blue
ENSG00000103512	blue
ENSG00000103534	blue
ENSG00000103540	turquoise
ENSG00000103549	blue
ENSG00000103550	turquoise
ENSG00000103642	yellow
ENSG00000103657	yellow
ENSG00000103707	grey
ENSG00000103740	blue
ENSG00000103876	blue
ENSG00000103995	red
ENSG00000104043	turquoise
ENSG00000104047	turquoise
ENSG00000104064	brown
ENSG00000104129	turquoise
ENSG00000104131	turquoise
ENSG00000104164	yellow
ENSG00000104177	turquoise
ENSG00000104205	turquoise
ENSG00000104219	grey
ENSG00000104228	brown
ENSG00000104231	brown
ENSG00000104267	blue
ENSG00000104290	turquoise
ENSG00000104331	grey
ENSG00000104343	turquoise
ENSG00000104356	turquoise
ENSG00000104361	turquoise
ENSG00000104375	turquoise
ENSG00000104381	turquoise
ENSG00000104408	grey
ENSG00000104412	turquoise
ENSG00000104427	turquoise
ENSG00000104442	brown
ENSG00000104447	turquoise
ENSG00000104450	turquoise
ENSG00000104490	grey
ENSG00000104497	turquoise
ENSG00000104522	blue
ENSG00000104529	blue
ENSG00000104613	grey
ENSG00000104626	grey
ENSG00000104643	turquoise
ENSG00000104671	turquoise
ENSG00000104691	grey
ENSG00000104714	yellow
ENSG00000104738	turquoise
ENSG00000104756	turquoise
ENSG00000104765	blue
ENSG00000104805	blue
ENSG00000104814	blue
ENSG00000104823	blue
ENSG00000104824	red
ENSG00000104825	blue
ENSG00000104863	grey
ENSG00000104866	grey
ENSG00000104872	blue
ENSG00000104881	grey
ENSG00000104892	blue
ENSG00000104903	blue
ENSG00000104904	blue
ENSG00000104918	blue
ENSG00000104921	blue
ENSG00000104946	blue
ENSG00000104960	blue
ENSG00000104972	turquoise
ENSG00000104973	blue
ENSG00000104980	blue
ENSG00000104983	red
ENSG00000105011	grey
ENSG00000105063	blue
ENSG00000105127	turquoise
ENSG00000105136	brown
ENSG00000105176	turquoise
ENSG00000105185	brown
ENSG00000105197	red
ENSG00000105202	blue
ENSG00000105205	green
ENSG00000105223	grey
ENSG00000105227	turquoise
ENSG00000105258	blue
ENSG00000105281	blue
ENSG00000105287	blue
ENSG00000105289	grey
ENSG00000105321	blue
ENSG00000105325	blue
ENSG00000105329	blue
ENSG00000105366	grey
ENSG00000105369	blue
ENSG00000105371	blue
ENSG00000105373	blue
ENSG00000105374	blue
ENSG00000105383	grey
ENSG00000105388	turquoise
ENSG00000105392	turquoise
ENSG00000105393	blue
ENSG00000105398	turquoise
ENSG00000105402	blue
ENSG00000105404	blue
ENSG00000105419	grey
ENSG00000105429	grey
ENSG00000105447	grey
ENSG00000105492	turquoise
ENSG00000105499	blue
ENSG00000105559	blue
ENSG00000105568	red
ENSG00000105583	blue
ENSG00000105610	blue
ENSG00000105640	blue
ENSG00000105647	blue
ENSG00000105664	turquoise
ENSG00000105669	blue
ENSG00000105671	blue
ENSG00000105677	blue
ENSG00000105701	blue
ENSG00000105711	blue
ENSG00000105717	turquoise
ENSG00000105723	blue
ENSG00000105738	grey
ENSG00000105755	blue
ENSG00000105808	turquoise
ENSG00000105810	turquoise
ENSG00000105829	grey
ENSG00000105849	grey
ENSG00000105866	turquoise
ENSG00000105879	turquoise
ENSG00000105887	yellow
ENSG00000105889	yellow
ENSG00000105948	grey
ENSG00000105967	turquoise
ENSG00000105971	yellow
ENSG00000105983	grey
ENSG00000106012	blue
ENSG00000106034	turquoise
ENSG00000106049	turquoise
ENSG00000106069	yellow
ENSG00000106070	grey
ENSG00000106080	turquoise
ENSG00000106086	turquoise
ENSG00000106105	brown
ENSG00000106123	red
ENSG00000106211	blue
ENSG00000106244	grey
ENSG00000106258	turquoise
ENSG00000106266	blue
ENSG00000106268	blue
ENSG00000106299	brown
ENSG00000106327	blue
ENSG00000106336	grey
ENSG00000106344	grey
ENSG00000106348	blue
ENSG00000106351	turquoise
ENSG00000106355	brown
ENSG00000106399	brown
ENSG00000106400	blue
ENSG00000106415	turquoise
ENSG00000106443	grey
ENSG00000106460	turquoise
ENSG00000106462	turquoise
ENSG00000106477	yellow
ENSG00000106537	turquoise
ENSG00000106546	turquoise
ENSG00000106560	brown
ENSG00000106565	grey
ENSG00000106588	green
ENSG00000106591	green
ENSG00000106605	green
ENSG00000106608	grey
ENSG00000106631	turquoise
ENSG00000106633	yellow
ENSG00000106638	grey
ENSG00000106692	turquoise
ENSG00000106714	blue
ENSG00000106723	turquoise
ENSG00000106733	green
ENSG00000106992	blue
ENSG00000106993	turquoise
ENSG00000107020	brown
ENSG00000107077	yellow
ENSG00000107099	grey
ENSG00000107104	turquoise
ENSG00000107140	blue
ENSG00000107164	turquoise
ENSG00000107201	pink
ENSG00000107223	blue
ENSG00000107242	yellow
ENSG00000107262	blue
ENSG00000107281	blue
ENSG00000107317	red
ENSG00000107371	grey
ENSG00000107438	blue
ENSG00000107485	brown
ENSG00000107521	blue
ENSG00000107537	brown
ENSG00000107560	grey
ENSG00000107581	turquoise
ENSG00000107611	turquoise
ENSG00000107614	turquoise
ENSG00000107651	grey
ENSG00000107669	turquoise
ENSG00000107679	turquoise
ENSG00000107736	blue
ENSG00000107779	turquoise
ENSG00000107789	grey
ENSG00000107829	blue
ENSG00000107833	grey
ENSG00000107862	grey
ENSG00000107863	yellow
ENSG00000107890	turquoise
ENSG00000107902	blue
ENSG00000107937	grey
ENSG00000107951	brown
ENSG00000107954	red
ENSG00000108010	green
ENSG00000108021	turquoise
ENSG00000108055	turquoise
ENSG00000108061	yellow
ENSG00000108064	turquoise
ENSG00000108094	grey
ENSG00000108106	grey
ENSG00000108107	blue
ENSG00000108187	turquoise
ENSG00000108239	turquoise
ENSG00000108298	blue
ENSG00000108309	blue
ENSG00000108312	grey
ENSG00000108344	blue
ENSG00000108370	grey
ENSG00000108381	turquoise
ENSG00000108395	grey
ENSG00000108405	blue
ENSG00000108406	yellow
ENSG00000108423	turquoise
ENSG00000108443	turquoise
ENSG00000108474	blue
ENSG00000108479	blue
ENSG00000108506	turquoise
ENSG00000108509	blue
ENSG00000108510	turquoise
ENSG00000108515	blue
ENSG00000108518	blue
ENSG00000108523	blue
ENSG00000108559	green
ENSG00000108582	yellow
ENSG00000108588	yellow
ENSG00000108590	turquoise
ENSG00000108599	turquoise
ENSG00000108651	black
ENSG00000108666	turquoise
ENSG00000108679	blue
ENSG00000108771	pink
ENSG00000108774	blue
ENSG00000108828	blue
ENSG00000108839	blue
ENSG00000108840	blue
ENSG00000108854	turquoise
ENSG00000108861	grey
ENSG00000108932	turquoise
ENSG00000108960	yellow
ENSG00000108963	grey
ENSG00000109046	turquoise
ENSG00000109084	turquoise
ENSG00000109107	blue
ENSG00000109118	yellow
ENSG00000109133	brown
ENSG00000109171	yellow
ENSG00000109184	turquoise
ENSG00000109189	turquoise
ENSG00000109205	turquoise
ENSG00000109255	turquoise
ENSG00000109270	brown
ENSG00000109272	grey
ENSG00000109323	grey
ENSG00000109381	turquoise
ENSG00000109436	turquoise
ENSG00000109445	brown
ENSG00000109452	turquoise
ENSG00000109458	turquoise
ENSG00000109466	grey
ENSG00000109475	green
ENSG00000109519	grey
ENSG00000109534	turquoise
ENSG00000109536	brown
ENSG00000109572	yellow
ENSG00000109586	yellow
ENSG00000109618	turquoise
ENSG00000109667	grey
ENSG00000109670	yellow
ENSG00000109684	turquoise
ENSG00000109685	grey
ENSG00000109689	turquoise
ENSG00000109756	yellow
ENSG00000109762	turquoise
ENSG00000109775	turquoise
ENSG00000109787	yellow
ENSG00000109814	brown
ENSG00000109832	grey
ENSG00000109881	turquoise
ENSG00000109906	grey
ENSG00000109919	brown
ENSG00000109929	turquoise
ENSG00000109956	grey
ENSG00000110002	red
ENSG00000110011	blue
ENSG00000110013	grey
ENSG00000110042	grey
ENSG00000110046	blue
ENSG00000110047	blue
ENSG00000110057	blue
ENSG00000110063	brown
ENSG00000110074	grey
ENSG00000110079	grey
ENSG00000110200	blue
ENSG00000110203	grey
ENSG00000110318	brown
ENSG00000110330	grey
ENSG00000110395	grey
ENSG00000110429	turquoise
ENSG00000110435	turquoise
ENSG00000110446	blue
ENSG00000110455	red
ENSG00000110514	grey
ENSG00000110583	brown
ENSG00000110693	yellow
ENSG00000110696	yellow
ENSG00000110697	red
ENSG00000110700	blue
ENSG00000110717	blue
ENSG00000110719	blue
ENSG00000110723	turquoise
ENSG00000110756	turquoise
ENSG00000110841	grey
ENSG00000110848	brown
ENSG00000110852	brown
ENSG00000110876	blue
ENSG00000110888	yellow
ENSG00000110911	yellow
ENSG00000110925	brown
ENSG00000110944	brown
ENSG00000110987	blue
ENSG00000111011	turquoise
ENSG00000111058	turquoise
ENSG00000111077	blue
ENSG00000111145	brown
ENSG00000111196	yellow
ENSG00000111218	grey
ENSG00000111231	turquoise
ENSG00000111237	brown
ENSG00000111275	grey
ENSG00000111321	turquoise
ENSG00000111331	pink
ENSG00000111335	pink
ENSG00000111339	turquoise
ENSG00000111358	turquoise
ENSG00000111412	brown
ENSG00000111445	brown
ENSG00000111450	grey
ENSG00000111490	yellow
ENSG00000111530	brown
ENSG00000111554	turquoise
ENSG00000111581	turquoise
ENSG00000111605	turquoise
ENSG00000111615	turquoise
ENSG00000111644	blue
ENSG00000111647	yellow
ENSG00000111666	blue
ENSG00000111669	blue
ENSG00000111670	grey
ENSG00000111671	blue
ENSG00000111676	blue
ENSG00000111679	blue
ENSG00000111696	turquoise
ENSG00000111707	yellow
ENSG00000111711	brown
ENSG00000111727	yellow
ENSG00000111728	grey
ENSG00000111731	yellow
ENSG00000111732	turquoise
ENSG00000111752	turquoise
ENSG00000111796	brown
ENSG00000111816	turquoise
ENSG00000111817	turquoise
ENSG00000111837	yellow
ENSG00000111843	brown
ENSG00000111845	turquoise
ENSG00000111860	turquoise
ENSG00000111863	grey
ENSG00000111875	brown
ENSG00000111877	yellow
ENSG00000111885	black
ENSG00000111906	brown
ENSG00000111961	grey
ENSG00000111962	turquoise
ENSG00000112029	turquoise
ENSG00000112038	turquoise
ENSG00000112039	green
ENSG00000112077	turquoise
ENSG00000112078	blue
ENSG00000112110	brown
ENSG00000112130	turquoise
ENSG00000112139	grey
ENSG00000112144	turquoise
ENSG00000112146	blue
ENSG00000112182	yellow
ENSG00000112200	yellow
ENSG00000112208	grey
ENSG00000112214	turquoise
ENSG00000112237	brown
ENSG00000112249	turquoise
ENSG00000112293	turquoise
ENSG00000112299	black
ENSG00000112304	grey
ENSG00000112312	turquoise
ENSG00000112335	blue
ENSG00000112339	yellow
ENSG00000112365	turquoise
ENSG00000112378	brown
ENSG00000112394	turquoise
ENSG00000112419	turquoise
ENSG00000112425	grey
ENSG00000112511	blue
ENSG00000112531	yellow
ENSG00000112541	turquoise
ENSG00000112599	turquoise
ENSG00000112667	blue
ENSG00000112685	brown
ENSG00000112695	green
ENSG00000112697	brown
ENSG00000112699	red
ENSG00000112701	turquoise
ENSG00000112715	turquoise
ENSG00000112759	blue
ENSG00000112769	turquoise
ENSG00000112796	turquoise
ENSG00000112851	grey
ENSG00000112941	grey
ENSG00000112972	grey
ENSG00000112977	yellow
ENSG00000112996	brown
ENSG00000113088	brown
ENSG00000113119	grey
ENSG00000113140	blue
ENSG00000113161	turquoise
ENSG00000113163	grey
ENSG00000113240	brown
ENSG00000113249	grey
ENSG00000113263	yellow
ENSG00000113300	turquoise
ENSG00000113303	grey
ENSG00000113319	brown
ENSG00000113327	yellow
ENSG00000113328	brown
ENSG00000113369	grey
ENSG00000113387	green
ENSG00000113391	turquoise
ENSG00000113396	turquoise
ENSG00000113407	blue
ENSG00000113448	turquoise
ENSG00000113456	brown
ENSG00000113460	turquoise
ENSG00000113522	turquoise
ENSG00000113532	yellow
ENSG00000113558	brown
ENSG00000113569	turquoise
ENSG00000113593	turquoise
ENSG00000113595	turquoise
ENSG00000113597	turquoise
ENSG00000113621	green
ENSG00000113638	yellow
ENSG00000113643	yellow
ENSG00000113658	turquoise
ENSG00000113749	blue
ENSG00000113761	blue
ENSG00000113810	turquoise
ENSG00000113812	green
ENSG00000113924	blue
ENSG00000113946	yellow
ENSG00000114021	brown
ENSG00000114030	yellow
ENSG00000114054	turquoise
ENSG00000114062	turquoise
ENSG00000114098	black
ENSG00000114107	turquoise
ENSG00000114120	yellow
ENSG00000114125	grey
ENSG00000114126	turquoise
ENSG00000114127	yellow
ENSG00000114166	yellow
ENSG00000114248	turquoise
ENSG00000114268	blue
ENSG00000114315	grey
ENSG00000114331	yellow
ENSG00000114346	turquoise
ENSG00000114378	turquoise
ENSG00000114391	green
ENSG00000114416	turquoise
ENSG00000114423	turquoise
ENSG00000114446	turquoise
ENSG00000114455	turquoise
ENSG00000114473	grey
ENSG00000114491	grey
ENSG00000114520	grey
ENSG00000114541	yellow
ENSG00000114544	brown
ENSG00000114626	blue
ENSG00000114638	yellow
ENSG00000114648	blue
ENSG00000114656	yellow
ENSG00000114735	grey
ENSG00000114738	blue
ENSG00000114739	turquoise
ENSG00000114745	turquoise
ENSG00000114757	turquoise
ENSG00000114796	grey
ENSG00000114812	red
ENSG00000114841	grey
ENSG00000114861	blue
ENSG00000114902	brown
ENSG00000114942	green
ENSG00000114982	blue
ENSG00000115020	yellow
ENSG00000115053	yellow
ENSG00000115084	turquoise
ENSG00000115128	blue
ENSG00000115137	turquoise
ENSG00000115145	turquoise
ENSG00000115170	turquoise
ENSG00000115207	green
ENSG00000115232	turquoise
ENSG00000115233	turquoise
ENSG00000115267	pink
ENSG00000115268	blue
ENSG00000115274	yellow
ENSG00000115286	blue
ENSG00000115289	blue
ENSG00000115318	grey
ENSG00000115350	green
ENSG00000115364	grey
ENSG00000115365	turquoise
ENSG00000115414	grey
ENSG00000115419	turquoise
ENSG00000115421	turquoise
ENSG00000115484	blue
ENSG00000115504	turquoise
ENSG00000115514	brown
ENSG00000115523	blue
ENSG00000115525	turquoise
ENSG00000115539	turquoise
ENSG00000115540	brown
ENSG00000115541	green
ENSG00000115548	grey
ENSG00000115590	grey
ENSG00000115594	yellow
ENSG00000115604	yellow
ENSG00000115607	grey
ENSG00000115641	turquoise
ENSG00000115649	blue
ENSG00000115661	blue
ENSG00000115677	yellow
ENSG00000115685	grey
ENSG00000115750	turquoise
ENSG00000115758	blue
ENSG00000115760	turquoise
ENSG00000115808	turquoise
ENSG00000115816	turquoise
ENSG00000115825	turquoise
ENSG00000115827	turquoise
ENSG00000115840	grey
ENSG00000115841	turquoise
ENSG00000115866	brown
ENSG00000115904	turquoise
ENSG00000115919	turquoise
ENSG00000115935	blue
ENSG00000115942	turquoise
ENSG00000115944	grey
ENSG00000115966	turquoise
ENSG00000115977	blue
ENSG00000115993	grey
ENSG00000116001	turquoise
ENSG00000116017	blue
ENSG00000116062	yellow
ENSG00000116106	turquoise
ENSG00000116120	grey
ENSG00000116127	grey
ENSG00000116128	grey
ENSG00000116141	turquoise
ENSG00000116157	brown
ENSG00000116161	brown
ENSG00000116171	turquoise
ENSG00000116191	turquoise
ENSG00000116198	yellow
ENSG00000116205	turquoise
ENSG00000116209	black
ENSG00000116212	brown
ENSG00000116251	green
ENSG00000116260	blue
ENSG00000116266	turquoise
ENSG00000116299	blue
ENSG00000116329	turquoise
ENSG00000116353	turquoise
ENSG00000116406	turquoise
ENSG00000116473	brown
ENSG00000116667	turquoise
ENSG00000116668	yellow
ENSG00000116670	blue
ENSG00000116691	blue
ENSG00000116717	blue
ENSG00000116729	blue
ENSG00000116731	turquoise
ENSG00000116747	yellow
ENSG00000116750	turquoise
ENSG00000116761	turquoise
ENSG00000116771	brown
ENSG00000116791	brown
ENSG00000116793	grey
ENSG00000116809	blue
ENSG00000116824	brown
ENSG00000116830	turquoise
ENSG00000116871	blue
ENSG00000116874	turquoise
ENSG00000116922	turquoise
ENSG00000116977	yellow
ENSG00000116983	turquoise
ENSG00000116991	yellow
ENSG00000117009	turquoise
ENSG00000117010	grey
ENSG00000117020	turquoise
ENSG00000117036	turquoise
ENSG00000117054	yellow
ENSG00000117115	blue
ENSG00000117133	turquoise
ENSG00000117139	turquoise
ENSG00000117143	brown
ENSG00000117151	yellow
ENSG00000117155	yellow
ENSG00000117174	turquoise
ENSG00000117226	turquoise
ENSG00000117228	pink
ENSG00000117262	yellow
ENSG00000117281	brown
ENSG00000117308	grey
ENSG00000117322	grey
ENSG00000117335	turquoise
ENSG00000117394	blue
ENSG00000117410	blue
ENSG00000117448	red
ENSG00000117500	yellow
ENSG00000117505	grey
ENSG00000117523	yellow
ENSG00000117533	turquoise
ENSG00000117560	grey
ENSG00000117569	turquoise
ENSG00000117586	blue
ENSG00000117592	blue
ENSG00000117593	turquoise
ENSG00000117602	yellow
ENSG00000117625	blue
ENSG00000117724	yellow
ENSG00000117751	grey
ENSG00000117758	grey
ENSG00000117877	grey
ENSG00000117906	turquoise
ENSG00000117984	blue
ENSG00000118007	turquoise
ENSG00000118017	yellow
ENSG00000118046	blue
ENSG00000118058	yellow
ENSG00000118162	blue
ENSG00000118181	green
ENSG00000118193	turquoise
ENSG00000118194	yellow
ENSG00000118197	yellow
ENSG00000118200	turquoise
ENSG00000118217	turquoise
ENSG00000118242	brown
ENSG00000118257	grey
ENSG00000118260	yellow
ENSG00000118363	grey
ENSG00000118412	turquoise
ENSG00000118420	turquoise
ENSG00000118454	turquoise
ENSG00000118482	yellow
ENSG00000118495	turquoise
ENSG00000118507	grey
ENSG00000118513	grey
ENSG00000118514	turquoise
ENSG00000118515	yellow
ENSG00000118520	grey
ENSG00000118564	yellow
ENSG00000118579	grey
ENSG00000118596	turquoise
ENSG00000118600	turquoise
ENSG00000118620	turquoise
ENSG00000118640	blue
ENSG00000118900	blue
ENSG00000118922	turquoise
ENSG00000118939	brown
ENSG00000118960	grey
ENSG00000118961	turquoise
ENSG00000118971	turquoise
ENSG00000118985	grey
ENSG00000118997	turquoise
ENSG00000119004	turquoise
ENSG00000119013	black
ENSG00000119041	turquoise
ENSG00000119048	yellow
ENSG00000119138	turquoise
ENSG00000119139	grey
ENSG00000119203	grey
ENSG00000119231	grey
ENSG00000119242	grey
ENSG00000119280	blue
ENSG00000119326	blue
ENSG00000119328	turquoise
ENSG00000119383	blue
ENSG00000119397	turquoise
ENSG00000119421	blue
ENSG00000119431	brown
ENSG00000119457	red
ENSG00000119471	turquoise
ENSG00000119509	turquoise
ENSG00000119514	turquoise
ENSG00000119537	turquoise
ENSG00000119559	blue
ENSG00000119632	blue
ENSG00000119636	blue
ENSG00000119640	grey
ENSG00000119661	turquoise
ENSG00000119669	brown
ENSG00000119681	blue
ENSG00000119684	green
ENSG00000119685	grey
ENSG00000119686	grey
ENSG00000119705	green
ENSG00000119711	turquoise
ENSG00000119714	red
ENSG00000119718	turquoise
ENSG00000119723	turquoise
ENSG00000119729	turquoise
ENSG00000119760	turquoise
ENSG00000119772	grey
ENSG00000119778	yellow
ENSG00000119782	blue
ENSG00000119787	grey
ENSG00000119862	grey
ENSG00000119866	turquoise
ENSG00000119900	turquoise
ENSG00000119917	pink
ENSG00000119922	pink
ENSG00000119943	grey
ENSG00000119950	blue
ENSG00000119953	yellow
ENSG00000119965	brown
ENSG00000119969	turquoise
ENSG00000119979	green
ENSG00000120093	turquoise
ENSG00000120129	blue
ENSG00000120137	turquoise
ENSG00000120156	turquoise
ENSG00000120159	turquoise
ENSG00000120162	grey
ENSG00000120262	grey
ENSG00000120278	turquoise
ENSG00000120306	blue
ENSG00000120333	green
ENSG00000120334	turquoise
ENSG00000120370	brown
ENSG00000120437	green
ENSG00000120451	grey
ENSG00000120458	turquoise
ENSG00000120519	turquoise
ENSG00000120526	turquoise
ENSG00000120533	green
ENSG00000120594	yellow
ENSG00000120647	grey
ENSG00000120662	turquoise
ENSG00000120675	yellow
ENSG00000120686	brown
ENSG00000120694	turquoise
ENSG00000120696	brown
ENSG00000120727	yellow
ENSG00000120733	yellow
ENSG00000120738	red
ENSG00000120742	green
ENSG00000120798	turquoise
ENSG00000120802	turquoise
ENSG00000120805	brown
ENSG00000120832	turquoise
ENSG00000120833	turquoise
ENSG00000120837	brown
ENSG00000120860	grey
ENSG00000120885	blue
ENSG00000120899	blue
ENSG00000120915	blue
ENSG00000120963	brown
ENSG00000121057	brown
ENSG00000121073	blue
ENSG00000121104	blue
ENSG00000121152	grey
ENSG00000121289	grey
ENSG00000121297	grey
ENSG00000121350	brown
ENSG00000121410	grey
ENSG00000121417	grey
ENSG00000121542	brown
ENSG00000121552	green
ENSG00000121578	brown
ENSG00000121644	turquoise
ENSG00000121680	blue
ENSG00000121691	grey
ENSG00000121741	turquoise
ENSG00000121749	turquoise
ENSG00000121797	grey
ENSG00000121864	turquoise
ENSG00000121879	turquoise
ENSG00000121895	brown
ENSG00000121940	turquoise
ENSG00000121964	turquoise
ENSG00000121989	grey
ENSG00000122026	green
ENSG00000122042	brown
ENSG00000122126	grey
ENSG00000122299	turquoise
ENSG00000122335	turquoise
ENSG00000122359	blue
ENSG00000122406	green
ENSG00000122417	turquoise
ENSG00000122432	green
ENSG00000122435	turquoise
ENSG00000122477	turquoise
ENSG00000122481	turquoise
ENSG00000122482	turquoise
ENSG00000122483	turquoise
ENSG00000122484	turquoise
ENSG00000122490	blue
ENSG00000122507	grey
ENSG00000122545	turquoise
ENSG00000122547	grey
ENSG00000122557	blue
ENSG00000122591	turquoise
ENSG00000122643	turquoise
ENSG00000122644	yellow
ENSG00000122707	turquoise
ENSG00000122728	turquoise
ENSG00000122779	turquoise
ENSG00000122783	grey
ENSG00000122786	yellow
ENSG00000122912	turquoise
ENSG00000123066	grey
ENSG00000123080	green
ENSG00000123094	turquoise
ENSG00000123096	turquoise
ENSG00000123104	yellow
ENSG00000123106	grey
ENSG00000123131	green
ENSG00000123143	blue
ENSG00000123146	blue
ENSG00000123178	brown
ENSG00000123191	yellow
ENSG00000123200	turquoise
ENSG00000123213	turquoise
ENSG00000123219	yellow
ENSG00000123240	blue
ENSG00000123268	brown
ENSG00000123297	brown
ENSG00000123329	blue
ENSG00000123349	blue
ENSG00000123360	grey
ENSG00000123384	blue
ENSG00000123405	blue
ENSG00000123415	grey
ENSG00000123444	grey
ENSG00000123472	green
ENSG00000123473	turquoise
ENSG00000123545	brown
ENSG00000123600	turquoise
ENSG00000123607	turquoise
ENSG00000123610	green
ENSG00000123612	turquoise
ENSG00000123636	turquoise
ENSG00000123643	blue
ENSG00000123689	blue
ENSG00000123700	black
ENSG00000123737	brown
ENSG00000123739	turquoise
ENSG00000123810	blue
ENSG00000123836	grey
ENSG00000123908	yellow
ENSG00000123933	blue
ENSG00000123983	turquoise
ENSG00000123992	grey
ENSG00000124067	blue
ENSG00000124092	turquoise
ENSG00000124098	blue
ENSG00000124102	blue
ENSG00000124107	blue
ENSG00000124145	grey
ENSG00000124151	turquoise
ENSG00000124171	turquoise
ENSG00000124172	blue
ENSG00000124177	yellow
ENSG00000124191	red
ENSG00000124198	turquoise
ENSG00000124203	grey
ENSG00000124212	grey
ENSG00000124217	brown
ENSG00000124225	brown
ENSG00000124243	turquoise
ENSG00000124256	grey
ENSG00000124275	turquoise
ENSG00000124279	brown
ENSG00000124313	blue
ENSG00000124357	blue
ENSG00000124383	turquoise
ENSG00000124406	brown
ENSG00000124459	turquoise
ENSG00000124469	blue
ENSG00000124491	blue
ENSG00000124508	turquoise
ENSG00000124571	grey
ENSG00000124574	blue
ENSG00000124588	blue
ENSG00000124596	grey
ENSG00000124613	turquoise
ENSG00000124614	green
ENSG00000124731	blue
ENSG00000124762	blue
ENSG00000124766	brown
ENSG00000124767	brown
ENSG00000124772	blue
ENSG00000124782	grey
ENSG00000124783	grey
ENSG00000124784	turquoise
ENSG00000124795	turquoise
ENSG00000124802	brown
ENSG00000124813	turquoise
ENSG00000125037	blue
ENSG00000125107	grey
ENSG00000125148	blue
ENSG00000125207	turquoise
ENSG00000125249	turquoise
ENSG00000125257	yellow
ENSG00000125347	blue
ENSG00000125384	brown
ENSG00000125388	turquoise
ENSG00000125430	brown
ENSG00000125450	green
ENSG00000125484	turquoise
ENSG00000125485	grey
ENSG00000125505	grey
ENSG00000125510	blue
ENSG00000125534	blue
ENSG00000125538	blue
ENSG00000125611	blue
ENSG00000125630	brown
ENSG00000125633	yellow
ENSG00000125637	blue
ENSG00000125648	grey
ENSG00000125650	blue
ENSG00000125656	grey
ENSG00000125691	green
ENSG00000125703	turquoise
ENSG00000125743	blue
ENSG00000125780	blue
ENSG00000125810	grey
ENSG00000125812	turquoise
ENSG00000125818	blue
ENSG00000125821	grey
ENSG00000125827	yellow
ENSG00000125843	green
ENSG00000125846	green
ENSG00000125863	turquoise
ENSG00000125898	blue
ENSG00000125912	blue
ENSG00000125944	turquoise
ENSG00000125962	brown
ENSG00000125970	grey
ENSG00000125971	blue
ENSG00000125991	blue
ENSG00000125995	blue
ENSG00000125999	grey
ENSG00000126005	blue
ENSG00000126012	grey
ENSG00000126088	blue
ENSG00000126107	blue
ENSG00000126214	red
ENSG00000126246	blue
ENSG00000126247	blue
ENSG00000126249	brown
ENSG00000126261	grey
ENSG00000126264	blue
ENSG00000126267	blue
ENSG00000126432	blue
ENSG00000126453	blue
ENSG00000126456	blue
ENSG00000126458	blue
ENSG00000126524	black
ENSG00000126705	grey
ENSG00000126709	pink
ENSG00000126746	grey
ENSG00000126759	blue
ENSG00000126773	turquoise
ENSG00000126790	grey
ENSG00000126814	brown
ENSG00000126821	brown
ENSG00000126822	blue
ENSG00000126858	yellow
ENSG00000126860	green
ENSG00000126870	grey
ENSG00000126883	blue
ENSG00000126934	blue
ENSG00000126953	brown
ENSG00000127022	grey
ENSG00000127054	blue
ENSG00000127152	turquoise
ENSG00000127184	green
ENSG00000127328	turquoise
ENSG00000127334	turquoise
ENSG00000127337	grey
ENSG00000127418	red
ENSG00000127483	turquoise
ENSG00000127540	blue
ENSG00000127720	turquoise
ENSG00000127870	turquoise
ENSG00000127920	grey
ENSG00000127922	green
ENSG00000127946	blue
ENSG00000127947	yellow
ENSG00000127980	turquoise
ENSG00000127989	grey
ENSG00000127995	turquoise
ENSG00000128016	black
ENSG00000128039	green
ENSG00000128050	brown
ENSG00000128059	turquoise
ENSG00000128218	blue
ENSG00000128266	blue
ENSG00000128309	blue
ENSG00000128394	grey
ENSG00000128487	yellow
ENSG00000128512	yellow
ENSG00000128513	brown
ENSG00000128534	green
ENSG00000128536	turquoise
ENSG00000128607	grey
ENSG00000128609	brown
ENSG00000128654	brown
ENSG00000128655	turquoise
ENSG00000128656	turquoise
ENSG00000128694	brown
ENSG00000128699	brown
ENSG00000128708	grey
ENSG00000128731	grey
ENSG00000128791	grey
ENSG00000128815	blue
ENSG00000128829	turquoise
ENSG00000128881	turquoise
ENSG00000128923	turquoise
ENSG00000128944	turquoise
ENSG00000128951	yellow
ENSG00000129003	turquoise
ENSG00000129007	green
ENSG00000129083	yellow
ENSG00000129116	brown
ENSG00000129158	red
ENSG00000129204	grey
ENSG00000129221	turquoise
ENSG00000129235	green
ENSG00000129255	blue
ENSG00000129295	grey
ENSG00000129317	turquoise
ENSG00000129351	blue
ENSG00000129353	blue
ENSG00000129355	blue
ENSG00000129422	turquoise
ENSG00000129472	blue
ENSG00000129484	turquoise
ENSG00000129515	turquoise
ENSG00000129534	turquoise
ENSG00000129657	blue
ENSG00000129667	blue
ENSG00000129757	turquoise
ENSG00000129910	turquoise
ENSG00000129911	blue
ENSG00000129932	blue
ENSG00000130005	blue
ENSG00000130119	yellow
ENSG00000130158	grey
ENSG00000130159	blue
ENSG00000130165	blue
ENSG00000130202	red
ENSG00000130244	grey
ENSG00000130255	blue
ENSG00000130300	blue
ENSG00000130305	blue
ENSG00000130311	blue
ENSG00000130313	blue
ENSG00000130332	blue
ENSG00000130338	turquoise
ENSG00000130347	brown
ENSG00000130413	turquoise
ENSG00000130429	blue
ENSG00000130479	blue
ENSG00000130487	red
ENSG00000130511	blue
ENSG00000130517	blue
ENSG00000130522	blue
ENSG00000130544	brown
ENSG00000130559	yellow
ENSG00000130640	blue
ENSG00000130669	yellow
ENSG00000130703	yellow
ENSG00000130706	blue
ENSG00000130714	blue
ENSG00000130717	blue
ENSG00000130725	blue
ENSG00000130731	blue
ENSG00000130733	blue
ENSG00000130734	blue
ENSG00000130741	brown
ENSG00000130748	red
ENSG00000130749	yellow
ENSG00000130787	blue
ENSG00000130810	red
ENSG00000130811	blue
ENSG00000130816	grey
ENSG00000130821	blue
ENSG00000130830	blue
ENSG00000130935	brown
ENSG00000130940	grey
ENSG00000130956	turquoise
ENSG00000131013	turquoise
ENSG00000131016	yellow
ENSG00000131044	turquoise
ENSG00000131089	turquoise
ENSG00000131115	yellow
ENSG00000131127	turquoise
ENSG00000131143	blue
ENSG00000131148	grey
ENSG00000131149	yellow
ENSG00000131165	blue
ENSG00000131174	green
ENSG00000131187	blue
ENSG00000131351	grey
ENSG00000131368	red
ENSG00000131374	yellow
ENSG00000131375	turquoise
ENSG00000131381	grey
ENSG00000131401	blue
ENSG00000131437	turquoise
ENSG00000131469	green
ENSG00000131471	turquoise
ENSG00000131495	blue
ENSG00000131626	grey
ENSG00000131669	blue
ENSG00000131725	turquoise
ENSG00000131747	grey
ENSG00000131759	blue
ENSG00000131781	grey
ENSG00000131791	yellow
ENSG00000131845	brown
ENSG00000131848	grey
ENSG00000131871	blue
ENSG00000131876	blue
ENSG00000131931	brown
ENSG00000131944	turquoise
ENSG00000131951	turquoise
ENSG00000131966	turquoise
ENSG00000131969	blue
ENSG00000131981	blue
ENSG00000132122	turquoise
ENSG00000132164	turquoise
ENSG00000132185	turquoise
ENSG00000132196	yellow
ENSG00000132199	turquoise
ENSG00000132205	grey
ENSG00000132207	blue
ENSG00000132256	turquoise
ENSG00000132275	brown
ENSG00000132300	grey
ENSG00000132313	grey
ENSG00000132330	red
ENSG00000132334	yellow
ENSG00000132357	yellow
ENSG00000132376	blue
ENSG00000132406	turquoise
ENSG00000132424	turquoise
ENSG00000132436	brown
ENSG00000132465	brown
ENSG00000132471	blue
ENSG00000132485	turquoise
ENSG00000132507	blue
ENSG00000132514	green
ENSG00000132522	blue
ENSG00000132530	pink
ENSG00000132535	grey
ENSG00000132549	yellow
ENSG00000132570	grey
ENSG00000132589	blue
ENSG00000132591	blue
ENSG00000132603	green
ENSG00000132639	turquoise
ENSG00000132646	brown
ENSG00000132664	turquoise
ENSG00000132669	grey
ENSG00000132704	grey
ENSG00000132740	blue
ENSG00000132749	grey
ENSG00000132792	blue
ENSG00000132819	blue
ENSG00000132840	turquoise
ENSG00000132842	turquoise
ENSG00000132846	turquoise
ENSG00000132849	yellow
ENSG00000132854	turquoise
ENSG00000132879	grey
ENSG00000132912	yellow
ENSG00000132953	turquoise
ENSG00000132967	turquoise
ENSG00000133026	turquoise
ENSG00000133028	turquoise
ENSG00000133030	green
ENSG00000133048	blue
ENSG00000133065	yellow
ENSG00000133069	blue
ENSG00000133103	turquoise
ENSG00000133104	brown
ENSG00000133106	pink
ENSG00000133111	turquoise
ENSG00000133112	green
ENSG00000133119	turquoise
ENSG00000133131	turquoise
ENSG00000133134	brown
ENSG00000133138	turquoise
ENSG00000133142	turquoise
ENSG00000133193	blue
ENSG00000133195	blue
ENSG00000133216	grey
ENSG00000133246	blue
ENSG00000133302	turquoise
ENSG00000133316	grey
ENSG00000133317	blue
ENSG00000133401	yellow
ENSG00000133422	grey
ENSG00000133460	yellow
ENSG00000133466	red
ENSG00000133606	blue
ENSG00000133612	blue
ENSG00000133627	turquoise
ENSG00000133678	grey
ENSG00000133687	yellow
ENSG00000133704	turquoise
ENSG00000133706	turquoise
ENSG00000133731	turquoise
ENSG00000133739	turquoise
ENSG00000133740	grey
ENSG00000133742	blue
ENSG00000133773	brown
ENSG00000133789	turquoise
ENSG00000133794	yellow
ENSG00000133805	grey
ENSG00000133816	blue
ENSG00000133818	brown
ENSG00000133835	grey
ENSG00000133858	yellow
ENSG00000133943	blue
ENSG00000133983	turquoise
ENSG00000134001	brown
ENSG00000134046	turquoise
ENSG00000134049	brown
ENSG00000134056	turquoise
ENSG00000134058	grey
ENSG00000134072	blue
ENSG00000134077	turquoise
ENSG00000134109	yellow
ENSG00000134146	turquoise
ENSG00000134152	turquoise
ENSG00000134184	grey
ENSG00000134198	yellow
ENSG00000134202	turquoise
ENSG00000134215	yellow
ENSG00000134242	turquoise
ENSG00000134250	grey
ENSG00000134256	blue
ENSG00000134265	turquoise
ENSG00000134283	turquoise
ENSG00000134285	blue
ENSG00000134294	turquoise
ENSG00000134321	pink
ENSG00000134326	pink
ENSG00000134330	green
ENSG00000134333	blue
ENSG00000134365	grey
ENSG00000134369	grey
ENSG00000134419	green
ENSG00000134444	yellow
ENSG00000134452	grey
ENSG00000134463	blue
ENSG00000134470	grey
ENSG00000134480	black
ENSG00000134489	turquoise
ENSG00000134490	grey
ENSG00000134539	brown
ENSG00000134545	grey
ENSG00000134571	blue
ENSG00000134644	yellow
ENSG00000134668	grey
ENSG00000134686	blue
ENSG00000134697	grey
ENSG00000134698	yellow
ENSG00000134709	turquoise
ENSG00000134744	yellow
ENSG00000134755	yellow
ENSG00000134758	brown
ENSG00000134759	turquoise
ENSG00000134824	grey
ENSG00000134827	blue
ENSG00000134852	turquoise
ENSG00000134864	grey
ENSG00000134884	turquoise
ENSG00000134897	turquoise
ENSG00000134901	grey
ENSG00000134909	turquoise
ENSG00000134954	brown
ENSG00000134955	blue
ENSG00000134962	turquoise
ENSG00000134970	brown
ENSG00000134987	turquoise
ENSG00000135002	brown
ENSG00000135047	blue
ENSG00000135048	yellow
ENSG00000135049	yellow
ENSG00000135052	grey
ENSG00000135070	blue
ENSG00000135083	blue
ENSG00000135093	turquoise
ENSG00000135097	yellow
ENSG00000135114	pink
ENSG00000135116	grey
ENSG00000135119	turquoise
ENSG00000135127	grey
ENSG00000135144	blue
ENSG00000135164	yellow
ENSG00000135205	turquoise
ENSG00000135218	turquoise
ENSG00000135245	grey
ENSG00000135249	turquoise
ENSG00000135269	yellow
ENSG00000135272	grey
ENSG00000135314	turquoise
ENSG00000135315	turquoise
ENSG00000135316	turquoise
ENSG00000135317	turquoise
ENSG00000135318	grey
ENSG00000135333	turquoise
ENSG00000135336	grey
ENSG00000135362	yellow
ENSG00000135363	blue
ENSG00000135378	turquoise
ENSG00000135387	yellow
ENSG00000135407	grey
ENSG00000135414	turquoise
ENSG00000135424	grey
ENSG00000135441	blue
ENSG00000135482	brown
ENSG00000135486	blue
ENSG00000135535	brown
ENSG00000135541	turquoise
ENSG00000135549	grey
ENSG00000135604	grey
ENSG00000135624	blue
ENSG00000135636	blue
ENSG00000135679	black
ENSG00000135698	grey
ENSG00000135709	blue
ENSG00000135720	turquoise
ENSG00000135722	grey
ENSG00000135749	turquoise
ENSG00000135763	turquoise
ENSG00000135775	turquoise
ENSG00000135776	black
ENSG00000135778	green
ENSG00000135801	brown
ENSG00000135821	blue
ENSG00000135837	turquoise
ENSG00000135842	yellow
ENSG00000135905	turquoise
ENSG00000135913	turquoise
ENSG00000135917	turquoise
ENSG00000135924	blue
ENSG00000135926	blue
ENSG00000135929	blue
ENSG00000135945	turquoise
ENSG00000135951	blue
ENSG00000135953	grey
ENSG00000135968	turquoise
ENSG00000135974	turquoise
ENSG00000136014	turquoise
ENSG00000136021	yellow
ENSG00000136040	yellow
ENSG00000136044	grey
ENSG00000136048	grey
ENSG00000136051	turquoise
ENSG00000136100	turquoise
ENSG00000136104	brown
ENSG00000136108	turquoise
ENSG00000136111	blue
ENSG00000136122	brown
ENSG00000136143	grey
ENSG00000136144	grey
ENSG00000136152	red
ENSG00000136153	turquoise
ENSG00000136159	turquoise
ENSG00000136169	grey
ENSG00000136205	grey
ENSG00000136213	brown
ENSG00000136231	turquoise
ENSG00000136243	brown
ENSG00000136250	grey
ENSG00000136271	blue
ENSG00000136273	turquoise
ENSG00000136279	blue
ENSG00000136319	grey
ENSG00000136371	grey
ENSG00000136379	brown
ENSG00000136381	blue
ENSG00000136404	brown
ENSG00000136436	grey
ENSG00000136449	grey
ENSG00000136450	yellow
ENSG00000136451	turquoise
ENSG00000136478	grey
ENSG00000136485	red
ENSG00000136492	turquoise
ENSG00000136527	turquoise
ENSG00000136536	yellow
ENSG00000136541	turquoise
ENSG00000136542	turquoise
ENSG00000136560	yellow
ENSG00000136573	red
ENSG00000136603	turquoise
ENSG00000136628	green
ENSG00000136630	blue
ENSG00000136636	grey
ENSG00000136643	yellow
ENSG00000136689	grey
ENSG00000136718	green
ENSG00000136731	grey
ENSG00000136732	blue
ENSG00000136738	turquoise
ENSG00000136783	brown
ENSG00000136810	black
ENSG00000136819	blue
ENSG00000136824	turquoise
ENSG00000136830	blue
ENSG00000136840	blue
ENSG00000136842	blue
ENSG00000136856	blue
ENSG00000136888	brown
ENSG00000136895	grey
ENSG00000136897	brown
ENSG00000136908	blue
ENSG00000136925	brown
ENSG00000136929	blue
ENSG00000136936	turquoise
ENSG00000136937	grey
ENSG00000136940	grey
ENSG00000136942	blue
ENSG00000136950	brown
ENSG00000136999	grey
ENSG00000137038	brown
ENSG00000137040	brown
ENSG00000137054	brown
ENSG00000137055	turquoise
ENSG00000137076	blue
ENSG00000137101	grey
ENSG00000137103	grey
ENSG00000137124	turquoise
ENSG00000137145	turquoise
ENSG00000137154	green
ENSG00000137193	blue
ENSG00000137198	blue
ENSG00000137200	grey
ENSG00000137207	blue
ENSG00000137216	blue
ENSG00000137266	grey
ENSG00000137267	grey
ENSG00000137269	turquoise
ENSG00000137288	brown
ENSG00000137331	grey
ENSG00000137393	grey
ENSG00000137411	grey
ENSG00000137414	yellow
ENSG00000137441	red
ENSG00000137449	brown
ENSG00000137478	turquoise
ENSG00000137492	turquoise
ENSG00000137494	turquoise
ENSG00000137501	turquoise
ENSG00000137502	turquoise
ENSG00000137504	brown
ENSG00000137513	turquoise
ENSG00000137522	red
ENSG00000137547	green
ENSG00000137561	turquoise
ENSG00000137628	turquoise
ENSG00000137692	grey
ENSG00000137713	grey
ENSG00000137714	turquoise
ENSG00000137720	turquoise
ENSG00000137726	blue
ENSG00000137757	turquoise
ENSG00000137760	turquoise
ENSG00000137764	turquoise
ENSG00000137770	turquoise
ENSG00000137776	turquoise
ENSG00000137801	yellow
ENSG00000137812	grey
ENSG00000137815	blue
ENSG00000137818	blue
ENSG00000137822	grey
ENSG00000137831	turquoise
ENSG00000137842	grey
ENSG00000137845	turquoise
ENSG00000137857	blue
ENSG00000137860	grey
ENSG00000137871	grey
ENSG00000137876	brown
ENSG00000137880	blue
ENSG00000137941	turquoise
ENSG00000137955	turquoise
ENSG00000137959	pink
ENSG00000137962	grey
ENSG00000137965	pink
ENSG00000137992	turquoise
ENSG00000138018	turquoise
ENSG00000138035	turquoise
ENSG00000138050	turquoise
ENSG00000138061	yellow
ENSG00000138078	yellow
ENSG00000138081	turquoise
ENSG00000138101	grey
ENSG00000138111	grey
ENSG00000138119	yellow
ENSG00000138134	brown
ENSG00000138160	turquoise
ENSG00000138166	red
ENSG00000138175	turquoise
ENSG00000138182	turquoise
ENSG00000138190	turquoise
ENSG00000138286	grey
ENSG00000138326	green
ENSG00000138376	grey
ENSG00000138380	turquoise
ENSG00000138381	turquoise
ENSG00000138382	turquoise
ENSG00000138385	turquoise
ENSG00000138398	turquoise
ENSG00000138399	grey
ENSG00000138411	turquoise
ENSG00000138434	black
ENSG00000138439	brown
ENSG00000138442	yellow
ENSG00000138443	turquoise
ENSG00000138448	turquoise
ENSG00000138468	turquoise
ENSG00000138495	blue
ENSG00000138592	turquoise
ENSG00000138593	turquoise
ENSG00000138594	grey
ENSG00000138604	green
ENSG00000138613	green
ENSG00000138629	blue
ENSG00000138639	yellow
ENSG00000138640	turquoise
ENSG00000138641	yellow
ENSG00000138646	pink
ENSG00000138658	turquoise
ENSG00000138660	turquoise
ENSG00000138663	brown
ENSG00000138670	turquoise
ENSG00000138674	turquoise
ENSG00000138678	yellow
ENSG00000138686	grey
ENSG00000138735	grey
ENSG00000138750	turquoise
ENSG00000138756	blue
ENSG00000138757	turquoise
ENSG00000138760	brown
ENSG00000138767	turquoise
ENSG00000138772	grey
ENSG00000138778	turquoise
ENSG00000138780	turquoise
ENSG00000138795	turquoise
ENSG00000138796	green
ENSG00000138801	black
ENSG00000138814	turquoise
ENSG00000138867	blue
ENSG00000139116	turquoise
ENSG00000139117	grey
ENSG00000139132	yellow
ENSG00000139154	turquoise
ENSG00000139160	brown
ENSG00000139163	turquoise
ENSG00000139174	turquoise
ENSG00000139187	turquoise
ENSG00000139193	blue
ENSG00000139197	turquoise
ENSG00000139211	brown
ENSG00000139289	brown
ENSG00000139291	green
ENSG00000139323	grey
ENSG00000139324	brown
ENSG00000139350	turquoise
ENSG00000139351	turquoise
ENSG00000139354	turquoise
ENSG00000139428	green
ENSG00000139517	brown
ENSG00000139618	turquoise
ENSG00000139645	blue
ENSG00000139679	brown
ENSG00000139684	brown
ENSG00000139687	turquoise
ENSG00000139737	brown
ENSG00000139793	turquoise
ENSG00000139826	brown
ENSG00000139842	blue
ENSG00000139921	brown
ENSG00000139970	brown
ENSG00000139974	turquoise
ENSG00000139977	turquoise
ENSG00000140006	brown
ENSG00000140025	yellow
ENSG00000140030	turquoise
ENSG00000140043	turquoise
ENSG00000140092	grey
ENSG00000140153	turquoise
ENSG00000140263	yellow
ENSG00000140264	blue
ENSG00000140279	blue
ENSG00000140280	brown
ENSG00000140287	blue
ENSG00000140299	turquoise
ENSG00000140323	turquoise
ENSG00000140365	blue
ENSG00000140367	turquoise
ENSG00000140368	blue
ENSG00000140379	green
ENSG00000140395	brown
ENSG00000140396	yellow
ENSG00000140398	blue
ENSG00000140403	blue
ENSG00000140443	grey
ENSG00000140450	black
ENSG00000140455	yellow
ENSG00000140463	turquoise
ENSG00000140471	turquoise
ENSG00000140479	grey
ENSG00000140511	red
ENSG00000140521	blue
ENSG00000140545	blue
ENSG00000140553	blue
ENSG00000140563	yellow
ENSG00000140564	blue
ENSG00000140598	yellow
ENSG00000140650	yellow
ENSG00000140682	blue
ENSG00000140691	blue
ENSG00000140795	yellow
ENSG00000140829	blue
ENSG00000140836	grey
ENSG00000140853	blue
ENSG00000140859	blue
ENSG00000140932	blue
ENSG00000140939	grey
ENSG00000140945	turquoise
ENSG00000140948	grey
ENSG00000140983	blue
ENSG00000140990	blue
ENSG00000140993	turquoise
ENSG00000141002	blue
ENSG00000141026	blue
ENSG00000141040	grey
ENSG00000141068	blue
ENSG00000141076	turquoise
ENSG00000141084	blue
ENSG00000141096	blue
ENSG00000141098	blue
ENSG00000141179	blue
ENSG00000141219	grey
ENSG00000141232	turquoise
ENSG00000141349	blue
ENSG00000141376	grey
ENSG00000141378	grey
ENSG00000141380	turquoise
ENSG00000141384	turquoise
ENSG00000141401	blue
ENSG00000141404	turquoise
ENSG00000141429	yellow
ENSG00000141446	grey
ENSG00000141458	yellow
ENSG00000141469	blue
ENSG00000141480	blue
ENSG00000141499	red
ENSG00000141503	blue
ENSG00000141504	blue
ENSG00000141505	red
ENSG00000141522	blue
ENSG00000141524	blue
ENSG00000141526	blue
ENSG00000141542	red
ENSG00000141552	blue
ENSG00000141556	grey
ENSG00000141562	blue
ENSG00000141564	blue
ENSG00000141577	grey
ENSG00000141627	grey
ENSG00000141642	turquoise
ENSG00000141664	pink
ENSG00000141682	turquoise
ENSG00000141696	turquoise
ENSG00000141750	blue
ENSG00000141756	turquoise
ENSG00000141759	blue
ENSG00000141867	blue
ENSG00000141905	blue
ENSG00000141933	blue
ENSG00000141946	turquoise
ENSG00000141956	turquoise
ENSG00000141971	blue
ENSG00000141985	blue
ENSG00000142002	yellow
ENSG00000142046	blue
ENSG00000142065	turquoise
ENSG00000142089	blue
ENSG00000142102	blue
ENSG00000142168	grey
ENSG00000142173	red
ENSG00000142186	blue
ENSG00000142207	grey
ENSG00000142227	blue
ENSG00000142252	blue
ENSG00000142347	blue
ENSG00000142409	blue
ENSG00000142453	blue
ENSG00000142507	blue
ENSG00000142534	blue
ENSG00000142541	green
ENSG00000142552	blue
ENSG00000142556	brown
ENSG00000142599	yellow
ENSG00000142669	blue
ENSG00000142676	green
ENSG00000142686	grey
ENSG00000142694	blue
ENSG00000142751	grey
ENSG00000142765	blue
ENSG00000142784	blue
ENSG00000142794	turquoise
ENSG00000142856	turquoise
ENSG00000142867	turquoise
ENSG00000142875	turquoise
ENSG00000142892	brown
ENSG00000142937	brown
ENSG00000142949	grey
ENSG00000143079	grey
ENSG00000143106	green
ENSG00000143127	turquoise
ENSG00000143153	yellow
ENSG00000143156	brown
ENSG00000143158	green
ENSG00000143162	blue
ENSG00000143167	black
ENSG00000143179	red
ENSG00000143184	brown
ENSG00000143185	brown
ENSG00000143190	grey
ENSG00000143224	blue
ENSG00000143294	blue
ENSG00000143297	grey
ENSG00000143315	brown
ENSG00000143321	blue
ENSG00000143324	grey
ENSG00000143353	turquoise
ENSG00000143387	turquoise
ENSG00000143401	yellow
ENSG00000143409	blue
ENSG00000143416	blue
ENSG00000143418	blue
ENSG00000143457	yellow
ENSG00000143458	turquoise
ENSG00000143499	turquoise
ENSG00000143507	black
ENSG00000143514	yellow
ENSG00000143537	blue
ENSG00000143546	green
ENSG00000143603	turquoise
ENSG00000143614	turquoise
ENSG00000143622	grey
ENSG00000143633	turquoise
ENSG00000143643	turquoise
ENSG00000143702	turquoise
ENSG00000143727	blue
ENSG00000143740	turquoise
ENSG00000143742	brown
ENSG00000143748	grey
ENSG00000143756	turquoise
ENSG00000143774	blue
ENSG00000143776	yellow
ENSG00000143797	grey
ENSG00000143801	turquoise
ENSG00000143842	brown
ENSG00000143889	turquoise
ENSG00000143919	grey
ENSG00000143947	green
ENSG00000143951	yellow
ENSG00000143970	turquoise
ENSG00000143971	turquoise
ENSG00000143977	green
ENSG00000143994	turquoise
ENSG00000143995	grey
ENSG00000144026	turquoise
ENSG00000144034	brown
ENSG00000144040	yellow
ENSG00000144061	turquoise
ENSG00000144120	grey
ENSG00000144134	red
ENSG00000144161	turquoise
ENSG00000144218	yellow
ENSG00000144290	grey
ENSG00000144306	grey
ENSG00000144320	grey
ENSG00000144354	brown
ENSG00000144362	turquoise
ENSG00000144381	turquoise
ENSG00000144401	turquoise
ENSG00000144426	turquoise
ENSG00000144445	grey
ENSG00000144451	turquoise
ENSG00000144468	grey
ENSG00000144476	turquoise
ENSG00000144481	turquoise
ENSG00000144554	grey
ENSG00000144560	yellow
ENSG00000144566	brown
ENSG00000144567	blue
ENSG00000144591	blue
ENSG00000144635	yellow
ENSG00000144645	turquoise
ENSG00000144647	blue
ENSG00000144649	turquoise
ENSG00000144655	blue
ENSG00000144674	turquoise
ENSG00000144677	blue
ENSG00000144713	blue
ENSG00000144736	green
ENSG00000144741	green
ENSG00000144746	turquoise
ENSG00000144791	grey
ENSG00000144802	yellow
ENSG00000144824	turquoise
ENSG00000144840	turquoise
ENSG00000144893	grey
ENSG00000144895	turquoise
ENSG00000144909	turquoise
ENSG00000144959	brown
ENSG00000145002	red
ENSG00000145012	turquoise
ENSG00000145020	green
ENSG00000145029	turquoise
ENSG00000145241	turquoise
ENSG00000145246	yellow
ENSG00000145284	turquoise
ENSG00000145331	turquoise
ENSG00000145335	blue
ENSG00000145337	brown
ENSG00000145348	turquoise
ENSG00000145349	turquoise
ENSG00000145365	grey
ENSG00000145388	turquoise
ENSG00000145390	turquoise
ENSG00000145423	blue
ENSG00000145425	green
ENSG00000145431	turquoise
ENSG00000145439	turquoise
ENSG00000145494	blue
ENSG00000145495	grey
ENSG00000145555	turquoise
ENSG00000145569	turquoise
ENSG00000145592	blue
ENSG00000145604	turquoise
ENSG00000145649	brown
ENSG00000145675	yellow
ENSG00000145687	grey
ENSG00000145703	yellow
ENSG00000145723	turquoise
ENSG00000145725	yellow
ENSG00000145730	grey
ENSG00000145734	turquoise
ENSG00000145736	turquoise
ENSG00000145743	yellow
ENSG00000145780	brown
ENSG00000145781	brown
ENSG00000145901	blue
ENSG00000145907	brown
ENSG00000145982	red
ENSG00000146007	blue
ENSG00000146021	yellow
ENSG00000146070	turquoise
ENSG00000146085	turquoise
ENSG00000146094	blue
ENSG00000146122	blue
ENSG00000146143	turquoise
ENSG00000146243	yellow
ENSG00000146263	turquoise
ENSG00000146281	brown
ENSG00000146350	turquoise
ENSG00000146373	grey
ENSG00000146376	yellow
ENSG00000146416	grey
ENSG00000146426	turquoise
ENSG00000146463	turquoise
ENSG00000146476	turquoise
ENSG00000146535	grey
ENSG00000146556	blue
ENSG00000146574	black
ENSG00000146729	brown
ENSG00000146757	brown
ENSG00000146826	blue
ENSG00000146842	turquoise
ENSG00000146872	turquoise
ENSG00000146909	turquoise
ENSG00000146918	grey
ENSG00000147044	turquoise
ENSG00000147050	turquoise
ENSG00000147113	grey
ENSG00000147121	brown
ENSG00000147123	blue
ENSG00000147124	brown
ENSG00000147133	turquoise
ENSG00000147138	brown
ENSG00000147155	red
ENSG00000147174	turquoise
ENSG00000147234	turquoise
ENSG00000147251	black
ENSG00000147262	turquoise
ENSG00000147274	brown
ENSG00000147316	turquoise
ENSG00000147324	grey
ENSG00000147364	turquoise
ENSG00000147403	blue
ENSG00000147408	yellow
ENSG00000147419	brown
ENSG00000147421	black
ENSG00000147437	grey
ENSG00000147454	blue
ENSG00000147465	turquoise
ENSG00000147471	brown
ENSG00000147526	yellow
ENSG00000147535	green
ENSG00000147570	turquoise
ENSG00000147586	turquoise
ENSG00000147592	turquoise
ENSG00000147601	brown
ENSG00000147604	green
ENSG00000147650	turquoise
ENSG00000147654	brown
ENSG00000147669	green
ENSG00000147677	green
ENSG00000147852	turquoise
ENSG00000147874	brown
ENSG00000147905	turquoise
ENSG00000148019	turquoise
ENSG00000148090	turquoise
ENSG00000148175	blue
ENSG00000148225	turquoise
ENSG00000148229	grey
ENSG00000148288	blue
ENSG00000148296	turquoise
ENSG00000148300	turquoise
ENSG00000148337	blue
ENSG00000148341	blue
ENSG00000148346	blue
ENSG00000148358	grey
ENSG00000148384	grey
ENSG00000148426	turquoise
ENSG00000148429	turquoise
ENSG00000148450	blue
ENSG00000148459	yellow
ENSG00000148481	brown
ENSG00000148484	blue
ENSG00000148488	turquoise
ENSG00000148516	turquoise
ENSG00000148688	brown
ENSG00000148690	turquoise
ENSG00000148700	turquoise
ENSG00000148737	blue
ENSG00000148773	yellow
ENSG00000148814	red
ENSG00000148824	grey
ENSG00000148834	blue
ENSG00000148842	grey
ENSG00000148926	grey
ENSG00000148985	brown
ENSG00000149084	turquoise
ENSG00000149100	brown
ENSG00000149115	grey
ENSG00000149179	turquoise
ENSG00000149196	green
ENSG00000149212	blue
ENSG00000149218	yellow
ENSG00000149231	turquoise
ENSG00000149243	turquoise
ENSG00000149257	green
ENSG00000149260	blue
ENSG00000149262	turquoise
ENSG00000149292	grey
ENSG00000149294	grey
ENSG00000149295	blue
ENSG00000149313	turquoise
ENSG00000149346	yellow
ENSG00000149357	blue
ENSG00000149476	blue
ENSG00000149499	blue
ENSG00000149503	turquoise
ENSG00000149516	grey
ENSG00000149531	turquoise
ENSG00000149564	blue
ENSG00000149573	green
ENSG00000149577	blue
ENSG00000149591	turquoise
ENSG00000149646	green
ENSG00000149761	blue
ENSG00000149782	red
ENSG00000149798	blue
ENSG00000149806	blue
ENSG00000149809	blue
ENSG00000149923	blue
ENSG00000149925	blue
ENSG00000149927	yellow
ENSG00000149929	blue
ENSG00000149932	blue
ENSG00000149948	grey
ENSG00000149970	yellow
ENSG00000150045	brown
ENSG00000150054	yellow
ENSG00000150093	yellow
ENSG00000150337	blue
ENSG00000150394	turquoise
ENSG00000150540	grey
ENSG00000150627	turquoise
ENSG00000150636	turquoise
ENSG00000150637	turquoise
ENSG00000150656	yellow
ENSG00000150681	turquoise
ENSG00000150687	turquoise
ENSG00000150753	grey
ENSG00000150756	turquoise
ENSG00000150764	grey
ENSG00000150779	brown
ENSG00000150782	grey
ENSG00000150867	blue
ENSG00000150938	turquoise
ENSG00000150961	turquoise
ENSG00000150995	turquoise
ENSG00000151006	grey
ENSG00000151023	grey
ENSG00000151065	grey
ENSG00000151135	turquoise
ENSG00000151150	turquoise
ENSG00000151151	brown
ENSG00000151229	yellow
ENSG00000151239	turquoise
ENSG00000151240	turquoise
ENSG00000151292	turquoise
ENSG00000151304	turquoise
ENSG00000151320	turquoise
ENSG00000151332	turquoise
ENSG00000151366	black
ENSG00000151413	turquoise
ENSG00000151414	turquoise
ENSG00000151422	turquoise
ENSG00000151458	turquoise
ENSG00000151474	yellow
ENSG00000151490	turquoise
ENSG00000151491	grey
ENSG00000151503	yellow
ENSG00000151553	yellow
ENSG00000151575	turquoise
ENSG00000151576	yellow
ENSG00000151611	turquoise
ENSG00000151612	grey
ENSG00000151623	turquoise
ENSG00000151650	grey
ENSG00000151687	turquoise
ENSG00000151690	turquoise
ENSG00000151692	grey
ENSG00000151702	blue
ENSG00000151715	grey
ENSG00000151718	turquoise
ENSG00000151729	green
ENSG00000151746	turquoise
ENSG00000151748	turquoise
ENSG00000151773	turquoise
ENSG00000151789	turquoise
ENSG00000151849	turquoise
ENSG00000151882	turquoise
ENSG00000151883	turquoise
ENSG00000151914	grey
ENSG00000152049	turquoise
ENSG00000152078	blue
ENSG00000152133	turquoise
ENSG00000152147	turquoise
ENSG00000152193	brown
ENSG00000152207	grey
ENSG00000152217	turquoise
ENSG00000152219	turquoise
ENSG00000152240	green
ENSG00000152291	grey
ENSG00000152348	brown
ENSG00000152359	grey
ENSG00000152409	turquoise
ENSG00000152413	turquoise
ENSG00000152422	yellow
ENSG00000152443	turquoise
ENSG00000152455	turquoise
ENSG00000152484	blue
ENSG00000152492	turquoise
ENSG00000152495	turquoise
ENSG00000152518	grey
ENSG00000152527	turquoise
ENSG00000152558	turquoise
ENSG00000152582	turquoise
ENSG00000152620	brown
ENSG00000152684	grey
ENSG00000152689	turquoise
ENSG00000152749	brown
ENSG00000152766	grey
ENSG00000152767	grey
ENSG00000152778	pink
ENSG00000152779	turquoise
ENSG00000152782	turquoise
ENSG00000152944	brown
ENSG00000152969	red
ENSG00000153006	brown
ENSG00000153037	turquoise
ENSG00000153044	brown
ENSG00000153046	blue
ENSG00000153064	turquoise
ENSG00000153071	grey
ENSG00000153094	yellow
ENSG00000153107	grey
ENSG00000153130	brown
ENSG00000153140	brown
ENSG00000153147	yellow
ENSG00000153162	grey
ENSG00000153179	turquoise
ENSG00000153207	yellow
ENSG00000153214	yellow
ENSG00000153234	grey
ENSG00000153253	turquoise
ENSG00000153339	yellow
ENSG00000153406	blue
ENSG00000153443	blue
ENSG00000153485	grey
ENSG00000153563	turquoise
ENSG00000153790	turquoise
ENSG00000153814	blue
ENSG00000153823	brown
ENSG00000153827	yellow
ENSG00000153832	turquoise
ENSG00000153885	red
ENSG00000153896	green
ENSG00000153898	brown
ENSG00000153922	turquoise
ENSG00000153933	turquoise
ENSG00000153975	brown
ENSG00000153982	turquoise
ENSG00000153989	brown
ENSG00000154027	grey
ENSG00000154059	turquoise
ENSG00000154065	turquoise
ENSG00000154079	turquoise
ENSG00000154102	blue
ENSG00000154114	blue
ENSG00000154122	blue
ENSG00000154127	turquoise
ENSG00000154146	blue
ENSG00000154153	brown
ENSG00000154175	turquoise
ENSG00000154188	yellow
ENSG00000154222	turquoise
ENSG00000154262	turquoise
ENSG00000154309	grey
ENSG00000154330	grey
ENSG00000154358	grey
ENSG00000154359	green
ENSG00000154380	turquoise
ENSG00000154438	turquoise
ENSG00000154451	pink
ENSG00000154473	green
ENSG00000154511	brown
ENSG00000154529	blue
ENSG00000154553	turquoise
ENSG00000154556	grey
ENSG00000154582	brown
ENSG00000154589	green
ENSG00000154640	brown
ENSG00000154642	turquoise
ENSG00000154655	turquoise
ENSG00000154719	grey
ENSG00000154727	brown
ENSG00000154734	grey
ENSG00000154743	turquoise
ENSG00000154760	turquoise
ENSG00000154781	turquoise
ENSG00000154803	blue
ENSG00000154813	grey
ENSG00000154839	turquoise
ENSG00000154874	yellow
ENSG00000154917	yellow
ENSG00000154928	grey
ENSG00000154997	turquoise
ENSG00000155016	brown
ENSG00000155093	grey
ENSG00000155099	turquoise
ENSG00000155100	turquoise
ENSG00000155111	yellow
ENSG00000155189	turquoise
ENSG00000155254	blue
ENSG00000155265	green
ENSG00000155275	turquoise
ENSG00000155304	brown
ENSG00000155313	turquoise
ENSG00000155324	grey
ENSG00000155329	blue
ENSG00000155330	turquoise
ENSG00000155363	blue
ENSG00000155366	blue
ENSG00000155393	brown
ENSG00000155463	green
ENSG00000155506	yellow
ENSG00000155545	turquoise
ENSG00000155621	turquoise
ENSG00000155629	grey
ENSG00000155636	brown
ENSG00000155657	turquoise
ENSG00000155666	grey
ENSG00000155749	yellow
ENSG00000155846	yellow
ENSG00000155868	turquoise
ENSG00000155893	turquoise
ENSG00000155906	turquoise
ENSG00000155957	yellow
ENSG00000155959	brown
ENSG00000155961	brown
ENSG00000155962	grey
ENSG00000155970	turquoise
ENSG00000155975	grey
ENSG00000156017	brown
ENSG00000156030	grey
ENSG00000156042	grey
ENSG00000156110	turquoise
ENSG00000156162	brown
ENSG00000156170	brown
ENSG00000156172	turquoise
ENSG00000156232	turquoise
ENSG00000156239	turquoise
ENSG00000156273	turquoise
ENSG00000156345	turquoise
ENSG00000156374	turquoise
ENSG00000156381	brown
ENSG00000156384	grey
ENSG00000156398	turquoise
ENSG00000156411	green
ENSG00000156453	blue
ENSG00000156467	green
ENSG00000156469	turquoise
ENSG00000156475	turquoise
ENSG00000156482	green
ENSG00000156500	yellow
ENSG00000156502	turquoise
ENSG00000156508	green
ENSG00000156515	blue
ENSG00000156535	turquoise
ENSG00000156650	turquoise
ENSG00000156675	yellow
ENSG00000156735	turquoise
ENSG00000156738	turquoise
ENSG00000156802	turquoise
ENSG00000156804	turquoise
ENSG00000156860	blue
ENSG00000156869	turquoise
ENSG00000156873	grey
ENSG00000156876	turquoise
ENSG00000156928	brown
ENSG00000156931	yellow
ENSG00000156958	grey
ENSG00000156968	turquoise
ENSG00000156976	brown
ENSG00000157017	grey
ENSG00000157077	turquoise
ENSG00000157106	turquoise
ENSG00000157107	yellow
ENSG00000157110	grey
ENSG00000157168	grey
ENSG00000157181	turquoise
ENSG00000157193	grey
ENSG00000157240	brown
ENSG00000157349	turquoise
ENSG00000157368	yellow
ENSG00000157426	turquoise
ENSG00000157429	grey
ENSG00000157445	grey
ENSG00000157450	yellow
ENSG00000157483	grey
ENSG00000157502	turquoise
ENSG00000157538	grey
ENSG00000157540	yellow
ENSG00000157542	yellow
ENSG00000157551	grey
ENSG00000157557	blue
ENSG00000157570	blue
ENSG00000157600	blue
ENSG00000157601	pink
ENSG00000157617	turquoise
ENSG00000157654	turquoise
ENSG00000157693	brown
ENSG00000157734	turquoise
ENSG00000157741	yellow
ENSG00000157764	yellow
ENSG00000157827	turquoise
ENSG00000157851	grey
ENSG00000157869	turquoise
ENSG00000157895	grey
ENSG00000157985	turquoise
ENSG00000158023	turquoise
ENSG00000158042	grey
ENSG00000158050	red
ENSG00000158092	turquoise
ENSG00000158122	brown
ENSG00000158161	yellow
ENSG00000158169	turquoise
ENSG00000158195	blue
ENSG00000158201	grey
ENSG00000158234	turquoise
ENSG00000158315	turquoise
ENSG00000158321	grey
ENSG00000158352	grey
ENSG00000158373	blue
ENSG00000158406	grey
ENSG00000158445	turquoise
ENSG00000158457	blue
ENSG00000158467	turquoise
ENSG00000158517	blue
ENSG00000158526	grey
ENSG00000158552	blue
ENSG00000158555	blue
ENSG00000158578	blue
ENSG00000158636	turquoise
ENSG00000158710	blue
ENSG00000158715	blue
ENSG00000158717	blue
ENSG00000158747	red
ENSG00000158825	blue
ENSG00000158828	blue
ENSG00000158850	blue
ENSG00000158856	blue
ENSG00000158859	turquoise
ENSG00000158863	blue
ENSG00000158864	blue
ENSG00000158869	blue
ENSG00000158882	grey
ENSG00000158985	turquoise
ENSG00000158987	turquoise
ENSG00000159023	blue
ENSG00000159055	grey
ENSG00000159069	blue
ENSG00000159082	turquoise
ENSG00000159086	turquoise
ENSG00000159128	grey
ENSG00000159140	grey
ENSG00000159147	red
ENSG00000159199	blue
ENSG00000159210	blue
ENSG00000159216	grey
ENSG00000159261	blue
ENSG00000159267	turquoise
ENSG00000159335	blue
ENSG00000159346	blue
ENSG00000159459	yellow
ENSG00000159496	blue
ENSG00000159579	grey
ENSG00000159592	grey
ENSG00000159618	red
ENSG00000159640	red
ENSG00000159674	red
ENSG00000159713	blue
ENSG00000159720	blue
ENSG00000159788	turquoise
ENSG00000159792	blue
ENSG00000159840	blue
ENSG00000159958	grey
ENSG00000160014	blue
ENSG00000160050	turquoise
ENSG00000160117	grey
ENSG00000160124	grey
ENSG00000160131	green
ENSG00000160145	grey
ENSG00000160191	turquoise
ENSG00000160194	blue
ENSG00000160200	grey
ENSG00000160209	blue
ENSG00000160211	blue
ENSG00000160213	blue
ENSG00000160255	blue
ENSG00000160271	blue
ENSG00000160293	grey
ENSG00000160307	grey
ENSG00000160321	grey
ENSG00000160336	grey
ENSG00000160352	turquoise
ENSG00000160408	blue
ENSG00000160410	blue
ENSG00000160445	blue
ENSG00000160539	grey
ENSG00000160570	blue
ENSG00000160654	turquoise
ENSG00000160683	grey
ENSG00000160685	blue
ENSG00000160688	blue
ENSG00000160703	blue
ENSG00000160741	grey
ENSG00000160789	grey
ENSG00000160796	blue
ENSG00000160818	blue
ENSG00000160856	grey
ENSG00000160883	blue
ENSG00000160932	pink
ENSG00000160948	blue
ENSG00000160949	blue
ENSG00000160972	red
ENSG00000161016	blue
ENSG00000161048	turquoise
ENSG00000161057	green
ENSG00000161203	blue
ENSG00000161267	green
ENSG00000161270	turquoise
ENSG00000161298	turquoise
ENSG00000161381	turquoise
ENSG00000161526	grey
ENSG00000161533	blue
ENSG00000161547	brown
ENSG00000161551	grey
ENSG00000161638	blue
ENSG00000161642	blue
ENSG00000161652	turquoise
ENSG00000161714	yellow
ENSG00000161813	turquoise
ENSG00000161905	grey
ENSG00000161911	blue
ENSG00000161939	blue
ENSG00000161944	blue
ENSG00000161960	green
ENSG00000161970	green
ENSG00000161980	turquoise
ENSG00000161996	blue
ENSG00000162032	blue
ENSG00000162065	grey
ENSG00000162076	blue
ENSG00000162086	grey
ENSG00000162104	grey
ENSG00000162139	grey
ENSG00000162191	blue
ENSG00000162241	blue
ENSG00000162300	blue
ENSG00000162366	blue
ENSG00000162367	blue
ENSG00000162385	green
ENSG00000162402	turquoise
ENSG00000162444	green
ENSG00000162490	grey
ENSG00000162496	red
ENSG00000162517	blue
ENSG00000162521	yellow
ENSG00000162542	blue
ENSG00000162545	turquoise
ENSG00000162551	blue
ENSG00000162571	yellow
ENSG00000162585	blue
ENSG00000162599	turquoise
ENSG00000162600	grey
ENSG00000162613	brown
ENSG00000162614	turquoise
ENSG00000162616	turquoise
ENSG00000162623	yellow
ENSG00000162636	grey
ENSG00000162639	brown
ENSG00000162642	grey
ENSG00000162654	yellow
ENSG00000162676	turquoise
ENSG00000162688	turquoise
ENSG00000162695	turquoise
ENSG00000162704	yellow
ENSG00000162722	blue
ENSG00000162836	green
ENSG00000162881	blue
ENSG00000162909	brown
ENSG00000162910	blue
ENSG00000162923	blue
ENSG00000162924	turquoise
ENSG00000162927	turquoise
ENSG00000162929	turquoise
ENSG00000162946	yellow
ENSG00000162959	brown
ENSG00000162972	brown
ENSG00000162976	red
ENSG00000162980	turquoise
ENSG00000162989	turquoise
ENSG00000162994	turquoise
ENSG00000163002	turquoise
ENSG00000163006	turquoise
ENSG00000163026	grey
ENSG00000163029	turquoise
ENSG00000163041	blue
ENSG00000163072	yellow
ENSG00000163082	grey
ENSG00000163110	grey
ENSG00000163126	grey
ENSG00000163138	grey
ENSG00000163170	brown
ENSG00000163191	blue
ENSG00000163214	turquoise
ENSG00000163220	blue
ENSG00000163221	blue
ENSG00000163235	grey
ENSG00000163249	turquoise
ENSG00000163281	turquoise
ENSG00000163291	turquoise
ENSG00000163297	black
ENSG00000163312	grey
ENSG00000163319	green
ENSG00000163322	turquoise
ENSG00000163374	blue
ENSG00000163380	turquoise
ENSG00000163393	grey
ENSG00000163421	grey
ENSG00000163444	blue
ENSG00000163449	grey
ENSG00000163463	blue
ENSG00000163464	blue
ENSG00000163491	turquoise
ENSG00000163492	turquoise
ENSG00000163507	turquoise
ENSG00000163508	brown
ENSG00000163512	grey
ENSG00000163519	brown
ENSG00000163528	brown
ENSG00000163534	turquoise
ENSG00000163558	turquoise
ENSG00000163565	yellow
ENSG00000163568	yellow
ENSG00000163577	turquoise
ENSG00000163584	brown
ENSG00000163590	turquoise
ENSG00000163596	turquoise
ENSG00000163600	brown
ENSG00000163602	yellow
ENSG00000163605	turquoise
ENSG00000163606	brown
ENSG00000163607	brown
ENSG00000163611	yellow
ENSG00000163617	turquoise
ENSG00000163618	turquoise
ENSG00000163625	yellow
ENSG00000163626	turquoise
ENSG00000163637	turquoise
ENSG00000163681	turquoise
ENSG00000163682	green
ENSG00000163684	turquoise
ENSG00000163686	yellow
ENSG00000163687	turquoise
ENSG00000163703	yellow
ENSG00000163704	grey
ENSG00000163714	turquoise
ENSG00000163728	black
ENSG00000163735	grey
ENSG00000163736	grey
ENSG00000163737	blue
ENSG00000163738	turquoise
ENSG00000163739	grey
ENSG00000163743	brown
ENSG00000163751	grey
ENSG00000163755	turquoise
ENSG00000163781	yellow
ENSG00000163785	turquoise
ENSG00000163792	turquoise
ENSG00000163803	grey
ENSG00000163823	turquoise
ENSG00000163840	yellow
ENSG00000163848	turquoise
ENSG00000163864	turquoise
ENSG00000163866	green
ENSG00000163867	turquoise
ENSG00000163870	blue
ENSG00000163904	turquoise
ENSG00000163913	blue
ENSG00000163923	grey
ENSG00000163931	blue
ENSG00000163932	blue
ENSG00000163935	turquoise
ENSG00000163938	yellow
ENSG00000163946	turquoise
ENSG00000163956	grey
ENSG00000163975	red
ENSG00000163993	blue
ENSG00000164002	turquoise
ENSG00000164008	green
ENSG00000164011	brown
ENSG00000164023	turquoise
ENSG00000164024	yellow
ENSG00000164031	turquoise
ENSG00000164038	grey
ENSG00000164039	grey
ENSG00000164047	blue
ENSG00000164051	brown
ENSG00000164054	blue
ENSG00000164056	turquoise
ENSG00000164068	blue
ENSG00000164081	red
ENSG00000164104	turquoise
ENSG00000164106	turquoise
ENSG00000164109	turquoise
ENSG00000164111	black
ENSG00000164114	turquoise
ENSG00000164116	yellow
ENSG00000164118	turquoise
ENSG00000164120	yellow
ENSG00000164124	turquoise
ENSG00000164125	brown
ENSG00000164134	turquoise
ENSG00000164136	brown
ENSG00000164142	turquoise
ENSG00000164162	turquoise
ENSG00000164164	turquoise
ENSG00000164171	turquoise
ENSG00000164172	turquoise
ENSG00000164180	turquoise
ENSG00000164181	turquoise
ENSG00000164182	turquoise
ENSG00000164209	brown
ENSG00000164211	turquoise
ENSG00000164219	turquoise
ENSG00000164221	turquoise
ENSG00000164236	grey
ENSG00000164237	turquoise
ENSG00000164241	turquoise
ENSG00000164244	yellow
ENSG00000164251	black
ENSG00000164252	turquoise
ENSG00000164253	grey
ENSG00000164265	yellow
ENSG00000164284	brown
ENSG00000164292	turquoise
ENSG00000164306	blue
ENSG00000164308	turquoise
ENSG00000164323	turquoise
ENSG00000164329	turquoise
ENSG00000164330	turquoise
ENSG00000164338	turquoise
ENSG00000164342	turquoise
ENSG00000164347	turquoise
ENSG00000164366	grey
ENSG00000164402	grey
ENSG00000164403	blue
ENSG00000164405	green
ENSG00000164430	brown
ENSG00000164463	turquoise
ENSG00000164466	turquoise
ENSG00000164483	brown
ENSG00000164494	turquoise
ENSG00000164506	yellow
ENSG00000164509	turquoise
ENSG00000164512	blue
ENSG00000164535	blue
ENSG00000164576	grey
ENSG00000164587	blue
ENSG00000164597	turquoise
ENSG00000164603	grey
ENSG00000164611	grey
ENSG00000164615	brown
ENSG00000164627	turquoise
ENSG00000164631	turquoise
ENSG00000164649	grey
ENSG00000164654	grey
ENSG00000164695	yellow
ENSG00000164715	turquoise
ENSG00000164733	blue
ENSG00000164742	yellow
ENSG00000164751	brown
ENSG00000164758	brown
ENSG00000164776	grey
ENSG00000164796	turquoise
ENSG00000164808	black
ENSG00000164828	turquoise
ENSG00000164830	turquoise
ENSG00000164849	blue
ENSG00000164880	blue
ENSG00000164885	grey
ENSG00000164902	turquoise
ENSG00000164904	turquoise
ENSG00000164919	green
ENSG00000164924	yellow
ENSG00000164933	brown
ENSG00000164941	turquoise
ENSG00000164944	green
ENSG00000164953	turquoise
ENSG00000164970	red
ENSG00000164976	yellow
ENSG00000164985	turquoise
ENSG00000165006	blue
ENSG00000165055	turquoise
ENSG00000165092	grey
ENSG00000165105	yellow
ENSG00000165115	turquoise
ENSG00000165118	brown
ENSG00000165121	turquoise
ENSG00000165138	turquoise
ENSG00000165169	brown
ENSG00000165178	blue
ENSG00000165209	grey
ENSG00000165219	yellow
ENSG00000165233	blue
ENSG00000165272	black
ENSG00000165282	grey
ENSG00000165283	blue
ENSG00000165288	turquoise
ENSG00000165322	turquoise
ENSG00000165359	grey
ENSG00000165392	turquoise
ENSG00000165406	blue
ENSG00000165409	turquoise
ENSG00000165410	grey
ENSG00000165424	brown
ENSG00000165434	red
ENSG00000165457	blue
ENSG00000165476	yellow
ENSG00000165487	turquoise
ENSG00000165501	turquoise
ENSG00000165512	brown
ENSG00000165516	turquoise
ENSG00000165533	grey
ENSG00000165591	grey
ENSG00000165626	yellow
ENSG00000165650	yellow
ENSG00000165655	brown
ENSG00000165669	turquoise
ENSG00000165675	brown
ENSG00000165682	grey
ENSG00000165702	blue
ENSG00000165704	brown
ENSG00000165792	turquoise
ENSG00000165795	red
ENSG00000165802	red
ENSG00000165805	turquoise
ENSG00000165810	yellow
ENSG00000165813	turquoise
ENSG00000165832	brown
ENSG00000165868	turquoise
ENSG00000165886	blue
ENSG00000165898	green
ENSG00000165905	red
ENSG00000165914	turquoise
ENSG00000165929	turquoise
ENSG00000165934	turquoise
ENSG00000165949	blue
ENSG00000165959	grey
ENSG00000165983	brown
ENSG00000165995	turquoise
ENSG00000165996	blue
ENSG00000165997	brown
ENSG00000166004	yellow
ENSG00000166012	grey
ENSG00000166024	grey
ENSG00000166037	turquoise
ENSG00000166046	blue
ENSG00000166068	turquoise
ENSG00000166086	grey
ENSG00000166123	turquoise
ENSG00000166128	yellow
ENSG00000166130	turquoise
ENSG00000166133	red
ENSG00000166165	red
ENSG00000166197	yellow
ENSG00000166199	grey
ENSG00000166200	turquoise
ENSG00000166225	yellow
ENSG00000166260	grey
ENSG00000166261	grey
ENSG00000166262	turquoise
ENSG00000166263	turquoise
ENSG00000166266	turquoise
ENSG00000166275	brown
ENSG00000166278	blue
ENSG00000166326	turquoise
ENSG00000166333	blue
ENSG00000166337	blue
ENSG00000166377	yellow
ENSG00000166387	grey
ENSG00000166405	turquoise
ENSG00000166428	blue
ENSG00000166432	turquoise
ENSG00000166435	turquoise
ENSG00000166441	blue
ENSG00000166446	turquoise
ENSG00000166448	grey
ENSG00000166471	turquoise
ENSG00000166478	turquoise
ENSG00000166479	turquoise
ENSG00000166483	brown
ENSG00000166484	blue
ENSG00000166503	grey
ENSG00000166527	grey
ENSG00000166532	turquoise
ENSG00000166548	grey
ENSG00000166573	turquoise
ENSG00000166575	grey
ENSG00000166579	yellow
ENSG00000166595	blue
ENSG00000166598	yellow
ENSG00000166681	blue
ENSG00000166685	grey
ENSG00000166704	yellow
ENSG00000166710	black
ENSG00000166750	turquoise
ENSG00000166762	grey
ENSG00000166794	blue
ENSG00000166803	turquoise
ENSG00000166821	turquoise
ENSG00000166825	blue
ENSG00000166839	turquoise
ENSG00000166851	blue
ENSG00000166855	turquoise
ENSG00000166881	grey
ENSG00000166896	turquoise
ENSG00000166925	blue
ENSG00000166927	turquoise
ENSG00000166938	turquoise
ENSG00000166947	blue
ENSG00000166963	blue
ENSG00000166965	turquoise
ENSG00000166979	turquoise
ENSG00000166987	blue
ENSG00000167005	turquoise
ENSG00000167034	red
ENSG00000167077	blue
ENSG00000167083	grey
ENSG00000167088	green
ENSG00000167094	red
ENSG00000167112	turquoise
ENSG00000167173	blue
ENSG00000167183	grey
ENSG00000167196	grey
ENSG00000167220	turquoise
ENSG00000167244	blue
ENSG00000167286	blue
ENSG00000167333	green
ENSG00000167363	grey
ENSG00000167377	grey
ENSG00000167380	grey
ENSG00000167384	brown
ENSG00000167434	blue
ENSG00000167461	blue
ENSG00000167468	blue
ENSG00000167483	grey
ENSG00000167491	yellow
ENSG00000167508	blue
ENSG00000167526	green
ENSG00000167535	blue
ENSG00000167543	blue
ENSG00000167555	turquoise
ENSG00000167565	black
ENSG00000167578	blue
ENSG00000167658	blue
ENSG00000167664	blue
ENSG00000167670	blue
ENSG00000167671	blue
ENSG00000167676	blue
ENSG00000167680	blue
ENSG00000167702	grey
ENSG00000167703	red
ENSG00000167705	blue
ENSG00000167716	blue
ENSG00000167741	turquoise
ENSG00000167751	turquoise
ENSG00000167757	yellow
ENSG00000167768	blue
ENSG00000167792	blue
ENSG00000167815	blue
ENSG00000167842	yellow
ENSG00000167850	red
ENSG00000167904	grey
ENSG00000167930	blue
ENSG00000167962	blue
ENSG00000167972	red
ENSG00000167992	blue
ENSG00000167994	blue
ENSG00000167995	grey
ENSG00000168010	blue
ENSG00000168016	grey
ENSG00000168026	grey
ENSG00000168028	green
ENSG00000168038	yellow
ENSG00000168056	blue
ENSG00000168067	grey
ENSG00000168071	blue
ENSG00000168081	grey
ENSG00000168116	turquoise
ENSG00000168118	brown
ENSG00000168152	grey
ENSG00000168172	yellow
ENSG00000168175	yellow
ENSG00000168209	blue
ENSG00000168214	yellow
ENSG00000168228	turquoise
ENSG00000168229	turquoise
ENSG00000168237	blue
ENSG00000168246	brown
ENSG00000168255	grey
ENSG00000168273	red
ENSG00000168275	brown
ENSG00000168282	brown
ENSG00000168329	grey
ENSG00000168395	blue
ENSG00000168412	turquoise
ENSG00000168434	turquoise
ENSG00000168438	turquoise
ENSG00000168439	red
ENSG00000168487	turquoise
ENSG00000168488	blue
ENSG00000168495	grey
ENSG00000168497	yellow
ENSG00000168517	blue
ENSG00000168538	turquoise
ENSG00000168556	turquoise
ENSG00000168564	turquoise
ENSG00000168566	turquoise
ENSG00000168569	turquoise
ENSG00000168615	turquoise
ENSG00000168646	turquoise
ENSG00000168653	green
ENSG00000168672	turquoise
ENSG00000168675	turquoise
ENSG00000168676	turquoise
ENSG00000168724	turquoise
ENSG00000168765	grey
ENSG00000168769	yellow
ENSG00000168781	grey
ENSG00000168785	blue
ENSG00000168795	brown
ENSG00000168803	turquoise
ENSG00000168806	brown
ENSG00000168807	turquoise
ENSG00000168813	turquoise
ENSG00000168824	turquoise
ENSG00000168826	turquoise
ENSG00000168827	turquoise
ENSG00000168876	turquoise
ENSG00000168878	turquoise
ENSG00000168894	blue
ENSG00000168899	blue
ENSG00000168904	blue
ENSG00000168916	grey
ENSG00000168939	turquoise
ENSG00000168961	blue
ENSG00000169016	turquoise
ENSG00000169019	brown
ENSG00000169020	blue
ENSG00000169021	green
ENSG00000169047	grey
ENSG00000169057	grey
ENSG00000169087	grey
ENSG00000169131	brown
ENSG00000169139	brown
ENSG00000169180	blue
ENSG00000169189	blue
ENSG00000169193	grey
ENSG00000169213	turquoise
ENSG00000169217	blue
ENSG00000169239	turquoise
ENSG00000169251	brown
ENSG00000169252	brown
ENSG00000169288	brown
ENSG00000169291	grey
ENSG00000169313	grey
ENSG00000169347	turquoise
ENSG00000169359	turquoise
ENSG00000169379	turquoise
ENSG00000169385	blue
ENSG00000169397	blue
ENSG00000169398	turquoise
ENSG00000169410	turquoise
ENSG00000169429	grey
ENSG00000169432	yellow
ENSG00000169442	green
ENSG00000169504	brown
ENSG00000169508	brown
ENSG00000169519	yellow
ENSG00000169554	blue
ENSG00000169567	green
ENSG00000169570	turquoise
ENSG00000169583	red
ENSG00000169609	grey
ENSG00000169621	grey
ENSG00000169627	green
ENSG00000169679	turquoise
ENSG00000169682	grey
ENSG00000169704	blue
ENSG00000169715	blue
ENSG00000169727	blue
ENSG00000169733	blue
ENSG00000169740	green
ENSG00000169762	yellow
ENSG00000169877	blue
ENSG00000169891	yellow
ENSG00000169895	yellow
ENSG00000169902	grey
ENSG00000169914	turquoise
ENSG00000169918	brown
ENSG00000169951	grey
ENSG00000169957	red
ENSG00000169964	green
ENSG00000169967	yellow
ENSG00000169991	grey
ENSG00000170004	grey
ENSG00000170006	yellow
ENSG00000170017	turquoise
ENSG00000170049	turquoise
ENSG00000170100	grey
ENSG00000170113	turquoise
ENSG00000170160	turquoise
ENSG00000170180	grey
ENSG00000170222	brown
ENSG00000170242	turquoise
ENSG00000170248	turquoise
ENSG00000170264	turquoise
ENSG00000170266	black
ENSG00000170270	brown
ENSG00000170293	yellow
ENSG00000170296	blue
ENSG00000170310	blue
ENSG00000170315	blue
ENSG00000170325	yellow
ENSG00000170345	grey
ENSG00000170364	turquoise
ENSG00000170365	turquoise
ENSG00000170379	grey
ENSG00000170381	turquoise
ENSG00000170417	turquoise
ENSG00000170421	grey
ENSG00000170448	turquoise
ENSG00000170456	turquoise
ENSG00000170458	blue
ENSG00000170464	turquoise
ENSG00000170468	red
ENSG00000170476	blue
ENSG00000170522	grey
ENSG00000170525	blue
ENSG00000170542	brown
ENSG00000170545	brown
ENSG00000170584	turquoise
ENSG00000170619	blue
ENSG00000170632	brown
ENSG00000170634	grey
ENSG00000170653	grey
ENSG00000170667	red
ENSG00000170677	turquoise
ENSG00000170779	brown
ENSG00000170802	turquoise
ENSG00000170854	turquoise
ENSG00000170855	brown
ENSG00000170860	green
ENSG00000170873	yellow
ENSG00000170892	turquoise
ENSG00000170903	turquoise
ENSG00000170906	blue
ENSG00000170917	grey
ENSG00000170921	yellow
ENSG00000170946	turquoise
ENSG00000170959	turquoise
ENSG00000171033	turquoise
ENSG00000171044	grey
ENSG00000171051	grey
ENSG00000171100	turquoise
ENSG00000171103	brown
ENSG00000171105	grey
ENSG00000171109	turquoise
ENSG00000171132	yellow
ENSG00000171159	blue
ENSG00000171180	turquoise
ENSG00000171204	turquoise
ENSG00000171208	turquoise
ENSG00000171222	grey
ENSG00000171241	grey
ENSG00000171291	turquoise
ENSG00000171298	blue
ENSG00000171311	brown
ENSG00000171316	grey
ENSG00000171428	brown
ENSG00000171448	brown
ENSG00000171451	grey
ENSG00000171466	turquoise
ENSG00000171469	turquoise
ENSG00000171476	brown
ENSG00000171490	brown
ENSG00000171522	turquoise
ENSG00000171552	blue
ENSG00000171566	grey
ENSG00000171596	turquoise
ENSG00000171604	turquoise
ENSG00000171611	blue
ENSG00000171617	turquoise
ENSG00000171631	grey
ENSG00000171634	yellow
ENSG00000171657	turquoise
ENSG00000171703	blue
ENSG00000171723	turquoise
ENSG00000171757	turquoise
ENSG00000171763	grey
ENSG00000171777	blue
ENSG00000171791	turquoise
ENSG00000171792	grey
ENSG00000171827	turquoise
ENSG00000171840	blue
ENSG00000171843	turquoise
ENSG00000171848	grey
ENSG00000171853	blue
ENSG00000171858	blue
ENSG00000171860	grey
ENSG00000171863	green
ENSG00000171865	brown
ENSG00000171867	brown
ENSG00000171914	grey
ENSG00000171928	turquoise
ENSG00000171943	turquoise
ENSG00000171953	blue
ENSG00000171984	blue
ENSG00000171988	turquoise
ENSG00000172005	brown
ENSG00000172007	brown
ENSG00000172053	blue
ENSG00000172059	turquoise
ENSG00000172062	black
ENSG00000172081	blue
ENSG00000172115	brown
ENSG00000172116	green
ENSG00000172123	turquoise
ENSG00000172159	grey
ENSG00000172167	turquoise
ENSG00000172171	turquoise
ENSG00000172172	green
ENSG00000172175	turquoise
ENSG00000172183	blue
ENSG00000172239	turquoise
ENSG00000172260	turquoise
ENSG00000172270	blue
ENSG00000172296	turquoise
ENSG00000172322	green
ENSG00000172331	blue
ENSG00000172339	turquoise
ENSG00000172354	blue
ENSG00000172366	blue
ENSG00000172421	turquoise
ENSG00000172432	grey
ENSG00000172456	grey
ENSG00000172465	turquoise
ENSG00000172469	brown
ENSG00000172493	grey
ENSG00000172543	red
ENSG00000172575	turquoise
ENSG00000172590	blue
ENSG00000172602	turquoise
ENSG00000172650	yellow
ENSG00000172663	green
ENSG00000172667	turquoise
ENSG00000172765	yellow
ENSG00000172782	blue
ENSG00000172809	blue
ENSG00000172830	blue
ENSG00000172845	brown
ENSG00000172869	turquoise
ENSG00000172888	brown
ENSG00000172890	blue
ENSG00000172915	turquoise
ENSG00000172932	blue
ENSG00000172954	turquoise
ENSG00000172985	blue
ENSG00000173064	blue
ENSG00000173068	turquoise
ENSG00000173114	turquoise
ENSG00000173141	green
ENSG00000173145	turquoise
ENSG00000173171	blue
ENSG00000173193	yellow
ENSG00000173208	brown
ENSG00000173210	blue
ENSG00000173212	turquoise
ENSG00000173214	grey
ENSG00000173218	turquoise
ENSG00000173230	blue
ENSG00000173258	turquoise
ENSG00000173264	blue
ENSG00000173272	blue
ENSG00000173275	turquoise
ENSG00000173276	turquoise
ENSG00000173281	blue
ENSG00000173285	yellow
ENSG00000173349	brown
ENSG00000173372	blue
ENSG00000173402	grey
ENSG00000173436	black
ENSG00000173442	blue
ENSG00000173451	turquoise
ENSG00000173457	blue
ENSG00000173480	grey
ENSG00000173517	yellow
ENSG00000173535	blue
ENSG00000173540	grey
ENSG00000173542	grey
ENSG00000173559	yellow
ENSG00000173575	blue
ENSG00000173588	turquoise
ENSG00000173597	yellow
ENSG00000173598	blue
ENSG00000173611	turquoise
ENSG00000173626	turquoise
ENSG00000173638	blue
ENSG00000173674	brown
ENSG00000173681	turquoise
ENSG00000173706	grey
ENSG00000173726	brown
ENSG00000173801	grey
ENSG00000173825	blue
ENSG00000173848	brown
ENSG00000173852	grey
ENSG00000173868	blue
ENSG00000173875	turquoise
ENSG00000173889	brown
ENSG00000173890	grey
ENSG00000173898	turquoise
ENSG00000173905	yellow
ENSG00000173915	green
ENSG00000173917	brown
ENSG00000173918	turquoise
ENSG00000173926	blue
ENSG00000173928	brown
ENSG00000173930	turquoise
ENSG00000173933	blue
ENSG00000173950	brown
ENSG00000173960	turquoise
ENSG00000173992	blue
ENSG00000174007	turquoise
ENSG00000174010	turquoise
ENSG00000174032	turquoise
ENSG00000174099	turquoise
ENSG00000174106	turquoise
ENSG00000174109	grey
ENSG00000174123	turquoise
ENSG00000174125	yellow
ENSG00000174173	turquoise
ENSG00000174175	grey
ENSG00000174197	turquoise
ENSG00000174206	turquoise
ENSG00000174231	blue
ENSG00000174384	grey
ENSG00000174405	turquoise
ENSG00000174442	grey
ENSG00000174444	green
ENSG00000174446	grey
ENSG00000174469	turquoise
ENSG00000174483	grey
ENSG00000174501	turquoise
ENSG00000174606	yellow
ENSG00000174695	brown
ENSG00000174718	black
ENSG00000174738	brown
ENSG00000174749	turquoise
ENSG00000174791	red
ENSG00000174837	blue
ENSG00000174839	turquoise
ENSG00000174840	blue
ENSG00000174842	yellow
ENSG00000174886	blue
ENSG00000174903	blue
ENSG00000174917	blue
ENSG00000174943	blue
ENSG00000174944	brown
ENSG00000174946	brown
ENSG00000174953	turquoise
ENSG00000175003	grey
ENSG00000175029	turquoise
ENSG00000175048	turquoise
ENSG00000175054	grey
ENSG00000175066	turquoise
ENSG00000175087	turquoise
ENSG00000175104	turquoise
ENSG00000175105	grey
ENSG00000175106	yellow
ENSG00000175130	blue
ENSG00000175137	blue
ENSG00000175155	turquoise
ENSG00000175182	blue
ENSG00000175198	grey
ENSG00000175216	turquoise
ENSG00000175221	blue
ENSG00000175265	turquoise
ENSG00000175274	blue
ENSG00000175279	turquoise
ENSG00000175309	grey
ENSG00000175322	turquoise
ENSG00000175376	blue
ENSG00000175390	green
ENSG00000175395	brown
ENSG00000175416	blue
ENSG00000175455	turquoise
ENSG00000175463	blue
ENSG00000175467	blue
ENSG00000175471	yellow
ENSG00000175482	blue
ENSG00000175544	grey
ENSG00000175548	brown
ENSG00000175564	grey
ENSG00000175567	blue
ENSG00000175581	grey
ENSG00000175606	brown
ENSG00000175634	blue
ENSG00000175701	blue
ENSG00000175711	grey
ENSG00000175727	blue
ENSG00000175768	brown
ENSG00000175782	turquoise
ENSG00000175806	grey
ENSG00000175857	grey
ENSG00000175866	grey
ENSG00000175893	turquoise
ENSG00000175931	blue
ENSG00000175970	grey
ENSG00000175984	turquoise
ENSG00000176014	grey
ENSG00000176018	yellow
ENSG00000176024	turquoise
ENSG00000176049	turquoise
ENSG00000176055	turquoise
ENSG00000176058	grey
ENSG00000176083	grey
ENSG00000176105	turquoise
ENSG00000176148	grey
ENSG00000176155	blue
ENSG00000176171	brown
ENSG00000176208	yellow
ENSG00000176209	turquoise
ENSG00000176222	brown
ENSG00000176225	turquoise
ENSG00000176244	brown
ENSG00000176261	turquoise
ENSG00000176340	blue
ENSG00000176393	blue
ENSG00000176406	turquoise
ENSG00000176454	yellow
ENSG00000176476	blue
ENSG00000176485	turquoise
ENSG00000176531	grey
ENSG00000176595	grey
ENSG00000176597	yellow
ENSG00000176619	grey
ENSG00000176623	green
ENSG00000176681	green
ENSG00000176695	yellow
ENSG00000176715	grey
ENSG00000176723	turquoise
ENSG00000176731	green
ENSG00000176834	grey
ENSG00000176890	grey
ENSG00000176928	brown
ENSG00000176978	blue
ENSG00000177030	grey
ENSG00000177054	grey
ENSG00000177058	turquoise
ENSG00000177082	turquoise
ENSG00000177105	blue
ENSG00000177106	blue
ENSG00000177119	yellow
ENSG00000177138	turquoise
ENSG00000177144	grey
ENSG00000177150	turquoise
ENSG00000177181	turquoise
ENSG00000177191	blue
ENSG00000177200	grey
ENSG00000177201	turquoise
ENSG00000177225	red
ENSG00000177272	turquoise
ENSG00000177311	turquoise
ENSG00000177324	yellow
ENSG00000177374	red
ENSG00000177409	pink
ENSG00000177425	grey
ENSG00000177455	blue
ENSG00000177463	yellow
ENSG00000177556	blue
ENSG00000177565	grey
ENSG00000177570	yellow
ENSG00000177575	turquoise
ENSG00000177576	turquoise
ENSG00000177599	grey
ENSG00000177628	blue
ENSG00000177666	blue
ENSG00000177674	blue
ENSG00000177683	brown
ENSG00000177688	turquoise
ENSG00000177697	blue
ENSG00000177700	blue
ENSG00000177707	red
ENSG00000177830	blue
ENSG00000177842	turquoise
ENSG00000177873	brown
ENSG00000177888	brown
ENSG00000177932	brown
ENSG00000177951	blue
ENSG00000177954	green
ENSG00000177989	blue
ENSG00000178035	blue
ENSG00000178074	brown
ENSG00000178075	turquoise
ENSG00000178105	turquoise
ENSG00000178127	blue
ENSG00000178177	brown
ENSG00000178222	turquoise
ENSG00000178295	turquoise
ENSG00000178297	blue
ENSG00000178338	grey
ENSG00000178381	grey
ENSG00000178401	turquoise
ENSG00000178425	turquoise
ENSG00000178440	grey
ENSG00000178573	turquoise
ENSG00000178665	turquoise
ENSG00000178691	turquoise
ENSG00000178694	grey
ENSG00000178695	brown
ENSG00000178700	brown
ENSG00000178719	blue
ENSG00000178726	grey
ENSG00000178802	grey
ENSG00000178809	blue
ENSG00000178878	blue
ENSG00000178896	blue
ENSG00000178904	turquoise
ENSG00000178921	grey
ENSG00000178935	grey
ENSG00000178951	turquoise
ENSG00000178966	turquoise
ENSG00000178982	blue
ENSG00000178988	brown
ENSG00000178996	turquoise
ENSG00000179046	turquoise
ENSG00000179059	turquoise
ENSG00000179085	blue
ENSG00000179091	blue
ENSG00000179094	red
ENSG00000179104	grey
ENSG00000179119	yellow
ENSG00000179134	blue
ENSG00000179144	brown
ENSG00000179241	grey
ENSG00000179295	yellow
ENSG00000179299	grey
ENSG00000179304	black
ENSG00000179344	red
ENSG00000179348	grey
ENSG00000179364	green
ENSG00000179387	brown
ENSG00000179476	turquoise
ENSG00000179526	blue
ENSG00000179542	turquoise
ENSG00000179604	blue
ENSG00000179632	blue
ENSG00000179761	blue
ENSG00000179820	blue
ENSG00000179833	grey
ENSG00000179846	yellow
ENSG00000179862	blue
ENSG00000179912	grey
ENSG00000179921	blue
ENSG00000179934	turquoise
ENSG00000179988	turquoise
ENSG00000180008	turquoise
ENSG00000180071	grey
ENSG00000180089	blue
ENSG00000180233	brown
ENSG00000180263	turquoise
ENSG00000180336	turquoise
ENSG00000180340	turquoise
ENSG00000180354	blue
ENSG00000180370	yellow
ENSG00000180376	turquoise
ENSG00000180398	turquoise
ENSG00000180423	yellow
ENSG00000180425	green
ENSG00000180479	turquoise
ENSG00000180481	turquoise
ENSG00000180488	turquoise
ENSG00000180530	yellow
ENSG00000180537	blue
ENSG00000180596	blue
ENSG00000180616	turquoise
ENSG00000180626	turquoise
ENSG00000180628	blue
ENSG00000180644	blue
ENSG00000180667	blue
ENSG00000180694	grey
ENSG00000180739	red
ENSG00000180767	blue
ENSG00000180773	turquoise
ENSG00000180776	brown
ENSG00000180787	brown
ENSG00000180822	brown
ENSG00000180879	blue
ENSG00000180881	grey
ENSG00000180891	grey
ENSG00000180917	brown
ENSG00000180964	turquoise
ENSG00000180992	grey
ENSG00000180998	turquoise
ENSG00000181007	turquoise
ENSG00000181016	grey
ENSG00000181027	blue
ENSG00000181029	blue
ENSG00000181036	red
ENSG00000181090	grey
ENSG00000181104	red
ENSG00000181163	brown
ENSG00000181222	yellow
ENSG00000181315	turquoise
ENSG00000181381	yellow
ENSG00000181396	grey
ENSG00000181444	blue
ENSG00000181450	turquoise
ENSG00000181481	blue
ENSG00000181518	turquoise
ENSG00000181523	blue
ENSG00000181544	turquoise
ENSG00000181610	green
ENSG00000181626	yellow
ENSG00000181652	grey
ENSG00000181690	turquoise
ENSG00000181722	yellow
ENSG00000181751	turquoise
ENSG00000181785	turquoise
ENSG00000181788	blue
ENSG00000181804	turquoise
ENSG00000181847	turquoise
ENSG00000181904	yellow
ENSG00000181991	red
ENSG00000182004	green
ENSG00000182010	turquoise
ENSG00000182050	turquoise
ENSG00000182093	grey
ENSG00000182111	turquoise
ENSG00000182149	yellow
ENSG00000182179	blue
ENSG00000182185	turquoise
ENSG00000182195	grey
ENSG00000182197	grey
ENSG00000182224	grey
ENSG00000182240	turquoise
ENSG00000182247	turquoise
ENSG00000182253	turquoise
ENSG00000182287	turquoise
ENSG00000182324	turquoise
ENSG00000182326	grey
ENSG00000182359	turquoise
ENSG00000182400	brown
ENSG00000182463	turquoise
ENSG00000182504	turquoise
ENSG00000182511	blue
ENSG00000182512	blue
ENSG00000182518	blue
ENSG00000182534	grey
ENSG00000182551	grey
ENSG00000182552	brown
ENSG00000182557	blue
ENSG00000182578	blue
ENSG00000182585	turquoise
ENSG00000182621	turquoise
ENSG00000182628	grey
ENSG00000182670	turquoise
ENSG00000182700	brown
ENSG00000182732	blue
ENSG00000182742	turquoise
ENSG00000182768	grey
ENSG00000182774	green
ENSG00000182809	blue
ENSG00000182827	grey
ENSG00000182871	blue
ENSG00000182885	blue
ENSG00000182899	green
ENSG00000182903	turquoise
ENSG00000182919	turquoise
ENSG00000182923	turquoise
ENSG00000182957	grey
ENSG00000182963	turquoise
ENSG00000182985	red
ENSG00000182986	turquoise
ENSG00000183011	blue
ENSG00000183019	blue
ENSG00000183020	blue
ENSG00000183023	yellow
ENSG00000183054	turquoise
ENSG00000183066	brown
ENSG00000183077	grey
ENSG00000183091	grey
ENSG00000183134	blue
ENSG00000183137	turquoise
ENSG00000183145	turquoise
ENSG00000183161	brown
ENSG00000183172	blue
ENSG00000183255	yellow
ENSG00000183258	blue
ENSG00000183281	turquoise
ENSG00000183307	blue
ENSG00000183323	turquoise
ENSG00000183340	turquoise
ENSG00000183386	green
ENSG00000183426	turquoise
ENSG00000183474	turquoise
ENSG00000183475	turquoise
ENSG00000183508	blue
ENSG00000183513	grey
ENSG00000183520	turquoise
ENSG00000183527	brown
ENSG00000183530	yellow
ENSG00000183542	brown
ENSG00000183597	blue
ENSG00000183617	blue
ENSG00000183625	grey
ENSG00000183647	turquoise
ENSG00000183648	green
ENSG00000183665	green
ENSG00000183671	turquoise
ENSG00000183684	red
ENSG00000183688	grey
ENSG00000183690	yellow
ENSG00000183691	brown
ENSG00000183696	grey
ENSG00000183718	yellow
ENSG00000183742	turquoise
ENSG00000183779	red
ENSG00000183785	blue
ENSG00000183808	turquoise
ENSG00000183813	brown
ENSG00000183889	yellow
ENSG00000183918	turquoise
ENSG00000183955	yellow
ENSG00000184005	grey
ENSG00000184060	turquoise
ENSG00000184076	green
ENSG00000184083	turquoise
ENSG00000184110	blue
ENSG00000184113	blue
ENSG00000184208	turquoise
ENSG00000184220	turquoise
ENSG00000184221	blue
ENSG00000184226	turquoise
ENSG00000184281	blue
ENSG00000184381	blue
ENSG00000184402	turquoise
ENSG00000184414	turquoise
ENSG00000184445	yellow
ENSG00000184465	grey
ENSG00000184470	blue
ENSG00000184481	blue
ENSG00000184489	blue
ENSG00000184515	brown
ENSG00000184557	blue
ENSG00000184575	brown
ENSG00000184588	yellow
ENSG00000184613	brown
ENSG00000184617	turquoise
ENSG00000184635	turquoise
ENSG00000184702	blue
ENSG00000184708	grey
ENSG00000184730	blue
ENSG00000184752	blue
ENSG00000184788	turquoise
ENSG00000184792	blue
ENSG00000184831	green
ENSG00000184897	blue
ENSG00000184898	turquoise
ENSG00000184922	blue
ENSG00000184924	brown
ENSG00000184939	grey
ENSG00000184979	pink
ENSG00000184990	blue
ENSG00000185010	turquoise
ENSG00000185046	turquoise
ENSG00000185070	turquoise
ENSG00000185088	turquoise
ENSG00000185115	brown
ENSG00000185129	turquoise
ENSG00000185155	turquoise
ENSG00000185163	grey
ENSG00000185201	blue
ENSG00000185215	grey
ENSG00000185219	yellow
ENSG00000185220	turquoise
ENSG00000185236	blue
ENSG00000185238	black
ENSG00000185245	blue
ENSG00000185252	blue
ENSG00000185261	grey
ENSG00000185262	blue
ENSG00000185278	yellow
ENSG00000185304	turquoise
ENSG00000185305	brown
ENSG00000185338	black
ENSG00000185339	red
ENSG00000185340	blue
ENSG00000185359	blue
ENSG00000185379	turquoise
ENSG00000185385	turquoise
ENSG00000185404	turquoise
ENSG00000185418	brown
ENSG00000185442	grey
ENSG00000185453	grey
ENSG00000185477	turquoise
ENSG00000185507	blue
ENSG00000185561	grey
ENSG00000185565	grey
ENSG00000185627	blue
ENSG00000185630	yellow
ENSG00000185669	blue
ENSG00000185697	turquoise
ENSG00000185716	brown
ENSG00000185728	brown
ENSG00000185745	pink
ENSG00000185760	turquoise
ENSG00000185800	blue
ENSG00000185808	brown
ENSG00000185813	red
ENSG00000185825	blue
ENSG00000185829	turquoise
ENSG00000185838	grey
ENSG00000185864	turquoise
ENSG00000185883	blue
ENSG00000185885	blue
ENSG00000185900	brown
ENSG00000185915	brown
ENSG00000185920	turquoise
ENSG00000185942	turquoise
ENSG00000185946	yellow
ENSG00000185947	grey
ENSG00000185973	grey
ENSG00000185989	grey
ENSG00000186010	blue
ENSG00000186017	turquoise
ENSG00000186020	turquoise
ENSG00000186026	turquoise
ENSG00000186073	turquoise
ENSG00000186088	brown
ENSG00000186104	grey
ENSG00000186130	brown
ENSG00000186132	grey
ENSG00000186153	grey
ENSG00000186187	grey
ENSG00000186188	brown
ENSG00000186197	grey
ENSG00000186205	grey
ENSG00000186230	green
ENSG00000186260	turquoise
ENSG00000186265	turquoise
ENSG00000186300	brown
ENSG00000186314	turquoise
ENSG00000186318	turquoise
ENSG00000186329	turquoise
ENSG00000186399	turquoise
ENSG00000186416	green
ENSG00000186446	turquoise
ENSG00000186462	brown
ENSG00000186480	yellow
ENSG00000186481	yellow
ENSG00000186526	turquoise
ENSG00000186566	yellow
ENSG00000186567	blue
ENSG00000186591	blue
ENSG00000186660	yellow
ENSG00000186666	turquoise
ENSG00000186684	turquoise
ENSG00000186687	turquoise
ENSG00000186723	turquoise
ENSG00000186767	brown
ENSG00000186810	red
ENSG00000186812	turquoise
ENSG00000186814	turquoise
ENSG00000186818	turquoise
ENSG00000186908	turquoise
ENSG00000187017	blue
ENSG00000187037	grey
ENSG00000187049	black
ENSG00000187097	grey
ENSG00000187098	grey
ENSG00000187116	blue
ENSG00000187118	turquoise
ENSG00000187193	green
ENSG00000187231	turquoise
ENSG00000187240	turquoise
ENSG00000187268	turquoise
ENSG00000187325	brown
ENSG00000187514	yellow
ENSG00000187554	grey
ENSG00000187595	grey
ENSG00000187601	brown
ENSG00000187605	grey
ENSG00000187607	turquoise
ENSG00000187608	blue
ENSG00000187630	blue
ENSG00000187676	brown
ENSG00000187688	blue
ENSG00000187699	blue
ENSG00000187715	yellow
ENSG00000187735	yellow
ENSG00000187741	grey
ENSG00000187790	turquoise
ENSG00000187837	grey
ENSG00000187905	turquoise
ENSG00000187912	turquoise
ENSG00000187954	red
ENSG00000187961	red
ENSG00000187987	turquoise
ENSG00000187997	blue
ENSG00000188001	turquoise
ENSG00000188026	grey
ENSG00000188033	turquoise
ENSG00000188039	turquoise
ENSG00000188042	brown
ENSG00000188092	turquoise
ENSG00000188124	turquoise
ENSG00000188171	turquoise
ENSG00000188177	turquoise
ENSG00000188186	blue
ENSG00000188191	grey
ENSG00000188215	brown
ENSG00000188227	turquoise
ENSG00000188234	grey
ENSG00000188243	green
ENSG00000188283	grey
ENSG00000188305	blue
ENSG00000188313	pink
ENSG00000188321	turquoise
ENSG00000188372	blue
ENSG00000188419	turquoise
ENSG00000188428	grey
ENSG00000188529	brown
ENSG00000188536	blue
ENSG00000188542	red
ENSG00000188558	turquoise
ENSG00000188559	yellow
ENSG00000188596	turquoise
ENSG00000188599	turquoise
ENSG00000188613	turquoise
ENSG00000188641	yellow
ENSG00000188647	turquoise
ENSG00000188677	blue
ENSG00000188690	blue
ENSG00000188706	grey
ENSG00000188725	turquoise
ENSG00000188732	turquoise
ENSG00000188738	yellow
ENSG00000188739	turquoise
ENSG00000188785	brown
ENSG00000188811	turquoise
ENSG00000188820	brown
ENSG00000188868	brown
ENSG00000188883	turquoise
ENSG00000188897	blue
ENSG00000188994	turquoise
ENSG00000189007	yellow
ENSG00000189042	turquoise
ENSG00000189043	green
ENSG00000189046	red
ENSG00000189050	turquoise
ENSG00000189051	turquoise
ENSG00000189056	yellow
ENSG00000189060	blue
ENSG00000189068	blue
ENSG00000189077	blue
ENSG00000189091	blue
ENSG00000189114	red
ENSG00000189127	turquoise
ENSG00000189157	turquoise
ENSG00000189164	turquoise
ENSG00000189227	brown
ENSG00000189266	turquoise
ENSG00000189283	turquoise
ENSG00000189298	turquoise
ENSG00000189306	red
ENSG00000189308	turquoise
ENSG00000189337	grey
ENSG00000189350	red
ENSG00000189362	brown
ENSG00000189367	turquoise
ENSG00000189369	turquoise
ENSG00000189430	grey
ENSG00000196072	green
ENSG00000196074	turquoise
ENSG00000196092	brown
ENSG00000196119	turquoise
ENSG00000196126	red
ENSG00000196139	grey
ENSG00000196141	pink
ENSG00000196150	turquoise
ENSG00000196151	brown
ENSG00000196154	blue
ENSG00000196188	blue
ENSG00000196189	blue
ENSG00000196214	yellow
ENSG00000196220	grey
ENSG00000196227	grey
ENSG00000196233	yellow
ENSG00000196235	blue
ENSG00000196236	grey
ENSG00000196247	grey
ENSG00000196262	green
ENSG00000196263	turquoise
ENSG00000196267	red
ENSG00000196275	grey
ENSG00000196284	grey
ENSG00000196358	blue
ENSG00000196369	turquoise
ENSG00000196371	brown
ENSG00000196387	turquoise
ENSG00000196411	blue
ENSG00000196417	brown
ENSG00000196418	turquoise
ENSG00000196422	grey
ENSG00000196428	turquoise
ENSG00000196437	turquoise
ENSG00000196455	yellow
ENSG00000196459	brown
ENSG00000196465	blue
ENSG00000196470	grey
ENSG00000196502	turquoise
ENSG00000196505	turquoise
ENSG00000196511	grey
ENSG00000196517	blue
ENSG00000196526	yellow
ENSG00000196549	yellow
ENSG00000196562	grey
ENSG00000196565	blue
ENSG00000196584	turquoise
ENSG00000196586	turquoise
ENSG00000196591	yellow
ENSG00000196605	grey
ENSG00000196639	turquoise
ENSG00000196659	turquoise
ENSG00000196664	turquoise
ENSG00000196670	brown
ENSG00000196678	turquoise
ENSG00000196683	green
ENSG00000196693	grey
ENSG00000196704	blue
ENSG00000196712	grey
ENSG00000196730	black
ENSG00000196735	red
ENSG00000196776	green
ENSG00000196778	turquoise
ENSG00000196781	grey
ENSG00000196792	yellow
ENSG00000196811	yellow
ENSG00000196812	brown
ENSG00000196814	grey
ENSG00000196843	blue
ENSG00000196850	turquoise
ENSG00000196865	brown
ENSG00000196873	turquoise
ENSG00000196911	turquoise
ENSG00000196923	blue
ENSG00000196924	blue
ENSG00000196935	grey
ENSG00000196937	turquoise
ENSG00000196950	turquoise
ENSG00000196954	blue
ENSG00000196967	green
ENSG00000196981	brown
ENSG00000196998	blue
ENSG00000197013	grey
ENSG00000197016	grey
ENSG00000197019	green
ENSG00000197037	turquoise
ENSG00000197045	brown
ENSG00000197050	turquoise
ENSG00000197056	turquoise
ENSG00000197057	turquoise
ENSG00000197061	yellow
ENSG00000197063	yellow
ENSG00000197081	yellow
ENSG00000197119	grey
ENSG00000197121	turquoise
ENSG00000197124	turquoise
ENSG00000197128	turquoise
ENSG00000197134	turquoise
ENSG00000197150	blue
ENSG00000197168	turquoise
ENSG00000197170	brown
ENSG00000197183	red
ENSG00000197208	grey
ENSG00000197223	brown
ENSG00000197245	grey
ENSG00000197249	blue
ENSG00000197302	turquoise
ENSG00000197321	yellow
ENSG00000197323	turquoise
ENSG00000197324	blue
ENSG00000197329	turquoise
ENSG00000197345	blue
ENSG00000197362	grey
ENSG00000197372	turquoise
ENSG00000197375	green
ENSG00000197381	turquoise
ENSG00000197386	blue
ENSG00000197409	yellow
ENSG00000197429	turquoise
ENSG00000197448	green
ENSG00000197461	blue
ENSG00000197498	turquoise
ENSG00000197520	turquoise
ENSG00000197530	blue
ENSG00000197548	yellow
ENSG00000197555	grey
ENSG00000197580	turquoise
ENSG00000197594	turquoise
ENSG00000197608	turquoise
ENSG00000197619	grey
ENSG00000197635	turquoise
ENSG00000197658	turquoise
ENSG00000197702	turquoise
ENSG00000197712	grey
ENSG00000197713	brown
ENSG00000197721	blue
ENSG00000197728	green
ENSG00000197753	turquoise
ENSG00000197766	blue
ENSG00000197769	grey
ENSG00000197779	grey
ENSG00000197782	turquoise
ENSG00000197785	red
ENSG00000197808	turquoise
ENSG00000197816	grey
ENSG00000197822	turquoise
ENSG00000197841	turquoise
ENSG00000197852	blue
ENSG00000197858	blue
ENSG00000197863	turquoise
ENSG00000197894	grey
ENSG00000197928	grey
ENSG00000197930	turquoise
ENSG00000197937	grey
ENSG00000197956	blue
ENSG00000197958	blue
ENSG00000197959	grey
ENSG00000197961	brown
ENSG00000197969	turquoise
ENSG00000197993	blue
ENSG00000198000	grey
ENSG00000198001	turquoise
ENSG00000198015	brown
ENSG00000198018	turquoise
ENSG00000198034	green
ENSG00000198039	turquoise
ENSG00000198040	green
ENSG00000198042	turquoise
ENSG00000198046	turquoise
ENSG00000198064	turquoise
ENSG00000198081	turquoise
ENSG00000198087	turquoise
ENSG00000198093	grey
ENSG00000198105	turquoise
ENSG00000198130	grey
ENSG00000198131	grey
ENSG00000198142	turquoise
ENSG00000198157	turquoise
ENSG00000198160	turquoise
ENSG00000198162	turquoise
ENSG00000198168	brown
ENSG00000198171	blue
ENSG00000198176	blue
ENSG00000198208	blue
ENSG00000198216	yellow
ENSG00000198218	turquoise
ENSG00000198252	brown
ENSG00000198258	blue
ENSG00000198265	turquoise
ENSG00000198301	turquoise
ENSG00000198336	blue
ENSG00000198346	turquoise
ENSG00000198356	blue
ENSG00000198363	yellow
ENSG00000198373	blue
ENSG00000198380	turquoise
ENSG00000198382	yellow
ENSG00000198393	turquoise
ENSG00000198429	turquoise
ENSG00000198440	grey
ENSG00000198455	turquoise
ENSG00000198464	grey
ENSG00000198466	yellow
ENSG00000198478	yellow
ENSG00000198482	yellow
ENSG00000198498	brown
ENSG00000198521	yellow
ENSG00000198538	grey
ENSG00000198551	blue
ENSG00000198574	green
ENSG00000198586	yellow
ENSG00000198612	brown
ENSG00000198633	turquoise
ENSG00000198648	turquoise
ENSG00000198673	grey
ENSG00000198677	turquoise
ENSG00000198695	blue
ENSG00000198707	turquoise
ENSG00000198712	blue
ENSG00000198715	blue
ENSG00000198718	turquoise
ENSG00000198728	yellow
ENSG00000198730	yellow
ENSG00000198734	grey
ENSG00000198746	blue
ENSG00000198763	blue
ENSG00000198780	turquoise
ENSG00000198783	turquoise
ENSG00000198786	blue
ENSG00000198791	grey
ENSG00000198814	turquoise
ENSG00000198816	blue
ENSG00000198821	green
ENSG00000198824	turquoise
ENSG00000198825	turquoise
ENSG00000198832	blue
ENSG00000198836	grey
ENSG00000198839	turquoise
ENSG00000198844	grey
ENSG00000198846	brown
ENSG00000198855	turquoise
ENSG00000198856	brown
ENSG00000198858	blue
ENSG00000198860	turquoise
ENSG00000198865	turquoise
ENSG00000198876	blue
ENSG00000198879	turquoise
ENSG00000198885	brown
ENSG00000198886	blue
ENSG00000198887	turquoise
ENSG00000198888	blue
ENSG00000198890	grey
ENSG00000198892	blue
ENSG00000198894	brown
ENSG00000198899	blue
ENSG00000198901	grey
ENSG00000198915	grey
ENSG00000198918	green
ENSG00000198919	turquoise
ENSG00000198920	turquoise
ENSG00000198932	brown
ENSG00000198933	blue
ENSG00000198945	yellow
ENSG00000198948	grey
ENSG00000198954	turquoise
ENSG00000198959	blue
ENSG00000198964	turquoise
ENSG00000203326	turquoise
ENSG00000203414	turquoise
ENSG00000203485	blue
ENSG00000203531	turquoise
ENSG00000203618	blue
ENSG00000203663	yellow
ENSG00000203666	grey
ENSG00000203668	turquoise
ENSG00000203705	turquoise
ENSG00000203710	blue
ENSG00000203727	turquoise
ENSG00000203791	turquoise
ENSG00000203872	yellow
ENSG00000203879	blue
ENSG00000203896	blue
ENSG00000203995	turquoise
ENSG00000204010	blue
ENSG00000204020	turquoise
ENSG00000204104	yellow
ENSG00000204116	brown
ENSG00000204118	turquoise
ENSG00000204130	turquoise
ENSG00000204161	grey
ENSG00000204165	grey
ENSG00000204176	grey
ENSG00000204178	grey
ENSG00000204209	grey
ENSG00000204217	turquoise
ENSG00000204228	blue
ENSG00000204237	blue
ENSG00000204252	grey
ENSG00000204272	brown
ENSG00000204308	blue
ENSG00000204311	turquoise
ENSG00000204323	blue
ENSG00000204344	red
ENSG00000204356	blue
ENSG00000204385	grey
ENSG00000204386	turquoise
ENSG00000204397	green
ENSG00000204406	grey
ENSG00000204410	grey
ENSG00000204420	blue
ENSG00000204463	blue
ENSG00000204469	blue
ENSG00000204482	grey
ENSG00000204514	grey
ENSG00000204564	brown
ENSG00000204569	blue
ENSG00000204574	blue
ENSG00000204577	grey
ENSG00000204592	grey
ENSG00000204604	grey
ENSG00000204611	turquoise
ENSG00000204623	turquoise
ENSG00000204634	blue
ENSG00000204642	grey
ENSG00000204655	turquoise
ENSG00000204673	blue
ENSG00000204677	turquoise
ENSG00000204815	blue
ENSG00000204822	blue
ENSG00000204856	brown
ENSG00000204859	blue
ENSG00000204869	yellow
ENSG00000204899	brown
ENSG00000204909	turquoise
ENSG00000204920	grey
ENSG00000204922	green
ENSG00000204930	blue
ENSG00000204936	blue
ENSG00000204977	turquoise
ENSG00000205002	turquoise
ENSG00000205045	brown
ENSG00000205060	turquoise
ENSG00000205084	turquoise
ENSG00000205116	turquoise
ENSG00000205129	turquoise
ENSG00000205133	yellow
ENSG00000205155	blue
ENSG00000205208	turquoise
ENSG00000205220	blue
ENSG00000205250	blue
ENSG00000205269	brown
ENSG00000205309	blue
ENSG00000205323	green
ENSG00000205336	red
ENSG00000205339	turquoise
ENSG00000205413	turquoise
ENSG00000205423	grey
ENSG00000205476	brown
ENSG00000205625	turquoise
ENSG00000205629	grey
ENSG00000205639	blue
ENSG00000205659	turquoise
ENSG00000205707	turquoise
ENSG00000205726	blue
ENSG00000205765	turquoise
ENSG00000205808	brown
ENSG00000205929	turquoise
ENSG00000205981	brown
ENSG00000206047	grey
ENSG00000206140	grey
ENSG00000206172	blue
ENSG00000206177	blue
ENSG00000206190	turquoise
ENSG00000206260	turquoise
ENSG00000206418	brown
ENSG00000206503	red
ENSG00000206527	turquoise
ENSG00000206530	turquoise
ENSG00000206560	yellow
ENSG00000206561	red
ENSG00000206562	red
ENSG00000211450	turquoise
ENSG00000211455	yellow
ENSG00000211584	blue
ENSG00000211592	blue
ENSG00000211677	blue
ENSG00000211679	grey
ENSG00000211689	brown
ENSG00000211780	red
ENSG00000211829	brown
ENSG00000211890	red
ENSG00000211893	grey
ENSG00000211895	grey
ENSG00000211897	grey
ENSG00000211899	blue
ENSG00000212907	blue
ENSG00000212993	turquoise
ENSG00000213015	blue
ENSG00000213020	yellow
ENSG00000213047	turquoise
ENSG00000213064	brown
ENSG00000213079	grey
ENSG00000213085	grey
ENSG00000213088	blue
ENSG00000213145	blue
ENSG00000213185	turquoise
ENSG00000213186	turquoise
ENSG00000213339	grey
ENSG00000213341	turquoise
ENSG00000213366	grey
ENSG00000213411	turquoise
ENSG00000213413	blue
ENSG00000213445	blue
ENSG00000213462	red
ENSG00000213463	turquoise
ENSG00000213533	grey
ENSG00000213551	brown
ENSG00000213590	brown
ENSG00000213605	turquoise
ENSG00000213614	red
ENSG00000213619	blue
ENSG00000213648	red
ENSG00000213654	blue
ENSG00000213671	turquoise
ENSG00000213693	brown
ENSG00000213741	green
ENSG00000213780	grey
ENSG00000213809	brown
ENSG00000213889	grey
ENSG00000213918	grey
ENSG00000213923	blue
ENSG00000213934	blue
ENSG00000213949	turquoise
ENSG00000213965	brown
ENSG00000213983	blue
ENSG00000213988	turquoise
ENSG00000214013	red
ENSG00000214021	blue
ENSG00000214029	turquoise
ENSG00000214063	blue
ENSG00000214078	blue
ENSG00000214114	green
ENSG00000214194	brown
ENSG00000214226	turquoise
ENSG00000214253	blue
ENSG00000214274	grey
ENSG00000214279	turquoise
ENSG00000214367	brown
ENSG00000214435	turquoise
ENSG00000214491	turquoise
ENSG00000214530	blue
ENSG00000214595	turquoise
ENSG00000214652	turquoise
ENSG00000214655	blue
ENSG00000214688	red
ENSG00000214706	blue
ENSG00000214756	grey
ENSG00000214765	turquoise
ENSG00000214941	brown
ENSG00000214954	turquoise
ENSG00000214960	turquoise
ENSG00000214967	grey
ENSG00000214978	turquoise
ENSG00000215012	blue
ENSG00000215114	grey
ENSG00000215126	turquoise
ENSG00000215252	turquoise
ENSG00000215301	turquoise
ENSG00000215302	turquoise
ENSG00000215472	brown
ENSG00000215559	turquoise
ENSG00000215712	turquoise
ENSG00000215845	blue
ENSG00000215910	yellow
ENSG00000215915	turquoise
ENSG00000216490	blue
ENSG00000216809	turquoise
ENSG00000216937	turquoise
ENSG00000217083	turquoise
ENSG00000217555	green
ENSG00000217930	blue
ENSG00000218713	turquoise
ENSG00000219200	blue
ENSG00000219481	grey
ENSG00000219545	brown
ENSG00000220205	brown
ENSG00000220804	grey
ENSG00000221829	blue
ENSG00000221838	turquoise
ENSG00000221858	turquoise
ENSG00000221882	turquoise
ENSG00000221923	green
ENSG00000221944	brown
ENSG00000221963	turquoise
ENSG00000221968	grey
ENSG00000221983	blue
ENSG00000222009	turquoise
ENSG00000223496	brown
ENSG00000223509	turquoise
ENSG00000223551	green
ENSG00000223573	grey
ENSG00000223609	blue
ENSG00000223819	yellow
ENSG00000223865	green
ENSG00000224083	yellow
ENSG00000224442	turquoise
ENSG00000224470	grey
ENSG00000224531	brown
ENSG00000224826	turquoise
ENSG00000224877	blue
ENSG00000225005	turquoise
ENSG00000225190	turquoise
ENSG00000225193	yellow
ENSG00000225526	grey
ENSG00000225630	blue
ENSG00000225828	blue
ENSG00000225830	turquoise
ENSG00000225972	blue
ENSG00000226124	brown
ENSG00000226232	turquoise
ENSG00000226396	grey
ENSG00000226742	blue
ENSG00000226928	turquoise
ENSG00000227057	red
ENSG00000227124	turquoise
ENSG00000227191	turquoise
ENSG00000227345	turquoise
ENSG00000227507	blue
ENSG00000228049	grey
ENSG00000228198	turquoise
ENSG00000228253	yellow
ENSG00000228300	grey
ENSG00000228474	blue
ENSG00000228594	blue
ENSG00000228623	turquoise
ENSG00000228696	grey
ENSG00000229117	green
ENSG00000229314	grey
ENSG00000229447	grey
ENSG00000229474	grey
ENSG00000229585	yellow
ENSG00000229676	turquoise
ENSG00000229809	brown
ENSG00000229816	turquoise
ENSG00000229833	blue
ENSG00000230006	yellow
ENSG00000230409	turquoise
ENSG00000230457	turquoise
ENSG00000230562	turquoise
ENSG00000230873	turquoise
ENSG00000230989	grey
ENSG00000231500	brown
ENSG00000231925	turquoise
ENSG00000232112	green
ENSG00000232119	green
ENSG00000232653	yellow
ENSG00000232838	grey
ENSG00000233264	turquoise
ENSG00000233276	green
ENSG00000233493	blue
ENSG00000233822	grey
ENSG00000233954	red
ENSG00000234284	turquoise
ENSG00000234444	turquoise
ENSG00000234545	yellow
ENSG00000234616	red
ENSG00000234709	turquoise
ENSG00000234719	grey
ENSG00000234745	grey
ENSG00000235098	turquoise
ENSG00000235162	brown
ENSG00000235169	blue
ENSG00000235613	turquoise
ENSG00000235672	yellow
ENSG00000235750	blue
ENSG00000235838	turquoise
ENSG00000236287	brown
ENSG00000236397	blue
ENSG00000236493	grey
ENSG00000236539	turquoise
ENSG00000237135	turquoise
ENSG00000237296	yellow
ENSG00000237440	grey
ENSG00000237515	turquoise
ENSG00000237651	brown
ENSG00000237765	green
ENSG00000238083	turquoise
ENSG00000238269	blue
ENSG00000239254	turquoise
ENSG00000239264	grey
ENSG00000239280	turquoise
ENSG00000239282	red
ENSG00000239306	red
ENSG00000239382	red
ENSG00000239672	red
ENSG00000239704	turquoise
ENSG00000239839	blue
ENSG00000239900	green
ENSG00000239920	grey
ENSG00000239998	brown
ENSG00000240038	brown
ENSG00000240445	turquoise
ENSG00000240505	grey
ENSG00000240563	green
ENSG00000240583	blue
ENSG00000240616	turquoise
ENSG00000240634	brown
ENSG00000240694	turquoise
ENSG00000240695	turquoise
ENSG00000240720	turquoise
ENSG00000240849	red
ENSG00000240857	brown
ENSG00000240972	blue
ENSG00000241058	turquoise
ENSG00000241127	turquoise
ENSG00000241149	turquoise
ENSG00000241186	turquoise
ENSG00000241224	turquoise
ENSG00000241258	yellow
ENSG00000241286	grey
ENSG00000241343	green
ENSG00000241399	yellow
ENSG00000241468	blue
ENSG00000241484	blue
ENSG00000241553	blue
ENSG00000241635	turquoise
ENSG00000241678	turquoise
ENSG00000241837	green
ENSG00000241852	green
ENSG00000242028	grey
ENSG00000242110	turquoise
ENSG00000242220	blue
ENSG00000242247	turquoise
ENSG00000242372	blue
ENSG00000242498	turquoise
ENSG00000242550	grey
ENSG00000242616	brown
ENSG00000242715	turquoise
ENSG00000242950	grey
ENSG00000243064	blue
ENSG00000243147	brown
ENSG00000243317	blue
ENSG00000243449	blue
ENSG00000243660	grey
ENSG00000243667	turquoise
ENSG00000243695	turquoise
ENSG00000243716	turquoise
ENSG00000243811	grey
ENSG00000243977	turquoise
ENSG00000243989	blue
ENSG00000244165	red
ENSG00000244361	grey
ENSG00000244480	turquoise
ENSG00000244482	grey
ENSG00000244509	blue
ENSG00000244682	grey
ENSG00000244720	turquoise
ENSG00000244734	blue
ENSG00000246705	blue
ENSG00000247627	grey
ENSG00000248483	turquoise
ENSG00000248487	red
ENSG00000248527	blue
ENSG00000248863	blue
ENSG00000248905	turquoise
ENSG00000249072	blue
ENSG00000249115	turquoise
ENSG00000249222	turquoise
ENSG00000249437	grey
ENSG00000249481	turquoise
ENSG00000249662	grey
ENSG00000249709	turquoise
ENSG00000249715	turquoise
ENSG00000249992	grey
ENSG00000250017	yellow
ENSG00000250317	brown
ENSG00000250361	blue
ENSG00000251192	turquoise
ENSG00000251215	turquoise
ENSG00000251247	blue
ENSG00000251369	brown
ENSG00000251563	turquoise
ENSG00000251705	blue
ENSG00000253276	brown
ENSG00000253457	turquoise
ENSG00000253485	turquoise
ENSG00000253558	turquoise
ENSG00000253623	brown
ENSG00000253710	turquoise
ENSG00000253729	yellow
ENSG00000253767	turquoise
ENSG00000253797	turquoise
ENSG00000254004	turquoise
ENSG00000254413	grey
ENSG00000254415	grey
ENSG00000254503	brown
ENSG00000254685	turquoise
ENSG00000254709	red
ENSG00000254732	blue
ENSG00000254772	blue
ENSG00000254838	turquoise
ENSG00000254901	blue
ENSG00000255059	blue
ENSG00000255154	turquoise
ENSG00000255398	blue
ENSG00000255529	turquoise
ENSG00000255757	yellow
ENSG00000256060	turquoise
ENSG00000256061	grey
ENSG00000256087	turquoise
ENSG00000256223	turquoise
ENSG00000256229	turquoise
ENSG00000256269	blue
ENSG00000256294	grey
ENSG00000256671	turquoise
ENSG00000256683	turquoise
ENSG00000256771	turquoise
ENSG00000257017	grey
ENSG00000257218	brown
ENSG00000257341	blue
ENSG00000257524	blue
ENSG00000257591	turquoise
ENSG00000257704	blue
ENSG00000257800	turquoise
ENSG00000257950	turquoise
ENSG00000258080	yellow
ENSG00000258102	yellow
ENSG00000258111	yellow
ENSG00000258227	grey
ENSG00000258233	turquoise
ENSG00000258315	blue
ENSG00000258429	turquoise
ENSG00000258643	brown
ENSG00000258818	grey
ENSG00000258890	brown
ENSG00000258989	yellow
ENSG00000259075	grey
ENSG00000259207	blue
ENSG00000259379	yellow
ENSG00000259562	turquoise
ENSG00000259619	turquoise
ENSG00000260078	turquoise
ENSG00000260087	grey
ENSG00000260335	blue
ENSG00000260691	turquoise
ENSG00000260714	turquoise
ENSG00000260916	yellow
ENSG00000261052	green
ENSG00000261056	turquoise
ENSG00000261205	turquoise
ENSG00000261208	turquoise
ENSG00000261221	blue
ENSG00000261408	blue
ENSG00000261857	red
ENSG00000261884	grey
ENSG00000263002	turquoise
ENSG00000263155	grey
ENSG00000263606	yellow
ENSG00000263874	turquoise
ENSG00000263883	blue
ENSG00000264343	yellow
ENSG00000264538	turquoise
ENSG00000265241	blue
ENSG00000265590	turquoise
ENSG00000265681	green
ENSG00000265936	blue
ENSG00000266302	brown
ENSG00000266338	turquoise
ENSG00000266714	blue
ENSG00000267253	turquoise
ENSG00000267303	blue
ENSG00000267312	turquoise
ENSG00000267368	blue
ENSG00000267450	yellow
ENSG00000267508	turquoise
ENSG00000267796	blue
ENSG00000268173	blue
ENSG00000268350	grey
ENSG00000268480	brown
ENSG00000268903	blue
ENSG00000268949	turquoise
ENSG00000269242	blue
ENSG00000269343	turquoise
ENSG00000269404	blue
ENSG00000269469	blue
ENSG00000269713	yellow
ENSG00000269825	grey
ENSG00000269858	blue
ENSG00000270276	grey
ENSG00000270367	blue
ENSG00000270629	yellow
ENSG00000270800	green
ENSG00000270882	grey
ENSG00000271010	grey
ENSG00000271278	turquoise
ENSG00000271303	blue
ENSG00000271383	turquoise
ENSG00000271425	yellow
ENSG00000271461	yellow
ENSG00000271503	turquoise
ENSG00000271793	brown
ENSG00000272047	brown
ENSG00000272398	grey
ENSG00000272602	green
ENSG00000272772	blue
ENSG00000272886	brown
ENSG00000273136	yellow
ENSG00000273749	grey
ENSG00000273820	brown
ENSG00000273841	brown
ENSG00000274070	blue
ENSG00000274180	blue
ENSG00000274349	turquoise
ENSG00000275004	turquoise
ENSG00000275052	turquoise
ENSG00000275111	green
ENSG00000275342	turquoise
ENSG00000275740	yellow
ENSG00000275835	turquoise
ENSG00000276023	grey
ENSG00000276231	blue
ENSG00000276234	grey
ENSG00000276644	grey
ENSG00000277075	grey
ENSG00000277150	grey
ENSG00000277443	turquoise
ENSG00000277758	turquoise
ENSG00000277791	blue
ENSG00000277972	blue
ENSG00000278053	turquoise
ENSG00000278384	turquoise
ENSG00000278828	blue
ENSG00000278845	brown
ENSG00000279170	turquoise
ENSG00000279486	turquoise
ENSG00000279956	turquoise
ENSG00000281991	grey
ENSG00000282034	grey
ENSG00000282416	blue
ENSG00000282608	green
ENSG00000282826	turquoise
ENSG00000282980	brown
ENSG00000283189	red
ENSG00000283236	turquoise
ENSG00000283632	grey
ENSG00000283683	grey
ENSG00000283761	turquoise
ENSG00000283930	turquoise
ENSG00000284024	turquoise
ENSG00000284194	blue
ENSG00000284770	grey
ENSG00000284820	blue
ENSG00000284862	turquoise
ENSG00000284931	blue
ENSG00000284976	blue
ENSG00000285444	yellow
ENSG00000285508	green
ENSG00000285629	yellow
ENSG00000285827	brown
ENSG00000285880	turquoise
ENSG00000285920	turquoise
ENSG00000286019	grey
ENSG00000286219	turquoise
ENSG00000287856	grey
ENSG00000288258	brown
ENSG00000288558	turquoise
ENSG00000288681	blue
ENSG00000288710	grey
ENSG00000288859	blue
ENSG00000288920	brown
ENSG00000289346	yellow
ENSG00000290146	turquoise
ENSG00000290292	red
ENSG00000290318	blue
ENSG00000291237	black
ENSG00000292332	blue
ENSG00000292334	blue
ENSG00000292338	yellow
ENSG00000292358	grey
ENSG00000292371	blue
ENSG00000292372	blue
ENSG00000293268	green
ENSG00000293569	turquoise
ENSG00000293691	blue
ENSG00000310517	yellow
