## Supplementary Table 10 for "Multi-omics and network propagation reveal latent innate immune programmes stratifying high-risk thrombotic primary antiphospholipid syndrome"

### Sheet: Comparison_Map
Stratified Differential Expression — Comparison Map
Plasma proteomic differential expression across clinical strata of thrombotic primary antiphospholipid syndrome (thrPAPS). Each sheet lists significantly differentially expressed proteins for one comparison.
Sheet tab	Comparison group	Reference group	Stratification axis	Significance threshold	Significant genes (n)	Up in group	Down in group
DE_Single	Single aPL positivity	Healthy controls	aPL burden	|log2FC|>1, FDR<0.05	276	135	141
DE_Double	Double aPL positivity	Healthy controls	aPL burden	|log2FC|>1, FDR<0.05	392	142	250
DE_Triple	Triple aPL positivity	Healthy controls	aPL burden	|log2FC|>1, FDR<0.05	493	158	335
DE_Venous	Venous thrombosis only	Healthy controls	Thrombosis location	|log2FC|>1, FDR<0.05	469	148	321
DE_Arterial	Arterial thrombosis only	Healthy controls	Thrombosis location	|log2FC|>1, FDR<0.05	362	143	219
DE_Both	Venous and arterial thrombosis	Healthy controls	Thrombosis location	|log2FC|>1, FDR<0.05	568	163	405
DE_1event	1 thrombotic event	Healthy controls	Event count	|log2FC|>1, FDR<0.05	434	146	288
DE_2events	2 thrombotic events	Healthy controls	Event count	|log2FC|>1, FDR<0.05	515	160	355
DE_3plusevents	3 or more thrombotic events	Healthy controls	Event count	|log2FC|>1, FDR<0.05	254	119	135
Column glossary (data sheets)
Gene symbol	HGNC gene symbol.
log2 fold change	Effect size; positive = higher in the comparison group than the reference, negative = lower.
Average expression	Mean log2 expression across all samples (limma AveExpr).
t statistic	Moderated t statistic (limma).
P value	Raw p-value from the moderated t-test.
Adjusted P value (BH)	Benjamini–Hochberg false discovery rate.
B (log-odds)	Log-odds that the gene is differentially expressed (limma B statistic).

### Sheet: DE_Single
Single aPL positivity vs Healthy controls
Stratification axis: aPL burden | Threshold: |log2FC|>1, FDR<0.05 | Significant genes: 276
Gene symbol	log2 fold change	Average expression	t statistic	P value	Adjusted P value (BH)	B (log-odds)
USP19	3.766	10.27	8.161	1.18441e-09	1.7091e-06	11.982
A0A0J9YX35	2.033	6.103	6.706	8.66428e-08	6.25128e-05	7.915
F13B	1.479	4.811	6.571	1.30214e-07	6.26328e-05	7.527
A1BG	2.269	8.392	6.435	1.96399e-07	7.08508e-05	7.136
P80748	2.494	8.47	6.187	4.17722e-07	0.000114202	6.418
RBP4	2.193	6.599	6.145	4.74853e-07	0.000114202	6.296
LRG1	1.982	7.579	6.05	6.3332e-07	0.000130554	6.021
GC	2.106	11.123	5.957	8.40868e-07	0.000141414	5.751
CLEC3B	1.906	5.789	5.93	9.13969e-07	0.000141414	5.672
CFHR1	2.031	6.723	5.907	9.8e-07	0.000141414	5.606
AHSG	1.83	10.577	5.812	1.31204e-06	0.000172116	5.328
A0A075B6H7	2.019	10.873	5.65	2.1483e-06	0.000258334	4.858
P01768;P0DP03	1.737	8.176	5.607	2.44851e-06	0.000264851	4.733
LIMS1	-2.349	6.139	-5.574	2.71093e-06	0.000264851	4.636
A0A075B6I0	1.996	6.652	5.569	2.75313e-06	0.000264851	4.622
A0A075B7D4	1.474	8.731	5.524	3.16189e-06	0.000285163	4.49
A0A0C4DH31	1.331	4.538	5.393	4.71378e-06	0.00036085	4.11
P01619	1.938	9.183	5.384	4.84161e-06	0.00036085	4.084
LUM	1.487	6.377	5.365	5.14152e-06	0.00036085	4.027
ATRN	1.65	5.517	5.356	5.27717e-06	0.00036085	4.002
A0A0B4J1X5	1.863	7.337	5.348	5.40353e-06	0.00036085	3.98
C1QC	2.016	7.894	5.342	5.50153e-06	0.00036085	3.962
AFM	2.184	7.926	5.324	5.81281e-06	0.000364691	3.91
P04430	1.405	4.642	5.259	7.09239e-06	0.000409357	3.721
MTPAP	1.835	7.025	5.249	7.30323e-06	0.000409357	3.693
CFH	1.753	8.583	5.246	7.37579e-06	0.000409357	3.683
CD5L	2.035	8.547	5.165	9.43871e-06	0.000504446	3.449
F9	1.191	6.052	5.138	1.02661e-05	0.000528383	3.369
SERPING1	2.045	9.473	5.122	1.07558e-05	0.000528383	3.325
LAYN	1.927	7.842	5.115	1.09851e-05	0.000528383	3.305
SERPINA1	1.864	12.135	5.104	1.139e-05	0.000530185	3.27
A0A075B6K5	1.731	6.141	5.07	1.26022e-05	0.000568281	3.174
SERPINC1	1.889	8.034	5.011	1.50742e-05	0.000655703	3.004
PGLYRP2	1.303	8.25	5.003	1.54497e-05	0.000655703	2.98
A0A0B4J1V0	1.73	5.278	4.963	1.74736e-05	0.000720412	2.863
A0A0C4DH73;P01611	2.29	5.8	4.946	1.83892e-05	0.000737101	2.815
SERPINA6	1.709	7.22	4.927	1.9447e-05	0.000750128	2.762
SERPINA4	1.276	8.082	4.922	1.97539e-05	0.000750128	2.747
A2M	1.988	10.591	4.891	2.17067e-05	0.000788282	2.657
ALB	1.667	12.968	4.889	2.18512e-05	0.000788282	2.651
C2	1.425	7.279	4.863	2.36533e-05	0.000832483	2.576
PPBP	-2.47	9.621	-4.853	2.4388e-05	0.000837901	2.547
TUBA4A	-2.923	7.598	-4.768	3.14553e-05	0.00104365	2.305
P01857	1.611	11.458	4.764	3.1823e-05	0.00104365	2.294
ARHGAP19	-2.113	6.422	-4.72	3.63953e-05	0.00115538	2.167
MASP1	1.291	6.299	4.716	3.68313e-05	0.00115538	2.155
TPM1	-2.33	6.688	-4.665	4.28916e-05	0.00131686	2.011
SERPINA3	1.617	10.899	4.65	4.48761e-05	0.00134909	1.968
A0A075B7D8	1.495	5.808	4.6	5.21794e-05	0.00153663	1.825
TAGLN3	1.403	10.382	4.569	5.73577e-05	0.00165534	1.736
P01871	1.678	10.35	4.538	6.27588e-05	0.0017757	1.65
P06312	1.669	8.21	4.525	6.53612e-05	0.00181377	1.612
GET3	2.111	7.063	4.508	6.86655e-05	0.00186952	1.565
RAB27B	-2.04	7.702	-4.479	7.50155e-05	0.00200458	1.482
P14678;P63162	1.316	4.444	4.435	8.55349e-05	0.00221571	1.357
A0A0C4DH38	1.716	6.206	4.433	8.59875e-05	0.00221571	1.352
A0A0C4DH36	1.292	5.001	4.417	9.01942e-05	0.00227945	1.307
A0A075B6P5;P01615	1.424	5.939	4.408	9.26617e-05	0.00227945	1.282
PLG	1.083	9.81	4.4	9.48548e-05	0.00227945	1.26
TF	1.809	10.501	4.397	9.55974e-05	0.00227945	1.252
HSD17B4	-1.688	5.385	-4.395	9.63593e-05	0.00227945	1.245
P01861	1.658	10.713	4.388	9.83981e-05	0.00229014	1.225
A0A0C4DH67	2.133	5.475	4.381	0.000100313	0.00229066	1.207
LRPPRC	1.274	6.982	4.377	0.000101595	0.00229066	1.195
S100A16	-1.331	3.921	-4.369	0.000104156	0.00231226	1.171
NKX3-1	1.078	7.001	4.35	0.000110072	0.00240658	1.119
TTR	1.655	7.815	4.343	0.000112424	0.00242132	1.099
EHMT1	2.784	8.772	4.324	0.000118865	0.0025224	1.046
A0A0B4J1V2	1.049	5.46	4.318	0.000120923	0.00252886	1.03
C1RL	1.406	5.653	4.27	0.00013934	0.00284485	0.896
APOA5	-1.477	8.804	-4.269	0.000139975	0.00284485	0.892
P01709	1.208	6.099	4.249	0.000148167	0.00296951	0.838
CNN2	-1.597	6.096	-4.231	0.000156285	0.00307102	0.788
C4BPB	1.208	6.813	4.225	0.000159303	0.00307102	0.77
SULT1C4	-2.366	6.342	-4.224	0.000159616	0.00307102	0.768
A0A075B6K4	1.361	6.008	4.207	0.000167898	0.00318786	0.72
RAP1B	-1.694	5.716	-4.198	0.000172348	0.00321862	0.696
C1QA	1.541	5.169	4.194	0.000174487	0.00321862	0.684
FETUB	1.21	6.254	4.191	0.00017621	0.00321862	0.675
CFI	1.296	6.725	4.178	0.000182899	0.00328362	0.64
A0A0B4J1Y9	1.145	5.792	4.175	0.00018432	0.00328362	0.632
CFD	1.161	5.289	4.168	0.000188343	0.00330137	0.612
NIBAN1	1.535	4.26	4.162	0.000191913	0.00330137	0.594
ITIH2	1.134	9.561	4.158	0.000194173	0.00330137	0.583
ITIH1	1.294	8.386	4.134	0.000208124	0.00349213	0.518
CD47	-2.323	6.274	-4.097	0.000231568	0.00381223	0.418
GCFC2	1.273	4.966	4.096	0.000232485	0.00381223	0.414
C4BPA	1.231	8.853	4.081	0.000243216	0.00394337	0.371
P04211	1.539	7.944	4.075	0.000247549	0.00396282	0.355
GRB2	-1.109	4.735	-4.071	0.000249908	0.00396282	0.346
ORM2	1.263	10.237	4.067	0.000253127	0.00397024	0.334
HPSE	-1.649	6.786	-4.062	0.0002568	0.00398455	0.32
APOBR	1.294	8.451	4.034	0.000278563	0.00427361	0.244
ADIPOQ	1.253	4.85	4.031	0.000281353	0.00427361	0.234
RAB5A	-1.609	6.037	-4.023	0.000287779	0.00432568	0.213
HBS1L	1.051	3.628	3.996	0.000311581	0.0045485	0.138
GNAQ	-1.57	5.999	-3.995	0.000312059	0.0045485	0.137
A0A087WSY6	1.383	6.617	3.97	0.0003356	0.00479475	0.069
CAPZA2	-1.647	5.083	-3.952	0.000353188	0.00499657	0.021
RPL6	1.491	6.801	3.948	0.00035728	0.00500539	0.01
HPR	1.128	7.436	3.914	0.000394765	0.00541808	-0.084
KPNB1	-1.603	4.442	-3.911	0.000398002	0.00541808	-0.091
C1R	1.321	6.767	3.901	0.000409297	0.00551977	-0.118
BTD	1.128	5.318	3.896	0.000415504	0.0055516	-0.132
PPIB	-1.82	5.991	-3.883	0.000431884	0.00571751	-0.168
IAH1	-1.688	5.353	-3.872	0.000445775	0.00584775	-0.198
A0A0A0MS15	1.634	7.52	3.868	0.00045072	0.00585936	-0.208
C4A	1.34	10.003	3.86	0.000460411	0.0059319	-0.228
SAA1	1.657	7.015	3.848	0.000477162	0.00609332	-0.262
FER1L5	-1.484	9.466	-3.835	0.000494523	0.00625961	-0.295
FCN3	1.662	6.899	3.811	0.000530117	0.00659447	-0.36
SARS2	-1.609	6.707	-3.805	0.000539512	0.00665398	-0.377
P06899;P23527;P33778;Q16778	-2.235	6.555	-3.8	0.00054712	0.00669062	-0.39
A0A075B6S5	1.107	5.298	3.795	0.000555503	0.00673606	-0.404
SPP2	1.35	7.44	3.781	0.000578043	0.00689745	-0.441
HPX	1.796	10.729	3.781	0.000578373	0.00689745	-0.442
SAMHD1	1.084	4.962	3.756	0.00062072	0.0073418	-0.508
RNF8	-1.219	7.457	-3.749	0.00063285	0.00742441	-0.526
WDR1	-1.793	6.162	-3.736	0.000656424	0.00755623	-0.56
P01599	1.489	6.138	3.735	0.000659795	0.00755623	-0.565
LGALSL	-1.621	5.226	-3.709	0.000709771	0.00794008	-0.633
GIPC1	1.129	6.621	3.709	0.00070982	0.00794008	-0.633
TAPBP	-1.144	4.878	-3.695	0.000738469	0.008197	-0.67
CS	-1.865	6.75	-3.674	0.000783056	0.00862557	-0.725
ME2	-1.41	6.013	-3.663	0.000808641	0.00883992	-0.755
LCAT	1.021	5.767	3.648	0.000842475	0.00914054	-0.793
ARL6IP1	2.036	5.863	3.64	0.000862109	0.00922077	-0.815
DMTN	-1.349	5.172	-3.64	0.00086265	0.00922077	-0.815
CP	1.489	9.909	3.623	0.000905725	0.00961001	-0.861
TMBIM1	-1.642	6.057	-3.61	0.000937428	0.00987379	-0.893
ATP5PD	-1.531	5.499	-3.607	0.000945409	0.00988569	-0.901
ORM1	1.527	10.092	3.597	0.000971859	0.0100892	-0.926
EIF2S2	-1.07	4.864	-3.591	0.000988944	0.0101932	-0.943
CYP27C1	1.486	14.66	3.574	0.00103779	0.0104714	-0.987
MYL9	-1.727	7.383	-3.573	0.00104064	0.0104714	-0.99
P01717	1.282	6.247	3.573	0.00104092	0.0104714	-0.99
H1-4	-2.072	7.048	-3.572	0.00104496	0.0104714	-0.994
CFL1	-1.954	6.476	-3.567	0.00105804	0.0105294	-1.005
P01714	1.468	5.081	3.564	0.0010683	0.0105586	-1.014
SAR1A	-1.784	5.817	-3.558	0.00108446	0.0106105	-1.028
TGFB1	-1.369	5.691	-3.53	0.0011727	0.0112292	-1.101
SERPIND1	1.049	9.301	3.53	0.00117447	0.0112292	-1.103
SELP	-1.477	6.556	-3.527	0.00118217	0.0112292	-1.109
SYNCRIP	-1.041	4.787	-3.527	0.00118284	0.0112292	-1.109
P4HB	-1.594	5.908	-3.496	0.00129134	0.0121	-1.191
AZGP1	1.254	7.12	3.493	0.00130181	0.0121195	-1.198
RAP1A	-2.232	8.746	-3.478	0.00135799	0.0124646	-1.237
CAPN1	-1.299	6.82	-3.476	0.00136347	0.0124646	-1.241
SERPINA7	1.21	6.265	3.476	0.0013648	0.0124646	-1.242
P01593;P01594	1.187	5.474	3.463	0.00141249	0.012819	-1.274
CCT6A	-1.204	5.3	-3.455	0.00144369	0.0130203	-1.294
LMAN2	-1.358	6.219	-3.452	0.0014568	0.0130569	-1.303
RAB11B	-1.628	6.076	-3.435	0.00152829	0.0135747	-1.347
PRDX3	-1.677	6.267	-3.434	0.00153339	0.0135747	-1.35
P0DP23;P0DP24;P0DP25	-1.553	6.598	-3.427	0.00156194	0.0137431	-1.367
MT-CO2	-1.612	6.695	-3.424	0.00157503	0.0137744	-1.375
P61204;P84077	-1.519	5.666	-3.417	0.00160765	0.013975	-1.394
PFN1	-1.965	7.694	-3.394	0.00171029	0.0147136	-1.451
SLMAP	-1.057	4.636	-3.393	0.00171302	0.0147136	-1.453
A0A0B4J1U7	1.23	7.195	3.387	0.00174286	0.014808	-1.469
PTGS1	-1.402	6.79	-3.387	0.00174454	0.014808	-1.47
A0A0A0MRZ8;P04433	1.275	8.968	3.378	0.00178627	0.0149629	-1.492
PDIA3	-1.607	6.531	-3.378	0.00178787	0.0149629	-1.492
NNT	-1.137	4.96	-3.359	0.00188099	0.0155993	-1.539
AP3B1	-1.594	4.491	-3.346	0.00195094	0.0159052	-1.573
MACROH2A1	-1.415	4.004	-3.334	0.00201527	0.016246	-1.603
A0A0B4J2D9;P0DP09	1.309	6.083	3.33	0.00203696	0.0163296	-1.613
HLA-A	-1.782	7.25	-3.324	0.00207348	0.0164397	-1.63
PTPRJ	-1.143	5.007	-3.318	0.00210451	0.0165454	-1.643
MAPRE2	-1.065	5.625	-3.317	0.00210974	0.0165454	-1.646
CAP1	-1.88	6.462	-3.312	0.00213882	0.0166828	-1.658
ACLY	-1.001	4.987	-3.306	0.00217819	0.0168926	-1.675
NPEPPS	1.12	5.018	3.295	0.00224057	0.0171501	-1.701
A0A0J9YXX1	1.522	5.713	3.294	0.00224627	0.0171501	-1.703
CORO1A	-1.281	6.427	-3.288	0.00228251	0.0172443	-1.718
JCHAIN	1.288	7.41	3.28	0.00233735	0.0174756	-1.74
A0A0A0MT89	1.106	5.779	3.273	0.0023789	0.0176946	-1.756
RAC1	-1.48	7.348	-3.252	0.0025169	0.0186251	-1.808
AKAP9	1.202	7.001	3.247	0.0025536	0.0187907	-1.822
TPM4	-2.151	7.701	-3.244	0.00257153	0.0187907	-1.828
FCER1G	-1.601	6.528	-3.228	0.0026836	0.0192658	-1.868
con_UBIQUITIN02;P22314	-1.066	4.434	-3.224	0.00271613	0.0194028	-1.879
TUBA1B	-1.909	8.428	-3.216	0.00277572	0.0197308	-1.899
A0A075B6H9	1.275	6.588	3.188	0.00298821	0.0208952	-1.966
FERMT3	-1.942	7.52	-3.184	0.00301963	0.0208952	-1.976
CD36	-1.622	6.565	-3.184	0.00302478	0.0208952	-1.978
ETFB	-1.124	7.321	-3.182	0.00303671	0.0208952	-1.981
HBA1	1.344	8.753	3.181	0.0030492	0.0208952	-1.985
LTBP1	-1.211	6.05	-3.18	0.00305536	0.0208952	-1.987
NAP1L1	-1.231	6.044	-3.177	0.00308232	0.0209801	-1.995
RSU1	-1.395	6.969	-3.175	0.00309759	0.0209851	-2
P01602	1.49	7.79	3.17	0.0031428	0.0211919	-2.013
MDH2	-1.466	6.486	-3.167	0.00316056	0.0212125	-2.018
TDRD12	1.241	2.611	3.165	0.00318019	0.0212454	-2.024
THBS1	-1.939	8.539	-3.16	0.00322056	0.0212836	-2.035
ARPC1B	-1.204	5.355	-3.16	0.00322304	0.0212836	-2.036
FCN1	-1.058	5.271	-3.158	0.00323873	0.0212836	-2.04
ATP5ME	-1.3	5.895	-3.157	0.00325396	0.0212836	-2.045
YWHAZ	-2.127	7.885	-3.155	0.00327043	0.0212836	-2.049
RAB1B	-2.047	7.896	-3.145	0.00335408	0.0214774	-2.073
DDOST	-1.78	6.179	-3.145	0.00335515	0.0214774	-2.073
NAPA	-1.061	5.228	-3.144	0.00336374	0.0214774	-2.075
CYB5B	-1.357	5.801	-3.139	0.00340616	0.0215829	-2.087
HMGB2	-1.618	5.442	-3.137	0.00342673	0.0215929	-2.092
IKZF2	-1.45	9.442	-3.128	0.00351033	0.0219282	-2.114
DHRS7	-1.228	5.069	-3.124	0.00354446	0.0220459	-2.123
C1QB	1.017	6.661	3.111	0.00367049	0.0225383	-2.155
ARPC2	-1.227	6.206	-3.109	0.00369168	0.0225725	-2.161
C1QBP	-1.506	5.462	-3.093	0.00384898	0.0234349	-2.199
MMRN1	-1.562	7.854	-3.079	0.00399227	0.0242052	-2.232
GPD2	-1.187	5.806	-3.076	0.00402493	0.0243011	-2.24
H1-5	-1.661	5.782	-3.064	0.00415369	0.0249741	-2.269
HSP90B1	-1.207	7.097	-3.062	0.00417742	0.0250125	-2.274
F13A1	-1.311	7.592	-3.058	0.00422218	0.0251761	-2.284
RASGRP2	-1.101	5.021	-3.054	0.00426824	0.025346	-2.294
C8B	1.013	7.682	3.048	0.00433913	0.0256613	-2.309
ARPC4	-1.592	6.376	-3.045	0.00437488	0.0256644	-2.316
P01859	1.268	11.824	3.045	0.00437523	0.0256644	-2.316
C7	1.072	7.083	3.038	0.00444972	0.0258909	-2.332
PRKCB	-1.599	5.449	-3.031	0.00454097	0.0262105	-2.35
P0DOY3	1.165	11.619	3.013	0.00475094	0.0267509	-2.391
A2NJV5	1.27	6.995	3.008	0.00481142	0.0267509	-2.403
ATP5F1B	-1.726	6.618	-3.003	0.00487606	0.0268556	-2.415
con_GR78_MESAU;con_GR78_MOUSE;con_GR78_RAT;P11021	-1.273	5.374	-2.998	0.00493761	0.026966	-2.427
CFB	1.043	9.674	2.995	0.00498612	0.026966	-2.436
TAF4B	-1.376	11.529	-2.994	0.00499608	0.026966	-2.437
A0A0C4DH25	1.109	8.804	2.993	0.00500823	0.026966	-2.44
RAB6B	-1.283	6.31	-2.987	0.00508877	0.0272952	-2.454
ATP5MF	-1.325	6.579	-2.986	0.00510722	0.0272952	-2.457
NDUFB9	-1.221	3.265	-2.981	0.0051634	0.0274937	-2.467
RALGDS	1.013	4.706	2.979	0.00518802	0.0275232	-2.472
M6PR	-1.263	5.522	-2.961	0.00543824	0.0286401	-2.515
ZC4H2	-1.356	8.991	-2.955	0.00552931	0.0290138	-2.53
TLN1	-1.864	8.475	-2.952	0.00557835	0.0291651	-2.538
A0A0C4DH35	1	5.137	2.947	0.00565143	0.0293346	-2.55
HRNR	1.372	5.873	2.933	0.00584896	0.0300358	-2.581
CALR	-1.546	6.552	-2.929	0.00591327	0.0301356	-2.591
DLST	-1.308	5.22	-2.929	0.00591833	0.0301356	-2.592
IDH2	-1.664	5.85	-2.925	0.00597282	0.0301356	-2.6
DNM1L	-1.196	5.91	-2.905	0.0062831	0.031372	-2.646
TPM2	-2.039	7.225	-2.898	0.00640767	0.0317822	-2.664
RNH1	-1.026	5.015	-2.859	0.0070832	0.0340377	-2.755
TPP2	-1.003	6.566	-2.856	0.00712908	0.0340377	-2.761
RAB10	-1.43	6.331	-2.853	0.00717983	0.0340377	-2.767
A0A087WSX0	1.131	5.924	2.851	0.00721496	0.0340377	-2.772
LAMP2	-1.203	5.75	-2.849	0.00726424	0.0340377	-2.778
PARVB	-1.572	6.094	-2.847	0.00728838	0.0340377	-2.781
STT3A	-1.007	6.529	-2.846	0.00732187	0.0340377	-2.785
ACTG1	-2.267	11.139	-2.845	0.00733574	0.0340377	-2.787
TPI1	-1.118	5.327	-2.836	0.00749658	0.0346717	-2.806
HSPA8	-1.374	6.801	-2.82	0.00782278	0.0359499	-2.845
VDAC3	-1.484	6.347	-2.816	0.0079001	0.03619	-2.854
ARL6IP5	-1.775	6.607	-2.812	0.00798277	0.036338	-2.863
ILK	-1.514	6.878	-2.791	0.00841591	0.0376354	-2.911
GNAI2	1.04	9.55	2.783	0.00857378	0.0380331	-2.928
O60814;P58876;P62807;Q5QNW6;Q93079;Q99877;Q99879;Q99880	-2.028	8.567	-2.782	0.00859236	0.0380331	-2.93
A0A075B6R9;A0A0C4DH68	1.202	6.496	2.777	0.00871347	0.0384113	-2.942
HLA-B	-1.325	6.738	-2.775	0.00875215	0.0384113	-2.946
LY6G6F	-1.02	4.688	-2.775	0.00875767	0.0384113	-2.947
H3-3A	-2.261	7.058	-2.768	0.0089209	0.0390087	-2.964
HSPB1	-1.087	6.149	-2.757	0.00917046	0.0397387	-2.988
CORO1C	-1.144	5.827	-2.749	0.00934621	0.040379	-3.006
FLOT1	-1.245	5.434	-2.746	0.00940542	0.0405135	-3.011
ACTN1	-1.82	7.436	-2.738	0.00961862	0.0411859	-3.031
PLIN3	1.035	4.229	2.735	0.00968806	0.0413606	-3.038
A0A0C4DH43	1.301	6.263	2.73	0.0097948	0.0416929	-3.048
TAGLN2	-1.301	6.231	-2.727	0.0098654	0.0417687	-3.054
CDC42	-1.293	6.365	-2.715	0.0101787	0.0428216	-3.082
MNDA	-1.184	4.966	-2.71	0.0103123	0.0432578	-3.094
TM9SF2	-1.424	4.64	-2.704	0.0104639	0.0437665	-3.107
SLC25A5	-1.632	7.277	-2.696	0.0106564	0.0443473	-3.124
GNA11	-1.033	6.537	-2.676	0.0111993	0.0461731	-3.168
COX7A2	-1.329	5.908	-2.662	0.0116115	0.0474659	-3.201
F12	1.035	8.364	2.655	0.0118136	0.0481553	-3.216
RAC2	-1.18	5.642	-2.629	0.012579	0.0498668	-3.272
YWHAB	-1.785	8.309	-2.628	0.0126241	0.0499083	-3.276

### Sheet: DE_Double
Double aPL positivity vs Healthy controls
Stratification axis: aPL burden | Threshold: |log2FC|>1, FDR<0.05 | Significant genes: 392
Gene symbol	log2 fold change	Average expression	t statistic	P value	Adjusted P value (BH)	B (log-odds)
USP19	3.329	10.277	8.338	3.74217e-10	5.39996e-07	13.087
A0A075B6I0	2.046	6.766	7.202	1.22214e-08	8.81773e-06	9.765
PPBP	-3.373	9.243	-6.995	2.33255e-08	1.12195e-05	9.148
RBP4	1.857	6.593	6.806	4.23482e-08	1.52771e-05	8.577
A1BG	1.973	8.417	6.479	1.18761e-07	3.20254e-05	7.591
AHSG	1.739	10.638	6.443	1.33162e-07	3.20254e-05	7.481
F13B	1.227	4.771	6.366	1.70137e-07	3.30769e-05	7.247
TAGLN3	1.716	10.52	6.284	2.20463e-07	3.30769e-05	6.999
ITIH2	1.475	9.728	6.276	2.25838e-07	3.30769e-05	6.976
SERPING1	2.011	9.571	6.272	2.29223e-07	3.30769e-05	6.961
MASP1	1.456	6.412	6.22	2.6993e-07	3.541e-05	6.805
C1RL	1.573	5.777	6.185	3.02385e-07	3.63617e-05	6.696
A0A0C4DH38	2.093	6.368	6.136	3.53126e-07	3.74526e-05	6.548
FCN3	1.812	7.069	6.11	3.8376e-07	3.74526e-05	6.468
A0A0C4DH73;P01611	2.5	5.899	6.084	4.1664e-07	3.74526e-05	6.39
SERPINA4	1.217	8.121	6.06	4.49704e-07	3.74526e-05	6.316
CD5L	1.898	8.613	6.049	4.64573e-07	3.74526e-05	6.285
C1R	1.702	6.975	6.048	4.67185e-07	3.74526e-05	6.28
SERPINA6	1.669	7.277	6.001	5.42592e-07	4.0964e-05	6.137
C1QC	1.917	7.955	5.986	5.67761e-07	4.0964e-05	6.093
LIMS1	-2.714	5.986	-5.936	6.65454e-07	4.45772e-05	5.941
A0A0C4DH67	2.315	5.588	5.93	6.79624e-07	4.45772e-05	5.921
LUM	1.437	6.423	5.883	7.88434e-07	4.94657e-05	5.779
P80748	1.988	8.395	5.835	9.175e-07	5.51647e-05	5.634
P01714	1.652	5.231	5.804	1.01356e-06	5.85025e-05	5.539
P04430	1.565	4.786	5.716	1.34173e-06	7.00402e-05	5.27
TDRD12	2.135	2.969	5.712	1.35736e-06	7.00402e-05	5.259
P01709	1.408	6.22	5.712	1.35906e-06	7.00402e-05	5.258
MASP2	1.298	6.084	5.689	1.45961e-06	7.2628e-05	5.19
SERPINC1	1.891	8.12	5.667	1.56402e-06	7.52296e-05	5.124
SERPINA1	1.816	12.215	5.593	1.97929e-06	9.21327e-05	4.899
A0A075B6H7	1.731	10.864	5.577	2.08155e-06	9.38647e-05	4.85
P01619	1.914	9.319	5.566	2.15887e-06	9.44015e-05	4.815
C2	1.561	7.409	5.532	2.40684e-06	9.45336e-05	4.711
C1S	1.565	8.052	5.53	2.42144e-06	9.45336e-05	4.706
SERPINA3	1.639	10.988	5.528	2.43626e-06	9.45336e-05	4.7
P01597;P04432	1.28	2.587	5.523	2.4775e-06	9.45336e-05	4.684
GC	1.727	11.13	5.521	2.48945e-06	9.45336e-05	4.679
LAYN	1.705	7.818	5.463	2.9954e-06	0.00011083	4.502
F9	1.069	6.059	5.447	3.14438e-06	0.000113433	4.456
A0A075B6J9	1.529	4.761	5.408	3.55955e-06	0.000125279	4.337
C4BPA	1.335	8.936	5.367	4.05023e-06	0.000139154	4.214
MTPAP	1.344	6.911	5.351	4.26351e-06	0.000141629	4.165
LRG1	1.776	7.636	5.347	4.31856e-06	0.000141629	4.153
P01871	1.74	10.453	5.314	4.78864e-06	0.000153556	4.054
A0A0J9YX35	1.524	6.035	5.305	4.93256e-06	0.000154732	4.026
PTPRC	-1.136	4.782	-5.259	5.71009e-06	0.000171842	3.886
C1QA	1.696	5.304	5.258	5.71615e-06	0.000171842	3.885
PON1	1.463	9.611	5.239	6.08487e-06	0.000179193	3.825
RAB27B	-2.113	7.726	-5.187	7.15945e-06	0.000203264	3.67
LCAT	1.446	5.947	5.186	7.18396e-06	0.000203264	3.667
ALB	1.548	13.019	5.145	8.16524e-06	0.000226585	3.544
CFI	1.332	6.787	5.107	9.22923e-06	0.000251279	3.428
CD47	-2.673	6.2	-5.097	9.52518e-06	0.000254534	3.397
SARS2	-1.944	6.632	-5.089	9.75858e-06	0.00025603	3.374
LMAN2	-1.634	6.119	-5.065	1.05191e-05	0.000271056	3.303
ITIH1	1.349	8.462	5.044	1.12527e-05	0.00028487	3.238
HPSE	-1.842	6.737	-5.026	1.19052e-05	0.000292094	3.185
AFM	1.712	7.861	5.025	1.19428e-05	0.000292094	3.182
TPM1	-2.194	6.749	-4.999	1.29565e-05	0.000309129	3.104
NAP1L1	-1.758	5.904	-4.996	1.30678e-05	0.000309129	3.096
C7	1.369	7.248	4.973	1.40355e-05	0.000326665	3.028
P01599	1.485	6.222	4.958	1.4702e-05	0.000336746	2.983
SERPIND1	1.18	9.385	4.945	1.53267e-05	0.000345569	2.944
CFH	1.466	8.566	4.938	1.56759e-05	0.000348005	2.922
PF4	-2.261	12.357	-4.92	1.65551e-05	0.000361955	2.87
FETUB	1.228	6.323	4.891	1.81692e-05	0.000391317	2.782
P01593;P01594	1.57	5.673	4.883	1.8623e-05	0.00039519	2.758
ARL6IP1	2.653	6.177	4.859	2.00407e-05	0.000414686	2.688
CLEC3B	1.289	5.665	4.858	2.01164e-05	0.000414686	2.685
GRB2	-1.049	4.761	-4.832	2.1864e-05	0.000444354	2.605
P01857	1.377	11.457	4.827	2.21715e-05	0.000444354	2.592
P0DP23;P0DP24;P0DP25	-2.044	6.451	-4.817	2.28454e-05	0.000447966	2.563
C4BPB	1.18	6.861	4.813	2.31536e-05	0.000447966	2.551
A0A0B4J1V0	1.504	5.292	4.811	2.3283e-05	0.000447966	2.545
RSU1	-1.978	6.786	-4.749	2.82467e-05	0.000536316	2.361
ITIH3	1.129	6.594	4.673	3.57657e-05	0.000670259	2.137
P01768;P0DP03	1.339	8.13	4.668	3.63177e-05	0.000671878	2.122
YWHAZ	-2.809	7.683	-4.66	3.73415e-05	0.000682073	2.096
C1QB	1.221	6.758	4.636	4.02218e-05	0.000725501	2.025
HPR	1.187	7.502	4.625	4.15063e-05	0.000738091	1.995
SULT1C4	-2.423	6.352	-4.622	4.19428e-05	0.000738091	1.986
P01861	1.47	10.719	4.59	4.6314e-05	0.000805194	1.891
ORM2	1.342	10.32	4.569	4.93425e-05	0.000847634	1.831
F13A1	-1.728	7.462	-4.553	5.18712e-05	0.00088059	1.784
CD36	-2.24	6.395	-4.524	5.6844e-05	0.000942826	1.697
ALDOA	-2.105	6.385	-4.512	5.89653e-05	0.000958338	1.662
MPST	-1.031	5.697	-4.48	6.49681e-05	0.00104166	1.57
CAT	-1.339	5.387	-4.476	6.58212e-05	0.00104374	1.558
TGFB1	-1.601	5.665	-4.454	7.03415e-05	0.00110329	1.495
A0A0C4DH31	1.231	4.573	4.445	7.24456e-05	0.00112408	1.467
PFN1	-2.375	7.583	-4.433	7.50211e-05	0.00115165	1.433
HGFAC	1.012	5.681	4.41	8.04666e-05	0.00121419	1.367
EMILIN1	-1.475	5.178	-4.409	8.07778e-05	0.00121419	1.363
PARVB	-2.027	6.001	-4.401	8.27169e-05	0.00123052	1.341
JCHAIN	1.481	7.532	4.389	8.58984e-05	0.00126481	1.305
CFB	1.42	9.847	4.385	8.70492e-05	0.00126881	1.293
P04211	1.439	7.968	4.363	9.29814e-05	0.00134172	1.23
SLMAP	-1.19	4.582	-4.354	9.55123e-05	0.00136299	1.205
APOA5	-1.68	8.624	-4.351	9.63443e-05	0.00136299	1.196
RTN1	-1.27	6.749	-4.348	9.73275e-05	0.00136353	1.187
MDH2	-1.75	6.405	-4.334	0.000101616	0.00140602	1.146
SAG	-1.81	8.473	-4.332	0.000102309	0.00140602	1.14
A2M	1.57	10.572	4.325	0.000104538	0.00142265	1.119
CORO1C	-1.564	5.741	-4.32	0.000106015	0.00142265	1.106
TUBA1B	-2.19	8.354	-4.319	0.000106477	0.00142265	1.102
A0A0B4J1X5	1.535	7.335	4.313	0.000108293	0.00143364	1.086
A0A075B7D8	1.305	5.842	4.308	0.000109857	0.00143522	1.072
EEF1A1	-1.368	6.032	-4.302	0.000112163	0.00143522	1.052
TPM4	-2.619	7.589	-4.301	0.000112391	0.00143522	1.051
MYL9	-1.965	7.353	-4.295	0.000114473	0.00144899	1.033
AIPL1	1.204	5.181	4.29	0.000116367	0.00146015	1.018
PTPRJ	-1.229	4.993	-4.284	0.000118387	0.00146817	1.001
HBS1L	1.105	3.653	4.282	0.000119041	0.00146817	0.996
RDX	-1.898	7.112	-4.267	0.000124591	0.00152038	0.953
HSD17B4	-1.278	5.513	-4.265	0.000125381	0.00152038	0.947
P4HB	-1.834	5.843	-4.261	0.000127049	0.00152777	0.935
KLKB1	1.008	8.112	4.238	0.000135961	0.00159741	0.87
A0A075B7D4	1.142	8.697	4.238	0.000136162	0.00159741	0.869
VCP	-1.511	5.668	-4.227	0.000140574	0.00163587	0.839
ATP5F1B	-2.182	6.501	-4.215	0.000146023	0.00168569	0.803
LGALSL	-1.516	5.269	-4.21	0.000147948	0.00169436	0.79
S100A16	-1.09	3.948	-4.196	0.000154275	0.00174618	0.751
CAPN1	-1.502	6.792	-4.195	0.000154893	0.00174618	0.747
FCN1	-1.248	5.152	-4.192	0.000156524	0.00175089	0.737
ITGB1	-1.991	6.434	-4.178	0.000163178	0.00181128	0.698
P01717	1.289	6.332	4.171	0.000166499	0.00183403	0.679
HSP90AB1	-1.312	5.948	-4.163	0.000170431	0.00185467	0.657
IAH1	-1.813	5.363	-4.162	0.000170943	0.00185467	0.654
RTN4	-1.99	6.912	-4.155	0.000174889	0.00188332	0.632
RAB10	-1.806	6.255	-4.146	0.000179619	0.00191993	0.607
ACTG1	-2.989	10.905	-4.135	0.000185941	0.00197289	0.575
AGT	1.059	7.533	4.128	0.000189839	0.00199955	0.555
P01705	1.016	5.711	4.12	0.000194232	0.00203099	0.533
HSP90B1	-1.472	7.032	-4.106	0.00020265	0.00209568	0.493
CFL1	-2.049	6.485	-4.105	0.000203323	0.00209568	0.49
TUBA4A	-2.327	7.779	-4.099	0.000206858	0.002117	0.474
P06312	1.447	8.191	4.085	0.000215482	0.00218578	0.435
CFHR1	1.149	6.505	4.083	0.000217255	0.00218578	0.428
ATP5ME	-1.54	5.85	-4.081	0.000218124	0.00218578	0.424
TPM2	-2.657	7.053	-4.057	0.000234353	0.00232149	0.356
BTD	1.066	5.343	4.052	0.000238159	0.00232149	0.341
WDR1	-1.842	6.167	-4.052	0.000238463	0.00232149	0.34
RAP1B	-1.422	5.773	-4.05	0.000239625	0.00232149	0.335
RAB5A	-1.737	6.044	-4.05	0.00023971	0.00232149	0.335
FGB	1.283	12.481	4.039	0.000247791	0.00238375	0.304
FERMT3	-2.264	7.442	-4.025	0.000257991	0.00246544	0.266
SLC25A5	-2.123	7.15	-4.018	0.000263805	0.00249776	0.245
HP	1.802	12.584	4.016	0.000264835	0.00249776	0.241
CAP1	-2.108	6.411	-4.011	0.000269249	0.00250989	0.225
RALGDS	1.245	4.791	4.011	0.0002696	0.00250989	0.224
A0A075B6S9;P0DSN7	2.064	5.251	4.001	0.000277217	0.00256426	0.198
EHMT1	2.197	8.759	3.98	0.000295179	0.00270538	0.139
ARPC2	-1.51	6.157	-3.979	0.000296223	0.00270538	0.135
THBS1	-2.393	8.401	-3.971	0.000303385	0.00275336	0.113
SIVA1	1.092	3.749	3.96	0.000313052	0.00281188	0.083
HRNR	1.422	5.915	3.956	0.000317311	0.00281188	0.071
CLTC	-1.552	5.929	-3.952	0.000320594	0.00281188	0.061
ACTN1	-2.379	7.286	-3.951	0.000321404	0.00281188	0.059
ME2	-1.338	6.051	-3.949	0.000323344	0.00281188	0.053
FCER1G	-1.865	6.5	-3.947	0.00032563	0.00281188	0.046
GNAQ	-1.5	6.069	-3.947	0.000326023	0.00281188	0.045
SEPTIN7	-1.103	5.067	-3.945	0.000327371	0.00281188	0.041
MACROH2A1	-1.468	3.913	-3.942	0.000330663	0.00282336	0.032
A0A087WSY6	1.291	6.674	3.934	0.000338341	0.00285512	0.01
GIPC1	1.081	6.673	3.927	0.000345797	0.0028889	-0.01
YWHAB	-2.306	8.191	-3.926	0.000346908	0.0028889	-0.013
RAP1A	-2.517	8.641	-3.924	0.00034835	0.0028889	-0.017
LAMP2	-1.371	5.705	-3.887	0.000389216	0.00320007	-0.121
AKAP9	1.306	7.066	3.885	0.000391275	0.00320007	-0.126
LY6G6F	-1.278	4.683	-3.884	0.000392524	0.00320007	-0.129
CYB5B	-1.396	5.805	-3.879	0.000398018	0.00320083	-0.142
PDIA3	-1.744	6.535	-3.878	0.000399272	0.00320083	-0.145
TPI1	-1.329	5.296	-3.867	0.000412838	0.0032913	-0.177
A0A075B6K5	1.198	6.016	3.844	0.000441418	0.00349982	-0.24
CALR	-1.936	6.464	-3.839	0.000448225	0.00353436	-0.254
SERPINA7	1.045	6.249	3.835	0.000453301	0.00354375	-0.264
O14950;P19105	-2.057	7.692	-3.832	0.000457108	0.00354375	-0.272
SERPINB6	-1.092	4.685	-3.831	0.000458492	0.00354375	-0.275
HPX	1.573	10.746	3.83	0.000459238	0.00354375	-0.277
UNC13D	-1.447	4.949	-3.826	0.000465468	0.00357272	-0.289
HLA-B	-1.701	6.645	-3.823	0.000468808	0.00357931	-0.296
TPM3	-2.642	7.867	-3.822	0.000471396	0.00358013	-0.301
GANAB	-1.64	5.447	-3.816	0.000479256	0.00360765	-0.317
EIF3E	-1.047	4.7	-3.814	0.00048186	0.00360765	-0.322
CTSC	-1.214	5.057	-3.814	0.00048252	0.00360765	-0.323
RALB	-1.387	5.351	-3.8	0.000502055	0.00371482	-0.36
PRDX3	-1.705	6.31	-3.798	0.000504577	0.00371482	-0.365
CORO1A	-1.313	6.451	-3.791	0.000515381	0.0037751	-0.385
A2NJV5	1.431	7.1	3.788	0.000519719	0.00378046	-0.393
SAA1	1.782	7.054	3.787	0.000521352	0.00378046	-0.396
TMBIM1	-1.688	6.097	-3.782	0.000528795	0.00381526	-0.409
PGAM1	-1.156	4	-3.778	0.00053549	0.00384434	-0.421
SELP	-1.348	6.656	-3.733	0.000611173	0.00431174	-0.545
ARPC1B	-1.309	5.352	-3.732	0.000612548	0.00431174	-0.547
CDKL3	-2.69	9.282	-3.721	0.000631694	0.00438031	-0.576
PCBP2	-1.006	4.879	-3.72	0.000634432	0.00438031	-0.58
ARHGDIB	-1.039	5.639	-3.714	0.000645161	0.00439212	-0.595
GPD2	-1.34	5.827	-3.714	0.000645273	0.00439212	-0.596
con_GR78_MESAU;con_GR78_MOUSE;con_GR78_RAT;P11021	-1.429	5.337	-3.71	0.000652684	0.00441194	-0.606
PLEK	-1.87	7.269	-3.707	0.000657605	0.0044136	-0.613
HSPA8	-1.645	6.754	-3.695	0.000682812	0.00451971	-0.648
SUPT16H	1.062	4.578	3.679	0.000713647	0.00470225	-0.69
A0A0A0MRZ8;P04433	1.189	8.996	3.676	0.000721039	0.00472936	-0.699
C1QBP	-1.585	5.482	-3.67	0.000731991	0.00477416	-0.713
CMIP	-1.053	4.429	-3.668	0.000737758	0.00477416	-0.721
MAPRE2	-1.162	5.654	-3.668	0.000737795	0.00477416	-0.721
CD9	-2.081	7.294	-3.661	0.00075233	0.00481881	-0.739
CNN2	-1.31	6.223	-3.659	0.000757328	0.00481881	-0.745
TUBB4B	-2.052	7.918	-3.659	0.000757709	0.00481881	-0.746
ARHGAP18	-1.369	5.651	-3.658	0.000758053	0.00481881	-0.746
ATRN	1.024	5.37	3.645	0.000787464	0.00498382	-0.782
PHB2	-1.454	5.679	-3.637	0.000805359	0.00505735	-0.803
ETFB	-1.141	7.351	-3.637	0.000806092	0.00505735	-0.804
PPIA	-1.879	6.26	-3.624	0.000837402	0.00523105	-0.839
RAC1	-1.644	7.296	-3.61	0.000870257	0.00541285	-0.875
ATP5PD	-1.388	5.588	-3.597	0.000903368	0.00557077	-0.91
ADIPOQ	1.053	4.802	3.587	0.00093082	0.00566807	-0.938
HBD	1.421	5.328	3.569	0.000979646	0.00587582	-0.986
CCT6A	-1.164	5.335	-3.567	0.000986656	0.00588324	-0.992
GSTK1	-1.069	4.425	-3.565	0.000992128	0.00589152	-0.997
ATP2A3	-1.752	6.56	-3.55	0.00103492	0.00612047	-1.037
STOM	-2.161	7.709	-3.543	0.00105565	0.00619729	-1.055
A0A0A0MS15	1.261	7.479	3.543	0.00105702	0.00619729	-1.057
ILK	-1.656	6.888	-3.526	0.00110925	0.00645423	-1.101
TTR	1.211	7.726	3.523	0.00111729	0.00645747	-1.108
SLC2A3	-2.238	7.93	-3.522	0.00112124	0.00645747	-1.111
F12	1.083	8.426	3.521	0.00112323	0.00645747	-1.113
LDHB	-1.681	6.864	-3.519	0.00113079	0.0064751	-1.119
VDAC1	-1.551	5.452	-3.516	0.0011409	0.00650719	-1.128
DLST	-1.398	5.198	-3.511	0.00115588	0.00656665	-1.14
ATM	-1.625	6.436	-3.507	0.00116859	0.006581	-1.15
P01602	1.4	7.834	3.507	0.00116954	0.006581	-1.151
C8G	1.033	7.169	3.502	0.00118554	0.00660514	-1.163
HBA1	1.441	8.803	3.493	0.00121621	0.00674994	-1.187
ITGA2B	-2.531	9.388	-3.475	0.00128116	0.00708322	-1.236
C8B	1.154	7.81	3.472	0.00129181	0.00711483	-1.243
ANO6	-1.019	5.035	-3.463	0.00132665	0.007224	-1.268
RAB1B	-2.14	7.881	-3.46	0.00133638	0.00723772	-1.275
GSTO1	-1.424	5.911	-3.459	0.0013398	0.00723772	-1.277
A0A075B6K4	1.009	5.96	3.458	0.00134422	0.00723772	-1.28
M6PR	-1.32	5.514	-3.455	0.00135535	0.0072705	-1.288
EEF2	-1.28	5.063	-3.45	0.00137375	0.00734194	-1.3
CAVIN2	-1.923	6.764	-3.44	0.00141524	0.00752885	-1.328
PNP	-1.261	4.833	-3.438	0.00142241	0.00752885	-1.333
ORM1	1.46	10.123	3.435	0.00143182	0.00754056	-1.339
GP1BB	-2.529	9.021	-3.433	0.00144309	0.00756533	-1.346
NDUFB9	-1.209	3.297	-3.432	0.00144701	0.00756533	-1.349
DHRS7	-1.31	5.049	-3.43	0.00145565	0.00758306	-1.354
CS	-1.612	6.836	-3.427	0.00146601	0.00760952	-1.361
IQGAP2	-1.055	5.205	-3.425	0.0014727	0.00761685	-1.365
CTSG	-1.433	5.622	-3.419	0.00149933	0.00772692	-1.382
TCP1	-1.019	4.596	-3.404	0.00156315	0.00797039	-1.42
IFNAR2	-1.314	5.288	-3.403	0.00157037	0.00797905	-1.425
A0A0B4J1U7	1.079	7.158	3.4	0.00157989	0.00799923	-1.43
VCL	-1.967	8.554	-3.398	0.00159228	0.00800749	-1.438
APOBR	1.122	8.517	3.395	0.00160514	0.00804241	-1.445
YWHAQ	-1.211	4.8	-3.387	0.00163958	0.00814925	-1.465
SH3BGRL3	-1.617	5.429	-3.386	0.0016434	0.00814925	-1.467
MT-CO2	-1.62	6.753	-3.378	0.00168022	0.00830327	-1.487
RASGRP2	-1.179	5.052	-3.376	0.00169344	0.00834005	-1.495
CP	1.274	9.897	3.372	0.00170976	0.00836333	-1.504
RPL6	1.308	6.828	3.36	0.00177157	0.00860735	-1.536
CCT4	-1.034	4.711	-3.354	0.00179786	0.00867665	-1.55
FGG	1.146	13.209	3.353	0.00180569	0.00868537	-1.554
DDOST	-1.57	6.268	-3.337	0.00188471	0.00900544	-1.594
ST3GAL6	-1.088	4.652	-3.334	0.00190367	0.00906601	-1.603
MINPP1	1.31	10.337	3.329	0.00192638	0.00909127	-1.614
PPIB	-1.409	6.112	-3.325	0.00195148	0.0091726	-1.626
SERPINB8	-1.214	5.411	-3.312	0.0020245	0.00948491	-1.66
MYH14	-1.342	6.765	-3.306	0.00205553	0.00959912	-1.674
ACTR2	-1.094	6.154	-3.301	0.00208229	0.0096927	-1.686
FLNA	-2.238	8.579	-3.294	0.00212499	0.0098553	-1.705
H1-4	-1.724	6.951	-3.283	0.00218914	0.0100924	-1.732
FLNB	-1.698	7.631	-3.281	0.00220455	0.0101311	-1.739
VDAC3	-1.552	6.387	-3.254	0.00237624	0.0108168	-1.808
TF	1.32	10.386	3.252	0.00238458	0.0108206	-1.811
AP3B1	-1.173	4.558	-3.247	0.00241648	0.0109151	-1.824
PRDX1	-1.187	5.651	-3.246	0.00242354	0.0109151	-1.826
GNA11	-1.201	6.552	-3.246	0.00242811	0.0109151	-1.828
CDC42	-1.488	6.31	-3.239	0.00247074	0.0110703	-1.844
A0A0C4DH33	1.191	4.642	3.224	0.00257895	0.0113309	-1.884
P01700	1.338	8.004	3.223	0.00258309	0.0113309	-1.885
MYH9	-2.161	8.325	-3.223	0.00258341	0.0113309	-1.885
FGA	1.074	12.808	3.217	0.00263081	0.0114691	-1.902
ATP5F1C	-1.523	5.313	-3.206	0.00270409	0.0117177	-1.927
TIMP1	-1.544	5.558	-3.196	0.00278203	0.0119632	-1.954
TM9SF2	-1.475	4.59	-3.195	0.00279004	0.0119632	-1.956
YWHAG	-1.113	5.579	-3.193	0.00280651	0.0119632	-1.962
MYL6	-2.198	7.601	-3.193	0.00280799	0.0119632	-1.962
VDAC2	-1.039	6.218	-3.192	0.00281048	0.0119632	-1.963
MYH10	-2.256	8.686	-3.188	0.00284624	0.0120798	-1.975
BSG	-1.277	5.457	-3.187	0.00285494	0.0120812	-1.977
IDH2	-1.717	5.869	-3.184	0.0028768	0.0121381	-1.984
ADAM10	-1.052	5.522	-3.179	0.00291102	0.0121756	-1.995
GP5	-1.28	5.672	-3.175	0.00294354	0.0122761	-2.006
A0A075B6R9;A0A0C4DH68	1.218	6.467	3.173	0.00296609	0.0123345	-2.013
RAB32	-1.271	5.462	-3.169	0.00299899	0.0124047	-2.023
HSPB1	-1.16	6.122	-3.168	0.00300016	0.0124047	-2.023
ENDOD1	-1.318	5.655	-3.164	0.00303635	0.0125184	-2.034
ECE1	-1.38	4.962	-3.162	0.00304959	0.0125372	-2.038
PFN2	-1.505	6.488	-3.155	0.0031092	0.0126955	-2.056
S100A4	-1.32	6.105	-3.151	0.00314538	0.0127494	-2.067
F11R	-1.521	7.056	-3.149	0.00316105	0.012777	-2.071
TLN1	-1.953	8.467	-3.141	0.00323617	0.0130078	-2.093
LDHA	-1.426	5.897	-3.134	0.00329606	0.0131776	-2.11
A6NDI0;C9J1S8;P0CI25;P0CI26;Q8IWZ4;Q9BSJ1	1.03	7.121	3.134	0.00329667	0.0131776	-2.11
FLOT2	-1.142	4.148	-3.128	0.00334762	0.0133075	-2.124
STIM1	-1.156	5.534	-3.124	0.00338603	0.0133864	-2.134
ITGB3	-2.11	8.709	-3.119	0.00342677	0.0134737	-2.145
CAPZA1	-1.335	6.041	-3.107	0.00354415	0.0138596	-2.176
GNB2	-1.747	6.926	-3.093	0.00368192	0.0143208	-2.211
KPNB1	-1.052	4.614	-3.089	0.00372257	0.014405	-2.221
ACTB	-1.822	6.126	-3.089	0.00372355	0.014405	-2.222
FTH1	1.247	5.524	3.085	0.00376233	0.0145162	-2.231
MSN	-1.19	5.466	-3.064	0.00397921	0.0152308	-2.282
ATP5MF	-1.338	6.618	-3.054	0.004086	0.015373	-2.307
RDH11	-1.595	5.695	-3.05	0.00413346	0.0154523	-2.317
C6	1.071	7.462	3.043	0.00420178	0.0155764	-2.332
SPARC	-1.559	6.038	-3.043	0.00420396	0.0155764	-2.333
PDIA4	-1.278	4.046	-3.043	0.00420492	0.0155764	-2.333
A0A0J9YXX1	1.458	5.817	3.031	0.00434627	0.0159001	-2.363
LTBP1	-1.041	6.109	-3.029	0.00436805	0.0159001	-2.368
CMTM5	-1.404	8	-3.028	0.00437446	0.0159001	-2.369
HLA-A	-1.499	7.335	-3.009	0.00459952	0.0166762	-2.415
PKM	-1.418	6.975	-3.007	0.00463335	0.0167412	-2.422
A0A0C4DH25	1.057	8.849	3.003	0.00467813	0.01681	-2.431
GET3	1.184	6.863	3.003	0.00468304	0.01681	-2.432
RTN3	-1.306	6.087	-2.998	0.00474445	0.0169874	-2.443
MPIG6B	-1.67	7.761	-2.997	0.004756	0.0169874	-2.446
ACTR3	-1.177	6.127	-2.978	0.00499691	0.0177163	-2.491
LRRC59	-1.224	5.143	-2.977	0.00501149	0.0177245	-2.493
PGRMC1	-1.175	5.991	-2.975	0.00504447	0.0177267	-2.499
LAMP1	-1.271	5.553	-2.973	0.00506795	0.0177501	-2.504
ARL6IP5	-1.698	6.684	-2.97	0.00510039	0.0178205	-2.509
TMX1	-1.133	4.752	-2.966	0.00516045	0.0179868	-2.52
ARPC5	-1.255	5.756	-2.96	0.00523676	0.018165	-2.534
TUBA8	-1.224	6.383	-2.952	0.0053601	0.0184597	-2.555
FLNC	-1.375	4.603	-2.945	0.00546081	0.0186729	-2.572
HSPD1	-1.123	5.495	-2.939	0.00553568	0.0188841	-2.584
KNG1	-1.06	14.178	-2.937	0.00557017	0.018957	-2.59
EHD3	-1.285	6.765	-2.934	0.00561176	0.0190536	-2.597
RAB11B	-1.39	6.183	-2.903	0.00608578	0.0203754	-2.67
CYP27C1	1.034	14.597	2.901	0.00612431	0.0204493	-2.676
TAGLN2	-1.292	6.29	-2.89	0.0062997	0.0208497	-2.702
P06899;P23527;P33778;Q16778	-1.644	6.604	-2.887	0.00634003	0.0209352	-2.708
P63167;Q96FJ2	-1.04	4.534	-2.883	0.00640729	0.0211089	-2.717
APOF	1.068	6.487	2.874	0.00656438	0.0215772	-2.739
TSPAN9	-1.471	5.01	-2.851	0.00697797	0.0226784	-2.795
BCAP31	-1.341	6.095	-2.845	0.00707724	0.0229234	-2.808
SACM1L	-1.065	5.178	-2.845	0.00708513	0.0229234	-2.809
TUFM	-1.161	5.807	-2.84	0.00716413	0.0230755	-2.819
TBXAS1	-1.236	5.759	-2.839	0.00719416	0.0231206	-2.822
CAPZA2	-1.036	5.236	-2.837	0.00723369	0.0231604	-2.827
CANX	-1.262	6.142	-2.834	0.0072773	0.0232326	-2.833
ARPC3	-1.122	6.668	-2.818	0.00758589	0.0239486	-2.87
MMRN1	-1.425	7.85	-2.816	0.00763523	0.0240036	-2.876
YWHAH	-1.197	5.631	-2.814	0.00767692	0.0240822	-2.881
A0A075B7D0;A0AAG2TVE0	1.346	7.609	2.81	0.00775657	0.0242792	-2.891
ARPC4	-1.646	6.409	-2.807	0.00781058	0.0243954	-2.897
SEPTIN9	-1.069	6.017	-2.804	0.00786899	0.0245247	-2.904
RPS27A	-1.051	6.428	-2.802	0.00791355	0.0246104	-2.909
SAA2	1.079	4.188	2.798	0.00798666	0.0247082	-2.917
RAC2	-1.316	5.675	-2.798	0.00799634	0.0247082	-2.918
GP9	-1.645	7.644	-2.785	0.00826011	0.0253065	-2.947
FER1L5	-1	9.501	-2.758	0.00885314	0.0266148	-3.01
TMEM109	-1.231	5.904	-2.746	0.00911545	0.0272896	-3.036
PKP1	-1.028	4.482	-2.742	0.00922807	0.0275126	-3.048
A0A0B4J1V6	1.017	8.776	2.738	0.00929998	0.0276698	-3.055
GP1BA	-1.452	6.777	-2.734	0.00941324	0.0278918	-3.065
P01701	1.019	6.976	2.733	0.00944059	0.0279155	-3.068
CYB5R3	-1.051	7.338	-2.724	0.00964769	0.0284344	-3.088
RPN1	-1.203	5.294	-2.724	0.00965547	0.0284344	-3.088
MLEC	-1.14	5.079	-2.722	0.00969737	0.0284996	-3.092
RAB7A	-1.067	5.347	-2.702	0.0102007	0.0296767	-3.138
A0A0C4DH43	1.071	6.234	2.687	0.0105937	0.0306348	-3.172
TREML1	-1.404	5.079	-2.676	0.0108751	0.03126	-3.195
HLA-C	-1.204	5.637	-2.649	0.0116322	0.0329123	-3.256
ITGA2	-1.008	5.676	-2.64	0.0119137	0.0334404	-3.277
YES1	-1.264	5.63	-2.639	0.0119347	0.0334404	-3.279
STX11	-1.147	5.667	-2.633	0.0121272	0.033628	-3.293
YWHAE	-1.016	5.59	-2.632	0.0121415	0.033628	-3.294
GALE	1.475	7.286	2.626	0.0123318	0.0340895	-3.308
COX7A2	-1.167	6.02	-2.625	0.0123568	0.0340935	-3.31
SFRP1	1.213	4.56	2.623	0.0124269	0.0341063	-3.315
ACSL5	1.121	6.647	2.599	0.0131812	0.0356856	-3.368
PTGS1	-1.053	6.974	-2.577	0.0139163	0.0375349	-3.416
ACTN4	-1.001	5.67	-2.544	0.015105	0.0398475	-3.489
MYO1C	-1.071	4.454	-2.494	0.0170495	0.0441696	-3.597
PDIA6	-1.157	4.912	-2.457	0.0186257	0.0471525	-3.675
PYGB	-1.107	5.534	-2.453	0.0187918	0.0474896	-3.683
INF2	-1.185	5.947	-2.449	0.0190036	0.047774	-3.693

### Sheet: DE_Triple
Triple aPL positivity vs Healthy controls
Stratification axis: aPL burden | Threshold: |log2FC|>1, FDR<0.05 | Significant genes: 493
Gene symbol	log2 fold change	Average expression	t statistic	P value	Adjusted P value (BH)	B (log-odds)
USP19	3.233	10.95	10.271	1.26768e-14	1.82926e-11	23.025
PPBP	-3.213	8.593	-9.832	6.37591e-14	4.60022e-11	21.451
A0A0C4DH38	2.502	7.035	9.366	3.62424e-13	1.54459e-10	19.756
A0A0C4DH73;P01611	3.08	6.757	9.321	4.28161e-13	1.54459e-10	19.594
SERPING1	2.207	10.108	9.172	7.50404e-13	2.16567e-10	19.046
RBP4	2.112	7.158	8.801	3.04845e-12	7.33152e-10	17.678
A1BG	2.18	8.963	8.65	5.42123e-12	1.11755e-09	17.116
F13B	1.398	5.143	8.413	1.33771e-11	2.41289e-09	16.234
P01714	2.015	5.8	8.249	2.49904e-11	4.0068e-09	15.623
P01619	2.138	9.808	8.208	2.9299e-11	4.22785e-09	15.468
LGALSL	-1.966	4.691	-8.117	4.15003e-11	5.44409e-09	15.128
P04430	1.789	5.235	8.004	6.41087e-11	7.70908e-09	14.703
SERPINC1	2.155	8.695	7.965	7.44835e-11	8.26767e-09	14.557
GC	1.901	11.593	7.883	1.02077e-10	1.05212e-08	14.249
C1QC	2.06	8.452	7.814	1.32715e-10	1.27671e-08	13.993
AHSG	1.667	11	7.694	2.10689e-10	1.90015e-08	13.541
TPM1	-2.502	6.086	-7.654	2.46014e-10	2.06961e-08	13.39
RAB27B	-2.516	6.985	-7.642	2.58164e-10	2.06961e-08	13.343
LRG1	2.09	8.192	7.592	3.1241e-10	2.26647e-08	13.156
CD5L	2.008	9.065	7.591	3.14132e-10	2.26647e-08	13.151
HPSE	-1.995	6.236	-7.55	3.67115e-10	2.52261e-08	12.999
PFN1	-2.79	6.825	-7.477	4.86203e-10	3.18905e-08	12.725
RAB5A	-2.038	5.452	-7.38	7.08414e-10	4.44453e-08	12.357
SERPINA1	1.885	12.672	7.301	9.58485e-10	5.69832e-08	12.062
C1R	1.617	7.298	7.293	9.87683e-10	5.69832e-08	12.033
SERPINA6	1.809	7.725	7.283	1.02672e-09	5.69832e-08	11.995
A2M	2.063	11.181	7.242	1.20615e-09	6.44618e-08	11.838
A0A0J9YX35	1.625	6.411	7.213	1.34673e-09	6.94045e-08	11.73
LUM	1.55	6.803	7.182	1.51938e-09	7.56025e-08	11.612
C1RL	1.533	6.121	7.143	1.76324e-09	8.48119e-08	11.467
P0DP23;P0DP24;P0DP25	-2.163	5.951	-7.132	1.83673e-09	8.5497e-08	11.427
CAP1	-2.485	5.729	-7.121	1.91948e-09	8.65564e-08	11.384
A0A0C4DH67	2.498	6.209	7.085	2.20314e-09	9.63374e-08	11.25
RSU1	-1.993	6.345	-7.046	2.56624e-09	1.08914e-07	11.101
WDR1	-2.19	5.559	-7.006	2.98296e-09	1.22983e-07	10.954
MTPAP	1.777	7.462	6.991	3.17047e-09	1.27083e-07	10.894
TAGLN3	1.547	10.82	6.98	3.30701e-09	1.28973e-07	10.853
YWHAZ	-3.168	6.859	-6.959	3.57565e-09	1.33656e-07	10.777
P80748	2.027	8.86	6.952	3.67982e-09	1.33656e-07	10.749
A0A075B6H7	1.897	11.32	6.95	3.70494e-09	1.33656e-07	10.742
CNN2	-1.847	5.617	-6.938	3.87811e-09	1.36491e-07	10.698
CFL1	-2.375	5.854	-6.903	4.45101e-09	1.48383e-07	10.563
SERPINA3	1.78	11.422	6.901	4.4703e-09	1.48383e-07	10.559
P01709	1.642	6.659	6.898	4.52448e-09	1.48383e-07	10.547
C7	1.637	7.687	6.87	5.04717e-09	1.61846e-07	10.441
LIMS1	-2.255	5.637	-6.833	5.81146e-09	1.75163e-07	10.303
PDIA3	-2.133	5.896	-6.831	5.86858e-09	1.75163e-07	10.294
P06312	1.908	8.748	6.828	5.93284e-09	1.75163e-07	10.283
ALB	1.545	13.354	6.827	5.94803e-09	1.75163e-07	10.281
CLEC3B	1.614	6.121	6.802	6.55056e-09	1.89049e-07	10.186
SERPINA4	1.179	8.363	6.785	6.99889e-09	1.98027e-07	10.122
AFM	1.847	8.313	6.777	7.21966e-09	2.00346e-07	10.092
FERMT3	-2.557	6.79	-6.749	8.03886e-09	2.18869e-07	9.987
PF4	-2.105	11.967	-6.72	8.99354e-09	2.40327e-07	9.877
FCN3	1.745	7.435	6.698	9.75411e-09	2.55912e-07	9.798
CORO1C	-1.736	5.288	-6.61	1.36809e-08	3.52528e-07	9.468
SERPINB6	-1.414	4.253	-6.604	1.40303e-08	3.55188e-07	9.444
IAH1	-1.989	4.857	-6.591	1.47188e-08	3.66194e-07	9.397
A0A075B6I0	2.061	7.213	6.585	1.50719e-08	3.68623e-07	9.374
P01768;P0DP03	1.631	8.596	6.578	1.55024e-08	3.72832e-07	9.347
PTPRC	-1.238	4.453	-6.561	1.65072e-08	3.90491e-07	9.285
ARPC4	-2.251	5.705	-6.553	1.70281e-08	3.96315e-07	9.255
ARPC2	-1.762	5.664	-6.521	1.92596e-08	4.41136e-07	9.135
GRB2	-1.217	4.429	-6.507	2.02899e-08	4.52952e-07	9.084
RAB11B	-2.008	5.53	-6.506	2.04032e-08	4.52952e-07	9.079
LAYN	1.895	8.314	6.477	2.27804e-08	4.98062e-07	8.972
A0A075B7D4	1.686	9.222	6.468	2.35887e-08	5.08037e-07	8.938
NAP1L1	-1.962	5.385	-6.459	2.43901e-08	5.17572e-07	8.905
P01717	1.662	6.824	6.44	2.62212e-08	5.40893e-07	8.835
ATP5ME	-1.769	5.328	-6.44	2.62387e-08	5.40893e-07	8.834
LMAN2	-1.695	5.693	-6.434	2.68575e-08	5.45851e-07	8.811
TPM4	-2.909	6.85	-6.404	3.01461e-08	6.04178e-07	8.699
SH3BGRL3	-2.149	4.792	-6.382	3.28423e-08	6.38763e-07	8.615
SARS2	-2.063	6.132	-6.378	3.32483e-08	6.38763e-07	8.603
P01861	1.608	11.111	6.376	3.35025e-08	6.38763e-07	8.596
RAB10	-2.04	5.71	-6.375	3.36424e-08	6.38763e-07	8.592
HPR	1.314	7.832	6.359	3.57644e-08	6.64453e-07	8.532
CDC42	-1.914	5.768	-6.358	3.59164e-08	6.64453e-07	8.528
P04211	1.68	8.431	6.34	3.85223e-08	7.03641e-07	8.46
P01871	1.78	10.836	6.319	4.17077e-08	7.52302e-07	8.383
A0A0B4J1X5	1.691	7.733	6.276	4.91295e-08	8.75232e-07	8.223
CORO1A	-1.689	5.929	-6.261	5.19609e-08	9.14386e-07	8.169
ALDOA	-2.09	5.929	-6.231	5.83795e-08	1.00384e-06	8.055
A0A0B4J1V0	1.653	5.71	6.23	5.84357e-08	1.00384e-06	8.054
A0A075B6J9	1.71	5.187	6.217	6.16023e-08	1.04068e-06	8.003
CFI	1.4	7.119	6.215	6.20223e-08	1.04068e-06	7.996
PPIA	-2.183	5.683	-6.208	6.36895e-08	1.04328e-06	7.971
TPM2	-2.807	6.381	-6.208	6.37246e-08	1.04328e-06	7.97
GANAB	-1.795	4.982	-6.205	6.43464e-08	1.04328e-06	7.961
C1S	1.45	8.332	6.198	6.61258e-08	1.06022e-06	7.934
P01706	1.339	6.184	6.194	6.71608e-08	1.06498e-06	7.919
A0A0B4J2D9;P0DP09	1.564	6.515	6.186	6.91028e-08	1.08386e-06	7.891
C1QB	1.418	7.119	6.183	6.98787e-08	1.08425e-06	7.88
SULT1C4	-2.357	5.864	-6.17	7.35426e-08	1.12188e-06	7.831
A0A0C4DH31	1.498	4.998	6.169	7.38588e-08	1.12188e-06	7.826
P01599	1.756	6.716	6.162	7.58371e-08	1.13824e-06	7.801
YWHAB	-2.687	7.459	-6.159	7.65988e-08	1.13824e-06	7.791
LTBP1	-1.493	5.593	-6.157	7.73025e-08	1.13824e-06	7.782
ITGB1	-2.222	5.869	-6.135	8.39574e-08	1.21712e-06	7.702
ACTN1	-2.607	6.644	-6.134	8.43463e-08	1.21712e-06	7.697
AIPL1	1.319	5.517	6.117	8.98637e-08	1.28389e-06	7.636
MACROH2A1	-1.61	3.486	-6.088	1.00471e-07	1.42137e-06	7.527
HSPA8	-1.885	6.26	-6.056	1.13345e-07	1.58793e-06	7.41
CAPN1	-1.665	6.369	-6.038	1.2133e-07	1.68346e-06	7.344
EMILIN1	-1.294	4.926	-6.031	1.24754e-07	1.70558e-06	7.317
PARVB	-2.16	5.465	-6.028	1.26291e-07	1.70558e-06	7.305
P01857	1.5	11.838	6.027	1.26471e-07	1.70558e-06	7.303
AGT	1.443	7.981	6.023	1.28527e-07	1.70762e-06	7.288
RALGDS	1.417	5.14	6.022	1.28989e-07	1.70762e-06	7.284
F13A1	-1.564	7.149	-6.015	1.32475e-07	1.73783e-06	7.258
CD36	-2.102	5.965	-5.999	1.40894e-07	1.82195e-06	7.198
RAP1A	-2.52	8.123	-5.996	1.42508e-07	1.82195e-06	7.187
RALB	-1.525	4.957	-5.995	1.42718e-07	1.82195e-06	7.186
AKAP9	1.467	7.476	5.993	1.43938e-07	1.82195e-06	7.178
CFH	1.529	8.921	5.979	1.51522e-07	1.90127e-06	7.128
ITIH2	1.246	9.933	5.965	1.60225e-07	1.99315e-06	7.073
CFHR1	1.643	7.05	5.941	1.75258e-07	2.16151e-06	6.986
RAP1B	-1.453	5.437	-5.923	1.8783e-07	2.29694e-06	6.919
A0A075B7D8	1.452	6.212	5.899	2.05424e-07	2.49099e-06	6.832
HSP90AA1	-1.624	4.369	-5.865	2.33063e-07	2.80258e-06	6.709
TPI1	-1.679	4.814	-5.822	2.74644e-07	3.2753e-06	6.55
ME2	-1.41	5.683	-5.804	2.93501e-07	3.47149e-06	6.485
CD47	-2.247	5.817	-5.799	2.99593e-07	3.51474e-06	6.465
CAVIN2	-2.21	6.183	-5.796	3.0283e-07	3.52406e-06	6.455
ORM2	1.461	10.677	5.788	3.11795e-07	3.57519e-06	6.427
FETUB	1.207	6.574	5.786	3.1363e-07	3.57519e-06	6.421
TGFB1I1	-1.072	2.901	-5.786	3.14656e-07	3.57519e-06	6.418
HSP90B1	-1.465	6.707	-5.766	3.38568e-07	3.81683e-06	6.347
SKAP2	-1.343	4.606	-5.753	3.5518e-07	3.97306e-06	6.3
CAPZA1	-1.681	5.523	-5.75	3.59224e-07	3.98738e-06	6.289
RAN	-1.079	4.799	-5.746	3.64542e-07	4.01552e-06	6.275
LAMP2	-1.393	5.357	-5.731	3.86454e-07	4.22465e-06	6.218
CAT	-1.331	5.109	-5.724	3.96045e-07	4.29694e-06	6.194
EHMT1	2.407	9.382	5.718	4.06078e-07	4.32233e-06	6.17
MASP1	1.225	6.602	5.717	4.06966e-07	4.32233e-06	6.168
TMBIM1	-1.792	5.631	-5.717	4.07371e-07	4.32233e-06	6.167
HPX	1.825	11.24	5.711	4.16381e-07	4.38567e-06	6.146
GNAQ	-1.599	5.659	-5.706	4.24799e-07	4.44192e-06	6.126
TGFB1	-1.644	5.289	-5.699	4.34686e-07	4.51191e-06	6.104
MPIG6B	-2.127	7.11	-5.697	4.37746e-07	4.51191e-06	6.097
ITIH1	1.401	8.787	5.692	4.47141e-07	4.57606e-06	6.077
P01602	1.798	8.353	5.682	4.64489e-07	4.69994e-06	6.04
ORM1	1.786	10.596	5.681	4.6576e-07	4.69994e-06	6.037
MYL9	-2.019	6.853	-5.672	4.8087e-07	4.80436e-06	6.006
NIBAN1	1.38	4.529	5.671	4.82767e-07	4.80436e-06	6.002
MPST	-1.152	5.394	-5.669	4.8752e-07	4.81844e-06	5.993
C2	1.219	7.548	5.66	5.03847e-07	4.94593e-06	5.961
A0A0A0MS15	1.52	7.882	5.646	5.30587e-07	5.17322e-06	5.911
con_GR78_MESAU;con_GR78_MOUSE;con_GR78_RAT;P11021	-1.468	4.99	-5.609	6.08921e-07	5.89714e-06	5.777
TDRD12	1.824	3.232	5.603	6.22332e-07	5.95953e-06	5.756
CMIP	-1.189	4.114	-5.603	6.23624e-07	5.95953e-06	5.754
P4HB	-1.706	5.484	-5.587	6.60963e-07	6.2748e-06	5.698
CALR	-1.907	6.028	-5.583	6.72232e-07	6.34007e-06	5.681
RAB6B	-1.657	5.87	-5.568	7.10899e-07	6.66122e-06	5.627
P01593;P01594	1.622	6.019	5.56	7.3197e-07	6.79376e-06	5.599
HLA-A	-1.978	6.756	-5.559	7.34461e-07	6.79376e-06	5.595
HSP90AB1	-1.35	5.619	-5.551	7.56783e-07	6.95565e-06	5.566
ACTG1	-2.832	10.358	-5.547	7.68271e-07	7.01655e-06	5.552
RAC1	-1.637	6.955	-5.542	7.8157e-07	7.09311e-06	5.535
GSTO1	-1.645	5.461	-5.514	8.68987e-07	7.83718e-06	5.432
ARPC1B	-1.559	4.905	-5.506	8.92476e-07	7.99903e-06	5.406
TPM3	-2.717	7.248	-5.499	9.17881e-07	8.0825e-06	5.379
ARPC5	-1.685	5.202	-5.498	9.2263e-07	8.0825e-06	5.374
CP	1.615	10.353	5.497	9.23305e-07	8.0825e-06	5.374
APOA5	-1.463	8.398	-5.497	9.24194e-07	8.0825e-06	5.373
CCT6B	-1.221	5.768	-5.493	9.36942e-07	8.14462e-06	5.359
RASGRP2	-1.471	4.62	-5.49	9.50321e-07	8.21146e-06	5.346
A0A087WSY6	1.394	7.017	5.48	9.84477e-07	8.38284e-06	5.311
LDHB	-1.757	6.446	-5.48	9.86071e-07	8.38284e-06	5.31
CD9	-2.31	6.698	-5.479	9.87584e-07	8.38284e-06	5.308
A0A075B6S9;P0DSN7	2.174	5.757	5.467	1.03349e-06	8.70569e-06	5.264
SEPTIN9	-1.444	5.595	-5.466	1.03769e-06	8.70569e-06	5.26
IQGAP2	-1.164	4.916	-5.464	1.04499e-06	8.71631e-06	5.254
P01597;P04432	1.298	2.872	5.454	1.08374e-06	8.98759e-06	5.218
A0A0C4DH33	1.566	5.105	5.422	1.22249e-06	1.00585e-05	5.102
P14678;P63162	1.171	4.711	5.421	1.22681e-06	1.00585e-05	5.098
A2NJV5	1.744	7.571	5.409	1.27965e-06	1.04324e-05	5.057
RRAS	-1.282	4.206	-5.402	1.31488e-06	1.06594e-05	5.031
MDH2	-1.862	5.929	-5.394	1.35419e-06	1.09168e-05	5.003
THBS1	-2.225	7.967	-5.388	1.38374e-06	1.10929e-05	4.982
RAB1B	-2.182	7.391	-5.386	1.39676e-06	1.11355e-05	4.973
FGB	1.408	12.828	5.355	1.56288e-06	1.23501e-05	4.864
O14950;P19105	-2.17	7.139	-5.354	1.56672e-06	1.23501e-05	4.861
PCBP2	-1.131	4.595	-5.353	1.57479e-06	1.23501e-05	4.857
TCP1	-1.144	4.292	-5.348	1.60673e-06	1.25325e-05	4.837
LCAT	1.266	6.174	5.343	1.63087e-06	1.26524e-05	4.823
AZGP1	1.396	7.528	5.341	1.64358e-06	1.26828e-05	4.815
ARHGDIB	-1.248	5.265	-5.338	1.6655e-06	1.27836e-05	4.802
SUPT16H	1.295	4.928	5.331	1.70813e-06	1.30414e-05	4.778
ETFB	-1.349	6.968	-5.309	1.84934e-06	1.3886e-05	4.701
ITIH3	1.028	6.781	5.309	1.85074e-06	1.3886e-05	4.7
PTPRJ	-1.228	4.707	-5.308	1.85724e-06	1.3886e-05	4.697
MAPRE2	-1.29	5.312	-5.306	1.87004e-06	1.39096e-05	4.69
PLEK	-1.962	6.805	-5.278	2.07183e-06	1.53316e-05	4.591
FCER1G	-1.782	6.119	-5.255	2.25895e-06	1.66309e-05	4.508
SERPINB1	-1.132	4.308	-5.25	2.29794e-06	1.68321e-05	4.491
PPIB	-1.571	5.706	-5.209	2.67248e-06	1.936e-05	4.345
S100A16	-1.223	3.623	-5.208	2.6833e-06	1.936e-05	4.341
TLN1	-2.11	7.975	-5.186	2.90135e-06	2.0726e-05	4.266
UNC13D	-1.42	4.614	-5.182	2.95088e-06	2.09759e-05	4.249
HSD17B4	-1.315	5.194	-5.177	3.00575e-06	2.12613e-05	4.231
RAB32	-1.54	4.976	-5.174	3.03757e-06	2.13815e-05	4.221
SELP	-1.646	6.145	-5.16	3.18978e-06	2.23439e-05	4.174
con_UBIQUITIN02;P22314	-1.109	4.16	-5.157	3.23524e-06	2.25529e-05	4.16
M6PR	-1.378	5.176	-5.152	3.29552e-06	2.26933e-05	4.143
YWHAE	-1.535	5.053	-5.151	3.29673e-06	2.26933e-05	4.142
JCHAIN	1.447	7.817	5.151	3.30256e-06	2.26933e-05	4.14
C1QA	1.552	5.617	5.146	3.35981e-06	2.29773e-05	4.124
PGAM1	-1.28	3.687	-5.141	3.42437e-06	2.32659e-05	4.105
HRNR	1.549	6.268	5.14	3.43426e-06	2.32659e-05	4.103
TUBA4A	-2.253	7.336	-5.136	3.48477e-06	2.3479e-05	4.089
GPD2	-1.379	5.478	-5.135	3.49826e-06	2.3479e-05	4.085
ACTB	-2.144	5.522	-5.134	3.51808e-06	2.35001e-05	4.079
CLIC1	-1.619	6.265	-5.132	3.53397e-06	2.35001e-05	4.075
VCL	-2.218	7.973	-5.129	3.57447e-06	2.36604e-05	4.064
PFKL	-1.213	4.58	-5.123	3.66249e-06	2.41323e-05	4.041
PRDX3	-1.657	5.906	-5.105	3.89904e-06	2.55741e-05	3.98
P23083	1.036	5.303	5.103	3.92978e-06	2.56591e-05	3.973
GP5	-1.417	5.287	-5.102	3.95229e-06	2.56899e-05	3.967
TUBA1B	-2.103	7.931	-5.094	4.06742e-06	2.63084e-05	3.939
A0A075B6K5	1.21	6.302	5.093	4.08391e-06	2.63084e-05	3.935
HLA-B	-1.791	6.22	-5.072	4.40513e-06	2.81266e-05	3.862
SERPINB8	-1.483	4.985	-5.069	4.4425e-06	2.82402e-05	3.854
STXBP3	-1.204	4.247	-5.068	4.47084e-06	2.82957e-05	3.848
GIPC1	1.13	6.932	5.066	4.49858e-06	2.8347e-05	3.842
YWHAH	-1.489	5.18	-5.057	4.63949e-06	2.89817e-05	3.812
TUFM	-1.479	5.317	-5.047	4.81453e-06	2.98512e-05	3.777
P01742	1.284	5.066	5.047	4.82004e-06	2.98512e-05	3.775
ARHGAP6	-1.195	4.687	-5.045	4.85232e-06	2.99226e-05	3.769
RDX	-1.652	6.833	-5.042	4.90309e-06	3.01071e-05	3.759
LDHA	-1.569	5.504	-5.04	4.94063e-06	3.0209e-05	3.752
ADIPOQ	1.389	5.187	5.033	5.07168e-06	3.08794e-05	3.726
LY6G6F	-1.412	4.294	-5.027	5.1883e-06	3.14568e-05	3.704
A0A0A0MRZ8;P04433	1.376	9.36	5.011	5.4841e-06	3.30539e-05	3.651
A0A0B4J1Y9	1.052	6.047	5.011	5.49754e-06	3.30539e-05	3.649
CTSC	-1.136	4.808	-5.009	5.53052e-06	3.31142e-05	3.643
IDH2	-1.756	5.425	-5.007	5.56105e-06	3.31595e-05	3.637
C8A	1.06	7.356	5.003	5.64961e-06	3.35489e-05	3.622
MSN	-1.254	5.138	-4.996	5.8034e-06	3.43209e-05	3.596
LYPLA1	-1.028	4.694	-4.993	5.85984e-06	3.45133e-05	3.587
P01700	1.556	8.434	4.992	5.8848e-06	3.45194e-05	3.583
ATRN	1.297	5.765	4.99	5.91233e-06	3.45405e-05	3.578
STT3A	-1.162	6.206	-4.988	5.96751e-06	3.47223e-05	3.569
YWHAG	-1.246	5.24	-4.969	6.37645e-06	3.69527e-05	3.506
KPNB1	-1.225	4.296	-4.967	6.44037e-06	3.71738e-05	3.496
AP3B1	-1.351	4.224	-4.961	6.58167e-06	3.78381e-05	3.475
GNB2	-1.931	6.425	-4.937	7.16266e-06	4.05322e-05	3.393
EEF1A1	-1.241	5.82	-4.929	7.38412e-06	4.13662e-05	3.364
EEF2	-1.373	4.744	-4.922	7.55247e-06	4.2078e-05	3.342
CYB5B	-1.519	5.376	-4.915	7.75709e-06	4.30518e-05	3.317
CFB	1.311	10.096	4.905	8.05261e-06	4.45207e-05	3.281
YWHAQ	-1.33	4.462	-4.897	8.27752e-06	4.55895e-05	3.254
PCBP1	-1.228	5.035	-4.893	8.40494e-06	4.61153e-05	3.239
FCN1	-1.162	4.911	-4.888	8.55594e-06	4.6766e-05	3.222
DNM1L	-1.35	5.627	-4.883	8.70455e-06	4.73987e-05	3.206
SACM1L	-1.339	4.738	-4.878	8.85107e-06	4.80154e-05	3.19
SERPINF1	1.223	7.656	4.876	8.9181e-06	4.81978e-05	3.182
A0A075B6K4	1.343	6.381	4.859	9.48527e-06	5.10718e-05	3.123
SLC25A5	-1.886	6.773	-4.85	9.79054e-06	5.25195e-05	3.092
ACTN4	-1.426	5.181	-4.845	9.96854e-06	5.30797e-05	3.075
SSR4	-1.129	4.283	-4.842	1.00566e-05	5.33516e-05	3.067
GNA11	-1.355	6.18	-4.84	1.01482e-05	5.36404e-05	3.058
C8G	1.167	7.479	4.824	1.07573e-05	5.66524e-05	3.002
CCT8	-1.137	4.665	-4.822	1.08017e-05	5.66795e-05	2.998
ATP5PD	-1.414	5.209	-4.821	1.08704e-05	5.68334e-05	2.992
BTD	1.082	5.606	4.818	1.09653e-05	5.71224e-05	2.983
DDOST	-1.585	5.859	-4.812	1.12233e-05	5.80472e-05	2.961
A0A0B4J1U7	1.393	7.59	4.808	1.13619e-05	5.8346e-05	2.949
VDAC3	-1.642	5.947	-4.805	1.14735e-05	5.87104e-05	2.94
RTN4	-1.827	6.513	-4.793	1.19939e-05	6.0941e-05	2.897
INF2	-1.47	5.512	-4.791	1.20761e-05	6.1143e-05	2.89
P01705	1.213	6.051	4.784	1.23959e-05	6.19161e-05	2.865
DLD	-1.178	4.004	-4.758	1.35658e-05	6.70392e-05	2.779
C1QBP	-1.513	5.119	-4.747	1.41132e-05	6.95061e-05	2.741
VCP	-1.338	5.417	-4.745	1.42087e-05	6.95129e-05	2.734
ATP5F1B	-1.99	6.09	-4.745	1.42109e-05	6.95129e-05	2.734
FLNB	-1.806	7.209	-4.734	1.48061e-05	7.19369e-05	2.694
OLA1	-1.127	3.753	-4.725	1.5283e-05	7.37337e-05	2.664
YES1	-1.563	5.17	-4.724	1.53293e-05	7.37337e-05	2.661
PON1	1.104	9.754	4.72	1.55424e-05	7.45107e-05	2.648
PKM	-1.573	6.59	-4.709	1.61517e-05	7.71754e-05	2.611
RNH1	-1.071	4.813	-4.685	1.75894e-05	8.37672e-05	2.529
ATP2A3	-1.732	6.139	-4.681	1.78092e-05	8.45352e-05	2.517
DMTN	-1.094	5.001	-4.676	1.817e-05	8.59651e-05	2.498
ARHGAP18	-1.185	5.454	-4.662	1.91027e-05	8.97891e-05	2.45
A0A0C4DH36	1.1	5.242	4.654	1.9592e-05	9.17896e-05	2.425
IFNAR2	-1.322	4.987	-4.64	2.05893e-05	9.58987e-05	2.378
SCAMP2	-1.062	4.022	-4.64	2.06292e-05	9.58987e-05	2.376
NDUFB9	-1.383	2.885	-4.639	2.06684e-05	9.58987e-05	2.374
POSTN	-1.241	5.811	-4.638	2.07713e-05	9.60673e-05	2.369
FLNA	-2.221	8.11	-4.636	2.08975e-05	9.63419e-05	2.363
SPARC	-1.655	5.593	-4.623	2.18594e-05	9.99727e-05	2.32
SAR1A	-1.539	5.594	-4.615	2.25315e-05	0.000102565	2.291
TAPBP	-1.061	4.637	-4.613	2.26799e-05	0.000102915	2.285
RAB7A	-1.234	4.996	-4.599	2.37981e-05	0.000107315	2.239
YKT6	-1.143	5.889	-4.596	2.40691e-05	0.000108198	2.228
TAGLN2	-1.62	5.801	-4.594	2.42509e-05	0.000108677	2.221
CD63	-1.068	3.881	-4.584	2.5058e-05	0.000111946	2.189
ITGA2B	-2.52	8.849	-4.576	2.57654e-05	0.000114752	2.162
RPL6	1.266	7.051	4.575	2.58514e-05	0.00011478	2.159
CFD	1.056	5.513	4.559	2.74006e-05	0.000120915	2.103
VDAC1	-1.518	5.078	-4.555	2.77739e-05	0.000122188	2.09
P01772	1.028	5.181	4.547	2.85968e-05	0.000125426	2.062
C4BPA	1.035	9.054	4.541	2.91937e-05	0.000127577	2.043
SERPINA7	1.123	6.534	4.537	2.95265e-05	0.000128333	2.032
G6PD	-1.158	4.87	-4.532	3.0096e-05	0.000129886	2.013
VDAC2	-1.211	5.869	-4.531	3.01801e-05	0.000129886	2.011
GP1BB	-2.479	8.495	-4.53	3.02744e-05	0.000129886	2.008
APOF	1.154	6.743	4.53	3.03337e-05	0.000129886	2.006
P06899;P23527;P33778;Q16778	-1.59	6.231	-4.514	3.20585e-05	0.000136865	1.953
C6	1.248	7.778	4.509	3.26102e-05	0.00013881	1.937
MYH14	-1.456	6.362	-4.495	3.41853e-05	0.000144484	1.891
CCT2	-1.129	4.925	-4.492	3.46258e-05	0.00014515	1.879
ENDOD1	-1.285	5.345	-4.49	3.47833e-05	0.00014515	1.875
RASA3	-1.107	5.351	-4.49	3.48039e-05	0.00014515	1.874
ANO6	-1.008	4.79	-4.489	3.49483e-05	0.000145333	1.87
GSTK1	-1.15	4.128	-4.485	3.53631e-05	0.000146635	1.859
PRDX5	-1.176	4.565	-4.484	3.55351e-05	0.000146926	1.854
A0A075B6H9	1.483	7.035	4.479	3.61291e-05	0.000148955	1.838
A0A0C4DH25	1.226	9.19	4.475	3.66985e-05	0.000150872	1.823
P0C0S5;Q71UI9	-1.428	4.276	-4.471	3.71839e-05	0.000152433	1.811
FLNC	-1.508	4.241	-4.469	3.73988e-05	0.000152879	1.805
SLC2A3	-2.315	7.34	-4.468	3.75655e-05	0.000153127	1.801
PTGS1	-1.259	6.576	-4.466	3.77882e-05	0.00015334	1.795
GNA13	-1.186	5.088	-4.45	3.99764e-05	0.000161585	1.741
ILK	-1.705	6.489	-4.438	4.16963e-05	0.000168066	1.701
TTR	1.215	8.02	4.428	4.32062e-05	0.000173185	1.667
CMTM5	-1.551	7.575	-4.422	4.4069e-05	0.000176154	1.648
TYMP	-1.04	4.731	-4.403	4.70722e-05	0.000186608	1.585
LAMP1	-1.319	5.222	-4.401	4.74092e-05	0.000187429	1.578
RDH11	-1.549	5.326	-4.396	4.82232e-05	0.000189608	1.562
ABI1	-1.001	4.34	-4.393	4.87541e-05	0.00019071	1.552
TF	1.387	10.731	4.392	4.87679e-05	0.00019071	1.551
BSG	-1.315	5.134	-4.391	4.90341e-05	0.000191233	1.546
ITGB3	-2.309	8.131	-4.382	5.05685e-05	0.000196686	1.517
SAG	-1.424	8.327	-4.38	5.09069e-05	0.00019747	1.51
MMRN1	-1.445	7.548	-4.375	5.18152e-05	0.000200022	1.493
RTN1	-1.113	6.54	-4.375	5.18421e-05	0.000200022	1.493
CANX	-1.377	5.757	-4.373	5.22056e-05	0.000200887	1.486
TST	-1.12	5.261	-4.369	5.27898e-05	0.000202363	1.475
DLST	-1.378	4.891	-4.368	5.30098e-05	0.000202363	1.472
PFKP	-1.206	5.458	-4.365	5.36182e-05	0.000204145	1.461
SEPTIN7	-1.024	4.829	-4.352	5.60994e-05	0.000211915	1.417
STOM	-2.009	7.263	-4.351	5.62662e-05	0.00021199	1.415
CYFIP1	-1.022	5.066	-4.34	5.83374e-05	0.000219221	1.38
FGG	1.206	13.495	4.338	5.87301e-05	0.000219419	1.374
ARPC3	-1.268	6.313	-4.338	5.88462e-05	0.000219419	1.372
PRDX1	-1.157	5.418	-4.334	5.96567e-05	0.000221867	1.359
F11R	-1.559	6.671	-4.324	6.16139e-05	0.000227388	1.328
PRKCB	-1.488	5.06	-4.317	6.32574e-05	0.000232266	1.303
TMSB10	-1.814	6.763	-4.309	6.49216e-05	0.000236636	1.278
A0A075B6P5;P01615	1.269	6.213	4.303	6.63559e-05	0.000241188	1.257
PRDX6	-1.329	6.805	-4.293	6.8646e-05	0.000248261	1.225
GP9	-1.99	7.05	-4.29	6.92246e-05	0.000249728	1.217
CYB5R3	-1.308	6.9	-4.283	7.0883e-05	0.000254438	1.194
CAPZA2	-1.396	4.791	-4.28	7.16056e-05	0.000255879	1.184
STIP1	-1.275	4.421	-4.28	7.17532e-05	0.000255879	1.182
ZYX	-1.061	4.692	-4.279	7.19936e-05	0.000255879	1.179
PECAM1	-1.42	5.872	-4.272	7.37073e-05	0.000261326	1.157
NAP1L4	-1.274	4.476	-4.268	7.47573e-05	0.000263752	1.143
RTN2	-1.118	4.826	-4.264	7.5749e-05	0.00026628	1.131
SLC44A1	-1.322	3.594	-4.263	7.58426e-05	0.00026628	1.129
HPCAL1	-1.144	8.453	-4.253	7.84126e-05	0.000273308	1.098
COX7A2	-1.361	5.627	-4.251	7.89538e-05	0.000274531	1.091
A0A0C4DH43	1.954	6.92	4.24	8.19642e-05	0.000283742	1.055
ADAM10	-1.224	5.179	-4.24	8.1996e-05	0.000283742	1.055
PRSS3	-1.282	4.04	-4.232	8.43013e-05	0.000290327	1.028
ACTR2	-1.096	5.881	-4.231	8.46402e-05	0.000290799	1.025
AKR7L	-1.117	4.477	-4.221	8.75912e-05	0.000299512	0.992
P01824	1.313	8.404	4.22	8.7809e-05	0.000299547	0.99
SEC61G	-1.139	4.672	-4.216	8.88814e-05	0.00030249	0.978
C8B	1.143	8.049	4.212	9.01195e-05	0.000305982	0.965
ATM	-1.454	6.165	-4.199	9.41679e-05	0.000317487	0.923
ATP5MF	-1.311	6.305	-4.197	9.49687e-05	0.00031944	0.915
HLA-C	-1.353	5.269	-4.191	9.68553e-05	0.000324274	0.896
CS	-1.709	6.356	-4.172	0.000103275	0.00034417	0.835
MYH10	-2.299	8.172	-4.166	0.000105352	0.000349477	0.816
AHCYL1	-1.033	3.645	-4.162	0.00010694	0.000353123	0.802
HSPB1	-1.128	5.896	-4.16	0.000107582	0.000354432	0.796
SDHA	-1.196	4.242	-4.139	0.000115263	0.00037772	0.73
FYB1	-1.008	4.181	-4.139	0.000115436	0.00037772	0.729
HSPD1	-1.34	5.073	-4.134	0.000117299	0.000382397	0.714
ARL8A	-1.151	3.814	-4.134	0.000117396	0.000382397	0.713
FGA	1.16	13.102	4.131	0.000118458	0.000384988	0.704
FLOT1	-1.169	5.183	-4.125	0.000120746	0.000391543	0.686
APP	-1.007	3.908	-4.121	0.000122489	0.000395418	0.673
BIN2	-1.144	4.671	-4.117	0.000124183	0.00039999	0.659
TIMP1	-1.396	5.263	-4.102	0.000130784	0.000417524	0.61
A0A0J9YXX1	1.416	6.125	4.101	0.000131155	0.000417786	0.607
CYRIB	-1.019	4.657	-4.097	0.000132712	0.000420886	0.596
TM9SF2	-1.353	4.365	-4.089	0.000136343	0.000431453	0.571
P01877	1.28	11.932	4.078	0.000141644	0.000446143	0.534
RTN3	-1.18	5.812	-4.077	0.000141913	0.000446143	0.533
TSPAN9	-1.431	4.676	-4.072	0.000144103	0.000452043	0.518
HADHB	-1.089	4.962	-4.055	0.000152473	0.000476232	0.464
LRPPRC	1.069	7.217	4.049	0.000155714	0.000484748	0.444
TUBA8	-1.258	6.078	-4.049	0.000155872	0.000484748	0.443
TREML1	-1.585	4.603	-4.045	0.000158106	0.000490638	0.43
P01780	1.276	8.785	4.037	0.000161993	0.000501623	0.407
CCT6A	-1.379	4.966	-4.037	0.000162348	0.000501646	0.405
ARL6IP1	1.996	6.409	4.035	0.000163021	0.000502649	0.401
SRSF7	-1.151	4.97	-4.025	0.000168619	0.000518799	0.369
MYL6	-2.069	7.17	-4.021	0.000171104	0.000525325	0.355
TUBB4B	-1.786	7.618	-4.011	0.000176678	0.000538999	0.324
HMGB2	-1.25	5.173	-4.002	0.000181904	0.000552395	0.297
CAPZB	-1.107	6.004	-3.988	0.000190375	0.000575913	0.253
P01859	1.257	12.152	3.987	0.000190987	0.000576556	0.25
S100A4	-1.208	5.858	-3.986	0.000192151	0.000578859	0.245
MYH9	-1.963	7.959	-3.971	0.000201647	0.0006062	0.199
PDLIM1	-1.063	5.244	-3.969	0.000203051	0.000609153	0.192
A0A804HLA8;P63218	-1.194	5.241	-3.962	0.000207968	0.000621319	0.17
PRKAR1A	-1.02	4.854	-3.945	0.000219278	0.00064973	0.119
ATP5F1C	-1.283	5.058	-3.941	0.000222316	0.000657382	0.106
MED30	-1.992	7.55	-3.925	0.000234545	0.000689253	0.056
H1-4	-1.624	6.649	-3.924	0.000235005	0.000689253	0.054
A0A0C4DH34	1.13	6.624	3.914	0.000243306	0.000708708	0.021
PDIA4	-1.221	3.772	-3.913	0.000243603	0.000708708	0.02
ARL6IP5	-1.528	6.346	-3.901	0.000253275	0.000733888	-0.017
INHBC	-1.178	6.432	-3.882	0.000269618	0.000778118	-0.076
PHB2	-1.23	5.445	-3.869	0.000280938	0.000807186	-0.115
VASP	-1.018	4.302	-3.867	0.000283003	0.000810266	-0.122
CLTC	-1.276	5.716	-3.863	0.0002868	0.000817891	-0.135
PNP	-1.276	4.564	-3.821	0.000329073	0.000931084	-0.265
P01834	1.125	10.758	3.807	0.000343974	0.00096567	-0.307
CDKL3	-2.283	9.04	-3.805	0.000345872	0.000969114	-0.312
PGRMC1	-1.089	5.715	-3.801	0.000350254	0.000977593	-0.324
TMEM109	-1.25	5.563	-3.801	0.000351034	0.00097788	-0.326
ITGA2	-1.092	5.381	-3.794	0.000358092	0.000993705	-0.345
PDIA6	-1.25	4.585	-3.78	0.000374817	0.00103415	-0.388
A0A0A0MT89	1.087	6.052	3.775	0.00038157	0.00105077	-0.405
MLEC	-1.123	4.808	-3.769	0.000388366	0.0010634	-0.421
UGP2	-1.051	4.467	-3.768	0.000389262	0.00106384	-0.424
EHD3	-1.225	6.516	-3.767	0.000390551	0.00106534	-0.427
PRSS1	-1.015	7.555	-3.764	0.000394887	0.00107514	-0.437
A0A0B4J1V6	1.101	9.042	3.759	0.000400934	0.00108954	-0.451
TMED9	-1.036	5.538	-3.732	0.000436993	0.00117866	-0.533
RAC2	-1.298	5.385	-3.729	0.000442237	0.00118836	-0.544
ITGB2	-1.066	3.675	-3.723	0.000450475	0.00120824	-0.561
ACTR3	-1.311	5.748	-3.72	0.000454626	0.00121486	-0.57
IRAG1	-1.026	3.662	-3.672	0.000529708	0.00138724	-0.714
SAA1	1.749	7.4	3.65	0.000568016	0.00147154	-0.78
STX11	-1.384	5.233	-3.648	0.000571205	0.00147715	-0.785
HSPE1	-1.187	6.596	-3.646	0.000574348	0.00148158	-0.79
FTH1	1.254	5.766	3.646	0.00057497	0.00148158	-0.791
P63167;Q96FJ2	-1.084	4.291	-3.636	0.00059289	0.00152231	-0.82
P61204;P84077	-1.042	5.63	-3.603	0.000658608	0.00167319	-0.919
TOR1B	1.028	5.773	3.592	0.000680489	0.00171369	-0.95
EPX	-1.094	4.538	-3.58	0.000706285	0.00177556	-0.984
MT-CO2	-1.342	6.491	-3.564	0.000743962	0.00185412	-1.033
MINPP1	1.123	10.513	3.559	0.000755516	0.00187967	-1.048
GAPDH	-1.034	7.106	-3.553	0.000769792	0.00191189	-1.065
SNX9	1.169	5.162	3.541	0.000797376	0.00197023	-1.098
ATL1	-1.065	4.518	-3.538	0.000804622	0.00198135	-1.107
ATP5F1A	-1.33	5.951	-3.519	0.000854234	0.00208925	-1.163
P0DOY3	1.044	11.903	3.518	0.000856412	0.00209104	-1.165
LRRC59	-1.012	4.977	-3.515	0.000865107	0.0021087	-1.175
DHRS7	-1.111	4.813	-3.507	0.000887884	0.00215693	-1.199
ECE1	-1.062	4.811	-3.505	0.000891682	0.00216252	-1.203
ERP29	-1.027	5.581	-3.491	0.000931663	0.00225191	-1.244
STIM1	-1.166	5.228	-3.469	0.000996663	0.0023811	-1.307
FER1L5	-1.09	9.231	-3.457	0.00103514	0.00245272	-1.343
ACSL5	1.191	6.935	3.456	0.00103809	0.0024554	-1.345
A0A075B7D0;A0AAG2TVE0	1.302	7.876	3.455	0.00103967	0.0024554	-1.347
HP	1.282	12.696	3.451	0.00105323	0.00248334	-1.359
P01876	1.109	12.193	3.44	0.00109038	0.00255425	-1.391
CTSG	-1.073	5.475	-3.426	0.00113577	0.00264769	-1.429
HBA1	1.095	8.938	3.388	0.00127586	0.00293163	-1.538
A0A075B6R9;A0A0C4DH68	1.29	6.776	3.361	0.00138374	0.00315234	-1.614
SAA2	1.148	4.47	3.327	0.00153628	0.00344767	-1.711
GNAI2	1.14	9.943	3.316	0.00158426	0.00353337	-1.74
IMPA1	1.186	6.006	3.306	0.00163395	0.00362737	-1.769
RPN1	-1.052	5.07	-3.302	0.00165507	0.00366861	-1.781
JAM3	-1.485	6.613	-3.301	0.00165882	0.00367129	-1.783
GP1BA	-1.182	6.594	-3.299	0.00166959	0.00368946	-1.789
SOD2	-1.077	5.32	-3.29	0.00171706	0.00377126	-1.815
PYGM	-1.021	5.495	-3.238	0.00200084	0.00433515	-1.957
SLC25A3	-1.19	5.396	-3.235	0.00202085	0.00437194	-1.966
TUBB1	-1.365	7.019	-3.202	0.00222764	0.00476927	-2.056
P01860	1.2	8.235	3.199	0.00224243	0.00479381	-2.062
LCN1	1.005	3.814	3.146	0.00262351	0.00550703	-2.208
ARF4	-1.008	5.667	-3.11	0.00290783	0.00603742	-2.303
PPIF	-1.033	7.207	-3.098	0.00301159	0.00620817	-2.335
RAB8A	-1.333	5.34	-2.925	0.00492242	0.00960612	-2.787
PFN2	-1.061	6.432	-2.878	0.00560343	0.0107523	-2.905
H1-5	-1.068	5.565	-2.83	0.00640801	0.0120715	-3.027
P01701	1.002	7.17	2.8	0.0069531	0.0130078	-3.101
P62736;P63267	-1.218	8.624	-2.634	0.0108129	0.0196265	-3.501
GALE	1.061	7.397	2.536	0.0139463	0.0244825	-3.729
Q16777;Q6FI13	-1.019	8.963	-2.498	0.0153771	0.026734	-3.816
O60814;P58876;P62807;Q5QNW6;Q93079;Q99877;Q99879;Q99880	-1.104	8.432	-2.448	0.0174584	0.0297081	-3.929
H3-3A	-1.243	6.96	-2.348	0.0223134	0.0372821	-4.146
H4C9	-1.202	7.684	-2.342	0.0226544	0.0377486	-4.159
JMY	-1.066	8.556	-2.268	0.0270892	0.04402	-4.316

### Sheet: DE_Venous
Venous thrombosis only vs Healthy controls
Stratification axis: Thrombosis location | Threshold: |log2FC|>1, FDR<0.05 | Significant genes: 469
Gene symbol	log2 fold change	Average expression	t statistic	P value	Adjusted P value (BH)	B (log-odds)
USP19	3.162	10.742	9.585	4.61034e-13	6.65272e-10	19.498
PPBP	-3.044	8.85	-7.975	1.43699e-10	1.03679e-07	13.964
A0A0C4DH73;P01611	2.694	6.4	7.823	2.49393e-10	1.19958e-07	13.431
TPM1	-2.599	6.188	-7.556	6.6027e-10	2.18507e-07	12.49
MASP1	1.415	6.638	7.519	7.57129e-10	2.18507e-07	12.358
TAGLN3	1.651	10.773	7.288	1.75873e-09	3.64426e-07	11.543
F13B	1.333	5.032	7.263	1.93119e-09	3.64426e-07	11.453
SERPING1	2.039	9.917	7.238	2.11516e-09	3.64426e-07	11.365
A0A0C4DH38	2.093	6.702	7.218	2.27293e-09	3.64426e-07	11.295
RBP4	1.892	6.934	7.168	2.73418e-09	3.66228e-07	11.117
LIMS1	-2.487	5.663	-7.162	2.79176e-09	3.66228e-07	11.097
RAB27B	-2.291	7.287	-7.067	3.95094e-09	4.31435e-07	10.761
A0A0C4DH67	2.372	6.002	7.067	3.95459e-09	4.31435e-07	10.76
P0DP23;P0DP24;P0DP25	-2.184	6.063	-7.05	4.2157e-09	4.31435e-07	10.698
A1BG	1.969	8.759	7.018	4.74235e-09	4.31435e-07	10.584
C1QC	2.004	8.324	7.015	4.78375e-09	4.31435e-07	10.576
AHSG	1.624	10.883	6.954	5.98674e-09	5.08169e-07	10.359
P80748	2.224	8.854	6.897	7.38064e-09	5.31778e-07	10.157
RAB5A	-1.99	5.633	-6.887	7.66371e-09	5.31778e-07	10.121
HPSE	-1.987	6.38	-6.879	7.89302e-09	5.31778e-07	10.092
LGALSL	-1.834	4.865	-6.876	7.97576e-09	5.31778e-07	10.082
CAPN1	-1.776	6.411	-6.871	8.10749e-09	5.31778e-07	10.066
CAP1	-2.538	5.851	-6.834	9.28305e-09	5.8241e-07	9.935
PFN1	-2.619	7.071	-6.783	1.11974e-08	6.73243e-07	9.754
RSU1	-2.04	6.434	-6.694	1.54994e-08	8.94625e-07	9.44
IAH1	-2.12	4.915	-6.663	1.73681e-08	9.33132e-07	9.33
SERPINC1	1.955	8.478	6.662	1.74598e-08	9.33132e-07	9.325
SARS2	-2.099	6.241	-6.617	2.05724e-08	1.03546e-06	9.166
P01619	1.85	9.586	6.614	2.08096e-08	1.03546e-06	9.155
A0A075B6H7	1.768	11.161	6.598	2.20731e-08	1.06171e-06	9.098
GC	1.718	11.413	6.563	2.50753e-08	1.10207e-06	8.975
P04430	1.542	5.033	6.563	2.51118e-08	1.10207e-06	8.974
RAB11B	-2.068	5.622	-6.561	2.53037e-08	1.10207e-06	8.966
CORO1C	-1.814	5.365	-6.553	2.59669e-08	1.10207e-06	8.941
GRB2	-1.205	4.517	-6.534	2.7885e-08	1.14966e-06	8.872
ARPC4	-2.323	5.815	-6.512	3.02455e-08	1.21106e-06	8.794
SERPINA1	1.699	12.471	6.505	3.10529e-08	1.21106e-06	8.769
C1RL	1.505	6.016	6.449	3.80412e-08	1.44457e-06	8.572
LAYN	1.888	8.199	6.411	4.37133e-08	1.61739e-06	8.438
NAP1L1	-1.883	5.55	-6.355	5.37301e-08	1.91108e-06	8.239
A0A0J9YX35	1.586	6.325	6.352	5.42995e-08	1.91108e-06	8.229
P01709	1.507	6.513	6.322	6.04962e-08	2.07824e-06	8.124
A0A0B4J1V0	1.644	5.622	6.315	6.20268e-08	2.07824e-06	8.1
CFL1	-2.252	6.053	-6.306	6.41935e-08	2.07824e-06	8.067
LUM	1.35	6.617	6.303	6.481e-08	2.07824e-06	8.058
SERPINA3	1.576	11.232	6.29	6.80931e-08	2.09877e-06	8.01
SULT1C4	-2.495	5.946	-6.289	6.83592e-08	2.09877e-06	8.006
WDR1	-2.001	5.787	-6.263	7.49285e-08	2.25254e-06	7.918
P01768;P0DP03	1.609	8.5	6.244	8.05251e-08	2.37138e-06	7.848
F13A1	-1.736	7.17	-6.236	8.28871e-08	2.39212e-06	7.82
ALB	1.49	13.245	6.217	8.86678e-08	2.50878e-06	7.755
LMAN2	-1.739	5.782	-6.204	9.3186e-08	2.58591e-06	7.707
YWHAZ	-2.85	7.199	-6.168	1.06254e-07	2.89291e-06	7.581
FERMT3	-2.462	6.98	-6.15	1.13095e-07	3.02215e-06	7.52
SERPINA4	1.127	8.283	6.145	1.15489e-07	3.03002e-06	7.5
CD5L	1.854	8.902	6.089	1.412e-07	3.52246e-06	7.306
CNN2	-1.746	5.793	-6.089	1.41415e-07	3.52246e-06	7.305
SERPINA6	1.625	7.537	6.089	1.41582e-07	3.52246e-06	7.304
MDH2	-2.008	5.986	-6.08	1.46026e-07	3.55987e-06	7.274
ALDOA	-2.109	6.044	-6.076	1.48019e-07	3.55987e-06	7.261
P4HB	-1.912	5.502	-6.071	1.51056e-07	3.57333e-06	7.241
HBS1L	1.116	3.832	6.037	1.70987e-07	3.9796e-06	7.122
AIPL1	1.392	5.475	6.008	1.89827e-07	4.32801e-06	7.021
TPM4	-2.836	7.065	-6.005	1.92122e-07	4.32801e-06	7.009
RAP1B	-1.616	5.45	-6.001	1.94956e-07	4.32801e-06	6.995
CLEC3B	1.482	5.983	5.993	2.00374e-07	4.38091e-06	6.969
C1R	1.429	7.126	5.948	2.36185e-07	5.0868e-06	6.81
HRNR	1.716	6.278	5.933	2.48848e-07	5.27659e-06	6.76
AFM	1.781	8.185	5.929	2.52311e-07	5.27659e-06	6.746
ITIH2	1.277	9.887	5.922	2.59115e-07	5.34148e-06	6.721
A0A0C4DH31	1.398	4.872	5.915	2.65471e-07	5.39541e-06	6.697
A0A075B7D4	1.586	9.104	5.898	2.83082e-07	5.65391e-06	6.635
LRG1	1.789	7.947	5.895	2.86026e-07	5.65391e-06	6.625
ARPC2	-1.67	5.844	-5.885	2.96552e-07	5.78277e-06	6.591
RAB10	-2.051	5.833	-5.874	3.0846e-07	5.90294e-06	6.553
A2M	1.823	10.969	5.872	3.10896e-07	5.90294e-06	6.545
RALGDS	1.399	5.06	5.854	3.31608e-07	6.21442e-06	6.483
RAP1A	-2.638	8.182	-5.819	3.75751e-07	6.95139e-06	6.362
HSP90B1	-1.551	6.754	-5.813	3.84727e-07	7.02736e-06	6.34
ME2	-1.503	5.743	-5.809	3.90435e-07	7.04247e-06	6.325
CD47	-2.37	5.919	-5.788	4.21221e-07	7.40247e-06	6.252
CDC42	-1.824	5.911	-5.786	4.23839e-07	7.40247e-06	6.246
A0A0C4DH36	1.309	5.293	5.785	4.25783e-07	7.40247e-06	6.242
MTPAP	1.627	7.296	5.778	4.35953e-07	7.48905e-06	6.219
P01597;P04432	1.346	2.835	5.765	4.58153e-07	7.77783e-06	6.171
A0A075B6I0	1.941	7.054	5.748	4.86942e-07	8.12775e-06	6.113
TDRD12	1.876	3.19	5.741	4.97931e-07	8.12775e-06	6.091
CAT	-1.358	5.164	-5.74	5.00397e-07	8.12775e-06	6.086
PPIA	-2.145	5.829	-5.74	5.01296e-07	8.12775e-06	6.085
GANAB	-1.772	5.118	-5.736	5.0793e-07	8.14381e-06	6.072
PDIA3	-1.949	6.136	-5.722	5.34149e-07	8.47008e-06	6.023
PRDX3	-1.863	5.945	-5.698	5.82855e-07	9.14196e-06	5.939
P01714	1.576	5.489	5.692	5.95454e-07	9.23914e-06	5.919
TPI1	-1.737	4.875	-5.685	6.10937e-07	9.37853e-06	5.894
ITIH1	1.402	8.721	5.677	6.27469e-07	9.53092e-06	5.868
HSPA8	-1.81	6.408	-5.669	6.45535e-07	9.7032e-06	5.841
HSP90AB1	-1.383	5.692	-5.662	6.63843e-07	9.87551e-06	5.814
EEF1A1	-1.355	5.822	-5.658	6.71781e-07	9.88787e-06	5.803
CORO1A	-1.598	6.089	-5.654	6.83334e-07	9.88787e-06	5.786
GNAQ	-1.69	5.73	-5.653	6.8523e-07	9.88787e-06	5.783
ATP5ME	-1.654	5.521	-5.638	7.21331e-07	1.03058e-05	5.734
ARPC1B	-1.608	4.984	-5.633	7.36131e-07	1.04141e-05	5.714
CFHR1	1.593	6.944	5.625	7.55726e-07	1.05502e-05	5.689
PARVB	-2.094	5.639	-5.623	7.62597e-07	1.05502e-05	5.68
S100A16	-1.271	3.67	-5.621	7.6769e-07	1.05502e-05	5.674
MAPRE2	-1.392	5.351	-5.617	7.78956e-07	1.06041e-05	5.66
A0A075B7D8	1.434	6.135	5.601	8.2464e-07	1.11211e-05	5.605
KLKB1	1.08	8.318	5.581	8.87742e-07	1.18612e-05	5.534
P04211	1.672	8.339	5.544	1.01252e-06	1.33446e-05	5.408
P01861	1.467	10.955	5.541	1.0231e-06	1.33446e-05	5.398
TPM2	-2.741	6.586	-5.54	1.02651e-06	1.33446e-05	5.394
ACTN1	-2.484	6.849	-5.536	1.04078e-06	1.34093e-05	5.381
EIF3E	-1.158	4.484	-5.515	1.12224e-06	1.43309e-05	5.309
P06312	1.684	8.547	5.502	1.17791e-06	1.49098e-05	5.262
TGFB1	-1.671	5.38	-5.497	1.19926e-06	1.50482e-05	5.245
SH3BGRL3	-2.004	4.973	-5.492	1.21959e-06	1.51713e-05	5.229
CD36	-2.126	6.09	-5.475	1.29766e-06	1.57205e-05	5.169
RPL6	1.441	7.105	5.474	1.29998e-06	1.57205e-05	5.167
ATP5F1B	-2.19	6.124	-5.474	1.30208e-06	1.57205e-05	5.166
TMBIM1	-1.776	5.774	-5.472	1.30732e-06	1.57205e-05	5.162
P01857	1.395	11.7	5.453	1.40051e-06	1.65651e-05	5.095
EHMT1	2.571	9.321	5.448	1.42675e-06	1.67382e-05	5.078
RAC1	-1.722	6.998	-5.432	1.51048e-06	1.75776e-05	5.023
MSN	-1.377	5.179	-5.416	1.59705e-06	1.84363e-05	4.969
LCAT	1.306	6.132	5.414	1.61355e-06	1.8479e-05	4.959
PPIB	-1.789	5.682	-5.392	1.74173e-06	1.97899e-05	4.886
ORM2	1.338	10.546	5.388	1.76872e-06	1.99396e-05	4.871
ARHGDIB	-1.256	5.35	-5.385	1.7884e-06	2.00052e-05	4.86
A0A0B4J2D9;P0DP09	1.445	6.387	5.382	1.80343e-06	2.00181e-05	4.852
SERPINB6	-1.315	4.39	-5.378	1.83098e-06	2.01688e-05	4.838
MACROH2A1	-1.575	3.598	-5.364	1.92234e-06	2.10147e-05	4.791
PTPRC	-1.01	4.649	-5.358	1.96901e-06	2.1138e-05	4.768
con_GR78_MESAU;con_GR78_MOUSE;con_GR78_RAT;P11021	-1.466	5.091	-5.357	1.97097e-06	2.1138e-05	4.767
C2	1.299	7.535	5.356	1.98272e-06	2.1138e-05	4.761
RALB	-1.503	5.074	-5.354	1.99221e-06	2.1138e-05	4.757
C1QB	1.274	6.984	5.334	2.1402e-06	2.25423e-05	4.688
YWHAB	-2.399	7.764	-5.327	2.19379e-06	2.29394e-05	4.664
P01706	1.128	6.019	5.314	2.29933e-06	2.38701e-05	4.619
CFH	1.438	8.794	5.309	2.33747e-06	2.40926e-05	4.603
GSTO1	-1.663	5.554	-5.301	2.40319e-06	2.45944e-05	4.576
EMILIN1	-1.262	5.039	-5.296	2.45079e-06	2.47933e-05	4.558
MPST	-1.144	5.464	-5.295	2.45699e-06	2.47933e-05	4.555
PTPRJ	-1.294	4.757	-5.285	2.55075e-06	2.54758e-05	4.519
HSD17B4	-1.472	5.202	-5.284	2.55994e-06	2.54758e-05	4.516
CFI	1.277	6.99	5.278	2.61078e-06	2.58038e-05	4.497
VCP	-1.413	5.474	-5.267	2.7157e-06	2.66582e-05	4.459
PCBP2	-1.203	4.619	-5.259	2.79588e-06	2.72598e-05	4.431
A0A0B4J1X5	1.549	7.592	5.247	2.9199e-06	2.8278e-05	4.389
MYL9	-1.918	7.066	-5.22	3.202e-06	3.0403e-05	4.301
PON1	1.164	9.71	5.22	3.20254e-06	3.0403e-05	4.301
NIBAN1	1.384	4.466	5.205	3.38115e-06	3.18888e-05	4.248
ETFB	-1.409	7.029	-5.195	3.50091e-06	3.27275e-05	4.215
CLTC	-1.578	5.663	-5.193	3.52443e-06	3.27275e-05	4.209
P01871	1.61	10.669	5.192	3.5381e-06	3.27275e-05	4.205
GPD2	-1.473	5.542	-5.184	3.63908e-06	3.34471e-05	4.178
CALR	-1.937	6.145	-5.178	3.72537e-06	3.40235e-05	4.155
HPR	1.167	7.693	5.166	3.88367e-06	3.51733e-05	4.115
AKAP9	1.348	7.311	5.165	3.90002e-06	3.51733e-05	4.111
FETUB	1.069	6.451	5.163	3.92458e-06	3.5175e-05	4.105
ADIPOQ	1.319	5.096	5.16	3.96227e-06	3.52936e-05	4.096
C4BPA	1.108	9.038	5.136	4.30706e-06	3.81293e-05	4.016
NKX3-1	1.054	7.159	5.133	4.35085e-06	3.82822e-05	4.006
CCT8	-1.159	4.734	-5.131	4.3912e-06	3.8403e-05	3.998
SERPINB1	-1.132	4.374	-5.122	4.53305e-06	3.94048e-05	3.967
YWHAE	-1.523	5.161	-5.114	4.66608e-06	4.03183e-05	3.939
ILK	-1.816	6.547	-5.105	4.80176e-06	4.12123e-05	3.912
S100A4	-1.526	5.79	-5.104	4.82667e-06	4.12123e-05	3.907
M6PR	-1.434	5.241	-5.089	5.09183e-06	4.32207e-05	3.856
CMIP	-1.161	4.209	-5.082	5.21355e-06	4.38632e-05	3.833
LDHB	-1.765	6.552	-5.08	5.25651e-06	4.38632e-05	3.825
P01599	1.515	6.497	5.079	5.2698e-06	4.38632e-05	3.823
TUBA4A	-2.417	7.368	-5.076	5.31952e-06	4.38632e-05	3.814
RAB1B	-2.276	7.465	-5.072	5.40831e-06	4.4342e-05	3.798
LDHA	-1.699	5.53	-5.058	5.66779e-06	4.61486e-05	3.753
TCP1	-1.178	4.352	-5.057	5.69262e-06	4.61486e-05	3.749
ITGB1	-1.91	6.155	-5.044	5.96456e-06	4.8083e-05	3.704
RDX	-1.689	6.926	-5.034	6.1609e-06	4.9117e-05	3.673
LY6G6F	-1.368	4.428	-5.028	6.29819e-06	4.99357e-05	3.652
PNP	-1.43	4.56	-5.02	6.46723e-06	5.09957e-05	3.626
ACTG1	-2.824	10.5	-5.009	6.72348e-06	5.27282e-05	3.589
TAGLN2	-1.659	5.897	-5.005	6.81769e-06	5.3178e-05	3.576
GP5	-1.412	5.395	-5.002	6.90615e-06	5.33725e-05	3.563
A0A075B6S9;P0DSN7	2.114	5.615	4.998	6.99502e-06	5.33725e-05	3.551
CCT6B	-1.108	5.908	-4.998	6.99506e-06	5.33725e-05	3.551
ARPC5	-1.523	5.412	-4.998	6.99681e-06	5.33725e-05	3.551
FCER1G	-1.79	6.243	-4.997	7.03275e-06	5.33725e-05	3.546
C1QBP	-1.727	5.135	-4.994	7.0918e-06	5.33725e-05	3.538
VDAC2	-1.219	5.956	-4.993	7.11571e-06	5.33725e-05	3.535
A0A075B6K5	1.328	6.292	4.992	7.15018e-06	5.33725e-05	3.53
FCN1	-1.118	5.003	-4.991	7.17551e-06	5.33725e-05	3.527
LTBP1	-1.374	5.76	-4.985	7.32676e-06	5.42181e-05	3.507
LAMP2	-1.357	5.477	-4.969	7.74015e-06	5.69849e-05	3.454
IQGAP2	-1.128	5.013	-4.963	7.91472e-06	5.79743e-05	3.433
FCN3	1.566	7.268	4.943	8.4798e-06	6.17081e-05	3.367
CLIC1	-1.607	6.368	-4.942	8.50998e-06	6.17081e-05	3.363
DMTN	-1.244	5.004	-4.936	8.68813e-06	6.2373e-05	3.343
CAPZA2	-1.495	4.828	-4.93	8.85772e-06	6.32757e-05	3.325
ACLY	-1.162	4.781	-4.926	9.00147e-06	6.39858e-05	3.31
A0A0B4J1U7	1.381	7.498	4.91	9.50619e-06	6.72423e-05	3.257
HLA-A	-1.813	6.936	-4.887	1.0289e-05	7.24246e-05	3.182
RNH1	-1.195	4.824	-4.879	1.05875e-05	7.41642e-05	3.154
C1S	1.227	8.143	4.877	1.06439e-05	7.41989e-05	3.149
C4BPB	1.004	6.964	4.872	1.08543e-05	7.53018e-05	3.13
PF4	-1.916	12.158	-4.87	1.09136e-05	7.53505e-05	3.125
ATP5PD	-1.487	5.297	-4.866	1.10644e-05	7.59813e-05	3.112
KPNB1	-1.38	4.283	-4.865	1.11102e-05	7.59813e-05	3.108
TPM3	-2.555	7.486	-4.862	1.124e-05	7.63253e-05	3.097
TLN1	-2.156	8.055	-4.861	1.12663e-05	7.63253e-05	3.095
FLNC	-1.688	4.25	-4.858	1.13857e-05	7.63622e-05	3.085
GNA11	-1.329	6.294	-4.858	1.13998e-05	7.63622e-05	3.083
CAVIN2	-1.92	6.465	-4.857	1.14305e-05	7.63622e-05	3.081
DLST	-1.556	4.898	-4.853	1.1572e-05	7.69511e-05	3.069
SKAP2	-1.142	4.797	-4.847	1.18164e-05	7.82161e-05	3.049
UNC13D	-1.431	4.733	-4.832	1.24708e-05	8.20437e-05	2.998
O14950;P19105	-2.121	7.317	-4.831	1.25084e-05	8.20437e-05	2.995
THBS1	-2.23	8.084	-4.826	1.27192e-05	8.30488e-05	2.979
C7	1.356	7.476	4.816	1.31521e-05	8.52327e-05	2.947
YWHAQ	-1.333	4.552	-4.816	1.31718e-05	8.52327e-05	2.945
C1QA	1.545	5.522	4.814	1.32684e-05	8.54687e-05	2.938
CAPZA1	-1.501	5.741	-4.812	1.33604e-05	8.54687e-05	2.932
CYB5B	-1.447	5.536	-4.811	1.3386e-05	8.54687e-05	2.93
P01593;P01594	1.515	5.904	4.807	1.35736e-05	8.62848e-05	2.916
NAPA	-1.12	5.036	-4.804	1.37075e-05	8.67538e-05	2.907
PTGS1	-1.421	6.613	-4.801	1.38679e-05	8.73858e-05	2.896
YWHAG	-1.234	5.336	-4.796	1.41193e-05	8.85833e-05	2.879
RASGRP2	-1.3	4.811	-4.79	1.44199e-05	9.00678e-05	2.859
SUPT16H	1.105	4.763	4.788	1.44808e-05	9.00678e-05	2.855
SELP	-1.542	6.332	-4.784	1.47082e-05	9.10897e-05	2.84
PKM	-1.658	6.627	-4.773	1.52594e-05	9.39264e-05	2.805
CP	1.444	10.188	4.773	1.52964e-05	9.39264e-05	2.802
A2NJV5	1.529	7.379	4.762	1.58746e-05	9.7064e-05	2.767
ADAM10	-1.218	5.272	-4.757	1.6127e-05	9.81908e-05	2.752
APP	-1.038	3.964	-4.752	1.64253e-05	9.88847e-05	2.734
P01717	1.267	6.533	4.752	1.64404e-05	9.88847e-05	2.733
A0A0A0MS15	1.389	7.752	4.751	1.64465e-05	9.88847e-05	2.733
SLC25A5	-2.005	6.851	-4.749	1.65933e-05	9.9353e-05	2.724
COX7A2	-1.563	5.629	-4.741	1.70785e-05	0.000101836	2.697
HSPB1	-1.296	5.876	-4.737	1.73009e-05	0.000102737	2.685
PHB2	-1.428	5.45	-4.728	1.78025e-05	0.000105283	2.657
P14678;P63162	1.02	4.58	4.724	1.81056e-05	0.000106638	2.641
SERPINB8	-1.398	5.119	-4.691	2.0241e-05	0.000117773	2.535
RAB32	-1.498	5.127	-4.688	2.04254e-05	0.000118369	2.526
AP3B1	-1.422	4.249	-4.684	2.07192e-05	0.000119591	2.512
P06899;P23527;P33778;Q16778	-1.805	6.23	-4.678	2.11956e-05	0.000121854	2.491
H1-4	-1.789	6.618	-4.656	2.27817e-05	0.000130452	2.422
SAA1	1.778	7.337	4.65	2.33214e-05	0.000132491	2.399
ACTB	-2.072	5.699	-4.647	2.35467e-05	0.000133246	2.39
HPX	1.641	11.059	4.638	2.42949e-05	0.000136943	2.36
VDAC3	-1.69	6.058	-4.632	2.47863e-05	0.00013917	2.341
HSPD1	-1.401	5.157	-4.63	2.49489e-05	0.00013954	2.335
ACTR3	-1.475	5.779	-4.614	2.6332e-05	0.000146707	2.283
TUBA1B	-2.02	8.092	-4.608	2.68482e-05	0.000149008	2.265
SEPTIN9	-1.258	5.763	-4.602	2.74422e-05	0.000151721	2.244
IDH2	-1.812	5.538	-4.591	2.85175e-05	0.000157064	2.207
ARHGAP18	-1.308	5.478	-4.586	2.89473e-05	0.000158825	2.193
CD9	-2.022	6.995	-4.58	2.95918e-05	0.000161746	2.172
GSTK1	-1.19	4.188	-4.574	3.01244e-05	0.000164036	2.155
ENDOD1	-1.411	5.393	-4.563	3.13551e-05	0.000170096	2.117
MYH14	-1.455	6.488	-4.559	3.17343e-05	0.000170868	2.106
A0A075B6J9	1.378	4.942	4.558	3.18754e-05	0.00017099	2.101
TF	1.433	10.664	4.552	3.2478e-05	0.000172936	2.083
CTSG	-1.3	5.442	-4.542	3.36035e-05	0.000178028	2.051
ARHGAP6	-1.053	4.827	-4.542	3.3681e-05	0.000178028	2.049
RAB7A	-1.268	5.074	-4.539	3.39868e-05	0.000178989	2.04
DNM1L	-1.454	5.685	-4.532	3.47531e-05	0.000182359	2.019
YKT6	-1.174	5.927	-4.526	3.55473e-05	0.000185851	1.997
ANO6	-1.081	4.833	-4.524	3.57523e-05	0.000186248	1.992
C8A	1.017	7.286	4.519	3.63809e-05	0.000188841	1.975
STXBP3	-1.13	4.369	-4.515	3.68368e-05	0.000189853	1.963
HMGB2	-1.496	5.113	-4.515	3.68391e-05	0.000189853	1.963
PLEK	-1.761	7.023	-4.503	3.83433e-05	0.000196557	1.925
EEF2	-1.297	4.85	-4.503	3.84123e-05	0.000196557	1.923
BTD	1.004	5.504	4.482	4.11957e-05	0.000210054	1.857
CFB	1.269	10.013	4.478	4.17137e-05	0.000211203	1.845
IFNAR2	-1.369	5.046	-4.461	4.42003e-05	0.00022301	1.79
RASA3	-1.188	5.387	-4.457	4.47714e-05	0.000225105	1.778
TAPBP	-1.067	4.726	-4.452	4.55365e-05	0.000227368	1.761
AGT	1.081	7.725	4.447	4.63488e-05	0.000230125	1.745
PRDX1	-1.224	5.447	-4.447	4.64077e-05	0.000230125	1.743
A0A0C4DH33	1.321	4.905	4.444	4.67372e-05	0.000230965	1.737
NDUFB9	-1.332	3.019	-4.438	4.78026e-05	0.000234742	1.715
VDAC1	-1.509	5.215	-4.437	4.7884e-05	0.000234742	1.714
YES1	-1.528	5.296	-4.437	4.79894e-05	0.000234742	1.712
MT-CO2	-1.664	6.457	-4.429	4.91546e-05	0.000239629	1.689
ATP5F1C	-1.574	5.026	-4.427	4.95661e-05	0.000240804	1.681
ICAM2	-1.048	5.062	-4.426	4.97294e-05	0.000240804	1.678
PRDX6	-1.433	6.811	-4.424	5.00909e-05	0.000241743	1.671
RRAS	-1.088	4.374	-4.405	5.3434e-05	0.000255617	1.609
YWHAH	-1.368	5.344	-4.404	5.34971e-05	0.000255617	1.608
PGAM1	-1.133	3.825	-4.395	5.52512e-05	0.000263127	1.577
ATP5MF	-1.482	6.321	-4.391	5.59702e-05	0.000265674	1.565
A0A075B6K4	1.194	6.241	4.38	5.80771e-05	0.000274771	1.53
SEPTIN7	-1.057	4.902	-4.372	5.96485e-05	0.000281284	1.505
STX11	-1.407	5.358	-4.37	5.99705e-05	0.000281881	1.5
CCT4	-1.078	4.528	-4.358	6.25338e-05	0.000292449	1.46
APOA5	-1.303	8.549	-4.332	6.80085e-05	0.000314539	1.38
MPIG6B	-1.85	7.405	-4.331	6.83626e-05	0.000315167	1.375
JCHAIN	1.363	7.706	4.305	7.43975e-05	0.000341897	1.295
TUFM	-1.391	5.488	-4.303	7.50619e-05	0.000343855	1.286
DLD	-1.121	4.11	-4.294	7.72141e-05	0.000352595	1.259
PDIA4	-1.376	3.786	-4.281	8.06532e-05	0.000367137	1.218
VCL	-1.955	8.246	-4.276	8.21005e-05	0.000371314	1.201
TTR	1.162	7.917	4.275	8.23427e-05	0.000371314	1.198
ORM1	1.437	10.342	4.266	8.47357e-05	0.000380915	1.171
RDH11	-1.592	5.441	-4.26	8.63721e-05	0.000385867	1.153
CS	-1.638	6.551	-4.249	8.97239e-05	0.000397565	1.117
A0A087WSY6	1.259	6.879	4.248	8.99788e-05	0.000397565	1.114
PSMA4	-1.011	4.688	-4.248	9.00259e-05	0.000397565	1.114
STIM1	-1.206	5.315	-4.248	9.00927e-05	0.000397565	1.113
CD84	-1.045	5.21	-4.235	9.38907e-05	0.000410558	1.074
FTH1	1.44	5.821	4.23	9.55302e-05	0.000416466	1.057
SSR4	-1.061	4.402	-4.227	9.64778e-05	0.00041933	1.048
RAB6B	-1.438	6.105	-4.225	9.71558e-05	0.000421009	1.041
PFKP	-1.186	5.537	-4.223	9.76768e-05	0.000421348	1.036
EHD3	-1.356	6.536	-4.223	9.78181e-05	0.000421348	1.035
FLNB	-1.73	7.353	-4.217	9.95783e-05	0.000426102	1.018
TUBA8	-1.39	6.104	-4.216	9.98864e-05	0.000426102	1.015
ATP2A3	-1.672	6.3	-4.216	0.000100103	0.000426102	1.013
AZGP1	1.107	7.288	4.203	0.000104477	0.000443413	0.973
APOF	1.208	6.729	4.198	0.000106188	0.000448039	0.957
A0A0A0MRZ8;P04433	1.191	9.194	4.194	0.00010741	0.000451875	0.946
TIMP1	-1.522	5.311	-4.185	0.000110773	0.000464665	0.917
SERPINA7	1.027	6.425	4.175	0.000114413	0.000478543	0.886
HLA-B	-1.452	6.489	-4.172	0.000115372	0.000481159	0.879
RTN4	-1.623	6.763	-4.17	0.000116293	0.000483606	0.871
GNB2	-1.764	6.624	-4.168	0.000117231	0.000486103	0.863
PRG4	-1.019	6.824	-4.166	0.000117882	0.000486383	0.858
RTN1	-1.08	6.635	-4.166	0.000117972	0.000486383	0.857
PFKL	-1.007	4.769	-4.163	0.000118922	0.0004889	0.85
SPARC	-1.667	5.728	-4.156	0.000121652	0.000496315	0.828
SAR1A	-1.517	5.707	-4.156	0.000121757	0.000496315	0.827
ACTR2	-1.149	5.943	-4.148	0.00012505	0.000506872	0.802
PDIA6	-1.452	4.574	-4.145	0.000126373	0.000509839	0.792
AHCYL1	-1.04	3.703	-4.139	0.000128653	0.000517122	0.775
FLOT2	-1.099	3.986	-4.118	0.000137733	0.00054903	0.711
P0C0S5;Q71UI9	-1.39	4.372	-4.115	0.000139321	0.000552307	0.7
C8G	1.074	7.362	4.099	0.000146756	0.000573401	0.651
DDOST	-1.64	5.98	-4.098	0.000146983	0.000573401	0.649
CANX	-1.347	5.894	-4.098	0.000147026	0.000573401	0.649
TSPAN9	-1.558	4.731	-4.097	0.000147645	0.000574265	0.645
P01602	1.534	8.142	4.092	0.000150107	0.000580821	0.629
CD63	-1.024	3.996	-4.09	0.000151107	0.000581458	0.623
STOM	-1.982	7.439	-4.081	0.000155729	0.00059765	0.595
TM9SF2	-1.421	4.388	-4.077	0.000157443	0.000602626	0.584
A0A804HLA8;P63218	-1.268	5.298	-4.071	0.000160861	0.000610847	0.564
BIN2	-1.151	4.746	-4.068	0.000162272	0.000611381	0.556
RTN3	-1.267	5.88	-4.055	0.000169431	0.000633391	0.515
CAPZB	-1.175	6.055	-4.049	0.000172636	0.000640397	0.497
CYP27C1	1.131	14.806	4.032	0.000182048	0.000673578	0.447
GNAI2	1.135	9.904	4.025	0.000186551	0.000683231	0.424
LAMP1	-1.261	5.352	-4.015	0.000192456	0.000703075	0.394
MINPP1	1.191	10.486	4.013	0.000193898	0.000706553	0.387
P01700	1.334	8.227	4.009	0.000196167	0.000710241	0.376
SLC2A3	-2.107	7.613	-4.009	0.000196387	0.000710241	0.375
HSP90AA1	-1.272	4.645	-3.989	0.000209571	0.00075414	0.314
SAG	-1.368	8.419	-3.985	0.000211839	0.000760287	0.304
ATRN	1.121	5.604	3.985	0.000212332	0.000760287	0.302
GP1BB	-2.342	8.702	-3.963	0.000227634	0.000809052	0.236
PRDX5	-1.094	4.701	-3.962	0.000228335	0.000809551	0.233
LRPPRC	1.056	7.16	3.949	0.000238335	0.00083678	0.193
CTSC	-1.087	4.918	-3.945	0.000241221	0.000844859	0.181
PCBP1	-1.037	5.231	-3.938	0.000246556	0.000861453	0.161
TREML1	-1.628	4.713	-3.931	0.000252405	0.000875531	0.138
BSG	-1.205	5.29	-3.925	0.000257223	0.000890104	0.121
HSPE1	-1.369	6.618	-3.921	0.000260857	0.00090019	0.107
TST	-1.084	5.355	-3.919	0.000262009	0.00090019	0.103
NAP1L4	-1.189	4.603	-3.888	0.00028912	0.000983964	0.01
A0A0A0MT89	1.018	5.976	3.868	0.000308558	0.00104764	-0.051
RAC2	-1.341	5.469	-3.843	0.000333464	0.00112165	-0.124
CYB5R3	-1.202	7.08	-3.832	0.000346119	0.00115081	-0.159
MMRN1	-1.524	7.567	-3.817	0.000362227	0.0012016	-0.202
CMTM5	-1.371	7.788	-3.804	0.000377991	0.00124123	-0.242
A0A0J9YXX1	1.341	6.02	3.803	0.000378477	0.00124123	-0.243
A0A0C4DH43	1.442	6.599	3.794	0.000390223	0.00127109	-0.272
LRRC59	-1.154	4.992	-3.789	0.000395595	0.00128568	-0.285
PECAM1	-1.347	6.008	-3.777	0.000411559	0.00132764	-0.322
A6NDI0;C9J1S8;P0CI25;P0CI26;Q8IWZ4;Q9BSJ1	1.001	7.284	3.776	0.000411896	0.00132764	-0.322
F11R	-1.496	6.825	-3.776	0.000412186	0.00132764	-0.323
SEC61G	-1.045	4.818	-3.774	0.000414739	0.00133213	-0.329
FGB	1.253	12.678	3.772	0.000417232	0.00133213	-0.335
FLOT1	-1.161	5.242	-3.772	0.000418125	0.00133213	-0.337
SAA2	1.177	4.416	3.772	0.000418196	0.00133213	-0.337
SACM1L	-1.065	4.995	-3.766	0.000425213	0.0013515	-0.352
G6PD	-1.052	5.022	-3.744	0.000456412	0.0014443	-0.419
P63167;Q96FJ2	-1.178	4.311	-3.733	0.000471399	0.00147555	-0.449
ARL6IP5	-1.628	6.431	-3.707	0.000511003	0.00158235	-0.525
CAPNS1	-1.031	6.259	-3.7	0.000523592	0.00161113	-0.548
TUBB4B	-1.749	7.735	-3.7	0.000523646	0.00161113	-0.548
A0A075B6P5;P01615	1.144	6.092	3.693	0.000534761	0.00164099	-0.567
ARPC3	-1.113	6.496	-3.692	0.000535909	0.00164099	-0.569
ITGA2	-1.074	5.477	-3.692	0.00053676	0.00164099	-0.571
SLC44A1	-1.105	3.793	-3.688	0.00054256	0.00165196	-0.581
TMED9	-1.062	5.611	-3.688	0.000542641	0.00165196	-0.581
SDHA	-1.082	4.415	-3.68	0.000556279	0.00168637	-0.604
ARHGAP19	-1.147	6.349	-3.679	0.000558124	0.00168841	-0.607
IRAG1	-1.019	3.742	-3.677	0.000562054	0.00169674	-0.614
SLMAP	-1.046	4.464	-3.666	0.000580636	0.00173829	-0.645
FLNA	-1.974	8.349	-3.661	0.000589941	0.00176249	-0.659
PGRMC1	-1.053	5.845	-3.649	0.000612807	0.00182326	-0.695
TMEM109	-1.276	5.675	-3.639	0.000631395	0.00187085	-0.723
MYL6	-2.003	7.347	-3.638	0.000634594	0.00187216	-0.728
TMX1	-1.109	4.566	-3.636	0.000637027	0.00187216	-0.731
AKR7L	-1.027	4.591	-3.634	0.000641296	0.00188087	-0.738
GP1BA	-1.411	6.574	-3.63	0.000648834	0.00189912	-0.749
C8B	1.125	8	3.616	0.000678496	0.00197792	-0.79
TMSB10	-1.646	6.949	-3.607	0.000696367	0.0020057	-0.815
VASP	-1.019	4.359	-3.603	0.000705548	0.00202407	-0.827
ENO1	-1.053	6.637	-3.593	0.000728645	0.00207793	-0.857
DHRS7	-1.243	4.863	-3.581	0.000755772	0.00214607	-0.891
HLA-C	-1.242	5.418	-3.58	0.000757001	0.00214607	-0.893
ARL6IP1	1.848	6.212	3.579	0.000759503	0.00214895	-0.896
P01877	1.258	11.828	3.576	0.000767175	0.00216641	-0.905
ITGA2B	-2.114	9.185	-3.574	0.000770201	0.0021707	-0.909
AK3	-1.006	5.044	-3.543	0.000849021	0.00237387	-1
MLEC	-1.11	4.918	-3.54	0.000856218	0.00238058	-1.008
ACTN4	-1.268	5.351	-3.504	0.000953443	0.00259588	-1.108
UQCRC1	-1.008	4.017	-3.5	0.000966486	0.0026215	-1.121
P01859	1.192	12.064	3.491	0.000994193	0.00267653	-1.147
PYGM	-1.049	5.568	-3.475	0.00104294	0.00280253	-1.192
PPIF	-1.135	7.248	-3.465	0.00107422	0.00288123	-1.219
P01780	1.182	8.675	3.45	0.00112517	0.00299562	-1.262
C6	1.091	7.655	3.444	0.00114381	0.00303964	-1.278
MYH9	-1.899	8.104	-3.438	0.00116609	0.0030772	-1.296
A0A075B6R9;A0A0C4DH68	1.283	6.691	3.436	0.00117125	0.00308414	-1.3
ACADM	-1.071	4.948	-3.435	0.00117432	0.0030866	-1.302
P61204;P84077	-1.075	5.672	-3.432	0.00118638	0.00311263	-1.312
CDKL3	-2.375	9.046	-3.403	0.00129466	0.00335402	-1.393
ECE1	-1.081	4.893	-3.4	0.0013064	0.00336968	-1.401
A0A0C4DH25	1.028	9.007	3.399	0.00131004	0.00336968	-1.404
P01834	1.035	10.657	3.394	0.00132757	0.00339659	-1.416
ATP5F1A	-1.305	6.1	-3.391	0.00133989	0.00341602	-1.425
ITGB3	-1.866	8.484	-3.373	0.00141564	0.00359011	-1.476
SPP2	1.053	7.582	3.372	0.00141931	0.0035931	-1.478
ATL1	-1.066	4.597	-3.36	0.00147176	0.00369992	-1.512
MYH10	-1.96	8.469	-3.334	0.00158808	0.00395786	-1.582
EPX	-1.036	4.64	-3.305	0.00173062	0.00426707	-1.662
ATM	-1.229	6.372	-3.304	0.00173285	0.00426707	-1.663
IMPA1	1.26	5.981	3.266	0.00193651	0.00466104	-1.766
A0A075B6H9	1.056	6.741	3.262	0.00196368	0.00470696	-1.779
SLC25A3	-1.266	5.467	-3.254	0.00201046	0.00478729	-1.801
GP9	-1.633	7.375	-3.237	0.00210985	0.00499919	-1.845
HBA1	1.135	8.881	3.224	0.00218846	0.00516005	-1.879
INF2	-1.259	5.691	-3.152	0.00269649	0.00623563	-2.071
FGG	1.059	13.358	3.108	0.0030564	0.00696841	-2.187
ACSL5	1.182	6.875	3.096	0.00316287	0.00717614	-2.218
SLC25A6	-1.014	5.219	-3.08	0.0033074	0.00746882	-2.259
CCT6A	-1.172	5.156	-3.04	0.0037076	0.00827507	-2.364
H1-5	-1.095	5.575	-3.038	0.00372719	0.00829927	-2.369
HP	1.247	12.59	3.032	0.00379046	0.0084019	-2.384
STIP1	-1.083	4.611	-3.013	0.00400135	0.0088152	-2.434
con_KERATIN03;P13645	1.088	9.221	3.01	0.00403305	0.00884451	-2.441
GET3	1.09	6.995	2.971	0.00449381	0.00973659	-2.54
A0A075B7D0;A0AAG2TVE0	1.308	7.787	2.965	0.00456771	0.00986708	-2.555
MED30	-1.627	7.803	-2.931	0.00501235	0.0107084	-2.639
PYGB	-1.087	5.371	-2.928	0.00505416	0.0107569	-2.647
PGRMC2	-1.007	5.152	-2.923	0.00512514	0.0108774	-2.66
P01876	1.11	12.114	2.921	0.00515707	0.0109275	-2.665
PRKCB	-1.234	5.31	-2.885	0.00569306	0.0119579	-2.755
H3-3A	-1.523	6.861	-2.853	0.00621858	0.0128743	-2.836
JAM3	-1.268	6.776	-2.824	0.00671641	0.0137472	-2.905
TUBB1	-1.2	7.187	-2.812	0.00694377	0.0141125	-2.936
Q16777;Q6FI13	-1.201	8.91	-2.803	0.0071164	0.0144227	-2.958
SOD2	-1.013	5.441	-2.769	0.00777804	0.0155638	-3.038
O60814;P58876;P62807;Q5QNW6;Q93079;Q99877;Q99879;Q99880	-1.338	8.355	-2.755	0.00807773	0.0159715	-3.072
LPA	-1.416	10.163	-2.649	0.0106683	0.0204713	-3.323
P01860	1.009	8.063	2.642	0.0108798	0.0208217	-3.34
TUBB	-1.017	6.425	-2.589	0.0124733	0.0234973	-3.462
H4C9	-1.348	7.647	-2.585	0.0125993	0.0236729	-3.471
COX6C	-1.007	5.566	-2.568	0.0131674	0.0245485	-3.511

### Sheet: DE_Arterial
Arterial thrombosis only vs Healthy controls
Stratification axis: Thrombosis location | Threshold: |log2FC|>1, FDR<0.05 | Significant genes: 362
Gene symbol	log2 fold change	Average expression	t statistic	P value	Adjusted P value (BH)	B (log-odds)
USP19	3.154	10.558	8.457	1.07932e-10	1.55746e-07	14.283
CD5L	2.078	8.864	7.604	1.73784e-09	1.25385e-06	11.613
A0A0C4DH38	2.393	6.73	7.423	3.16338e-09	1.52158e-06	11.037
A0A075B6I0	2.061	7.015	7.121	8.60191e-09	2.15922e-06	10.074
FCN3	1.954	7.307	7.113	8.84909e-09	2.15922e-06	10.046
A1BG	2.119	8.669	7.108	8.97803e-09	2.15922e-06	10.032
LRG1	1.991	7.874	6.966	1.43998e-08	2.96842e-06	9.577
C1R	1.79	7.148	6.841	2.1922e-08	3.95418e-06	9.173
SERPINC1	2.107	8.408	6.716	3.32061e-08	5.32405e-06	8.773
AHSG	1.689	10.791	6.557	5.65867e-08	7.0079e-06	8.259
GC	1.953	11.359	6.55	5.79419e-08	7.0079e-06	8.236
RBP4	1.953	6.842	6.548	5.82778e-08	7.0079e-06	8.231
P01871	1.884	10.687	6.445	8.22189e-08	9.1263e-06	7.899
LUM	1.465	6.595	6.354	1.1164e-07	1.15069e-05	7.605
SERPINA6	1.77	7.503	6.295	1.36111e-07	1.23635e-05	7.414
SERPING1	2.071	9.743	6.277	1.4446e-07	1.23635e-05	7.356
A0A0C4DH73;P01611	2.612	6.229	6.275	1.45655e-07	1.23635e-05	7.348
C1S	1.648	8.226	6.25	1.58134e-07	1.2677e-05	7.269
C1QC	1.81	8.118	6.206	1.83202e-07	1.39137e-05	7.127
PPBP	-2.596	9.175	-6.182	1.98975e-07	1.42062e-05	7.048
P01619	2.068	9.475	6.17	2.06743e-07	1.42062e-05	7.011
CFH	1.706	8.819	6.095	2.66442e-07	1.74504e-05	6.767
TAGLN3	1.5	10.613	6.076	2.83764e-07	1.74504e-05	6.706
SERPINA3	1.866	11.214	6.069	2.90235e-07	1.74504e-05	6.684
SERPINA1	1.936	12.484	5.934	4.5687e-07	2.59831e-05	6.248
C1QA	1.739	5.483	5.926	4.68164e-07	2.59831e-05	6.224
P04430	1.601	4.945	5.909	4.95731e-07	2.64941e-05	6.169
P01714	1.767	5.428	5.886	5.35568e-07	2.76009e-05	6.095
C1RL	1.525	5.913	5.869	5.67252e-07	2.82257e-05	6.039
APOA5	-1.85	8.404	-5.848	6.07433e-07	2.92175e-05	5.974
ITIH2	1.235	9.793	5.834	6.37725e-07	2.96851e-05	5.927
P01709	1.485	6.4	5.81	6.91012e-07	3.11603e-05	5.85
F13B	1.126	4.9	5.796	7.24015e-07	3.1569e-05	5.805
CFI	1.424	6.976	5.788	7.43829e-07	3.1569e-05	5.779
ITIH1	1.4	8.613	5.76	8.15772e-07	3.36331e-05	5.69
ALB	1.621	13.193	5.741	8.70067e-07	3.39973e-05	5.628
A2M	1.98	10.874	5.74	8.71725e-07	3.39973e-05	5.626
A0A0J9YX35	1.522	6.191	5.725	9.18674e-07	3.48854e-05	5.576
C7	1.459	7.419	5.691	1.02956e-06	3.80937e-05	5.466
ORM2	1.57	10.546	5.609	1.35038e-06	4.76615e-05	5.205
P01717	1.775	6.641	5.608	1.35421e-06	4.76615e-05	5.203
HPR	1.268	7.692	5.523	1.79721e-06	6.17471e-05	4.93
AFM	1.854	8.124	5.51	1.87868e-06	6.25271e-05	4.888
P80748	1.793	8.579	5.506	1.90658e-06	6.25271e-05	4.874
MASP1	1.318	6.454	5.495	1.9722e-06	6.3242e-05	4.841
C2	1.364	7.436	5.395	2.74947e-06	8.62498e-05	4.522
SERPINA4	1.194	8.236	5.366	3.02849e-06	9.29812e-05	4.429
A0A075B6J9	1.611	4.931	5.353	3.16162e-06	9.50463e-05	4.388
P01861	1.681	10.954	5.345	3.25182e-06	9.57629e-05	4.361
A0A075B6H7	1.704	11.024	5.332	3.39707e-06	9.80394e-05	4.319
JCHAIN	1.591	7.711	5.237	4.637e-06	0.0001312	4.02
PTPRC	-1.123	4.685	-5.226	4.82293e-06	0.000133836	3.983
P01593;P01594	1.558	5.782	5.195	5.33636e-06	0.00014529	3.886
AGT	1.367	7.792	5.179	5.61899e-06	0.000150152	3.836
GIPC1	1.379	6.881	5.153	6.12119e-06	0.000160049	3.754
P01857	1.53	11.677	5.149	6.2112e-06	0.000160049	3.74
HPSE	-1.713	6.554	-5.121	6.79907e-06	0.000172124	3.653
SELENOP	-1.069	8.01	-5.101	7.27807e-06	0.000181073	3.588
CFB	1.469	9.986	5.057	8.40517e-06	0.00020557	3.45
LMAN2	-1.529	5.941	-5.044	8.75809e-06	0.000210632	3.411
SERPIND1	1.159	9.496	5.033	9.0786e-06	0.000211742	3.376
A0A087WSY6	1.468	6.849	5.033	9.0977e-06	0.000211742	3.374
LAYN	1.769	8.017	4.993	1.03648e-05	0.000237403	3.249
P04211	1.559	8.205	4.988	1.05398e-05	0.00023764	3.233
P01599	1.618	6.434	4.964	1.13994e-05	0.000253066	3.158
AKAP9	1.514	7.282	4.951	1.18819e-05	0.00025978	3.119
A0A0B4J1X5	1.647	7.529	4.937	1.24479e-05	0.0002677	3.074
C1QB	1.203	6.903	4.933	1.26151e-05	0.0002677	3.061
C4BPA	1.25	9.032	4.921	1.31187e-05	0.000274352	3.024
TPM1	-2.061	6.534	-4.896	1.42406e-05	0.000290073	2.945
A2NJV5	1.773	7.366	4.895	1.42725e-05	0.000290073	2.943
RAB27B	-2.042	7.429	-4.862	1.58778e-05	0.000318218	2.841
EHMT1	2.42	8.978	4.833	1.7451e-05	0.000344956	2.751
HP	1.869	12.812	4.814	1.85767e-05	0.000362034	2.691
CLEC3B	1.313	5.845	4.81	1.88167e-05	0.000362034	2.679
HPX	1.906	11.073	4.785	2.04156e-05	0.000387627	2.601
P01768;P0DP03	1.437	8.32	4.778	2.09071e-05	0.000391805	2.578
LIMS1	-2.086	5.974	-4.766	2.17313e-05	0.000402028	2.541
CFHR1	1.435	6.778	4.724	2.48878e-05	0.000454597	2.412
P06312	1.612	8.426	4.699	2.69956e-05	0.000486933	2.334
A0A075B7D4	1.33	8.882	4.694	2.7378e-05	0.000487734	2.321
P01597;P04432	1.237	2.715	4.667	2.99188e-05	0.000526497	2.236
MTPAP	1.41	7.15	4.65	3.16062e-05	0.000549491	2.184
FETUB	1.169	6.424	4.625	3.42254e-05	0.00058513	2.108
ORM1	1.856	10.408	4.62	3.4774e-05	0.00058513	2.093
C4BPB	1.075	6.904	4.59	3.82567e-05	0.000625239	2.002
ATRN	1.298	5.65	4.588	3.85215e-05	0.000625239	1.995
A0A0A0MS15	1.557	7.728	4.587	3.86775e-05	0.000625239	1.991
CP	1.605	10.157	4.584	3.89962e-05	0.000625239	1.983
P01824	1.504	8.343	4.552	4.3301e-05	0.00068663	1.883
A0A0C4DH67	2.041	5.725	4.519	4.81042e-05	0.000747704	1.783
P0DP23;P0DP24;P0DP25	-1.77	6.338	-4.518	4.81888e-05	0.000747704	1.782
A0A075B6H9	1.471	6.848	4.476	5.51097e-05	0.000845993	1.654
FCN1	-1.213	5.038	-4.44	6.17913e-05	0.000937159	1.545
A0A075B7D8	1.302	5.984	4.437	6.25271e-05	0.000937159	1.534
MYL9	-1.991	7.02	-4.434	6.29968e-05	0.000937159	1.526
HLA-B	-1.881	6.285	-4.405	6.91913e-05	0.00101881	1.437
TDRD12	1.75	2.935	4.398	7.0659e-05	0.00102991	1.417
CAPN2	-1.105	3.872	-4.385	7.35573e-05	0.00106143	1.379
A0A0B4J1V0	1.416	5.451	4.371	7.70722e-05	0.00110114	1.335
MASP2	1.059	6.094	4.367	7.78502e-05	0.00110135	1.325
A0A0C4DH25	1.342	9.049	4.346	8.32764e-05	0.00115546	1.261
CTSC	-1.244	4.911	-4.334	8.66297e-05	0.00116571	1.224
YWHAZ	-2.583	7.397	-4.333	8.68224e-05	0.00116571	1.221
CD47	-2.156	6.038	-4.331	8.72467e-05	0.00116571	1.217
EMILIN1	-1.371	5.054	-4.327	8.84392e-05	0.00117045	1.204
ATP5ME	-1.517	5.621	-4.312	9.28956e-05	0.00120764	1.157
P01602	1.621	8.078	4.303	9.54993e-05	0.00122638	1.131
CD36	-1.935	6.203	-4.301	9.60369e-05	0.00122638	1.126
SARS2	-1.648	6.515	-4.285	0.000100878	0.0012658	1.079
ITGB1	-1.997	6.117	-4.279	0.000102918	0.00128026	1.06
S100A16	-1.161	3.821	-4.247	0.000113783	0.00140333	0.965
SERPINB6	-1.025	4.59	-4.244	0.00011486	0.0014046	0.956
SULT1C4	-2.083	6.168	-4.198	0.000132683	0.00160892	0.819
PF4	-1.852	12.328	-4.169	0.000145415	0.00174861	0.732
ME2	-1.319	5.89	-4.163	0.000147842	0.00174981	0.716
TPM2	-2.477	6.749	-4.16	0.000149152	0.00174981	0.708
GTPBP2	-1.027	10.917	-4.156	0.00015136	0.00175114	0.694
LCAT	1.122	5.944	4.153	0.000152626	0.00175114	0.686
P14678;P63162	1.22	4.616	4.153	0.000152906	0.00175114	0.684
RAB5A	-1.608	5.848	-4.136	0.000160977	0.00182906	0.636
P01705	1.295	5.962	4.118	0.000170145	0.00191812	0.583
CMIP	-1.052	4.271	-4.114	0.000172117	0.0019253	0.572
ARL6IP1	2.299	6.374	4.105	0.000177387	0.00194687	0.544
TPM4	-2.342	7.322	-4.104	0.00017787	0.00194687	0.541
PON1	1.07	9.624	4.1	0.000180126	0.0019543	0.529
BTD	1.055	5.489	4.071	0.000196836	0.00211966	0.445
A0A0C4DH31	1.219	4.689	4.055	0.000206878	0.00216322	0.398
SAA1	1.967	7.201	4.05	0.000210261	0.00218278	0.383
CCT6A	-1.179	5.145	-4.045	0.000213201	0.00219662	0.37
P01706	1.053	5.912	4.029	0.000224441	0.00227696	0.321
HGFAC	1.05	5.812	4.025	0.000226775	0.00227696	0.311
P01701	1.4	7.205	4.022	0.000229332	0.00227696	0.301
PDIA3	-1.671	6.303	-4.02	0.000230379	0.00227696	0.297
TGFB1	-1.35	5.546	-3.989	0.000253698	0.00246549	0.206
RSU1	-1.599	6.733	-3.988	0.000254579	0.00246549	0.202
C4B	1.095	8.627	3.982	0.000258929	0.0024909	0.186
A0A0A0MRZ8;P04433	1.317	9.175	3.973	0.00026623	0.00254417	0.16
C9	1.064	8.709	3.961	0.000276096	0.0026211	0.126
SERPINF1	1.138	7.506	3.95	0.000286163	0.00269891	0.092
FER1L5	-1.471	9.198	-3.93	0.00030341	0.00284299	0.037
SERPINA7	1.153	6.458	3.899	0.000333649	0.00306335	-0.053
STT3A	-1.101	6.379	-3.894	0.000338665	0.00306335	-0.067
RASGRP2	-1.312	4.819	-3.894	0.000338928	0.00306335	-0.068
C8B	1.079	7.865	3.885	0.000348665	0.00312286	-0.094
A0A0C4DH34	1.159	6.491	3.883	0.000350591	0.00312286	-0.1
MACROH2A1	-1.347	3.819	-3.873	0.000361535	0.00320058	-0.129
DDOST	-1.577	6.075	-3.862	0.000373604	0.00327351	-0.16
AZGP1	1.235	7.338	3.861	0.00037431	0.00327351	-0.161
ARPC2	-1.374	5.967	-3.858	0.000378041	0.00328623	-0.171
RTN1	-1.14	6.618	-3.848	0.000389697	0.00334877	-0.199
TOR1B	1.161	5.753	3.848	0.000389878	0.00334877	-0.2
LGALSL	-1.47	5.062	-3.843	0.000395689	0.00337858	-0.214
AMBP	1.004	8.78	3.835	0.000405191	0.00341925	-0.236
IQGAP2	-1.062	5.066	-3.815	0.000430756	0.00359295	-0.294
TUBA4A	-2.039	7.564	-3.801	0.000448929	0.00367648	-0.332
VDAC2	-1.281	5.965	-3.799	0.000452403	0.00367648	-0.34
CALR	-1.719	6.277	-3.798	0.000453509	0.00367648	-0.342
C8G	1.038	7.295	3.793	0.000460249	0.00371028	-0.356
PARVB	-1.89	5.766	-3.79	0.000465005	0.00372779	-0.365
KNG1	-1.252	14.037	-3.781	0.000476712	0.00380053	-0.389
CD9	-2.052	6.961	-3.775	0.000485683	0.00385077	-0.406
P01742	1.034	4.798	3.768	0.000495878	0.00389856	-0.426
GNAQ	-1.304	5.903	-3.767	0.000497113	0.00389856	-0.428
MPIG6B	-1.881	7.422	-3.763	0.000503546	0.00392766	-0.44
GNAI2	1.389	9.84	3.757	0.000513551	0.00398292	-0.459
YWHAB	-2.164	7.885	-3.737	0.000543808	0.00417402	-0.513
A0A0B4J1U7	1.26	7.371	3.732	0.000552622	0.00421922	-0.528
PKP1	-1.324	4.409	-3.73	0.000556858	0.00422919	-0.535
PFN1	-2.095	7.383	-3.723	0.000567657	0.00426629	-0.553
PRKCB	-1.441	5.285	-3.718	0.000576472	0.00428788	-0.567
SUPT16H	1.105	4.798	3.714	0.000583988	0.00432151	-0.58
O14950;P19105	-1.926	7.41	-3.697	0.000613118	0.00449101	-0.625
TUBA1B	-1.832	8.118	-3.688	0.000630375	0.00459409	-0.651
SAG	-1.565	8.446	-3.685	0.000636118	0.00461265	-0.66
UNC13D	-1.246	4.787	-3.677	0.000650824	0.00469569	-0.681
AP2M1	-1.023	5.139	-3.672	0.000660526	0.00471851	-0.695
P4HB	-1.471	5.792	-3.668	0.000669898	0.00472962	-0.708
A0A075B6K5	1.064	6.107	3.667	0.000671398	0.00472962	-0.71
ALDOA	-1.681	6.3	-3.667	0.000671914	0.00472962	-0.711
ARPC1B	-1.284	5.194	-3.664	0.000677294	0.00474435	-0.719
TF	1.405	10.612	3.659	0.000687185	0.00479038	-0.732
TPM3	-2.375	7.578	-3.642	0.000722523	0.00496728	-0.779
ETFB	-1.056	7.231	-3.642	0.000722888	0.00496728	-0.78
TPI1	-1.225	5.17	-3.623	0.000764375	0.00522746	-0.832
FERMT3	-1.971	7.251	-3.62	0.000771761	0.00525307	-0.841
RALGDS	1.082	4.836	3.597	0.000826585	0.00559982	-0.905
WDR1	-1.579	5.967	-3.585	0.000854286	0.00573365	-0.936
PRG4	-1.09	6.92	-3.584	0.000858545	0.00573556	-0.941
ACTN1	-2.046	7.1	-3.581	0.000864162	0.00574648	-0.947
FGB	1.102	12.495	3.578	0.000871802	0.00577069	-0.955
RAB10	-1.521	6.078	-3.574	0.000882321	0.00581365	-0.966
RNF8	-1.011	7.383	-3.57	0.000894754	0.00586877	-0.979
con_GR78_MESAU;con_GR78_MOUSE;con_GR78_RAT;P11021	-1.293	5.193	-3.567	0.000900464	0.00587568	-0.985
CFL1	-1.76	6.279	-3.566	0.00090395	0.00587568	-0.989
CNN2	-1.347	6.017	-3.558	0.000925957	0.00599173	-1.011
P0DOY3	1.112	11.79	3.553	0.000938366	0.00604492	-1.024
FCER1G	-1.532	6.341	-3.545	0.000962736	0.00611951	-1.048
ACTG1	-2.326	10.741	-3.544	0.000965925	0.00611951	-1.051
MDH2	-1.432	6.319	-3.543	0.000966908	0.00611951	-1.052
VCL	-1.997	8.189	-3.539	0.000979328	0.00614422	-1.064
EEF1A1	-1.079	5.998	-3.535	0.000991293	0.00616567	-1.075
HSP90B1	-1.188	6.951	-3.499	0.00109895	0.00676477	-1.171
PRSS3	-1.392	4.246	-3.498	0.00110208	0.00676477	-1.174
CORO1A	-1.125	6.329	-3.497	0.00110637	0.00676477	-1.177
CAPZA2	-1.296	5.029	-3.477	0.00117108	0.00704715	-1.23
AP3B1	-1.2	4.501	-3.477	0.00117192	0.00704715	-1.231
IAH1	-1.363	5.274	-3.477	0.00117208	0.00704715	-1.231
CYB5B	-1.294	5.613	-3.472	0.00118828	0.00708548	-1.244
LTBP1	-1.084	5.927	-3.467	0.00120658	0.00716497	-1.258
A0A075B6K4	1.113	6.138	3.461	0.00122871	0.00723982	-1.275
SACM1L	-1.27	4.901	-3.46	0.00123192	0.00723982	-1.278
HLA-A	-1.569	7.046	-3.459	0.00123423	0.00723982	-1.279
HSD17B4	-1.012	5.418	-3.457	0.00124434	0.00726955	-1.287
HSPA8	-1.514	6.562	-3.449	0.00127105	0.00738015	-1.307
DHRS7	-1.103	4.951	-3.449	0.0012735	0.00738015	-1.309
POSTN	-1.122	6.029	-3.445	0.00128841	0.00741271	-1.319
SEPTIN9	-1.261	5.839	-3.444	0.00129138	0.00741271	-1.322
TTR	1.152	7.895	3.443	0.00129453	0.00741271	-1.324
INHBC	-1.165	6.608	-3.431	0.00133822	0.00763263	-1.355
ST3GAL6	-1.053	4.51	-3.419	0.0013861	0.00783546	-1.387
CORO1C	-1.238	5.617	-3.418	0.00138968	0.00783546	-1.39
NAP1L1	-1.352	5.838	-3.418	0.00139007	0.00783546	-1.39
VCP	-1.295	5.6	-3.413	0.00141076	0.00785083	-1.404
A0A075B6S9;P0DSN7	1.791	5.292	3.412	0.00141456	0.00785083	-1.406
TMBIM1	-1.38	5.938	-3.409	0.00142858	0.00789826	-1.416
GNA11	-1.253	6.349	-3.401	0.00146126	0.0080175	-1.437
ADIPOQ	1.01	4.845	3.396	0.00148379	0.00807667	-1.451
SLC25A5	-1.726	6.998	-3.394	0.00148884	0.00807667	-1.454
SELP	-1.24	6.407	-3.391	0.00150337	0.00812494	-1.463
ADAM10	-1.091	5.373	-3.389	0.00151157	0.00813879	-1.468
VDAC1	-1.487	5.23	-3.385	0.00152927	0.00818006	-1.479
RAP1A	-1.992	8.517	-3.383	0.00153789	0.00818006	-1.484
C1QBP	-1.341	5.306	-3.38	0.00154946	0.00818006	-1.491
LY6G6F	-1.093	4.525	-3.38	0.00155264	0.00818006	-1.493
RTN4	-1.597	6.729	-3.379	0.00155607	0.00818006	-1.495
ACLY	-1.005	4.916	-3.378	0.00155892	0.00818006	-1.497
ATP5PD	-1.217	5.416	-3.36	0.00164101	0.00854867	-1.544
ARHGAP6	-1.002	4.878	-3.358	0.00165241	0.00857709	-1.551
THBS1	-1.772	8.262	-3.35	0.00168901	0.00868091	-1.571
LAMP2	-1.102	5.592	-3.35	0.00169046	0.00868091	-1.572
P01780	1.221	8.63	3.345	0.00171594	0.00878051	-1.586
C6	1.042	7.548	3.338	0.00174846	0.0089153	-1.603
EEF2	-1.201	4.994	-3.333	0.0017735	0.0090111	-1.616
F13A1	-1.153	7.471	-3.319	0.00184916	0.00929733	-1.655
PRDX3	-1.434	6.149	-3.316	0.00186233	0.00929874	-1.662
RALB	-1.177	5.217	-3.308	0.00190684	0.00945826	-1.684
GANAB	-1.362	5.309	-3.308	0.00190738	0.00945826	-1.684
CAP1	-1.689	6.305	-3.304	0.0019264	0.00951134	-1.693
C4A	1.003	10.03	3.303	0.00193127	0.00951134	-1.696
SH3BGRL3	-1.6	5.194	-3.292	0.00199529	0.00976003	-1.726
ITGA2B	-2.195	9.09	-3.282	0.00204954	0.00999149	-1.751
SNX9	1.192	5.09	3.28	0.00206059	0.0100115	-1.756
CAPN1	-1.173	6.709	-3.277	0.0020831	0.0100869	-1.766
CMTM5	-1.523	7.746	-3.271	0.00211832	0.0102232	-1.781
RAP1B	-1.1	5.762	-3.266	0.00214367	0.010311	-1.792
A0A075B6R9;A0A0C4DH68	1.319	6.685	3.256	0.00220534	0.0105725	-1.818
CS	-1.551	6.69	-3.249	0.00225049	0.0107177	-1.837
P01860	1.443	8.153	3.24	0.00230629	0.0109114	-1.86
GPD2	-1.077	5.688	-3.238	0.00232504	0.0109641	-1.867
PHB2	-1.238	5.58	-3.234	0.00234707	0.011032	-1.876
P01834	1.149	10.656	3.206	0.00254019	0.0118625	-1.949
P01700	1.25	8.147	3.196	0.00261299	0.012163	-1.975
ATM	-1.469	6.324	-3.183	0.00270929	0.0124374	-2.009
NDUFB9	-1.061	3.16	-3.18	0.0027302	0.0124673	-2.016
RDX	-1.462	7.041	-3.17	0.00280561	0.0127311	-2.041
FGG	1.011	13.212	3.161	0.00288066	0.0129495	-2.065
IDH2	-1.507	5.683	-3.157	0.00291549	0.013025	-2.076
CAPZA1	-1.279	5.838	-3.148	0.0029863	0.0132185	-2.098
HSP90AB1	-1.034	5.931	-3.136	0.00308393	0.0136089	-2.128
CAVIN2	-1.678	6.564	-3.13	0.00314007	0.0138144	-2.145
TM9SF2	-1.362	4.526	-3.12	0.0032303	0.0140827	-2.171
ARHGAP18	-1.077	5.579	-3.118	0.00324009	0.0140827	-2.173
VDAC3	-1.405	6.183	-3.114	0.00327776	0.0142036	-2.184
HSP90AA1	-1.06	4.735	-3.113	0.00328816	0.014206	-2.187
DLST	-1.179	5.152	-3.107	0.00334337	0.0143476	-2.202
MT-CO2	-1.334	6.618	-3.098	0.00342553	0.0146244	-2.225
PLEK	-1.591	7.078	-3.068	0.00372216	0.0155683	-2.301
A0A075B6P5;P01615	1.056	6.001	3.065	0.00375528	0.0156615	-2.309
TUFM	-1.124	5.58	-3.058	0.0038272	0.0158697	-2.327
M6PR	-1.072	5.437	-3.037	0.00405079	0.0166047	-2.379
FLNB	-1.525	7.387	-3.029	0.00413791	0.0168672	-2.398
PPIA	-1.522	6.155	-3.016	0.00428771	0.0170723	-2.431
GP9	-1.68	7.292	-3.014	0.00430995	0.0170723	-2.435
FLNC	-1.369	4.407	-3.013	0.00431835	0.0170723	-2.437
IFNAR2	-1.116	5.234	-3.004	0.00442744	0.0174082	-2.46
LDHB	-1.292	6.771	-2.98	0.00473349	0.0182866	-2.521
GSTO1	-1.161	5.82	-2.979	0.00473799	0.0182866	-2.522
ENDOD1	-1.101	5.526	-2.978	0.00475918	0.0182869	-2.526
BSG	-1.143	5.293	-2.976	0.0047722	0.0182869	-2.529
ITGB3	-1.869	8.431	-2.961	0.00497617	0.0187974	-2.567
MYO1C	-1.078	4.4	-2.952	0.00509838	0.0190664	-2.589
PRKDC	-1.046	6.812	-2.952	0.00510022	0.0190664	-2.589
GP1BB	-1.954	8.825	-2.943	0.00521515	0.0193457	-2.61
ECE1	-1.215	4.902	-2.941	0.00524329	0.0194002	-2.615
SCGB3A1	-1.316	5.953	-2.938	0.00529105	0.0195268	-2.623
F11R	-1.344	6.851	-2.925	0.00548643	0.0201448	-2.656
FLNA	-1.829	8.367	-2.92	0.00555711	0.0203526	-2.668
STOM	-1.712	7.489	-2.915	0.00562061	0.020533	-2.678
EPX	-1.243	4.684	-2.912	0.0056685	0.0206557	-2.686
YWHAH	-1.188	5.445	-2.906	0.005766	0.0209246	-2.701
A0A0C4DH33	1.114	4.771	2.897	0.00591061	0.0212693	-2.724
MYH14	-1.212	6.586	-2.887	0.00605592	0.0215681	-2.746
IKZF2	-1.092	9.35	-2.886	0.00608331	0.0215681	-2.75
INF2	-1.038	5.87	-2.882	0.00615016	0.0217514	-2.76
SOD2	-1.1	5.459	-2.88	0.00617345	0.0217514	-2.764
RAB32	-1.07	5.278	-2.879	0.0061953	0.0217514	-2.767
PPIB	-1.138	6.063	-2.87	0.00634836	0.0221733	-2.789
A0A0B4J1V6	1.019	8.895	2.869	0.00636157	0.0221733	-2.791
ARPC4	-1.579	6.242	-2.859	0.00652812	0.0225473	-2.814
SLC2A3	-1.76	7.678	-2.858	0.00654153	0.0225473	-2.816
GNB2	-1.546	6.735	-2.858	0.006547	0.0225473	-2.817
RAB1B	-1.597	7.795	-2.852	0.00665817	0.0228756	-2.832
A0A0J9YXX1	1.352	5.935	2.836	0.00694452	0.0235233	-2.871
P01859	1.066	11.974	2.831	0.00702631	0.0237446	-2.881
ILK	-1.451	6.75	-2.824	0.00715287	0.0241159	-2.897
PGRMC1	-1.057	5.804	-2.81	0.00742667	0.0248647	-2.932
ARPC5	-1.279	5.537	-2.799	0.0076533	0.0254463	-2.959
H1-4	-1.473	7.003	-2.788	0.00785886	0.0259504	-2.983
CDC42	-1.168	6.198	-2.781	0.00801375	0.0262885	-3
CANX	-1.167	5.955	-2.78	0.0080341	0.0262885	-3.003
MMRN1	-1.101	7.823	-2.77	0.00824084	0.0267827	-3.026
LCN1	1.133	3.711	2.757	0.00853573	0.0276171	-3.058
CDKL3	-2.008	9.523	-2.757	0.00853584	0.0276171	-3.058
HRNR	1.029	5.983	2.753	0.00861349	0.0277439	-3.066
YES1	-1.227	5.422	-2.75	0.00867556	0.0278816	-3.072
TIMP1	-1.24	5.462	-2.737	0.00898791	0.0286303	-3.104
JUP	-1.168	4.362	-2.732	0.00909813	0.0287278	-3.115
A0A075B7D0;A0AAG2TVE0	1.244	7.761	2.717	0.0094483	0.0294119	-3.149
MED30	-1.858	7.864	-2.717	0.00945746	0.0294119	-3.15
RDH11	-1.239	5.553	-2.689	0.0101531	0.0310779	-3.214
con_KERATIN09;P05783	-1.161	10.201	-2.678	0.010453	0.0316386	-3.24
ATP2A3	-1.295	6.435	-2.676	0.0105128	0.0317365	-3.245
JAM3	-1.393	6.954	-2.669	0.0106975	0.03208	-3.261
ARHGAP19	-1.087	6.53	-2.663	0.0108486	0.0322261	-3.274
ATP5MF	-1.028	6.536	-2.662	0.0108735	0.0322261	-3.276
MINPP1	1.062	10.401	2.662	0.0108825	0.0322261	-3.277
TUBB4B	-1.339	7.874	-2.644	0.0114033	0.0333098	-3.319
GALE	1.495	7.441	2.633	0.0117253	0.0338486	-3.344
MLEC	-1.014	4.97	-2.632	0.0117285	0.0338486	-3.344
LAMP1	-1.025	5.457	-2.63	0.0117888	0.0339546	-3.348
MYH10	-1.776	8.467	-2.628	0.0118578	0.0340176	-3.354
RAB11B	-1.241	6.035	-2.624	0.0119764	0.0341541	-3.363
PDIA4	-1.052	3.985	-2.605	0.0125702	0.0354035	-3.406
H1-5	-1.184	5.755	-2.602	0.0126493	0.035499	-3.411
ATP5F1B	-1.431	6.521	-2.599	0.012758	0.035499	-3.419
MYL6	-1.684	7.399	-2.599	0.012765	0.035499	-3.42
RAB6B	-1.001	6.267	-2.597	0.0128373	0.0355553	-3.425
TMEM109	-1.08	5.712	-2.592	0.0130003	0.0358689	-3.436
GPX4	-1.044	5.152	-2.585	0.0132286	0.0364291	-3.452
TLN1	-1.511	8.332	-2.562	0.0140081	0.0381392	-3.503
ACTB	-1.387	5.986	-2.55	0.0144116	0.0386807	-3.528
HLA-C	-1.091	5.469	-2.55	0.0144215	0.0386807	-3.529
PKM	-1.106	6.887	-2.538	0.014871	0.0397387	-3.556
RTN3	-1.01	6.005	-2.533	0.0150464	0.040059	-3.567
PECAM1	-1.216	6.097	-2.526	0.01529	0.0403555	-3.581
MYH9	-1.583	8.176	-2.525	0.0153256	0.0403555	-3.583
CTSG	-1.029	5.58	-2.523	0.0154176	0.0405238	-3.588
TUBB1	-1.207	7.111	-2.522	0.0154517	0.0405395	-3.59
PFN2	-1.081	6.609	-2.497	0.0164466	0.0426076	-3.646
TBXAS1	-1.095	5.626	-2.475	0.0173289	0.0444939	-3.692
ARL6IP5	-1.245	6.532	-2.438	0.0189744	0.0481867	-3.772

### Sheet: DE_Both
Venous and arterial thrombosis vs Healthy controls
Stratification axis: Thrombosis location | Threshold: |log2FC|>1, FDR<0.05 | Significant genes: 568
Gene symbol	log2 fold change	Average expression	t statistic	P value	Adjusted P value (BH)	B (log-odds)
USP19	3.67	10.284	8.475	3.14195e-10	4.53383e-07	13.3
PPBP	-3.303	9.379	-7.857	1.97066e-09	1.42183e-06	11.539
F13B	1.663	4.881	7.642	3.77293e-09	1.81478e-06	10.915
A0A0C4DH73;P01611	3.274	6.085	7.225	1.34371e-08	4.35671e-06	9.692
LIMS1	-2.72	6.081	-7.187	1.5096e-08	4.35671e-06	9.58
RBP4	2.214	6.657	7.007	2.63218e-08	6.3304e-06	9.045
A1BG	2.315	8.475	6.867	4.05284e-08	6.91161e-06	8.629
LRG1	2.392	7.783	6.857	4.18481e-08	6.91161e-06	8.598
SERPING1	2.258	9.588	6.847	4.31077e-08	6.91161e-06	8.57
P01619	2.202	9.345	6.718	6.43521e-08	9.28601e-06	8.183
A0A0J9YX35	1.917	6.118	6.487	1.31957e-07	1.62351e-05	7.491
P04430	1.74	4.793	6.48	1.35011e-07	1.62351e-05	7.469
TPM1	-2.791	6.626	-6.393	1.77174e-07	1.96663e-05	7.207
A0A075B6I0	2.01	6.698	6.338	2.09992e-07	2.02029e-05	7.043
GRB2	-1.554	4.633	-6.321	2.21663e-07	2.02029e-05	6.991
GC	2.108	11.201	6.3	2.3656e-07	2.02029e-05	6.928
RAB27B	-2.575	7.624	-6.298	2.38011e-07	2.02029e-05	6.923
SARS2	-2.475	6.522	-6.209	3.14764e-07	2.52336e-05	6.653
A0A0C4DH67	2.663	5.639	6.159	3.67281e-07	2.67263e-05	6.504
A0A0C4DH38	2.222	6.347	6.157	3.70427e-07	2.67263e-05	6.496
P01714	2.088	5.329	6.094	4.51259e-07	3.10079e-05	6.306
LUM	1.684	6.465	6.03	5.51257e-07	3.40269e-05	6.113
MTPAP	1.818	7.039	6.023	5.63081e-07	3.40269e-05	6.092
PTPRC	-1.453	4.717	-6.004	5.98345e-07	3.40269e-05	6.034
NAP1L1	-2.156	5.83	-5.983	6.3871e-07	3.40269e-05	5.971
CLEC3B	1.845	5.81	5.978	6.48031e-07	3.40269e-05	5.957
LCAT	1.526	5.922	5.976	6.52841e-07	3.40269e-05	5.95
P01768;P0DP03	1.692	8.212	5.972	6.6026e-07	3.40269e-05	5.939
AHSG	1.773	10.6	5.944	7.21632e-07	3.59074e-05	5.853
RAB5A	-2.334	5.901	-5.929	7.57013e-07	3.64123e-05	5.807
C1QC	2.143	7.971	5.908	8.06716e-07	3.75513e-05	5.746
CNN2	-1.939	6.059	-5.872	9.0484e-07	4.08026e-05	5.635
A0A0C4DH31	1.526	4.64	5.7	1.54882e-06	6.45262e-05	5.118
PDIA3	-2.416	6.363	-5.678	1.66083e-06	6.45262e-05	5.05
CCT6A	-1.677	5.202	-5.676	1.67256e-06	6.45262e-05	5.044
SERPINA6	1.8	7.276	5.668	1.7109e-06	6.45262e-05	5.022
SERPINC1	2.052	8.122	5.668	1.71555e-06	6.45262e-05	5.019
LAYN	2.06	7.896	5.663	1.74027e-06	6.45262e-05	5.005
SERPINA4	1.306	8.117	5.662	1.74395e-06	6.45262e-05	5.003
HPSE	-2.054	6.718	-5.642	1.8572e-06	6.69986e-05	4.943
SAA1	2.608	7.253	5.63	1.92889e-06	6.72908e-05	4.906
A0A075B6H7	1.856	10.856	5.625	1.95857e-06	6.72908e-05	4.892
SERPINA3	1.931	11.031	5.569	2.33927e-06	7.85017e-05	4.721
CORO1A	-1.997	6.267	-5.529	2.65086e-06	8.60785e-05	4.6
ITIH1	1.571	8.493	5.525	2.68436e-06	8.60785e-05	4.588
HSD17B4	-1.764	5.39	-5.498	2.91889e-06	9.15643e-05	4.508
A0A0B4J1V0	1.83	5.358	5.487	3.02438e-06	9.28551e-05	4.473
CFH	1.731	8.613	5.449	3.40257e-06	9.95659e-05	4.36
SERPINB6	-1.475	4.601	-5.441	3.48901e-06	9.95659e-05	4.336
CS	-2.647	6.559	-5.441	3.49205e-06	9.95659e-05	4.335
CFHR1	1.931	6.737	5.434	3.56752e-06	9.95659e-05	4.315
TDRD12	1.995	2.853	5.432	3.58796e-06	9.95659e-05	4.309
FTH1	1.821	5.649	5.409	3.84949e-06	0.000102198	4.241
EFEMP1	1.196	5.061	5.408	3.8662e-06	0.000102198	4.237
SERPINA1	1.949	12.216	5.406	3.89527e-06	0.000102198	4.23
IAH1	-2.213	5.287	-5.35	4.63674e-06	0.000116875	4.062
FCN3	1.701	6.975	5.342	4.7563e-06	0.000116875	4.038
TGFB1	-1.936	5.601	-5.339	4.79529e-06	0.000116875	4.03
ITIH2	1.449	9.678	5.335	4.85667e-06	0.000116875	4.018
NKX3-1	1.239	7.018	5.335	4.85968e-06	0.000116875	4.017
CAT	-1.606	5.348	-5.318	5.12868e-06	0.000121323	3.965
P06312	1.792	8.269	5.263	6.07276e-06	0.000141338	3.803
GNAQ	-1.956	5.962	-5.243	6.48081e-06	0.000148441	3.741
CCT6B	-1.447	6.008	-5.225	6.83967e-06	0.000152381	3.689
INF2	-1.97	5.726	-5.224	6.86399e-06	0.000152381	3.685
P0DP23;P0DP24;P0DP25	-2.282	6.445	-5.217	7.0105e-06	0.000153275	3.665
MPST	-1.299	5.642	-5.21	7.18505e-06	0.000154747	3.641
NIBAN1	1.636	4.283	5.195	7.51278e-06	0.000157261	3.599
A0A075B6K5	1.709	6.162	5.195	7.51974e-06	0.000157261	3.598
ATP5ME	-1.938	5.756	-5.178	7.92799e-06	0.00016343	3.547
LGALSL	-1.879	5.195	-5.173	8.05663e-06	0.000163742	3.531
TMBIM1	-2.302	5.941	-5.161	8.36402e-06	0.000167629	3.495
RASGRP2	-1.75	4.905	-5.144	8.8139e-06	0.000174225	3.445
P4HB	-2.119	5.808	-5.135	9.04933e-06	0.000176462	3.42
A2M	1.951	10.649	5.111	9.77867e-06	0.000184385	3.345
RSU1	-2.021	6.836	-5.106	9.93391e-06	0.000184385	3.33
P01709	1.502	6.218	5.105	9.93653e-06	0.000184385	3.33
HSP90AB1	-1.519	5.913	-5.104	9.98298e-06	0.000184385	3.326
CD5L	1.809	8.526	5.1	1.0107e-05	0.000184385	3.314
SELP	-1.972	6.481	-5.095	1.02574e-05	0.000184385	3.299
LTBP1	-1.616	5.955	-5.092	1.03501e-05	0.000184385	3.291
A0A0B4J1X5	1.606	7.317	5.082	1.07003e-05	0.0001883	3.259
YWHAQ	-1.734	4.675	-5.077	1.08623e-05	0.000188847	3.244
P01861	1.76	10.774	5.067	1.12071e-05	0.000192523	3.214
P80748	2.05	8.379	5.049	1.18563e-05	0.000201278	3.16
CD47	-2.706	6.259	-5.034	1.23987e-05	0.000206153	3.117
NDUFB9	-1.976	3.071	-5.032	1.24943e-05	0.000206153	3.11
FETUB	1.373	6.333	5.029	1.25832e-05	0.000206153	3.103
ALB	1.607	12.992	5.023	1.28406e-05	0.000206153	3.084
PLG	1.191	9.851	5.023	1.28578e-05	0.000206153	3.083
DLD	-1.443	4.236	-5.017	1.30757e-05	0.000207343	3.066
C2	1.464	7.328	5.011	1.33113e-05	0.000208784	3.049
PFN1	-2.669	7.552	-5.005	1.35632e-05	0.000210449	3.031
TCP1	-1.373	4.515	-4.988	1.43228e-05	0.000219207	2.979
PTPRJ	-1.523	4.927	-4.984	1.44716e-05	0.000219207	2.969
RAB6B	-1.968	6.207	-4.982	1.45834e-05	0.000219207	2.962
SULT1C4	-2.544	6.386	-4.973	1.49948e-05	0.000223067	2.935
ARPC2	-1.815	6.107	-4.938	1.67057e-05	0.000244014	2.831
DNM1L	-1.643	5.887	-4.937	1.67411e-05	0.000244014	2.829
PF4	-2.013	12.527	-4.909	1.82559e-05	0.000261871	2.746
MASP1	1.299	6.309	4.908	1.83292e-05	0.000261871	2.743
AFM	1.859	7.865	4.898	1.89306e-05	0.000267463	2.712
AIPL1	1.455	5.23	4.895	1.90912e-05	0.000267463	2.703
C1RL	1.472	5.703	4.887	1.95384e-05	0.000271095	2.681
BTK	-1.109	4.046	-4.884	1.97682e-05	0.000271671	2.67
RAB13	-1.294	4.179	-4.863	2.10481e-05	0.000284053	2.61
FCER1G	-2.243	6.431	-4.861	2.12044e-05	0.000284053	2.603
CCT7	-1.691	5.155	-4.86	2.12597e-05	0.000284053	2.6
CYB5B	-1.95	5.657	-4.846	2.22032e-05	0.000293402	2.559
YWHAZ	-3.203	7.629	-4.84	2.26215e-05	0.000293402	2.541
MAPRE2	-1.545	5.566	-4.836	2.29173e-05	0.000293402	2.528
CFD	1.495	5.408	4.835	2.2952e-05	0.000293402	2.527
P01871	1.696	10.386	4.835	2.29761e-05	0.000293402	2.526
RAP1B	-1.751	5.715	-4.829	2.33975e-05	0.000296163	2.509
TAGLN3	1.461	10.39	4.826	2.36424e-05	0.000296661	2.499
F9	1.072	6.029	4.818	2.41854e-05	0.000300858	2.477
ETFB	-1.571	7.243	-4.807	2.50443e-05	0.00030888	2.443
CFL1	-2.367	6.438	-4.797	2.5828e-05	0.000315846	2.414
C1R	1.494	6.854	4.777	2.75081e-05	0.000333565	2.354
PCBP2	-1.298	4.81	-4.772	2.78849e-05	0.000334134	2.341
SEPTIN7	-1.366	5.01	-4.771	2.80181e-05	0.000334134	2.336
ARHGDIB	-1.432	5.534	-4.766	2.8438e-05	0.000336361	2.322
C7	1.447	7.233	4.757	2.92335e-05	0.000338343	2.295
ITIH3	1.257	6.601	4.755	2.9438e-05	0.000338343	2.289
ADIPOQ	1.645	4.961	4.754	2.94838e-05	0.000338343	2.287
RALGDS	1.485	4.82	4.753	2.95434e-05	0.000338343	2.285
WDR1	-2.279	6.079	-4.741	3.07244e-05	0.000346656	2.248
STXBP3	-1.45	4.48	-4.74	3.07498e-05	0.000346656	2.247
PTGS1	-1.766	6.765	-4.729	3.18457e-05	0.000352324	2.213
A0A075B7D8	1.512	5.874	4.729	3.18893e-05	0.000352324	2.212
CYB5R3	-1.848	7.1	-4.728	3.19851e-05	0.000352324	2.209
TAPBP	-1.337	4.847	-4.709	3.38629e-05	0.000370183	2.155
LY6G6F	-1.784	4.547	-4.699	3.48995e-05	0.000377709	2.126
PRDX3	-2.108	6.219	-4.698	3.50748e-05	0.000377709	2.121
P01772	1.045	4.947	4.695	3.53554e-05	0.00037791	2.113
ATP5PD	-1.897	5.452	-4.689	3.60353e-05	0.000382345	2.095
A0A0B4J2D9;P0DP09	1.62	6.168	4.676	3.75034e-05	0.000395017	2.057
A0A0B4J1Y9	1.169	5.831	4.672	3.79179e-05	0.000396489	2.046
PFKL	-1.419	4.829	-4.668	3.84065e-05	0.00039651	2.034
MASP2	1.022	5.955	4.668	3.84694e-05	0.00039651	2.033
C4BPA	1.317	8.889	4.665	3.8815e-05	0.000397234	2.024
YWHAE	-1.885	5.328	-4.644	4.1381e-05	0.000420513	1.963
MDH2	-1.954	6.386	-4.626	4.37538e-05	0.000441516	1.909
EIF2S2	-1.198	4.851	-4.622	4.42493e-05	0.000443415	1.899
ME2	-1.609	5.997	-4.616	4.50863e-05	0.000448686	1.881
CAP1	-2.39	6.378	-4.604	4.67226e-05	0.000459891	1.847
RPL6	1.605	6.872	4.603	4.68496e-05	0.000459891	1.844
A0A075B7D4	1.213	8.689	4.596	4.78664e-05	0.000466698	1.824
MAPK1	-1.056	5.375	-4.58	5.02897e-05	0.000484457	1.776
PSMA4	-1.38	4.762	-4.579	5.05107e-05	0.000484457	1.772
CCT8	-1.377	4.884	-4.577	5.06951e-05	0.000484457	1.769
P01593;P01594	1.492	5.595	4.556	5.41815e-05	0.000514368	1.705
A0A075B6J9	1.563	4.72	4.55	5.50811e-05	0.00051949	1.689
M6PR	-1.734	5.42	-4.548	5.55364e-05	0.000520383	1.682
A0A075B6K4	1.416	6.077	4.542	5.65461e-05	0.000526426	1.664
HPR	1.237	7.482	4.527	5.91019e-05	0.000546211	1.622
C4BPB	1.238	6.837	4.525	5.94283e-05	0.000546211	1.617
MYL9	-2.068	7.371	-4.52	6.0345e-05	0.000551125	1.602
ACTN4	-1.778	5.449	-4.513	6.16691e-05	0.000559676	1.582
SAR1A	-2.047	5.81	-4.503	6.36905e-05	0.000574409	1.551
TGFB1I1	-1.147	3.14	-4.492	6.58095e-05	0.000587304	1.52
MPIG6B	-2.143	7.665	-4.491	6.59343e-05	0.000587304	1.518
CD84	-1.351	5.322	-4.48	6.82676e-05	0.000604357	1.485
ATP5F1B	-2.345	6.499	-4.47	7.02593e-05	0.000618197	1.457
AZGP1	1.6	7.237	4.451	7.45973e-05	0.000652387	1.4
AGT	1.388	7.614	4.445	7.58817e-05	0.000659622	1.384
PDCD6IP	-1.147	4.39	-4.429	7.96434e-05	0.000686937	1.338
DDOST	-2.089	6.143	-4.427	8.01825e-05	0.000686937	1.331
MACROH2A1	-1.678	3.881	-4.426	8.04521e-05	0.000686937	1.328
PGLYRP2	1.161	8.261	4.419	8.20643e-05	0.000696582	1.309
RAB11B	-1.929	6.049	-4.4	8.70518e-05	0.000729096	1.253
TPM4	-2.841	7.59	-4.399	8.7248e-05	0.000729096	1.251
ORM1	1.795	10.189	4.398	8.74107e-05	0.000729096	1.249
C1QA	1.508	5.186	4.394	8.87291e-05	0.000732147	1.235
GP5	-1.733	5.554	-4.393	8.87912e-05	0.000732147	1.234
APOC2	1.42	13.068	4.39	8.97407e-05	0.000735772	1.224
con_UBIQUITIN02;P22314	-1.382	4.355	-4.364	9.6956e-05	0.000786012	1.15
CALR	-2.062	6.472	-4.364	9.69578e-05	0.000786012	1.15
TUBA4A	-2.477	7.795	-4.358	9.86526e-05	0.000795283	1.133
DLST	-1.812	5.108	-4.354	0.000100058	0.000801255	1.12
ANO6	-1.286	4.974	-4.352	0.000100649	0.000801255	1.114
PCMT1	-1.145	4.806	-4.351	0.000101059	0.000801255	1.111
BAX	-1.091	4.855	-4.34	0.000104171	0.000816991	1.082
LAMP2	-1.61	5.66	-4.34	0.000104266	0.000816991	1.081
ALDOA	-2.052	6.464	-4.338	0.000105	0.000816991	1.074
C1S	1.338	7.931	4.337	0.000105309	0.000816991	1.071
ACTR2	-1.386	6.095	-4.334	0.000106316	0.000820393	1.062
C8A	1.097	7.105	4.331	0.000107067	0.000821797	1.056
P01857	1.389	11.429	4.326	0.000108944	0.000831781	1.039
KPNB1	-1.448	4.522	-4.319	0.000111131	0.000844009	1.02
C8G	1.318	7.232	4.316	0.000112103	0.000846937	1.012
GLB1	-1.566	4.56	-4.311	0.000113998	0.000856765	0.996
RAB10	-1.862	6.278	-4.304	0.000116399	0.000867339	0.976
EHMT1	2.43	8.766	4.303	0.000116607	0.000867339	0.974
STK24	-1.073	4.607	-4.294	0.000119665	0.00088552	0.95
IDH2	-2.149	5.777	-4.292	0.000120389	0.000886334	0.944
RASA3	-1.26	5.582	-4.289	0.000121557	0.000890391	0.935
CLTC	-1.726	5.911	-4.275	0.000126887	0.000924735	0.894
CFB	1.355	9.781	4.26	0.000132689	0.000958801	0.851
P01717	1.367	6.321	4.26	0.00013289	0.000958801	0.85
PFN2	-2.287	6.305	-4.254	0.000135242	0.000970918	0.833
ARL8A	-1.398	4.047	-4.25	0.000136851	0.000977605	0.822
A0A075B6H9	1.575	6.703	4.245	0.000138865	0.000982884	0.808
IRAG1	-1.472	3.792	-4.245	0.000138952	0.000982884	0.807
EMILIN1	-1.307	5.273	-4.238	0.000141863	0.000997969	0.788
ORM2	1.377	10.296	4.236	0.000142468	0.000997969	0.784
RRAS	-1.304	4.511	-4.23	0.000145311	0.00100263	0.765
ARPC4	-2.024	6.347	-4.229	0.00014587	0.00100263	0.761
DNM2	-1.168	5.32	-4.226	0.000147116	0.00100263	0.753
P01742	1.468	4.811	4.224	0.000148037	0.00100263	0.747
CP	1.665	9.987	4.223	0.000148373	0.00100263	0.745
S100A16	-1.246	3.926	-4.222	0.000148693	0.00100263	0.743
KLKB1	1.068	8.101	4.211	0.000154006	0.00103004	0.71
AP3B1	-1.68	4.441	-4.209	0.000154543	0.00103004	0.706
SELENOP	-1.042	8.088	-4.207	0.00015567	0.00103004	0.699
RTN4	-2.088	6.913	-4.206	0.000156138	0.00103004	0.697
GANAB	-1.804	5.438	-4.204	0.000157218	0.00103004	0.69
HABP2	1.08	6.9	4.203	0.000157429	0.00103004	0.689
HSP90AA1	-1.472	4.812	-4.202	0.000157754	0.00103004	0.687
RAB8A	-2.404	5.391	-4.198	0.000159729	0.00103605	0.675
RAB32	-1.705	5.347	-4.194	0.000161804	0.00104233	0.663
HBS1L	1.205	3.65	4.182	0.000167494	0.00107267	0.63
VDAC3	-1.947	6.297	-4.181	0.000168	0.00107267	0.627
SERPINB1	-1.274	4.534	-4.171	0.000173224	0.00109252	0.598
RAC1	-1.765	7.308	-4.171	0.000173491	0.00109252	0.596
ATP5F1A	-2.014	6.108	-4.17	0.000173608	0.00109252	0.596
PGAM1	-1.354	3.971	-4.169	0.000174528	0.00109252	0.591
TPI1	-1.609	5.237	-4.168	0.000174895	0.00109252	0.589
A0A087WSY6	1.271	6.637	4.148	0.000185809	0.00115074	0.531
P01599	1.499	6.196	4.145	0.000187081	0.00115367	0.525
ARPC5	-1.663	5.657	-4.132	0.000194668	0.00119305	0.487
GPD2	-1.547	5.788	-4.131	0.00019512	0.00119305	0.485
A0A075B6S9;P0DSN7	2.329	5.276	4.126	0.000198226	0.00120202	0.47
ATRN	1.351	5.463	4.126	0.000198255	0.00120202	0.47
GSTK1	-1.322	4.373	-4.124	0.000199681	0.00120561	0.463
SERPINB8	-1.571	5.322	-4.106	0.000210425	0.00126518	0.413
C1QB	1.349	6.761	4.101	0.000213806	0.00128017	0.398
LMAN2	-1.504	6.202	-4.095	0.000217129	0.0012947	0.383
ACTN1	-2.534	7.301	-4.092	0.000219171	0.00129804	0.374
SLMAP	-1.18	4.616	-4.092	0.000219488	0.00129804	0.373
CMIP	-1.192	4.411	-4.081	0.00022696	0.00133131	0.341
DHRS7	-1.509	5.023	-4.079	0.000228145	0.00133285	0.336
FERMT3	-2.293	7.493	-4.073	0.000232063	0.00134892	0.32
SH3BGRL3	-1.929	5.373	-4.072	0.000232765	0.00134892	0.317
ITGB1	-2.078	6.456	-4.063	0.000239034	0.0013797	0.292
HSP90B1	-1.485	7.069	-4.046	0.000251224	0.00144418	0.245
AKAP9	1.432	7.07	4.044	0.000253028	0.00144418	0.238
SAMM50	-1.065	4.513	-4.044	0.000253208	0.00144418	0.238
PON1	1.321	9.529	4.038	0.000257439	0.00145578	0.222
CAVIN2	-2.239	6.715	-4.038	0.00025763	0.00145578	0.221
ATP2A3	-1.972	6.524	-4.037	0.000258267	0.00145578	0.219
SLC44A1	-1.579	3.855	-4.034	0.000260554	0.00145585	0.21
CCT4	-1.293	4.653	-4.033	0.000261115	0.00145585	0.208
CAPZA1	-1.733	5.948	-4.033	0.000261307	0.00145585	0.208
ATP5MF	-1.703	6.537	-4.031	0.000262505	0.00145691	0.203
A0A0C4DH33	1.613	4.749	4.026	0.000266836	0.00146975	0.188
NAPA	-1.247	5.211	-4.025	0.000267504	0.00146975	0.186
ARPC1B	-1.51	5.326	-4.025	0.000267875	0.00146975	0.184
YWHAG	-1.442	5.497	-4.022	0.000269679	0.00147116	0.178
F13A1	-1.54	7.573	-4.02	0.00027118	0.00147116	0.173
ACTR3	-1.618	6.012	-4.02	0.000271192	0.00147116	0.173
GNA11	-1.518	6.481	-4.019	0.000272709	0.00147386	0.167
P01597;P04432	1.28	2.555	4.016	0.00027471	0.00147529	0.16
TTR	1.381	7.758	4.014	0.000276041	0.00147529	0.156
STT3A	-1.315	6.435	-3.997	0.000290326	0.00154591	0.108
ILK	-1.938	6.837	-3.992	0.000295363	0.00156571	0.092
MYH14	-1.69	6.682	-3.991	0.000296215	0.00156571	0.089
P01700	1.795	8.12	3.987	0.000299634	0.00157743	0.078
PIP4K2A	-1.006	5.035	-3.986	0.000300619	0.00157743	0.075
P01602	1.633	7.883	3.978	0.00030718	0.00160022	0.055
SFXN3	-1.058	4.683	-3.975	0.000309823	0.00160158	0.046
G6PD	-1.363	5.124	-3.975	0.00031045	0.00160158	0.045
PPP2R1A	-1.131	4.384	-3.974	0.000310771	0.00160158	0.044
SKAP2	-1.287	4.965	-3.969	0.000315387	0.00160509	0.03
EHD1	-1.104	5.435	-3.969	0.000315626	0.00160509	0.029
SLC25A5	-2.124	7.199	-3.968	0.000316517	0.00160509	0.026
CFI	1.225	6.72	3.968	0.000316876	0.00160509	0.025
CD36	-1.799	6.595	-3.968	0.000317015	0.00160509	0.025
PRKCB	-1.821	5.361	-3.964	0.000319892	0.001614	0.016
GSTO1	-1.673	5.87	-3.963	0.000321587	0.0016169	0.011
SERPIND1	1.089	9.323	3.96	0.000324501	0.00162272	0.003
C8B	1.246	7.799	3.959	0.000324995	0.00162272	0.001
SEPTIN9	-1.383	5.951	-3.955	0.00032874	0.0016355	-0.01
EEF2	-1.556	5.018	-3.954	0.00032982	0.0016355	-0.013
RAB8B	-1.042	3.974	-3.936	0.000347489	0.00171722	-0.062
UNC13D	-1.42	4.994	-3.935	0.000349129	0.00171943	-0.067
JCHAIN	1.386	7.46	3.929	0.000355377	0.00174425	-0.083
FGB	1.347	12.452	3.925	0.000359443	0.00174892	-0.094
PPIB	-1.65	6.079	-3.924	0.000359834	0.00174892	-0.095
con_GR78_MESAU;con_GR78_MOUSE;con_GR78_RAT;P11021	-1.513	5.35	-3.924	0.000359964	0.00174892	-0.095
RAC2	-1.762	5.564	-3.922	0.000362647	0.00175604	-0.102
PSMA1	-1.023	4.209	-3.918	0.000366538	0.00176894	-0.113
PRKAR1A	-1.284	5.025	-3.912	0.000373151	0.00179486	-0.129
PPP1CA	-1.361	5.648	-3.907	0.000379136	0.00181759	-0.145
THBS1	-2.164	8.543	-3.903	0.000383054	0.00183029	-0.154
ARL6IP5	-2.173	6.569	-3.899	0.00038765	0.00184614	-0.166
SPARC	-1.938	5.955	-3.894	0.000393493	0.0018678	-0.18
HSPD1	-1.563	5.376	-3.867	0.000425712	0.00200868	-0.254
LAMP1	-1.67	5.458	-3.866	0.000427401	0.00200868	-0.258
STX11	-1.86	5.467	-3.865	0.00042777	0.00200868	-0.259
P01880	1.288	5.772	3.865	0.000428742	0.00200868	-0.261
UGP2	-1.207	4.681	-3.863	0.000430812	0.00201185	-0.265
PARVB	-1.884	6.094	-3.855	0.000441106	0.00205328	-0.288
APP	-1.181	4.11	-3.849	0.000448368	0.00208037	-0.303
PDLIM7	-1.091	4.514	-3.845	0.000453857	0.00209909	-0.314
RP2	-1.305	4.717	-3.839	0.000461495	0.0021276	-0.33
PFKP	-1.209	5.731	-3.832	0.000471929	0.00216373	-0.351
LYPLA1	-1.055	4.953	-3.831	0.000472331	0.00216373	-0.352
A0A0C4DH25	1.266	8.891	3.822	0.000485394	0.00221653	-0.378
VAMP8	-1.174	4.217	-3.818	0.000491745	0.00223845	-0.39
RAB1B	-2.247	7.909	-3.815	0.000496002	0.00225031	-0.398
VDAC1	-1.722	5.43	-3.814	0.000497469	0.00225031	-0.401
TF	1.586	10.447	3.812	0.000500421	0.00225659	-0.407
CSRP1	-1	5.019	-3.81	0.000502555	0.00225915	-0.411
CTSC	-1.202	5.102	-3.803	0.00051319	0.00229979	-0.43
HBA1	1.552	8.82	3.8	0.000518196	0.00231504	-0.44
APOA5	-1.306	8.797	-3.797	0.000522753	0.00232819	-0.448
MSN	-1.396	5.427	-3.793	0.000528162	0.00234504	-0.458
A0A0A0MRZ8;P04433	1.276	8.995	3.79	0.000532082	0.0023552	-0.464
RTN3	-1.61	6.019	-3.787	0.000537143	0.00236814	-0.473
GCFC2	1.06	4.934	3.786	0.000538288	0.00236814	-0.475
CERS2	-1.404	4.628	-3.779	0.000549674	0.00241088	-0.495
CCT2	-1.125	5.198	-3.768	0.000568452	0.00247835	-0.527
HPX	1.636	10.735	3.768	0.000568493	0.00247835	-0.527
NME2	-1.07	5.031	-3.764	0.000573603	0.00247912	-0.535
HSPA8	-1.713	6.777	-3.763	0.000576144	0.00247912	-0.539
MT-CO2	-1.888	6.709	-3.763	0.000576795	0.00247912	-0.541
LDHB	-1.731	6.899	-3.761	0.000578857	0.00247912	-0.544
TPM2	-2.39	7.222	-3.761	0.000580129	0.00247912	-0.546
RAB7A	-1.505	5.23	-3.76	0.000580694	0.00247912	-0.547
RDX	-1.759	7.207	-3.758	0.000584587	0.00248173	-0.553
PYGM	-1.368	5.668	-3.756	0.000588565	0.00248173	-0.56
HSD17B12	-1.321	4.59	-3.755	0.000589271	0.00248173	-0.561
SAA2	1.563	4.307	3.755	0.000589904	0.00248173	-0.562
YWHAH	-1.557	5.542	-3.751	0.000597093	0.00249907	-0.573
ARHGAP6	-1.295	4.936	-3.75	0.000597492	0.00249907	-0.574
MMRN1	-1.6	7.859	-3.748	0.000602265	0.00251176	-0.581
GNA13	-1.376	5.347	-3.739	0.000617034	0.00256372	-0.604
COPB1	-1.004	4.456	-3.739	0.000618278	0.00256372	-0.606
ITGA6	-1.194	5.958	-3.736	0.000621976	0.00257167	-0.612
TAGLN2	-1.761	6.174	-3.733	0.000628678	0.00258583	-0.622
C9	1.019	8.607	3.727	0.000638474	0.00261738	-0.636
SERPINA7	1.217	6.288	3.726	0.000641564	0.0026226	-0.641
ABI1	-1.182	4.532	-3.718	0.000655335	0.0026638	-0.661
SACM1L	-1.424	5.084	-3.707	0.000677468	0.00273834	-0.692
RAP1A	-2.269	8.8	-3.701	0.000687952	0.00276527	-0.706
ATP5PB	-1.26	5.744	-3.701	0.000687963	0.00276527	-0.706
C1QBP	-1.648	5.494	-3.696	0.000698834	0.00280116	-0.721
GNAZ	-1.391	5.445	-3.69	0.000710082	0.00283836	-0.736
YWHAB	-2.355	8.229	-3.683	0.000725168	0.00289066	-0.756
BSG	-1.587	5.389	-3.678	0.000735572	0.00291333	-0.769
SERPINE2	-1.107	4.159	-3.678	0.000736912	0.00291333	-0.771
LDHA	-1.578	5.89	-3.676	0.00073936	0.00291502	-0.774
DIAPH1	-1.072	5.145	-3.673	0.000745879	0.00293002	-0.783
TST	-1.302	5.494	-3.673	0.000747226	0.00293002	-0.784
PHB2	-1.535	5.692	-3.656	0.000783441	0.00305542	-0.829
CORO1C	-1.38	5.838	-3.654	0.000789526	0.00307085	-0.836
CDC42	-1.698	6.285	-3.644	0.000811075	0.00313775	-0.861
SSR4	-1.247	4.544	-3.641	0.0008191	0.00316032	-0.871
EIF4A1	-1.305	5.248	-3.636	0.00083104	0.00319108	-0.884
PKM	-1.632	6.949	-3.633	0.000836229	0.00320074	-0.89
A0A0A0MS15	1.374	7.475	3.63	0.000843484	0.00321997	-0.898
PRDX1	-1.403	5.619	-3.625	0.00085624	0.00326004	-0.912
CDKL3	-2.989	9.336	-3.615	0.000881793	0.00334849	-0.94
SERPINF1	1.214	7.349	3.612	0.000888793	0.00336484	-0.947
STT3B	-1.183	4.571	-3.611	0.000890761	0.00336484	-0.949
STIM1	-1.434	5.465	-3.608	0.00089845	0.00337621	-0.957
RDH11	-1.8	5.67	-3.604	0.000908773	0.0033993	-0.968
CMTM5	-1.743	7.925	-3.604	0.000909307	0.0033993	-0.969
HMGB2	-1.62	5.365	-3.591	0.000943121	0.00350703	-1.003
HLA-A	-1.846	7.263	-3.589	0.000948043	0.00350703	-1.008
RPN1	-1.645	5.181	-3.589	0.000949601	0.00350703	-1.009
A2NJV5	1.478	7.073	3.589	0.000950277	0.00350703	-1.01
TM9SF2	-1.733	4.563	-3.587	0.00095372	0.00350802	-1.013
RTN1	-1.232	6.793	-3.587	0.000955899	0.00350802	-1.015
VCP	-1.429	5.735	-3.586	0.000957837	0.00350802	-1.017
ATP5F1C	-1.696	5.291	-3.582	0.000968597	0.00353845	-1.028
ARL6IP1	1.976	5.893	3.579	0.000975996	0.00354919	-1.035
PPIF	-1.477	7.361	-3.571	0.000999623	0.00360827	-1.057
P04211	1.24	7.876	3.571	0.00100021	0.00360827	-1.058
YES1	-1.651	5.544	-3.553	0.00105057	0.00378047	-1.104
APOF	1.245	6.493	3.545	0.00107448	0.00385554	-1.125
CD9	-2.057	7.353	-3.545	0.00107677	0.00385554	-1.127
CYFIP1	-1.118	5.297	-3.537	0.0011016	0.00392496	-1.148
P0DMV8;P0DMV9	-1.037	6.984	-3.532	0.00111522	0.00396371	-1.16
HLA-B	-1.617	6.715	-3.528	0.00112717	0.00398652	-1.17
ITGB2	-1.282	3.881	-3.527	0.00113004	0.00398691	-1.172
SULT1A1	-1.129	4.613	-3.517	0.00116473	0.00409387	-1.201
RALB	-1.314	5.412	-3.516	0.00116603	0.00409387	-1.202
ZYX	-1.166	4.931	-3.502	0.00121414	0.00422182	-1.24
C6	1.208	7.47	3.501	0.0012171	0.00422182	-1.242
SAG	-1.513	8.634	-3.498	0.00122948	0.00424262	-1.251
A0A804HLA8;P63218	-1.515	5.448	-3.498	0.0012298	0.00424262	-1.252
CAPN1	-1.421	6.855	-3.496	0.001234	0.00424262	-1.255
F12	1.199	8.439	3.493	0.0012453	0.00424816	-1.263
DAD1	-1.266	5.317	-3.491	0.00125109	0.00425535	-1.268
ICAM2	-1.118	5.249	-3.491	0.00125331	0.00425535	-1.269
CFHR4	1.035	5.569	3.481	0.00128687	0.00433869	-1.294
AHCYL1	-1.084	3.884	-3.479	0.00129522	0.00435665	-1.3
SDHA	-1.365	4.526	-3.478	0.00129937	0.00436045	-1.303
A0A0J9YXX1	1.463	5.774	3.47	0.0013274	0.00444418	-1.323
TMX1	-1.353	4.702	-3.468	0.00133806	0.0044695	-1.33
MLEC	-1.409	5.025	-3.456	0.00138156	0.00460413	-1.36
IFNAR2	-1.39	5.309	-3.453	0.00139251	0.00462992	-1.368
IGFBP3	1.035	6.976	3.446	0.0014221	0.00470664	-1.387
RPL22	-1.029	4.641	-3.44	0.00144654	0.00477656	-1.403
ENDOD1	-1.352	5.675	-3.436	0.00146289	0.00481951	-1.414
DMTN	-1.034	5.31	-3.429	0.00148855	0.00487351	-1.43
SCAMP2	-1.146	4.291	-3.429	0.00149074	0.00487351	-1.431
PRDX5	-1.229	4.868	-3.427	0.00149771	0.00487351	-1.436
SEPTIN6	-1.291	4.333	-3.427	0.00149954	0.00487351	-1.437
SYNCRIP	-1.019	4.793	-3.423	0.00151603	0.00490318	-1.447
BCAP31	-1.374	6.13	-3.422	0.00151886	0.00490318	-1.449
GDI2	-1.006	4.807	-3.411	0.00156537	0.00504204	-1.477
ATM	-1.676	6.471	-3.41	0.00157004	0.00504579	-1.48
MNDA	-1.239	4.899	-3.405	0.00159165	0.00510388	-1.493
TUBA1B	-1.82	8.523	-3.398	0.00162711	0.00520602	-1.513
GP1BB	-2.578	9.066	-3.391	0.00165681	0.00527599	-1.53
TYMP	-1.057	4.967	-3.388	0.00167286	0.00530536	-1.539
A0A0C4DH36	1.016	4.941	3.382	0.0016986	0.0053729	-1.553
A0A075B6R9;A0A0C4DH68	1.358	6.486	3.372	0.00174546	0.00549936	-1.579
O14950;P19105	-1.905	7.791	-3.366	0.00177551	0.00555761	-1.594
RNH1	-1.068	5.08	-3.356	0.00182447	0.00567394	-1.62
PCBP1	-1.19	5.376	-3.348	0.00186551	0.00578909	-1.64
RPN2	-1.222	5.392	-3.342	0.00189964	0.00588237	-1.657
TLN1	-1.909	8.534	-3.34	0.00190946	0.00590011	-1.662
TPP2	-1.14	6.456	-3.338	0.00191742	0.00591205	-1.666
PRKACB	-1.091	5.691	-3.335	0.00193313	0.00594779	-1.674
P0DOY3	1.204	11.69	3.333	0.00194374	0.00596769	-1.679
A0A0C4DH43	1.933	6.491	3.321	0.0020145	0.00616553	-1.712
SUPT16H	1.106	4.568	3.312	0.00206406	0.00628362	-1.735
TMOD3	-1.04	5.093	-3.307	0.00209147	0.00633146	-1.747
APOBR	1.057	8.468	3.307	0.00209249	0.00633146	-1.747
HADHB	-1.259	5.206	-3.303	0.00211142	0.00637401	-1.756
P63167;Q96FJ2	-1.194	4.511	-3.296	0.00215732	0.00648545	-1.776
NNT	-1.14	4.992	-3.294	0.00216713	0.00649757	-1.78
PLP2	-1.38	5.032	-3.293	0.00217036	0.00649757	-1.781
CANX	-1.545	6.081	-3.29	0.00219074	0.006545	-1.79
C4A	1.031	9.908	3.287	0.00220992	0.00658865	-1.798
PDE5A	-1.006	4.271	-3.281	0.00224288	0.00667315	-1.812
ACADM	-1.339	5.061	-3.279	0.00225803	0.00668016	-1.818
ADAM10	-1.305	5.471	-3.279	0.00225928	0.00668016	-1.819
ESYT1	-1.234	4.969	-3.279	0.00226011	0.00668016	-1.819
PDIA4	-1.502	4.006	-3.278	0.00226375	0.00668016	-1.82
TMEM109	-1.561	5.817	-3.274	0.00229118	0.00673855	-1.832
RAB18	-1.052	4.783	-3.273	0.00229412	0.00673855	-1.833
MAOB	-1.265	5.28	-3.273	0.00229804	0.00673855	-1.834
CLTA	-1.079	5.517	-3.272	0.00230374	0.00673855	-1.837
SCCPDH	-1.018	4.817	-3.271	0.00230689	0.00673855	-1.838
RNF8	-1.025	7.439	-3.27	0.00231534	0.00674956	-1.841
ITGA2	-1.373	5.582	-3.266	0.00233884	0.00680431	-1.851
GYG1	-1.102	3.487	-3.256	0.00240803	0.00697749	-1.878
RTN2	-1.164	5.127	-3.249	0.0024544	0.00706925	-1.896
TPM3	-2.291	8.054	-3.246	0.00247067	0.00710196	-1.902
CYP27C1	1.265	14.623	3.243	0.00249195	0.00714887	-1.91
PGRMC1	-1.369	5.944	-3.238	0.00252937	0.00723213	-1.923
CLIC1	-1.487	6.693	-3.237	0.002531	0.00723213	-1.924
AKR7L	-1.145	4.757	-3.228	0.00259566	0.00740225	-1.947
KRT80	-1.088	4.502	-3.198	0.00281842	0.00800588	-2.024
VCL	-2.03	8.577	-3.192	0.00286241	0.00810157	-2.038
PECAM1	-1.453	6.23	-3.192	0.00286334	0.00810157	-2.038
SEC61G	-1.214	4.961	-3.182	0.00293892	0.00828292	-2.062
ALOX12	-1.152	5.861	-3.169	0.0030435	0.00854015	-2.095
ACTG1	-2.273	11.22	-3.168	0.00305386	0.00854015	-2.098
ITGA2B	-2.362	9.508	-3.158	0.0031382	0.00875903	-2.123
ECE1	-1.377	5.007	-3.157	0.00314973	0.00877425	-2.127
TIMP1	-1.59	5.581	-3.152	0.00319188	0.00885747	-2.139
ARHGAP19	-1.108	6.597	-3.147	0.00323663	0.00896441	-2.152
FLOT2	-1.083	4.198	-3.14	0.00329935	0.00912063	-2.169
COX7A2	-1.506	5.936	-3.131	0.00337393	0.00929118	-2.19
UQCRFS1	-1.175	5.153	-3.128	0.00340645	0.00933287	-2.199
P01824	1.284	8.072	3.127	0.00340847	0.00933287	-2.2
JUP	-1.516	4.315	-3.119	0.00349084	0.00949361	-2.222
FGG	1.136	13.16	3.115	0.00352525	0.00954396	-2.231
COX5B	-1.291	6.016	-3.109	0.00357723	0.00966657	-2.244
P06899;P23527;P33778;Q16778	-1.717	6.626	-3.107	0.00360305	0.00971814	-2.251
KIF2A	-1.054	5.604	-3.102	0.00364974	0.00981947	-2.263
STOM	-2.025	7.794	-3.101	0.00365423	0.00981947	-2.264
TUBA8	-1.311	6.385	-3.097	0.00370152	0.00990963	-2.276
PDLIM1	-1.123	5.491	-3.095	0.0037164	0.00993105	-2.279
ERP29	-1.113	5.829	-3.092	0.00375005	0.0100024	-2.288
F11R	-1.553	7.079	-3.089	0.00377448	0.0100305	-2.294
FYB1	-1.092	4.398	-3.062	0.0040648	0.0106646	-2.362
HLA-C	-1.425	5.592	-3.057	0.00411173	0.0107637	-2.373
HSPA9	-1.259	5.206	-3.056	0.00412497	0.0107637	-2.375
ATP5MG	-1.224	5.086	-3.053	0.00415378	0.0108193	-2.382
ATL1	-1.316	4.711	-3.029	0.00442937	0.011434	-2.441
TMED9	-1.177	5.77	-3.028	0.00444164	0.0114452	-2.444
SNAP23	-1.181	5.43	-3.027	0.00445608	0.0114479	-2.447
TUFM	-1.4	5.751	-3.027	0.00445856	0.0114479	-2.447
ECH1	-1.016	4.821	-3.018	0.00455988	0.0116667	-2.468
FH	-1.064	4.407	-3.018	0.00455995	0.0116667	-2.468
CAPZB	-1.184	6.271	-3.008	0.00468448	0.0119184	-2.492
CMTM6	-1.114	4.432	-3.002	0.00475431	0.0120148	-2.506
FER1L5	-1.105	9.495	-2.999	0.00480066	0.0120896	-2.515
TBXAS1	-1.374	5.741	-2.992	0.00488832	0.0122676	-2.532
TUBB4B	-1.762	8.062	-2.991	0.00489733	0.0122688	-2.533
TOR1B	1.009	5.507	2.971	0.00516688	0.0128993	-2.582
EMD	-1.218	6.03	-2.969	0.00519804	0.0129547	-2.588
ARPC3	-1.275	6.643	-2.961	0.0052965	0.0131773	-2.605
SLC25A3	-1.579	5.602	-2.955	0.00538236	0.0133449	-2.62
SLC2A3	-2.066	8.022	-2.952	0.00543495	0.0134522	-2.629
FGA	1.047	12.76	2.947	0.00550403	0.0135766	-2.64
ITGB3	-2.132	8.749	-2.938	0.00563273	0.0138704	-2.662
NAP1L4	-1.215	4.818	-2.916	0.00597006	0.0146261	-2.715
MYH10	-2.14	8.778	-2.911	0.00604267	0.0147221	-2.726
TAF4B	-1.201	11.525	-2.907	0.00610211	0.0148062	-2.735
P01834	1.073	10.485	2.903	0.00616685	0.0149308	-2.744
YKT6	-1.019	6.211	-2.899	0.0062289	0.0150558	-2.754
P01877	1.226	11.591	2.898	0.00625144	0.015085	-2.757
LRPPRC	1.029	6.947	2.894	0.0063207	0.0152013	-2.767
FLNC	-1.372	4.646	-2.891	0.00635891	0.0152677	-2.772
GNB2	-1.666	6.996	-2.885	0.00646116	0.0154362	-2.787
TMEM43	-1.045	4.093	-2.88	0.00654085	0.0156007	-2.798
GP9	-1.805	7.615	-2.871	0.00670011	0.0159279	-2.82
ACSL5	1.278	6.67	2.855	0.00699248	0.0165337	-2.859
PLEK	-1.495	7.435	-2.854	0.00699601	0.0165337	-2.86
JAM3	-1.74	6.893	-2.854	0.00700077	0.0165337	-2.86
PDIA6	-1.386	4.872	-2.851	0.00705171	0.0165899	-2.867
HPCAL1	-1.056	8.793	-2.851	0.00705387	0.0165899	-2.867
MCU	-1.108	5.057	-2.85	0.00706848	0.0165899	-2.869
NBEAL1	-1.812	6.935	-2.85	0.00707055	0.0165899	-2.869
ACTB	-1.731	6.199	-2.847	0.00712123	0.0166547	-2.876
FLOT1	-1.236	5.443	-2.828	0.00749327	0.0173839	-2.922
TOR4A	-1.23	5.069	-2.825	0.00753981	0.0174638	-2.928
KALRN	1.228	6.186	2.816	0.00772746	0.0178127	-2.95
TSPAN9	-1.43	5.061	-2.814	0.00775669	0.0178515	-2.954
LRRC59	-1.21	5.179	-2.797	0.00810007	0.018436	-2.993
HSPB1	-1.042	6.193	-2.787	0.00830497	0.0188726	-3.016
EHD3	-1.139	6.85	-2.784	0.00838081	0.018974	-3.024
STIP1	-1.23	4.769	-2.778	0.0085086	0.0191795	-3.038
A0A0B4J1U7	1.022	7.123	2.777	0.00853309	0.0191795	-3.04
S100A4	-1.158	6.202	-2.761	0.00887901	0.0197722	-3.076
FLNB	-1.436	7.756	-2.756	0.00900354	0.0199879	-3.089
P01860	1.378	7.981	2.754	0.00905067	0.0200616	-3.094
FHOD1	-1.095	4.782	-2.751	0.00911128	0.020165	-3.1
MYH9	-1.824	8.486	-2.738	0.00941831	0.0207174	-3.13
GET3	1.191	6.817	2.727	0.00968434	0.0212378	-3.155
TMEM63A	-1.172	4.991	-2.708	0.0101382	0.0220655	-3.197
DECR1	-1.057	9.031	-2.697	0.0104398	0.0226197	-3.223
FLNA	-1.82	8.772	-2.687	0.0106902	0.0230654	-3.245
ZC4H2	-1.087	9.001	-2.687	0.0106935	0.0230654	-3.245
CNST	-1.003	5.56	-2.679	0.010922	0.0234545	-3.264
P61204;P84077	-1.059	5.867	-2.674	0.0110603	0.0237147	-3.275
COX6C	-1.378	5.646	-2.666	0.011283	0.0241206	-3.293
COX4I1	-1.18	6.214	-2.646	0.0118466	0.0251392	-3.337
VDAC2	-1.03	6.242	-2.642	0.0119652	0.0252793	-3.346
APOH	1.062	10.258	2.639	0.0120679	0.0253989	-3.354
HK1	-1.234	6.261	-2.635	0.0121849	0.0255564	-3.363
CAPZA2	-1.182	5.215	-2.632	0.012282	0.0256975	-3.37
MED30	-1.914	8.034	-2.618	0.0127107	0.0264668	-3.401
MYL6	-1.934	7.733	-2.609	0.0129836	0.0269573	-3.42
RAB14	-1.02	5.061	-2.598	0.0133245	0.0275067	-3.443
MINPP1	1.068	10.219	2.595	0.013438	0.0276401	-3.451
HSPE1	-1.181	6.935	-2.594	0.0134627	0.0276401	-3.452
PRDX6	-1.168	7.157	-2.589	0.0136381	0.0279145	-3.464
PHB1	-1.239	5.038	-2.547	0.0151067	0.0304454	-3.556
PRSS3	-1.106	4.406	-2.515	0.0163169	0.0326368	-3.624
PGRMC2	-1.146	5.299	-2.514	0.0163561	0.0326444	-3.627
ATP2A2	-1.117	6.486	-2.507	0.0166345	0.0330627	-3.642
PPIA	-1.475	6.445	-2.501	0.0168825	0.0333093	-3.655
H1-4	-1.552	7.073	-2.501	0.016897	0.0333093	-3.656
CYB5R1	-1.056	4.964	-2.456	0.0188092	0.036383	-3.751
IMPA1	1.172	5.701	2.427	0.0201529	0.0386196	-3.812
A0A075B7D0;A0AAG2TVE0	1.184	7.529	2.395	0.021758	0.0413116	-3.88
SFRP1	1.012	4.442	2.375	0.0227666	0.042944	-3.92
GOT2	-1.097	6.081	-2.347	0.0243584	0.0451788	-3.98
SLC25A6	-1.054	5.392	-2.319	0.0259736	0.0479283	-4.037

### Sheet: DE_1event
1 thrombotic event vs Healthy controls
Stratification axis: Event count | Threshold: |log2FC|>1, FDR<0.05 | Significant genes: 434
Gene symbol	log2 fold change	Average expression	t statistic	P value	Adjusted P value (BH)	B (log-odds)
USP19	3.194	11.018	10.532	2.5334e-15	3.6557e-12	24.537
A0A0C4DH38	2.412	7.064	9.473	1.4346e-13	1.03507e-10	20.625
CD5L	2.104	9.188	8.667	3.30788e-12	1.59109e-09	17.578
A0A0C4DH73;P01611	2.811	6.702	8.388	9.89689e-12	3.5703e-09	16.513
AHSG	1.684	11.048	8.078	3.35443e-11	9.55703e-09	15.326
PPBP	-3.034	8.62	-8.035	3.97382e-11	9.55703e-09	15.161
P04430	1.697	5.233	7.985	4.83322e-11	9.96333e-09	14.971
SERPING1	2.115	10.122	7.857	8.02528e-11	1.34211e-08	14.478
C1QC	1.934	8.44	7.829	8.95645e-11	1.34211e-08	14.371
A1BG	2.053	8.957	7.82	9.30082e-11	1.34211e-08	14.335
A0A0C4DH67	2.464	6.254	7.752	1.21798e-10	1.53781e-08	14.072
TAGLN3	1.596	10.886	7.739	1.27884e-10	1.53781e-08	14.025
RBP4	1.962	7.124	7.662	1.73637e-10	1.79411e-08	13.728
SERPINC1	2.039	8.685	7.659	1.75647e-10	1.79411e-08	13.716
P01871	1.901	10.963	7.635	1.92863e-10	1.79411e-08	13.625
P01709	1.632	6.704	7.628	1.98931e-10	1.79411e-08	13.595
TPM1	-2.384	6.088	-7.54	2.8178e-10	2.39181e-08	13.257
GC	1.822	11.607	7.484	3.51117e-10	2.77883e-08	13.043
C1R	1.6	7.333	7.474	3.65889e-10	2.77883e-08	13.003
P01714	1.754	5.707	7.418	4.55466e-10	3.2283e-08	12.79
C1RL	1.55	6.164	7.41	4.69815e-10	3.2283e-08	12.76
FCN3	1.808	7.519	7.358	5.7913e-10	3.76181e-08	12.557
LUM	1.514	6.828	7.349	5.99595e-10	3.76181e-08	12.523
SERPINA6	1.781	7.76	7.329	6.4863e-10	3.89989e-08	12.446
P01619	1.962	9.784	7.318	6.75939e-10	3.90152e-08	12.406
F13B	1.264	5.103	7.234	9.42182e-10	5.22911e-08	12.084
A0A075B6I0	2.161	7.341	7.158	1.2723e-09	6.68438e-08	11.792
SERPINA1	1.823	12.682	7.154	1.29704e-09	6.68438e-08	11.773
ALB	1.556	13.405	7.123	1.46203e-09	7.27484e-08	11.657
A0A075B6H7	1.859	11.359	7.031	2.10769e-09	1.0138e-07	11.301
RAB5A	-1.912	5.491	-7.006	2.32734e-09	1.08334e-07	11.205
A0A0J9YX35	1.55	6.423	6.984	2.53844e-09	1.14468e-07	11.12
LMAN2	-1.632	5.694	-6.944	2.96267e-09	1.2955e-07	10.97
A0A075B6J9	1.706	5.228	6.921	3.24305e-09	1.36839e-07	10.882
P0DP23;P0DP24;P0DP25	-1.969	6.001	-6.916	3.31903e-09	1.36839e-07	10.86
LIMS1	-2.332	5.55	-6.904	3.47992e-09	1.39487e-07	10.814
SERPINA3	1.665	11.406	6.893	3.62265e-09	1.40712e-07	10.775
A0A0B4J1V0	1.638	5.745	6.888	3.7055e-09	1.40712e-07	10.753
RAB27B	-2.328	7.042	-6.88	3.81944e-09	1.41319e-07	10.724
P80748	2.049	8.939	6.871	3.95889e-09	1.42817e-07	10.689
HPSE	-1.859	6.268	-6.744	6.51239e-09	2.29204e-07	10.205
LRG1	1.882	8.134	6.68	8.38475e-09	2.88076e-07	9.96
MASP1	1.303	6.677	6.666	8.86681e-09	2.94624e-07	9.906
P01768;P0DP03	1.609	8.63	6.663	8.98369e-09	2.94624e-07	9.893
AFM	1.88	8.389	6.626	1.03592e-08	3.32184e-07	9.755
P04211	1.739	8.514	6.549	1.40349e-08	4.40269e-07	9.46
A0A075B7D8	1.473	6.265	6.533	1.49177e-08	4.58006e-07	9.401
A2M	1.86	11.127	6.511	1.62479e-08	4.88452e-07	9.318
HPR	1.338	7.886	6.48	1.83798e-08	5.41265e-07	9.198
RSU1	-1.866	6.367	-6.466	1.93936e-08	5.59698e-07	9.146
C7	1.476	7.649	6.446	2.09791e-08	5.93585e-07	9.07
P01857	1.53	11.896	6.407	2.44135e-08	6.64919e-07	8.923
SERPINA4	1.14	8.379	6.407	2.44218e-08	6.64919e-07	8.923
YWHAZ	-2.811	6.976	-6.35	3.05504e-08	8.16373e-07	8.705
TDRD12	1.959	3.374	6.343	3.14216e-08	8.24388e-07	8.678
CFI	1.403	7.164	6.332	3.27222e-08	8.4318e-07	8.639
SARS2	-1.835	6.213	-6.322	3.41271e-08	8.59705e-07	8.598
C1QB	1.308	7.105	6.318	3.4555e-08	8.59705e-07	8.586
P01597;P04432	1.399	2.977	6.296	3.77261e-08	9.22691e-07	8.501
CLEC3B	1.512	6.117	6.291	3.8405e-08	9.2364e-07	8.483
ITIH2	1.248	9.966	6.28	4.00776e-08	9.45652e-07	8.442
C1S	1.413	8.348	6.277	4.06309e-08	9.45652e-07	8.429
PTPRC	-1.069	4.536	-6.244	4.61991e-08	1.05761e-06	8.304
ATP5ME	-1.643	5.375	-6.24	4.69073e-08	1.05761e-06	8.29
WDR1	-1.945	5.646	-6.226	4.94394e-08	1.09755e-06	8.239
P01599	1.686	6.722	6.222	5.03672e-08	1.10121e-06	8.221
A0A075B7D4	1.428	9.14	6.213	5.20412e-08	1.12083e-06	8.189
LGALSL	-1.746	4.764	-6.178	5.96221e-08	1.26522e-06	8.057
P01861	1.489	11.091	6.174	6.06196e-08	1.26774e-06	8.041
CD47	-2.365	5.699	-6.147	6.73095e-08	1.38754e-06	7.94
GRB2	-1.044	4.505	-6.139	6.92987e-08	1.40842e-06	7.911
A0A0B4J1X5	1.691	7.793	6.133	7.11901e-08	1.42677e-06	7.885
AGT	1.328	7.956	6.121	7.45015e-08	1.47268e-06	7.841
JCHAIN	1.555	7.927	6.111	7.73717e-08	1.50875e-06	7.805
AKAP9	1.434	7.48	6.096	8.19395e-08	1.57652e-06	7.749
CAPN1	-1.606	6.354	-6.091	8.36304e-08	1.58788e-06	7.729
LAYN	1.77	8.292	6.087	8.4814e-08	1.58944e-06	7.716
SULT1C4	-2.315	5.819	-6.065	9.25583e-08	1.71233e-06	7.631
CAP1	-2.244	5.805	-6.05	9.78561e-08	1.78742e-06	7.577
MTPAP	1.709	7.477	6.038	1.02539e-07	1.83888e-06	7.532
CD36	-2.152	5.877	-6.036	1.03423e-07	1.83888e-06	7.524
PFN1	-2.471	6.934	-6.033	1.04497e-07	1.83888e-06	7.514
C2	1.291	7.628	6.026	1.07735e-07	1.87303e-06	7.484
IAH1	-1.816	4.904	-6.018	1.10942e-07	1.90583e-06	7.456
TPM4	-2.623	6.938	-6.009	1.14989e-07	1.93943e-06	7.421
ARPC2	-1.607	5.727	-6.007	1.15586e-07	1.93943e-06	7.416
ARPC4	-2.117	5.727	-5.995	1.21318e-07	1.9966e-06	7.369
P01717	1.52	6.785	5.994	1.21761e-07	1.9966e-06	7.365
CORO1C	-1.605	5.321	-5.988	1.24337e-07	2.01593e-06	7.345
FERMT3	-2.364	6.821	-5.984	1.26512e-07	2.02841e-06	7.328
ITGB1	-2.081	5.882	-5.972	1.32353e-07	2.09873e-06	7.285
P01593;P01594	1.601	6.061	5.954	1.41829e-07	2.22455e-06	7.218
FCN1	-1.207	4.859	-5.935	1.53041e-07	2.3746e-06	7.144
TPM2	-2.733	6.348	-5.93	1.5588e-07	2.39292e-06	7.126
HSP90B1	-1.459	6.669	-5.89	1.8184e-07	2.76206e-06	6.977
PDIA3	-1.829	6.026	-5.866	1.99272e-07	2.99531e-06	6.889
F13A1	-1.538	7.13	-5.861	2.03001e-07	3.0199e-06	6.871
ALDOA	-1.929	5.965	-5.844	2.16621e-07	3.18963e-06	6.808
P06312	1.649	8.667	5.814	2.4366e-07	3.53209e-06	6.694
ORM2	1.456	10.72	5.812	2.44774e-07	3.53209e-06	6.69
GANAB	-1.719	4.984	-5.804	2.52935e-07	3.61372e-06	6.658
ME2	-1.418	5.653	-5.793	2.64136e-07	3.73675e-06	6.616
AIPL1	1.226	5.497	5.785	2.71646e-07	3.80568e-06	6.589
SERPINB6	-1.222	4.337	-5.778	2.79356e-07	3.87606e-06	6.562
SUPT16H	1.232	4.939	5.765	2.93749e-07	4.03695e-06	6.513
ATP5F1B	-2.128	5.961	-5.748	3.12741e-07	4.25316e-06	6.453
EEF1A1	-1.35	5.713	-5.746	3.15376e-07	4.25316e-06	6.445
CFL1	-2.079	5.957	-5.733	3.32003e-07	4.43593e-06	6.395
CFH	1.527	8.964	5.728	3.37968e-07	4.4742e-06	6.378
FETUB	1.067	6.53	5.711	3.60542e-07	4.72965e-06	6.315
YWHAB	-2.472	7.51	-5.707	3.65709e-07	4.75422e-06	6.301
RAB11B	-1.794	5.598	-5.698	3.78964e-07	4.88255e-06	6.267
ITIH1	1.327	8.784	5.689	3.91979e-07	5.00554e-06	6.234
P4HB	-1.658	5.481	-5.666	4.27983e-07	5.41737e-06	6.149
MYL9	-1.922	6.874	-5.643	4.68366e-07	5.84408e-06	6.062
RALGDS	1.21	5.064	5.642	4.69795e-07	5.84408e-06	6.059
EMILIN1	-1.346	4.874	-5.626	4.99401e-07	6.15928e-06	6
ACTN1	-2.371	6.696	-5.616	5.1739e-07	6.32707e-06	5.966
LCAT	1.276	6.209	5.608	5.35103e-07	6.44077e-06	5.934
CORO1A	-1.429	6.046	-5.607	5.35615e-07	6.44077e-06	5.933
HSPA8	-1.738	6.291	-5.596	5.58926e-07	6.66554e-06	5.892
TGFB1	-1.525	5.309	-5.571	6.15808e-07	7.2837e-06	5.798
A0A0B4J2D9;P0DP09	1.426	6.494	5.568	6.22159e-07	7.29899e-06	5.788
LAMP2	-1.355	5.355	-5.56	6.41675e-07	7.42864e-06	5.758
C1QA	1.523	5.631	5.559	6.43507e-07	7.42864e-06	5.755
RALB	-1.473	4.955	-5.537	6.98776e-07	7.8838e-06	5.676
RAP1A	-2.532	8.026	-5.537	6.99171e-07	7.8838e-06	5.675
SEPTIN9	-1.44	5.546	-5.537	6.99325e-07	7.8838e-06	5.675
A0A0A0MS15	1.428	7.88	5.532	7.11485e-07	7.9587e-06	5.658
RAB10	-1.847	5.766	-5.517	7.53983e-07	8.36178e-06	5.602
PARVB	-2.05	5.473	-5.515	7.59108e-07	8.36178e-06	5.596
TMBIM1	-1.648	5.678	-5.507	7.83229e-07	8.42061e-06	5.566
IQGAP2	-1.137	4.901	-5.507	7.84549e-07	8.42061e-06	5.564
MPST	-1.038	5.433	-5.506	7.87219e-07	8.42061e-06	5.561
SELP	-1.567	6.171	-5.5	8.04372e-07	8.53462e-06	5.54
ARPC1B	-1.484	4.918	-5.497	8.13135e-07	8.56463e-06	5.53
PRDX3	-1.721	5.846	-5.49	8.35757e-07	8.73911e-06	5.503
GNAQ	-1.51	5.68	-5.469	9.04076e-07	9.38548e-06	5.427
con_GR78_MESAU;con_GR78_MOUSE;con_GR78_RAT;P11021	-1.415	4.985	-5.445	9.88359e-07	1.01872e-05	5.341
CAT	-1.183	5.154	-5.428	1.05526e-06	1.07996e-05	5.278
SAG	-1.701	8.116	-5.416	1.10487e-06	1.12095e-05	5.234
O14950;P19105	-2.132	7.115	-5.414	1.11085e-06	1.12095e-05	5.229
CMIP	-1.14	4.114	-5.397	1.18738e-06	1.18939e-05	5.164
CNN2	-1.532	5.765	-5.395	1.19516e-06	1.18939e-05	5.158
CTSC	-1.272	4.715	-5.385	1.23886e-06	1.22443e-05	5.123
PF4	-1.974	11.996	-5.36	1.36062e-06	1.3266e-05	5.033
TPI1	-1.516	4.856	-5.353	1.3969e-06	1.34443e-05	5.008
LY6G6F	-1.292	4.338	-5.353	1.39753e-06	1.34443e-05	5.007
GPD2	-1.39	5.444	-5.34	1.47007e-06	1.40484e-05	4.958
NAP1L1	-1.672	5.516	-5.328	1.53425e-06	1.45653e-05	4.917
P01602	1.713	8.365	5.324	1.55872e-06	1.47008e-05	4.902
CFHR1	1.47	6.999	5.313	1.62733e-06	1.51845e-05	4.86
RAP1B	-1.33	5.481	-5.312	1.63104e-06	1.51845e-05	4.858
HSD17B4	-1.319	5.162	-5.302	1.69261e-06	1.56567e-05	4.822
MDH2	-1.772	5.941	-5.3	1.70631e-06	1.56828e-05	4.815
EIF3E	-1.074	4.441	-5.297	1.72679e-06	1.57706e-05	4.803
SH3BGRL3	-1.888	4.872	-5.292	1.75539e-06	1.5931e-05	4.787
ETFB	-1.267	6.985	-5.283	1.81848e-06	1.6312e-05	4.753
P01705	1.205	6.078	5.283	1.81998e-06	1.6312e-05	4.753
IFNAR2	-1.421	4.901	-5.27	1.90622e-06	1.68753e-05	4.708
EHMT1	2.209	9.317	5.268	1.92199e-06	1.68812e-05	4.7
S100A16	-1.123	3.652	-5.267	1.93028e-06	1.68812e-05	4.696
A2NJV5	1.611	7.547	5.261	1.97683e-06	1.71841e-05	4.673
ACTG1	-2.826	10.268	-5.255	2.01651e-06	1.74241e-05	4.654
CDC42	-1.669	5.841	-5.243	2.10778e-06	1.79972e-05	4.611
TPM3	-2.651	7.209	-5.239	2.14123e-06	1.81753e-05	4.596
FCER1G	-1.712	6.116	-5.236	2.16498e-06	1.8234e-05	4.585
A0A0A0MRZ8;P04433	1.364	9.391	5.235	2.17342e-06	1.8234e-05	4.582
A0A0B4J1U7	1.394	7.627	5.219	2.30609e-06	1.92352e-05	4.525
APOA5	-1.473	8.343	-5.21	2.38716e-06	1.95604e-05	4.491
MAPRE2	-1.244	5.314	-5.209	2.39754e-06	1.95604e-05	4.487
SERPIND1	1.01	9.58	5.209	2.3993e-06	1.95604e-05	4.486
MACROH2A1	-1.388	3.58	-5.207	2.41738e-06	1.95971e-05	4.479
TUBA1B	-2.114	7.852	-5.194	2.52984e-06	2.03942e-05	4.435
RTN1	-1.232	6.45	-5.193	2.548e-06	2.04264e-05	4.428
TUBA4A	-2.346	7.197	-5.183	2.63959e-06	2.10438e-05	4.394
HLA-B	-1.828	6.138	-5.178	2.69384e-06	2.13583e-05	4.375
PTPRJ	-1.155	4.72	-5.175	2.72318e-06	2.14672e-05	4.364
PPIA	-1.852	5.813	-5.172	2.75019e-06	2.14672e-05	4.355
P01706	1.099	6.088	5.17	2.76901e-06	2.14672e-05	4.348
HPX	1.735	11.241	5.169	2.77558e-06	2.14672e-05	4.346
CALR	-1.825	6.03	-5.167	2.79828e-06	2.14672e-05	4.338
UNC13D	-1.413	4.595	-5.165	2.82015e-06	2.14672e-05	4.331
VDAC2	-1.217	5.84	-5.164	2.83478e-06	2.14672e-05	4.326
A0A0C4DH31	1.346	4.951	5.163	2.84146e-06	2.14672e-05	4.324
LTBP1	-1.23	5.724	-5.148	3.0036e-06	2.24216e-05	4.27
A0A075B6K4	1.359	6.436	5.148	3.00955e-06	2.24216e-05	4.268
A0A0C4DH43	1.605	6.81	5.133	3.18073e-06	2.35374e-05	4.215
RASGRP2	-1.31	4.681	-5.121	3.32733e-06	2.44966e-05	4.172
A0A087WSY6	1.373	7.044	5.11	3.4581e-06	2.53302e-05	4.135
A0A075B6S9;P0DSN7	2.049	5.75	5.106	3.516e-06	2.56242e-05	4.119
SLC25A5	-1.957	6.691	-5.095	3.6624e-06	2.64167e-05	4.079
LDHB	-1.632	6.472	-5.094	3.67007e-06	2.64167e-05	4.077
ORM1	1.672	10.592	5.093	3.67967e-06	2.64167e-05	4.075
PON1	1.096	9.771	5.089	3.73234e-06	2.66622e-05	4.061
THBS1	-2.224	7.9	-5.086	3.7769e-06	2.68476e-05	4.05
BTD	1.115	5.654	5.083	3.82655e-06	2.70672e-05	4.037
CD9	-2.106	6.752	-5.08	3.86381e-06	2.71974e-05	4.028
GSTO1	-1.446	5.535	-5.039	4.49673e-06	3.14663e-05	3.882
CCT6B	-1.021	5.859	-5.038	4.51388e-06	3.14663e-05	3.878
A0A0C4DH36	1.089	5.271	5.028	4.68609e-06	3.22943e-05	3.842
CYB5B	-1.434	5.409	-5.027	4.69979e-06	3.22943e-05	3.84
HLA-A	-1.797	6.783	-5.024	4.74587e-06	3.24564e-05	3.83
RRAS	-1.085	4.284	-5.015	4.90101e-06	3.33592e-05	3.799
M6PR	-1.292	5.195	-4.999	5.19989e-06	3.50628e-05	3.742
CP	1.468	10.318	4.994	5.30025e-06	3.55733e-05	3.724
FGB	1.257	12.777	4.984	5.49782e-06	3.67285e-05	3.689
C4BPA	1.103	9.126	4.98	5.58193e-06	3.69482e-05	3.674
C1QBP	-1.568	5.067	-4.969	5.80682e-06	3.82614e-05	3.636
VCP	-1.349	5.375	-4.967	5.85414e-06	3.83978e-05	3.629
HGFAC	1.05	5.945	4.953	6.15365e-06	3.99988e-05	3.581
ADAM10	-1.185	5.178	-4.949	6.24521e-06	4.04118e-05	3.566
ATP5PD	-1.383	5.214	-4.947	6.3065e-06	4.06262e-05	3.557
ARHGDIB	-1.094	5.33	-4.939	6.47569e-06	4.1485e-05	3.532
P14678;P63162	1.148	4.737	4.939	6.4973e-06	4.1485e-05	3.528
FLNC	-1.64	4.115	-4.932	6.64671e-06	4.20667e-05	3.507
CFB	1.274	10.109	4.927	6.77162e-06	4.25722e-05	3.489
RAB1B	-2.139	7.352	-4.927	6.78559e-06	4.25722e-05	3.487
PCBP2	-1.039	4.609	-4.918	6.99603e-06	4.37025e-05	3.457
GNA11	-1.298	6.183	-4.917	7.02858e-06	4.37166e-05	3.453
GIPC1	1.154	6.981	4.906	7.30712e-06	4.51992e-05	3.416
CAPZA1	-1.458	5.624	-4.904	7.36517e-06	4.51992e-05	3.408
PPIB	-1.432	5.747	-4.904	7.37333e-06	4.51992e-05	3.407
DDOST	-1.675	5.791	-4.903	7.39225e-06	4.51992e-05	3.405
HRNR	1.46	6.272	4.895	7.62659e-06	4.64353e-05	3.375
VCL	-2.061	8.004	-4.89	7.76853e-06	4.71008e-05	3.357
STT3A	-1.004	6.263	-4.864	8.51196e-06	5.13923e-05	3.269
HSP90AB1	-1.215	5.664	-4.845	9.13798e-06	5.47141e-05	3.201
ACLY	-1.028	4.753	-4.83	9.64576e-06	5.75158e-05	3.149
ARHGAP6	-1.056	4.731	-4.819	1.00181e-05	5.949e-05	3.113
RDX	-1.667	6.78	-4.816	1.01542e-05	5.99636e-05	3.1
A0A075B6K5	1.204	6.334	4.815	1.01809e-05	5.99636e-05	3.097
AP3B1	-1.3	4.21	-4.796	1.09029e-05	6.39316e-05	3.032
CAVIN2	-1.885	6.309	-4.795	1.09432e-05	6.39316e-05	3.028
PNP	-1.295	4.505	-4.787	1.12454e-05	6.54318e-05	3.002
C8G	1.089	7.465	4.783	1.14189e-05	6.61746e-05	2.987
BSG	-1.319	5.106	-4.775	1.17818e-05	6.73783e-05	2.957
MPIG6B	-1.892	7.212	-4.774	1.18004e-05	6.73783e-05	2.956
ADIPOQ	1.24	5.153	4.773	1.1837e-05	6.73783e-05	2.953
TAPBP	-1.027	4.649	-4.773	1.18601e-05	6.73783e-05	2.951
PRG4	-1.095	6.701	-4.771	1.19456e-05	6.75982e-05	2.944
P01700	1.438	8.403	4.768	1.20712e-05	6.77773e-05	2.934
ARHGAP18	-1.263	5.38	-4.763	1.22948e-05	6.87424e-05	2.917
RAB32	-1.358	5.064	-4.761	1.2386e-05	6.87424e-05	2.91
PFKL	-1.008	4.675	-4.753	1.27223e-05	7.03381e-05	2.884
EEF2	-1.252	4.774	-4.752	1.2803e-05	7.05141e-05	2.878
PLEK	-1.825	6.826	-4.738	1.34307e-05	7.31338e-05	2.832
VDAC1	-1.53	5.046	-4.728	1.39356e-05	7.55978e-05	2.797
ST3GAL6	-1.131	4.357	-4.708	1.49809e-05	8.07143e-05	2.727
ANO6	-1.029	4.761	-4.708	1.49906e-05	8.07143e-05	2.727
CAPZA2	-1.372	4.776	-4.703	1.52564e-05	8.18402e-05	2.71
GP5	-1.324	5.31	-4.695	1.57001e-05	8.39085e-05	2.682
RTN4	-1.755	6.518	-4.692	1.58299e-05	8.42898e-05	2.675
LDHA	-1.429	5.538	-4.681	1.64728e-05	8.70703e-05	2.636
ATM	-1.446	6.142	-4.669	1.72322e-05	9.03622e-05	2.593
VDAC3	-1.567	5.965	-4.664	1.75377e-05	9.13605e-05	2.576
TUFM	-1.332	5.386	-4.658	1.7888e-05	9.28503e-05	2.558
STXBP3	-1.038	4.319	-4.656	1.80441e-05	9.33247e-05	2.549
TM9SF2	-1.459	4.257	-4.655	1.81284e-05	9.34263e-05	2.545
PGAM1	-1.08	3.764	-4.652	1.8271e-05	9.38259e-05	2.537
SERPINB8	-1.31	5.045	-4.65	1.84278e-05	9.40554e-05	2.529
A0A0C4DH33	1.398	5.06	4.64	1.9091e-05	9.70013e-05	2.495
ATRN	1.261	5.781	4.616	2.07955e-05	0.000104923	2.413
IDH2	-1.683	5.441	-4.603	2.17935e-05	0.000108817	2.369
ENDOD1	-1.328	5.302	-4.6	2.20511e-05	0.000109184	2.357
ARL6IP1	2.164	6.556	4.599	2.20941e-05	0.000109184	2.356
CMTM5	-1.547	7.55	-4.594	2.2503e-05	0.000110825	2.338
SLC2A3	-2.277	7.309	-4.579	2.36931e-05	0.000115896	2.289
SERPINA7	1.097	6.552	4.574	2.41129e-05	0.00011755	2.272
RAC1	-1.501	6.98	-4.56	2.53535e-05	0.000122769	2.224
AZGP1	1.167	7.423	4.555	2.58548e-05	0.000124777	2.205
TTR	1.236	8.057	4.551	2.62394e-05	0.000125792	2.191
ARPC5	-1.389	5.351	-4.545	2.67533e-05	0.000127831	2.173
DLST	-1.385	4.862	-4.537	2.75231e-05	0.000131076	2.146
F11R	-1.566	6.635	-4.515	2.9797e-05	0.000141438	2.07
DMTN	-1.061	4.994	-4.513	2.99813e-05	0.000141846	2.064
ACTB	-1.902	5.609	-4.506	3.07104e-05	0.000144821	2.041
KPNB1	-1.222	4.261	-4.505	3.08723e-05	0.00014511	2.036
ACTN4	-1.345	5.208	-4.493	3.21614e-05	0.000150678	1.997
SKAP2	-1.042	4.752	-4.492	3.22672e-05	0.000150685	1.994
FLNB	-1.776	7.166	-4.489	3.26167e-05	0.000151825	1.983
DLD	-1.016	4.08	-4.481	3.35828e-05	0.000154824	1.956
TIMP1	-1.454	5.207	-4.473	3.44716e-05	0.000157913	1.931
YWHAQ	-1.122	4.552	-4.453	3.69569e-05	0.000167526	1.864
LAMP1	-1.254	5.235	-4.453	3.70345e-05	0.000167526	1.862
STIM1	-1.189	5.2	-4.443	3.83128e-05	0.000172229	1.83
NIBAN1	1.202	4.469	4.436	3.92618e-05	0.000175946	1.807
GP1BB	-2.363	8.476	-4.435	3.94225e-05	0.00017612	1.803
GNB2	-1.741	6.485	-4.431	3.99124e-05	0.000177758	1.791
STOM	-1.948	7.26	-4.421	4.13388e-05	0.000182737	1.757
TLN1	-1.979	7.972	-4.421	4.14102e-05	0.000182737	1.756
YES1	-1.438	5.207	-4.418	4.17551e-05	0.000183697	1.748
A0A0J9YXX1	1.539	6.226	4.416	4.20807e-05	0.000184567	1.74
HP	1.616	12.923	4.408	4.32517e-05	0.000189128	1.714
SACM1L	-1.177	4.823	-4.407	4.34505e-05	0.000189128	1.71
ITGA2B	-2.44	8.81	-4.407	4.35139e-05	0.000189128	1.708
FLNA	-2.183	8.055	-4.395	4.53184e-05	0.000195207	1.67
RDH11	-1.565	5.295	-4.388	4.64434e-05	0.000198866	1.646
P01780	1.338	8.861	4.379	4.79027e-05	0.000204508	1.617
MYH14	-1.33	6.412	-4.371	4.9325e-05	0.000209198	1.589
YWHAG	-1.055	5.323	-4.37	4.94412e-05	0.000209198	1.587
CANX	-1.342	5.758	-4.369	4.95812e-05	0.000209198	1.584
SERPINF1	1.069	7.599	4.363	5.07432e-05	0.000212856	1.562
NNT	-1.011	4.744	-4.361	5.09615e-05	0.000213152	1.558
SEC61G	-1.078	4.693	-4.35	5.29281e-05	0.000220101	1.522
NDUFB9	-1.171	2.99	-4.344	5.41975e-05	0.000224733	1.499
HSP90AA1	-1.304	4.515	-4.338	5.52359e-05	0.000228382	1.481
A0A0C4DH34	1.134	6.665	4.336	5.56687e-05	0.000229514	1.474
TF	1.409	10.775	4.332	5.63395e-05	0.000231538	1.462
TAGLN2	-1.458	5.87	-4.331	5.65905e-05	0.000231538	1.458
A0A0C4DH25	1.184	9.187	4.331	5.66409e-05	0.000231538	1.457
ACTR2	-1.081	5.88	-4.306	6.17439e-05	0.000248912	1.375
YWHAH	-1.282	5.265	-4.306	6.1744e-05	0.000248912	1.375
CS	-1.582	6.431	-4.306	6.17537e-05	0.000248912	1.375
MT-CO2	-1.452	6.415	-4.301	6.27446e-05	0.000252202	1.36
COX7A2	-1.282	5.645	-4.291	6.50198e-05	0.000260621	1.326
PHB2	-1.306	5.389	-4.247	7.5725e-05	0.000298964	1.181
TREML1	-1.633	4.55	-4.246	7.58288e-05	0.000298964	1.18
YWHAE	-1.26	5.179	-4.238	7.79821e-05	0.000305783	1.153
ARPC3	-1.176	6.345	-4.234	7.92152e-05	0.000309379	1.138
CTSG	-1.248	5.36	-4.231	8.0048e-05	0.000311294	1.128
H1-4	-1.591	6.62	-4.229	8.04903e-05	0.000311387	1.123
PFKP	-1.129	5.458	-4.212	8.5349e-05	0.000326681	1.067
PGRMC1	-1.135	5.681	-4.195	9.03391e-05	0.000344866	1.013
TUBB4B	-1.841	7.528	-4.186	9.31501e-05	0.000354659	0.984
ILK	-1.565	6.525	-4.185	9.34415e-05	0.000354832	0.981
SPARC	-1.468	5.681	-4.165	0.000100206	0.000378528	0.915
ATP5MF	-1.292	6.293	-4.164	0.000100605	0.000379041	0.911
PECAM1	-1.373	5.871	-4.152	0.00010456	0.000391895	0.875
RTN3	-1.221	5.782	-4.142	0.000108125	0.000403164	0.843
ATP2A3	-1.551	6.204	-4.128	0.000113429	0.000420766	0.797
C6	1.089	7.729	4.125	0.000114763	0.000423978	0.786
PDIA4	-1.201	3.758	-4.124	0.000115102	0.000423978	0.784
A0A075B6H9	1.219	6.923	4.122	0.000115978	0.000423978	0.776
SLC44A1	-1.123	3.686	-4.121	0.000116099	0.000423978	0.775
CDKL3	-2.426	8.86	-4.121	0.000116312	0.000423978	0.774
P01824	1.22	8.384	4.109	0.000120963	0.000437467	0.736
SDHA	-1.102	4.288	-4.103	0.000123538	0.000444554	0.716
ITGB3	-2.06	8.199	-4.1	0.000124686	0.000447567	0.708
CLIC1	-1.36	6.366	-4.098	0.0001255	0.000448828	0.702
MSN	-1.096	5.212	-4.095	0.000126764	0.000450842	0.692
G6PD	-1.022	4.943	-4.095	0.000126848	0.000450842	0.691
PTGS1	-1.172	6.615	-4.092	0.000128243	0.000453564	0.681
PKM	-1.41	6.632	-4.086	0.000131039	0.000462322	0.661
RASA3	-1.004	5.388	-4.067	0.000139323	0.000488107	0.602
PRDX1	-1.03	5.456	-4.058	0.000143856	0.000502626	0.572
POSTN	-1.08	5.841	-4.047	0.000149218	0.000517806	0.538
TUBA8	-1.229	6.066	-4.045	0.000150457	0.000520645	0.53
SNX9	1.26	5.275	4.043	0.000151413	0.000520868	0.524
MMRN1	-1.422	7.522	-4.042	0.000151533	0.000520868	0.523
HSPD1	-1.211	5.132	-4.036	0.000154761	0.000527943	0.503
MINPP1	1.199	10.596	4.033	0.000156343	0.000532084	0.493
YKT6	-1.026	5.925	-4.008	0.000169855	0.000576708	0.415
A0A075B7D0;A0AAG2TVE0	1.526	8.042	4.005	0.000171632	0.000581373	0.405
ARL6IP5	-1.602	6.281	-3.991	0.000179778	0.000603686	0.361
C8B	1.074	8.047	3.987	0.000182286	0.000608885	0.348
ATP5F1C	-1.321	5.024	-3.977	0.00018858	0.000628456	0.316
TSPAN9	-1.41	4.664	-3.961	0.000198584	0.000657041	0.267
RPL6	1.129	7.024	3.956	0.000202549	0.000665783	0.248
FGG	1.048	13.431	3.955	0.000202549	0.000665783	0.248
GP9	-1.776	7.125	-3.945	0.000209417	0.000686792	0.217
RAB7A	-1.039	5.083	-3.943	0.000211082	0.000690683	0.209
TMEM109	-1.227	5.568	-3.941	0.000212727	0.000694491	0.202
MYH10	-2.169	8.172	-3.935	0.000216981	0.000704248	0.183
A0A075B6P5;P01615	1.224	6.231	3.928	0.000221539	0.000713574	0.164
MLEC	-1.125	4.793	-3.927	0.000222681	0.000715656	0.159
PRDX6	-1.243	6.8	-3.915	0.000231347	0.000740206	0.123
RAB6B	-1.232	6.087	-3.909	0.000236291	0.00074837	0.103
HLA-C	-1.237	5.301	-3.909	0.000236626	0.00074837	0.102
MYL6	-1.946	7.188	-3.908	0.000237291	0.00074837	0.099
ATP5F1A	-1.394	5.898	-3.907	0.000237636	0.00074837	0.098
A0A0B4J1V6	1.108	9.079	3.868	0.00027044	0.000837349	-0.024
TMSB10	-1.554	6.857	-3.867	0.000270992	0.000837349	-0.026
PRSS3	-1.105	4.108	-3.856	0.000280873	0.0008598	-0.06
PRKCB	-1.375	5.11	-3.856	0.000281153	0.0008598	-0.061
DNM1L	-1.174	5.709	-3.856	0.000281374	0.0008598	-0.062
A0A075B6R9;A0A0C4DH68	1.338	6.84	3.852	0.000285168	0.000868137	-0.074
P01701	1.171	7.309	3.832	0.000304158	0.000914874	-0.135
ECE1	-1.15	4.753	-3.829	0.000307681	0.000921129	-0.146
FER1L5	-1.177	9.151	-3.823	0.00031367	0.000935177	-0.164
DHRS7	-1.158	4.785	-3.813	0.000323806	0.000961425	-0.194
ITGA2	-1.025	5.406	-3.804	0.000333185	0.00098724	-0.221
MYH9	-1.947	7.907	-3.802	0.00033524	0.000991294	-0.227
CYB5R3	-1.087	7.024	-3.797	0.000340524	0.00100281	-0.242
MED30	-1.819	7.577	-3.772	0.000369598	0.00108181	-0.319
A0A0A0MT89	1.069	6.083	3.753	0.000393231	0.00114633	-0.377
P06899;P23527;P33778;Q16778	-1.474	6.284	-3.743	0.00040652	0.0011803	-0.408
EHD3	-1.202	6.497	-3.736	0.000415242	0.0012032	-0.428
P01834	1.068	10.767	3.714	0.000445871	0.00128166	-0.495
INHBC	-1.115	6.414	-3.706	0.000457902	0.00131102	-0.52
GNAI2	1.167	10.002	3.681	0.00049551	0.00140752	-0.594
P0C0S5;Q71UI9	-1.202	4.369	-3.679	0.000499868	0.00141433	-0.602
HSPE1	-1.14	6.614	-3.636	0.000573246	0.00159382	-0.731
HSPB1	-1.096	5.879	-3.619	0.00060518	0.00167938	-0.782
PDIA6	-1.168	4.611	-3.606	0.000629462	0.00173674	-0.818
ACTR3	-1.193	5.799	-3.604	0.000633348	0.00174412	-0.824
CCT6A	-1.233	5.006	-3.585	0.000672451	0.0018343	-0.88
ARHGAP19	-1.09	6.313	-3.569	0.000708617	0.00192206	-0.929
S100A4	-1.136	5.89	-3.545	0.000762372	0.00204861	-0.998
HBA1	1.244	9.063	3.544	0.00076523	0.00205247	-1.001
P01859	1.125	12.123	3.527	0.000806937	0.0021444	-1.051
P63167;Q96FJ2	-1.034	4.284	-3.523	0.000817857	0.00216691	-1.063
RPN1	-1.047	5.071	-3.476	0.000945159	0.00243299	-1.198
GP1BA	-1.245	6.529	-3.46	0.00099349	0.00253736	-1.245
CLTC	-1.18	5.743	-3.454	0.00101221	0.00257869	-1.262
PYGB	-1.119	5.255	-3.439	0.00106283	0.00268251	-1.308
LRRC59	-1.007	4.964	-3.43	0.00109258	0.00274189	-1.333
SLC25A3	-1.216	5.367	-3.405	0.00117698	0.0029232	-1.403
SOD2	-1.057	5.317	-3.398	0.00120242	0.00298125	-1.423
STX11	-1.205	5.332	-3.373	0.00129909	0.00317517	-1.494
EPX	-1.052	4.549	-3.312	0.00156212	0.00375064	-1.666
SAA1	1.396	7.251	3.296	0.00164277	0.00391821	-1.712
RAC2	-1.073	5.487	-3.289	0.00167732	0.00397937	-1.732
IMPA1	1.176	6.029	3.261	0.0018261	0.00429862	-1.81
P01860	1.183	8.249	3.241	0.00193568	0.00451972	-1.864
SAR1A	-1.271	5.708	-3.231	0.00199577	0.00463752	-1.892
FTH1	1.095	5.711	3.23	0.00199908	0.00463774	-1.894
H1-5	-1.06	5.529	-3.211	0.00211801	0.00487446	-1.947
STIP1	-1.025	4.539	-3.208	0.00213706	0.00490268	-1.956
TUBB1	-1.27	7.033	-3.143	0.00258954	0.0058386	-2.133
INF2	-1.103	5.682	-3.134	0.00265702	0.00593512	-2.157
LPA	-1.551	9.975	-3.11	0.00284712	0.00627236	-2.22
GALE	1.497	7.685	3.079	0.0031207	0.00680237	-2.304
BCAP31	-1.004	5.952	-3.056	0.0033325	0.00716662	-2.365
JAM3	-1.24	6.716	-3.048	0.0034062	0.00730334	-2.385
PFN2	-1.076	6.39	-3.012	0.00378397	0.00804163	-2.481
ACSL5	1.006	6.866	2.936	0.00469314	0.00966076	-2.678
con_KERATIN09;P05783	-1.06	10.097	-2.866	0.00569958	0.0114547	-2.855
P01877	1.048	11.821	2.843	0.00607692	0.0121119	-2.913
H4C9	-1.415	7.517	-2.805	0.00675889	0.0133421	-3.01
H3-3A	-1.46	6.792	-2.787	0.00709006	0.0139197	-3.053
P62736;P63267	-1.037	8.69	-2.573	0.0125597	0.0232653	-3.567
HSDL1	1.01	8.193	2.377	0.0206226	0.0358967	-4.007
Q16777;Q6FI13	-1.003	8.951	-2.316	0.0239377	0.0410238	-4.137

### Sheet: DE_2events
2 thrombotic events vs Healthy controls
Stratification axis: Event count | Threshold: |log2FC|>1, FDR<0.05 | Significant genes: 515
Gene symbol	log2 fold change	Average expression	t statistic	P value	Adjusted P value (BH)	B (log-odds)
USP19	3.717	10.364	8.972	6.06034e-11	8.74507e-08	14.864
LIMS1	-2.919	5.965	-7.386	7.18623e-09	2.92606e-06	10.287
PPBP	-3.243	9.34	-7.381	7.31013e-09	2.92606e-06	10.27
F13B	1.524	4.864	7.347	8.11105e-09	2.92606e-06	10.17
A1BG	2.281	8.505	7.155	1.47175e-08	4.24747e-06	9.597
RBP4	2.125	6.667	6.98	2.54064e-08	6.11023e-06	9.071
MASP1	1.554	6.415	6.84	3.94635e-08	8.13512e-06	8.647
P01619	2.098	9.356	6.782	4.73604e-08	8.54264e-06	8.472
P80748	2.286	8.488	6.735	5.48748e-08	8.79826e-06	8.33
A0A0C4DH73;P01611	2.998	6.053	6.693	6.2523e-08	9.02206e-06	8.204
A0A0J9YX35	1.849	6.131	6.461	1.30085e-07	1.70648e-05	7.498
CFHR1	1.929	6.767	6.422	1.46763e-07	1.76483e-05	7.382
LRG1	2.059	7.709	6.365	1.75669e-07	1.89696e-05	7.209
AHSG	1.819	10.645	6.351	1.84043e-07	1.89696e-05	7.164
RAB27B	-2.435	7.635	-6.279	2.30623e-07	2.2186e-05	6.947
TPM1	-2.631	6.629	-6.218	2.79911e-07	2.52444e-05	6.76
NKX3-1	1.425	7.1	6.159	3.3719e-07	2.86215e-05	6.581
A0A075B6H7	1.893	10.901	6.137	3.61693e-07	2.89957e-05	6.513
GC	1.938	11.181	6.103	4.03348e-07	3.06332e-05	6.408
C1QC	2.099	7.992	6.035	5.00119e-07	3.60836e-05	6.201
HPSE	-2.054	6.69	-6.015	5.31627e-07	3.65304e-05	6.142
SARS2	-2.383	6.51	-5.981	5.92762e-07	3.88798e-05	6.037
SAA1	2.371	7.231	5.96	6.34326e-07	3.94473e-05	5.972
SERPINC1	1.955	8.121	5.941	6.72169e-07	3.94473e-05	5.916
SERPING1	2.005	9.545	5.93	6.97355e-07	3.94473e-05	5.881
P06312	1.981	8.37	5.924	7.10763e-07	3.94473e-05	5.862
TAGLN3	1.6	10.457	5.904	7.56543e-07	3.96955e-05	5.802
F9	1.212	6.097	5.898	7.70252e-07	3.96955e-05	5.785
CFD	1.526	5.447	5.822	9.80178e-07	4.70537e-05	5.553
SERPINA4	1.275	8.131	5.818	9.92574e-07	4.70537e-05	5.541
MTPAP	1.671	7.02	5.812	1.01086e-06	4.70537e-05	5.523
SERPINA6	1.683	7.263	5.754	1.21504e-06	5.47908e-05	5.346
LUM	1.468	6.418	5.726	1.32919e-06	5.81217e-05	5.26
LAYN	1.998	7.908	5.713	1.38678e-06	5.82435e-05	5.219
CD47	-2.74	6.204	-5.707	1.4127e-06	5.82435e-05	5.201
CLEC3B	1.684	5.792	5.663	1.62489e-06	6.50312e-05	5.067
SULT1C4	-2.705	6.285	-5.654	1.66747e-06	6.50312e-05	5.042
ITIH2	1.438	9.696	5.615	1.88647e-06	7.16361e-05	4.923
A0A075B6I0	1.756	6.643	5.601	1.9769e-06	7.31453e-05	4.878
CFH	1.619	8.605	5.561	2.23878e-06	8.07639e-05	4.758
RAB5A	-2.108	5.945	-5.536	2.42163e-06	8.39576e-05	4.683
GNAQ	-1.969	5.928	-5.534	2.44367e-06	8.39576e-05	4.674
PFN1	-2.746	7.482	-5.514	2.60354e-06	8.737e-05	4.613
C1RL	1.513	5.737	5.484	2.85638e-06	9.20585e-05	4.524
C2	1.621	7.408	5.479	2.90214e-06	9.20585e-05	4.509
NIBAN1	1.704	4.338	5.476	2.93464e-06	9.20585e-05	4.498
CNN2	-1.931	6.029	-5.458	3.10193e-06	9.377e-05	4.445
P01709	1.411	6.209	5.456	3.11917e-06	9.377e-05	4.439
A0A0C4DH31	1.303	4.592	5.427	3.41991e-06	0.000100326	4.351
A0A0C4DH67	2.315	5.565	5.422	3.47628e-06	0.000100326	4.335
SERPINA1	1.788	12.191	5.411	3.59952e-06	0.000101845	4.302
SERPINA3	1.699	10.986	5.401	3.71101e-06	0.000102981	4.272
IAH1	-2.139	5.274	-5.392	3.82695e-06	0.000104194	4.243
A0A0B4J1X5	1.699	7.38	5.385	3.90308e-06	0.000104299	4.224
EHMT1	3.05	9.016	5.379	3.98608e-06	0.00010458	4.204
C1R	1.546	6.895	5.356	4.28562e-06	0.000108867	4.134
A0A0B4J1V0	1.748	5.363	5.355	4.30036e-06	0.000108867	4.131
P0DP23;P0DP24;P0DP25	-2.185	6.435	-5.33	4.64422e-06	0.000115545	4.057
ITIH1	1.514	8.5	5.301	5.08952e-06	0.000124478	3.969
P01768;P0DP03	1.551	8.191	5.293	5.21867e-06	0.000125509	3.945
EFEMP1	1.048	5.036	5.287	5.31807e-06	0.000125803	3.927
AFM	1.913	7.916	5.272	5.58021e-06	0.000129875	3.88
TGFB1	-1.845	5.601	-5.254	5.90862e-06	0.000131919	3.825
ALB	1.595	13.015	5.252	5.93556e-06	0.000131919	3.821
P01714	1.961	5.328	5.25	5.975e-06	0.000131919	3.815
YWHAZ	-3.181	7.583	-5.244	6.09765e-06	0.000131919	3.795
NAP1L1	-1.857	5.894	-5.242	6.12514e-06	0.000131919	3.791
CFL1	-2.46	6.365	-5.232	6.32673e-06	0.000134257	3.76
HSD17B4	-1.631	5.411	-5.226	6.46141e-06	0.000135128	3.74
FCER1G	-2.256	6.39	-5.219	6.58589e-06	0.000135443	3.721
A2M	1.876	10.659	5.216	6.6642e-06	0.000135443	3.71
RAP1B	-1.813	5.667	-5.211	6.7678e-06	0.000135638	3.695
ADIPOQ	1.591	4.979	5.194	7.12971e-06	0.000140934	3.645
P01861	1.765	10.807	5.188	7.26954e-06	0.000141756	3.626
TMBIM1	-2.203	5.938	-5.174	7.60166e-06	0.000144729	3.584
A0A0C4DH38	1.833	6.253	5.173	7.62257e-06	0.000144729	3.581
CORO1A	-1.832	6.292	-5.151	8.17914e-06	0.000153279	3.513
RSU1	-2.03	6.798	-5.124	8.8788e-06	0.000163523	3.434
A0A075B6K5	1.554	6.136	5.119	9.03242e-06	0.000163523	3.418
SPP2	1.408	7.518	5.118	9.0657e-06	0.000163523	3.414
S100A16	-1.46	3.835	-5.1	9.57434e-06	0.000170565	3.362
TAPBP	-1.34	4.832	-5.095	9.74362e-06	0.000171464	3.345
RAB10	-2.106	6.165	-5.082	1.01469e-05	0.000176409	3.306
P01772	1.092	4.982	5.072	1.04808e-05	0.000180046	3.275
GRB2	-1.178	4.732	-5.055	1.10556e-05	0.000187685	3.224
PTPRC	-1.163	4.793	-5.039	1.16215e-05	0.000194997	3.176
ME2	-1.618	5.974	-5.034	1.17966e-05	0.000195661	3.162
PTGS1	-1.797	6.73	-5.016	1.24837e-05	0.000204704	3.108
A0A087WSY6	1.393	6.698	5.012	1.26345e-05	0.000204849	3.096
P4HB	-2.038	5.804	-5.001	1.30773e-05	0.000209673	3.063
RALGDS	1.569	4.877	4.992	1.34355e-05	0.000211269	3.037
PLG	1.144	9.856	4.991	1.34696e-05	0.000211269	3.035
SERPINB6	-1.381	4.609	-4.975	1.41804e-05	0.000220025	2.985
A0A075B7D4	1.628	8.857	4.965	1.46502e-05	0.000224897	2.954
RPL6	1.638	6.917	4.937	1.59904e-05	0.000242886	2.87
PDIA3	-2.084	6.44	-4.931	1.62561e-05	0.000244349	2.855
CCT6B	-1.278	6.043	-4.924	1.66286e-05	0.000245703	2.833
MYL9	-2.163	7.31	-4.923	1.66867e-05	0.000245703	2.829
CAT	-1.438	5.375	-4.916	1.70381e-05	0.000248343	2.809
LCAT	1.373	5.898	4.909	1.74394e-05	0.00025165	2.787
SELP	-1.831	6.501	-4.904	1.76989e-05	0.000252867	2.773
LTBP1	-1.662	5.914	-4.897	1.80861e-05	0.000255088	2.752
ARPC2	-1.764	6.099	-4.895	1.82079e-05	0.000255088	2.746
MDH2	-1.974	6.351	-4.888	1.8633e-05	0.000258534	2.724
HABP2	1.283	6.991	4.88	1.90918e-05	0.00026097	2.7
CD5L	1.702	8.519	4.876	1.93118e-05	0.00026097	2.69
ITIH3	1.181	6.596	4.876	1.93512e-05	0.00026097	2.688
F13A1	-1.784	7.47	-4.872	1.95897e-05	0.00026174	2.676
MPST	-1.202	5.652	-4.862	2.01768e-05	0.000265856	2.648
P04430	1.356	4.695	4.859	2.03657e-05	0.000265856	2.639
TCP1	-1.331	4.505	-4.858	2.04505e-05	0.000265856	2.635
TPM4	-2.965	7.503	-4.854	2.0721e-05	0.000266968	2.622
RAB11B	-2.094	5.96	-4.849	2.10341e-05	0.000268603	2.608
TPI1	-1.758	5.159	-4.834	2.19986e-05	0.000278457	2.565
DMTN	-1.35	5.185	-4.828	2.24639e-05	0.000281874	2.545
KLKB1	1.145	8.144	4.816	2.3271e-05	0.000289483	2.511
PGLYRP2	1.198	8.295	4.805	2.40924e-05	0.00029714	2.478
CAPN1	-1.699	6.739	-4.782	2.59281e-05	0.000316208	2.407
KPNB1	-1.497	4.476	-4.78	2.60767e-05	0.000316208	2.402
ARPC1B	-1.635	5.263	-4.763	2.7494e-05	0.000325669	2.351
GCFC2	1.266	5.017	4.762	2.75092e-05	0.000325669	2.351
C1S	1.371	7.961	4.758	2.78618e-05	0.000325669	2.339
P01857	1.479	11.483	4.757	2.79659e-05	0.000325669	2.335
ATRN	1.386	5.495	4.756	2.80516e-05	0.000325669	2.332
ATP5PD	-1.815	5.455	-4.754	2.82111e-05	0.000325669	2.327
EIF3E	-1.025	4.729	-4.743	2.91861e-05	0.000334251	2.294
LGALSL	-1.648	5.24	-4.738	2.96532e-05	0.000336926	2.279
ORM2	1.303	10.292	4.727	3.07225e-05	0.000346349	2.245
RAB6B	-1.779	6.242	-4.724	3.10344e-05	0.000347153	2.236
ATP5ME	-1.722	5.805	-4.713	3.21164e-05	0.000356492	2.203
ACLY	-1.345	4.927	-4.709	3.24764e-05	0.000357736	2.192
LY6G6F	-1.709	4.546	-4.704	3.29881e-05	0.00036062	2.177
ATP5F1B	-2.362	6.46	-4.699	3.34585e-05	0.000363012	2.164
ARPC4	-2.201	6.254	-4.69	3.44272e-05	0.000370735	2.136
PTPRJ	-1.397	4.945	-4.68	3.54812e-05	0.000379254	2.107
RAB13	-1.186	4.189	-4.671	3.64924e-05	0.000387195	2.081
AKAP9	1.467	7.098	4.659	3.78585e-05	0.000398758	2.046
CYB5B	-1.754	5.699	-4.656	3.82066e-05	0.000399508	2.037
SLMAP	-1.312	4.548	-4.646	3.9413e-05	0.000409158	2.007
MASP2	1.264	6.059	4.639	4.02659e-05	0.000415026	1.987
CCT8	-1.344	4.872	-4.636	4.07035e-05	0.000416561	1.976
MAPRE2	-1.403	5.589	-4.626	4.19156e-05	0.000425945	1.948
FETUB	1.253	6.318	4.622	4.24813e-05	0.000428675	1.935
C1QA	1.764	5.298	4.606	4.46651e-05	0.000447581	1.888
ARHGDIB	-1.332	5.546	-4.602	4.52366e-05	0.0004476	1.875
CAP1	-2.343	6.351	-4.601	4.52873e-05	0.0004476	1.874
RASGRP2	-1.534	4.952	-4.598	4.58326e-05	0.000449908	1.863
FTH1	1.605	5.61	4.585	4.76105e-05	0.000464202	1.827
A0A075B6J9	1.533	4.738	4.579	4.85907e-05	0.000470579	1.807
TUBA4A	-2.498	7.74	-4.56	5.15148e-05	0.000492291	1.751
NDUFB9	-1.712	3.135	-4.555	5.21968e-05	0.000495526	1.739
ALDOA	-2.07	6.424	-4.549	5.32482e-05	0.000499301	1.72
CFI	1.218	6.735	4.549	5.32865e-05	0.000499301	1.719
EIF2S2	-1.137	4.849	-4.544	5.40452e-05	0.000503143	1.706
YWHAQ	-1.57	4.697	-4.531	5.62249e-05	0.000520081	1.668
CAPZA2	-1.665	5.037	-4.524	5.74035e-05	0.000527601	1.648
CCT6A	-1.361	5.278	-4.502	6.14052e-05	0.000557844	1.584
RPL22	-1.242	4.551	-4.502	6.14673e-05	0.000557844	1.583
LMAN2	-1.677	6.122	-4.488	6.41666e-05	0.000578702	1.542
M6PR	-1.651	5.421	-4.484	6.49952e-05	0.000582535	1.53
TDRD12	1.585	2.754	4.473	6.71945e-05	0.000598529	1.498
GNA11	-1.515	6.461	-4.462	6.9584e-05	0.00061601	1.464
ATP5MF	-1.78	6.487	-4.456	7.06953e-05	0.000621212	1.449
ETFB	-1.484	7.247	-4.455	7.10326e-05	0.000621212	1.445
IDH2	-2.13	5.755	-4.446	7.307e-05	0.000632007	1.418
DNM1L	-1.445	5.93	-4.445	7.31908e-05	0.000632007	1.416
AZGP1	1.438	7.206	4.443	7.35809e-05	0.000632007	1.411
PPIB	-1.94	5.95	-4.437	7.50667e-05	0.000640954	1.392
LDHB	-1.962	6.791	-4.435	7.55714e-05	0.000641468	1.386
PCBP2	-1.183	4.825	-4.42	7.91053e-05	0.000667537	1.342
A0A075B7D8	1.407	5.867	4.412	8.09672e-05	0.000677869	1.32
A0A0B4J1Y9	1.096	5.826	4.411	8.13084e-05	0.000677869	1.316
CLTC	-1.688	5.9	-4.409	8.17388e-05	0.000677869	1.311
FERMT3	-2.377	7.426	-4.378	8.9838e-05	0.000740778	1.221
VDAC3	-1.959	6.266	-4.376	9.04414e-05	0.000741517	1.215
CYP27C1	1.5	14.731	4.367	9.28496e-05	0.000756844	1.19
AIPL1	1.3	5.203	4.364	9.37096e-05	0.000756844	1.181
CD36	-2.003	6.5	-4.364	9.38843e-05	0.000756844	1.179
PARVB	-2.042	6.014	-4.346	9.9187e-05	0.000795149	1.127
SEPTIN7	-1.264	5.026	-4.342	0.000100306	0.000799677	1.116
MACROH2A1	-1.616	3.877	-4.329	0.000104275	0.00082675	1.079
PRDX3	-1.879	6.268	-4.319	0.000107555	0.000848094	1.05
C1QBP	-1.835	5.411	-4.311	0.000110303	0.000865039	1.026
P01597;P04432	1.308	2.585	4.307	0.000111506	0.000869746	1.015
YWHAB	-2.568	8.122	-4.303	0.000112993	0.00087661	1.003
APOA5	-1.455	8.726	-4.297	0.000115098	0.000888161	0.985
LDHA	-1.831	5.776	-4.292	0.000116612	0.000895056	0.973
P01599	1.351	6.163	4.288	0.000118203	0.000902473	0.96
ACTN1	-2.492	7.274	-4.28	0.000121176	0.000920298	0.936
CP	1.53	9.972	4.268	0.000125477	0.000947974	0.903
P01717	1.366	6.343	4.264	0.000127028	0.000950207	0.891
APOF	1.389	6.57	4.263	0.00012758	0.000950207	0.887
A0A0A0MS15	1.583	7.572	4.262	0.000127748	0.000950207	0.886
MPIG6B	-2.151	7.631	-4.257	0.000129618	0.000959174	0.872
A0A0C4DH25	1.356	8.938	4.243	0.000135589	0.00099824	0.829
P01706	1.112	5.808	4.241	0.000136299	0.000998373	0.825
PON1	1.289	9.535	4.238	0.000137309	0.00100069	0.817
CS	-2.002	6.738	-4.235	0.000138543	0.00100273	0.809
P01871	1.514	10.355	4.234	0.000139157	0.00100273	0.805
CAPZB	-1.458	6.164	-4.233	0.000139674	0.00100273	0.801
C8A	1.112	7.13	4.226	0.000142694	0.00101934	0.781
STXBP3	-1.297	4.506	-4.209	0.000150073	0.00106198	0.733
GPD2	-1.431	5.81	-4.209	0.000150228	0.00106198	0.732
DHRS7	-1.537	4.996	-4.207	0.00015087	0.00106198	0.728
SERPIND1	1.088	9.34	4.201	0.000153506	0.00106959	0.712
TF	1.639	10.489	4.199	0.000154532	0.00106959	0.705
CFB	1.408	9.823	4.199	0.000154863	0.00106959	0.703
CD9	-2.238	7.257	-4.198	0.000154916	0.00106959	0.703
SAR1A	-1.81	5.856	-4.196	0.000156126	0.00107281	0.695
C4BPB	1.097	6.811	4.193	0.000157424	0.0010766	0.688
HSP90AB1	-1.28	5.97	-4.188	0.000159647	0.00108276	0.674
RAP1A	-2.485	8.687	-4.188	0.000159825	0.00108276	0.673
CALR	-1.932	6.486	-4.181	0.000163204	0.00110048	0.653
HSPA8	-1.806	6.717	-4.173	0.000167104	0.00112154	0.631
UNC13D	-1.388	4.99	-4.171	0.000168214	0.00112376	0.625
C7	1.346	7.225	4.169	0.000169236	0.00112538	0.619
TTR	1.346	7.767	4.165	0.000171362	0.00113429	0.607
YWHAG	-1.412	5.486	-4.162	0.00017299	0.00113984	0.598
ATP2A3	-1.991	6.491	-4.158	0.000175009	0.0011479	0.587
GANAB	-1.733	5.434	-4.155	0.000176782	0.00115428	0.578
RAB1B	-2.356	7.834	-4.15	0.000179327	0.00116419	0.564
CYB5R3	-1.642	7.14	-4.147	0.000180853	0.00116419	0.556
RAC1	-1.627	7.322	-4.146	0.0001815	0.00116419	0.553
CD84	-1.277	5.322	-4.145	0.000181912	0.00116419	0.55
TPM2	-2.531	7.135	-4.144	0.000182334	0.00116419	0.548
P04211	1.522	7.993	4.14	0.000184904	0.00117073	0.535
INF2	-1.629	5.807	-4.139	0.00018498	0.00117073	0.535
EMILIN1	-1.21	5.289	-4.133	0.000188388	0.00118547	0.517
RNH1	-1.197	5.019	-4.132	0.000188953	0.00118547	0.514
ITGB1	-2.014	6.445	-4.128	0.000191271	0.00119482	0.503
ACTR2	-1.245	6.123	-4.127	0.00019218	0.00119533	0.498
VDAC2	-1.318	6.135	-4.121	0.000195303	0.00120954	0.483
C4BPA	1.132	8.85	4.119	0.000196787	0.00121352	0.476
DLD	-1.13	4.317	-4.117	0.000197825	0.00121473	0.471
RAB32	-1.601	5.362	-4.115	0.00019927	0.00121842	0.464
PTBP1	-1.021	3.247	-4.107	0.000203709	0.0012403	0.443
PHB2	-1.56	5.664	-4.1	0.000207985	0.00126102	0.423
HLA-A	-1.913	7.207	-4.093	0.000212557	0.00127851	0.403
SH3BGRL3	-1.936	5.331	-4.093	0.000212643	0.00127851	0.402
HMGB2	-1.754	5.29	-4.089	0.000215469	0.00129013	0.39
YWHAE	-1.574	5.403	-4.082	0.000219866	0.00131102	0.371
MT-CO2	-1.943	6.668	-4.079	0.000221381	0.00131462	0.364
DNM2	-1.06	5.336	-4.077	0.000223124	0.00131954	0.357
ARPC5	-1.721	5.615	-4.058	0.000236037	0.00139021	0.303
TAGLN2	-1.746	6.153	-4.037	0.000251109	0.00147297	0.245
A0A075B6S9;P0DSN7	2.147	5.252	4.029	0.000257354	0.00150349	0.222
PSMA4	-1.165	4.812	-4.026	0.000259643	0.00151075	0.213
HPX	1.65	10.767	4.024	0.000261111	0.00151319	0.208
HSP90B1	-1.417	7.069	-4.018	0.000265807	0.00153424	0.191
FCN3	1.585	6.97	4.014	0.000269465	0.00154425	0.178
GIPC1	1.089	6.667	4.009	0.000272955	0.00155682	0.166
A0A0B4J2D9;P0DP09	1.355	6.114	4.002	0.000278955	0.00157912	0.145
A0A0C4DH36	1.068	4.972	4.002	0.000279054	0.00157912	0.145
CMIP	-1.012	4.458	-3.993	0.0002867	0.00161605	0.119
GSTO1	-1.61	5.866	-3.99	0.000289297	0.00162434	0.111
CAPZA1	-1.609	5.966	-3.987	0.000292046	0.00163342	0.102
MMRN1	-1.713	7.797	-3.979	0.000298294	0.00166193	0.082
DLST	-1.58	5.162	-3.974	0.000302702	0.00167999	0.068
THBS1	-2.159	8.51	-3.971	0.000305428	0.00168019	0.059
con_UBIQUITIN02;P22314	-1.154	4.411	-3.97	0.000306279	0.00168019	0.057
PNP	-1.483	4.773	-3.97	0.000306951	0.00168019	0.055
CORO1C	-1.431	5.8	-3.969	0.000307395	0.00168019	0.053
SERPINB1	-1.174	4.545	-3.968	0.000308571	0.00168026	0.05
WDR1	-1.788	6.21	-3.958	0.00031813	0.00171933	0.021
CSRP1	-1.036	4.988	-3.954	0.000321332	0.00172373	0.011
NAPA	-1.214	5.2	-3.952	0.000323738	0.0017302	0.004
PRDX1	-1.433	5.581	-3.949	0.000325949	0.00173559	-0.002
C1QB	1.152	6.716	3.943	0.000332211	0.00176112	-0.02
VCP	-1.46	5.706	-3.942	0.000333185	0.00176112	-0.023
P01700	1.669	8.108	3.931	0.000344004	0.00180787	-0.053
RASA3	-1.103	5.614	-3.931	0.000344534	0.00180787	-0.054
CLIC1	-1.628	6.622	-3.927	0.000348308	0.00182105	-0.065
ACTG1	-2.699	11.047	-3.924	0.000350933	0.00182814	-0.072
C3orf85	1.121	5.605	3.922	0.000353201	0.00183334	-0.078
ILK	-1.849	6.836	-3.914	0.000361815	0.00186417	-0.101
HBS1L	1.04	3.617	3.913	0.000362646	0.00186417	-0.103
SAA2	1.308	4.253	3.913	0.000363016	0.00186417	-0.104
A0A075B6H9	1.473	6.692	3.9	0.000377064	0.00192263	-0.14
RTN3	-1.583	6.01	-3.896	0.000381277	0.00193726	-0.15
PFKP	-1.117	5.744	-3.888	0.000390689	0.0019712	-0.173
SKAP2	-1.117	5.004	-3.884	0.000394884	0.00197853	-0.183
ARHGAP19	-1.413	6.471	-3.865	0.000418334	0.00208157	-0.238
A0A075B6P5;P01615	1.14	5.906	3.859	0.000425798	0.00211143	-0.254
PFKL	-1.166	4.892	-3.852	0.000434651	0.00214795	-0.274
S100A4	-1.44	6.088	-3.84	0.000449898	0.00220119	-0.306
SERPINB8	-1.431	5.345	-3.839	0.000450745	0.00220119	-0.308
NNT	-1.178	4.968	-3.838	0.000452389	0.00220119	-0.312
TUBA1B	-2.025	8.43	-3.836	0.000454917	0.00220119	-0.317
ATP5F1C	-1.731	5.258	-3.835	0.000456035	0.00220119	-0.319
YWHAH	-1.512	5.533	-3.835	0.000456103	0.00220119	-0.319
APP	-1.077	4.13	-3.828	0.000465973	0.00224133	-0.339
STIM1	-1.421	5.454	-3.82	0.000476607	0.00228486	-0.361
A2NJV5	1.547	7.117	3.818	0.000480383	0.00229534	-0.368
RAB7A	-1.433	5.232	-3.804	0.000500063	0.00237366	-0.406
ORM1	1.49	10.122	3.8	0.000505315	0.00238433	-0.416
A0A0A0MRZ8;P04433	1.242	9.002	3.8	0.000505616	0.00238433	-0.416
H1-4	-1.969	6.908	-3.797	0.000509691	0.00239572	-0.424
RTN4	-1.86	6.965	-3.796	0.000511765	0.00239765	-0.428
DDOST	-1.804	6.217	-3.791	0.000519452	0.00242279	-0.442
C9	1.08	8.647	3.79	0.000520488	0.00242279	-0.444
O14950;P19105	-2.096	7.703	-3.785	0.000528856	0.00245382	-0.459
HLA-B	-1.588	6.698	-3.779	0.000538004	0.00248032	-0.475
RAC2	-1.664	5.573	-3.776	0.00054224	0.00249189	-0.482
P01602	1.532	7.88	3.771	0.000549972	0.00251194	-0.496
TLN1	-2.124	8.428	-3.771	0.000550085	0.00251194	-0.496
ITGB2	-1.423	3.813	-3.77	0.000552057	0.00251299	-0.499
P06899;P23527;P33778;Q16778	-1.942	6.529	-3.767	0.000556678	0.00252606	-0.507
C4A	1.115	9.951	3.762	0.000564882	0.00254726	-0.521
VDAC1	-1.631	5.439	-3.761	0.000567235	0.00254991	-0.525
STX11	-1.717	5.489	-3.744	0.000596253	0.00267203	-0.572
COX5B	-1.42	5.962	-3.739	0.000605156	0.00270353	-0.586
RDH11	-1.756	5.663	-3.733	0.000615471	0.00274113	-0.602
IRAG1	-1.259	3.839	-3.729	0.000621508	0.0027595	-0.611
APOA4	1.092	12.179	3.716	0.000645795	0.00284766	-0.647
RP2	-1.204	4.734	-3.715	0.000647286	0.00284766	-0.649
ALOX5	1.34	5.824	3.714	0.000649599	0.00284915	-0.652
PPIA	-1.981	6.254	-3.703	0.000670048	0.00292994	-0.681
con_GR78_MESAU;con_GR78_MOUSE;con_GR78_RAT;P11021	-1.373	5.375	-3.693	0.000690075	0.00300622	-0.709
LRPPRC	1.237	7.038	3.692	0.000691659	0.00300622	-0.711
ZYX	-1.111	4.932	-3.691	0.000695473	0.00301372	-0.716
ARL8A	-1.176	4.102	-3.687	0.000702231	0.00303389	-0.726
SLC25A5	-1.965	7.224	-3.683	0.000711544	0.00304864	-0.738
COX7A2	-1.626	5.875	-3.682	0.000711984	0.00304864	-0.738
LAMP2	-1.31	5.739	-3.68	0.000716365	0.00305143	-0.744
GP5	-1.369	5.649	-3.68	0.000716863	0.00305143	-0.745
PDLIM7	-1.051	4.511	-3.674	0.000728669	0.00309256	-0.76
C8B	1.257	7.826	3.67	0.000736869	0.00311819	-0.771
ANO6	-1.054	5.036	-3.663	0.000752132	0.00317347	-0.79
TPM3	-2.44	7.969	-3.649	0.000783173	0.00327571	-0.828
GET3	1.392	6.905	3.646	0.000790797	0.00327908	-0.837
A0A804HLA8;P63218	-1.513	5.425	-3.639	0.000807931	0.00333098	-0.857
AP3B1	-1.404	4.501	-3.636	0.000812807	0.00334154	-0.863
APOC2	1.144	13.006	3.632	0.000823111	0.0033735	-0.875
GLB1	-1.347	4.611	-3.622	0.000848026	0.00344705	-0.903
HSP90AA1	-1.236	4.868	-3.615	0.000865507	0.00350822	-0.922
MYH14	-1.472	6.731	-3.61	0.000877255	0.00354329	-0.934
VAMP8	-1.062	4.241	-3.609	0.000879071	0.00354329	-0.936
MNDA	-1.31	4.856	-3.6	0.000901388	0.00362313	-0.96
STT3B	-1.103	4.583	-3.594	0.000917294	0.00367682	-0.976
ENDOD1	-1.339	5.666	-3.592	0.00092329	0.0036906	-0.982
C8G	1.119	7.185	3.591	0.000927249	0.00369619	-0.986
GP1BB	-2.565	9.027	-3.585	0.000943156	0.00373894	-1.002
P01593;P01594	1.192	5.521	3.578	0.000961199	0.00380003	-1.02
SSR4	-1.141	4.565	-3.575	0.000968609	0.00380907	-1.027
TUFM	-1.449	5.721	-3.575	0.000969353	0.00380907	-1.028
A0A075B6K4	1.173	6.021	3.574	0.000972736	0.00380907	-1.031
IGFBP3	1.039	6.995	3.573	0.000974046	0.00380907	-1.033
PPP1CA	-1.034	5.737	-3.568	0.000989398	0.00384825	-1.047
P01705	1.02	5.702	3.564	0.00100143	0.00388457	-1.059
JCHAIN	1.341	7.47	3.552	0.00103479	0.00400323	-1.089
A0A075B6S5	1.021	5.337	3.55	0.00104081	0.00400503	-1.095
CAVIN2	-1.882	6.796	-3.544	0.00105898	0.00406412	-1.111
TUBA8	-1.461	6.314	-3.532	0.0010945	0.00418928	-1.142
ARL6IP5	-1.9	6.629	-3.523	0.0011256	0.00428559	-1.168
PKM	-1.588	6.93	-3.521	0.00113067	0.00429356	-1.172
ADAM10	-1.238	5.478	-3.516	0.00114717	0.00434478	-1.186
ACTR3	-1.431	6.048	-3.509	0.00117093	0.00441804	-1.205
HSPD1	-1.384	5.416	-3.507	0.00117525	0.00441804	-1.208
RALB	-1.2	5.435	-3.507	0.0011757	0.00441804	-1.209
PPIF	-1.417	7.364	-3.505	0.0011833	0.00443509	-1.215
ICAM2	-1.049	5.249	-3.499	0.00120399	0.00450093	-1.231
ACTB	-1.994	6.092	-3.486	0.00124866	0.00464384	-1.265
ITGA6	-1.036	5.992	-3.485	0.00125202	0.00464438	-1.267
PF4	-1.636	12.617	-3.479	0.00127251	0.00467583	-1.283
YES1	-1.542	5.553	-3.478	0.0012767	0.00467583	-1.286
CD63	-1.024	4.191	-3.474	0.00129183	0.00471927	-1.297
CCT4	-1.038	4.719	-3.472	0.00129835	0.00473112	-1.301
SERPINF1	1.013	7.297	3.466	0.00132045	0.00479952	-1.317
HRNR	1.429	5.902	3.463	0.00133231	0.00480772	-1.326
CERS2	-1.257	4.654	-3.463	0.0013327	0.00480772	-1.326
CLEC1B	-1.116	4.688	-3.453	0.00137016	0.00493053	-1.352
CDC42	-1.535	6.306	-3.447	0.00139283	0.00499964	-1.367
TMEM109	-1.556	5.802	-3.446	0.00139705	0.00500236	-1.37
STOM	-2.192	7.711	-3.438	0.00142979	0.00510689	-1.391
EEF1A1	-1.016	6.18	-3.422	0.00149597	0.00531788	-1.434
RTN1	-1.107	6.817	-3.418	0.00151086	0.0053567	-1.443
P01877	1.454	11.683	3.405	0.00156625	0.00553946	-1.476
ARHGAP6	-1.047	4.997	-3.403	0.00157838	0.00556872	-1.484
PLP2	-1.416	4.999	-3.396	0.00160837	0.0056332	-1.501
MSN	-1.208	5.47	-3.392	0.00162449	0.00567589	-1.51
TST	-1.163	5.522	-3.39	0.00163764	0.0056958	-1.518
SACM1L	-1.297	5.111	-3.388	0.00164276	0.0056958	-1.521
GSTK1	-1.089	4.431	-3.388	0.00164598	0.0056958	-1.523
SERPINA7	1.036	6.246	3.372	0.00171939	0.00589331	-1.563
CANX	-1.428	6.102	-3.365	0.00175261	0.00599292	-1.581
RDX	-1.452	7.282	-3.362	0.00176994	0.00603789	-1.59
ERP29	-1.082	5.823	-3.357	0.00179339	0.00610292	-1.603
RNF8	-1.025	7.42	-3.356	0.00179746	0.00610292	-1.605
TM9SF2	-1.55	4.592	-3.352	0.00181886	0.00616107	-1.616
HSPA9	-1.189	5.215	-3.346	0.00184844	0.00621451	-1.631
PECAM1	-1.524	6.183	-3.346	0.00185059	0.00621451	-1.632
SPARC	-1.72	6.005	-3.345	0.00185186	0.00621451	-1.632
PGRMC1	-1.302	5.956	-3.34	0.00187785	0.0062871	-1.645
FCN1	-1.007	5.251	-3.326	0.00195489	0.00652988	-1.683
TMED9	-1.215	5.744	-3.322	0.00197654	0.00657178	-1.693
GNA13	-1.126	5.415	-3.317	0.002006	0.00665437	-1.707
ATP5PB	-1.1	5.785	-3.311	0.00203685	0.00674122	-1.721
VWF	-1.013	7.603	-3.309	0.00204734	0.006745	-1.726
HBA1	1.246	8.745	3.305	0.00207073	0.00680653	-1.736
YKT6	-1.129	6.159	-3.302	0.00209055	0.00682504	-1.745
EEF2	-1.258	5.089	-3.297	0.00211717	0.00686534	-1.757
APOBR	1.011	8.472	3.291	0.00215505	0.0069569	-1.773
P63167;Q96FJ2	-1.155	4.51	-3.29	0.00216186	0.00696332	-1.776
FLOT2	-1.095	4.179	-3.288	0.00217129	0.00696766	-1.78
ACSL5	1.372	6.725	3.288	0.00217287	0.00696766	-1.781
SDHA	-1.126	4.598	-3.278	0.00223084	0.00713771	-1.805
PCBP1	-1.09	5.396	-3.274	0.00225892	0.00719914	-1.817
HLA-C	-1.472	5.553	-3.273	0.00226002	0.00719914	-1.818
RAB5C	-1.046	4.516	-3.266	0.00230585	0.00732895	-1.836
ARL6IP1	1.897	5.9	3.262	0.00233174	0.00739494	-1.847
SEPTIN9	-1.019	6.051	-3.26	0.0023484	0.0074152	-1.853
HSPE1	-1.293	6.89	-3.253	0.00239296	0.00752298	-1.871
CAPNS1	-1.064	6.425	-3.248	0.00242656	0.00760473	-1.883
A0A0J9YXX1	1.445	5.798	3.246	0.00243478	0.00760473	-1.887
CYB5R1	-1.249	4.887	-3.239	0.002487	0.00773702	-1.906
STT3A	-1.06	6.495	-3.238	0.00249322	0.00773702	-1.909
G6PD	-1.171	5.167	-3.236	0.00250303	0.0077508	-1.912
LAMP1	-1.337	5.547	-3.229	0.00255449	0.00789322	-1.931
FLNB	-1.618	7.672	-3.227	0.00256823	0.00791872	-1.936
SLC44A1	-1.111	3.988	-3.226	0.00257437	0.00792071	-1.938
P01834	1.133	10.525	3.215	0.00265166	0.00810666	-1.966
GNB2	-1.765	6.94	-3.214	0.00266231	0.00812203	-1.969
VCL	-2.011	8.547	-3.207	0.00270905	0.00824718	-1.985
TPP2	-1.093	6.449	-3.207	0.00271554	0.00824951	-1.988
LCN1	1.42	3.684	3.199	0.00276993	0.00839289	-2.006
C6	1.196	7.489	3.198	0.00277592	0.00839289	-2.008
ATL1	-1.349	4.682	-3.198	0.00278018	0.00839289	-2.009
A0A075B6R9;A0A0C4DH68	1.292	6.479	3.195	0.00279898	0.00843201	-2.016
BSG	-1.3	5.462	-3.183	0.00289621	0.00865264	-2.047
MYL6	-2.307	7.579	-3.178	0.00293795	0.00874116	-2.061
IFNAR2	-1.272	5.328	-3.175	0.00295684	0.00877926	-2.066
DAD1	-1.093	5.362	-3.172	0.00298427	0.00882439	-2.075
ACADVL	-1.112	4.452	-3.17	0.00299884	0.00883128	-2.08
SLC2A3	-2.166	7.961	-3.164	0.00304713	0.00893702	-2.094
P01859	1.22	11.877	3.163	0.00305951	0.00895024	-2.098
ATP5F1A	-1.542	6.242	-3.162	0.00306405	0.00895024	-2.099
EHD3	-1.312	6.774	-3.149	0.00317919	0.00924913	-2.133
GP9	-1.938	7.545	-3.147	0.00319304	0.00925213	-2.137
P0DOY3	1.1	11.673	3.136	0.00329191	0.00950028	-2.166
ACADM	-1.239	5.077	-3.135	0.00329844	0.00950028	-2.167
TMX1	-1.197	4.738	-3.125	0.00339272	0.00975239	-2.193
PDIA4	-1.386	4.022	-3.12	0.00343562	0.00985605	-2.205
SCAMP2	-1.003	4.327	-3.117	0.00346201	0.00991207	-2.212
SEC61G	-1.094	4.988	-3.1	0.003628	0.0103667	-2.255
PLEK	-1.545	7.398	-3.084	0.00378078	0.0107479	-2.293
MLEC	-1.229	5.071	-3.078	0.00384748	0.0108667	-2.309
TBXAS1	-1.318	5.743	-3.078	0.00384815	0.0108667	-2.31
A0A0B4J1U7	1.042	7.141	3.074	0.00388818	0.0109583	-2.319
ITGA2B	-2.171	9.537	-3.07	0.00392628	0.0110226	-2.328
P01880	1.098	5.728	3.066	0.00396977	0.0111231	-2.338
PRDX6	-1.299	7.09	-3.062	0.00401741	0.0112347	-2.349
ATP5MG	-1.16	5.097	-3.057	0.00406709	0.0113517	-2.361
CMTM5	-1.444	8.005	-3.051	0.00413777	0.0115266	-2.376
TAF4B	-1.273	11.477	-3.046	0.00418578	0.0116379	-2.387
TUBB4B	-1.704	8.058	-3.035	0.00431467	0.0119273	-2.415
ACTN4	-1.318	5.572	-3.031	0.00436256	0.0120137	-2.425
KRT80	-1.05	4.5	-3.012	0.00458501	0.0124833	-2.471
MYH9	-1.946	8.424	-3.002	0.00471277	0.0127542	-2.496
ENO1	-1.073	6.799	-3	0.00473648	0.0127752	-2.501
MAOB	-1.084	5.328	-2.988	0.00488123	0.0130915	-2.528
PDIA6	-1.388	4.849	-2.975	0.00505291	0.0135025	-2.56
STIP1	-1.271	4.738	-2.97	0.00512127	0.0136599	-2.572
CTSG	-1.237	5.705	-2.969	0.00513453	0.01367	-2.575
ITGA2	-1.174	5.632	-2.962	0.00522878	0.0138953	-2.591
PYGM	-1.022	5.764	-2.955	0.00533636	0.0141032	-2.61
TIMP1	-1.451	5.607	-2.954	0.00534891	0.0141106	-2.612
BCAP31	-1.168	6.184	-2.941	0.00552702	0.0145009	-2.642
ATP2A2	-1.222	6.436	-2.934	0.00562774	0.0146511	-2.658
ZC4H2	-1.309	8.906	-2.934	0.00563473	0.0146511	-2.66
CDKL3	-2.686	9.371	-2.923	0.00579109	0.0149759	-2.685
SLC25A3	-1.417	5.642	-2.897	0.00619813	0.0158054	-2.747
LRRC59	-1.153	5.185	-2.897	0.0061995	0.0158054	-2.747
GP1BA	-1.46	6.788	-2.888	0.0063554	0.0160892	-2.77
UQCRC1	-1.08	4.174	-2.881	0.00647221	0.0163562	-2.786
ATM	-1.511	6.501	-2.878	0.00652047	0.016435	-2.793
TSPAN9	-1.406	5.051	-2.874	0.00659464	0.0165785	-2.803
FLNC	-1.278	4.654	-2.872	0.00661444	0.0165985	-2.806
ERBIN	-1.023	4.851	-2.872	0.00662561	0.0165985	-2.808
NAP1L4	-1.095	4.839	-2.855	0.00692654	0.0172015	-2.848
ECE1	-1.184	5.054	-2.854	0.0069358	0.0172015	-2.849
ITGB3	-1.974	8.771	-2.854	0.00693782	0.0172015	-2.85
SEPTIN6	-1.027	4.403	-2.843	0.00713606	0.0174827	-2.875
RAB8A	-1.696	5.594	-2.834	0.0073012	0.017857	-2.896
TPP1	-1.115	4.948	-2.833	0.00731712	0.0178657	-2.898
HMGN2	-1.121	4.865	-2.828	0.00741108	0.018034	-2.91
F11R	-1.413	7.103	-2.818	0.00760547	0.0184111	-2.933
MYH10	-2.003	8.792	-2.809	0.00778237	0.0187478	-2.954
DECR1	-1.123	8.99	-2.804	0.00788112	0.0188286	-2.966
PRKCB	-1.365	5.494	-2.798	0.00801084	0.0190126	-2.98
IMPA1	1.335	5.773	2.787	0.00823758	0.0194866	-3.006
FHOD1	-1.02	4.79	-2.775	0.00848992	0.0199527	-3.033
P01876	1.239	11.97	2.764	0.00872915	0.0203821	-3.058
GALNT2	-1.012	4.288	-2.757	0.00888576	0.0206809	-3.074
PKP1	-1.083	4.496	-2.754	0.00896145	0.0208235	-3.082
RPN1	-1.24	5.3	-2.74	0.00929489	0.02146	-3.115
EMD	-1.075	6.062	-2.737	0.00936475	0.0215771	-3.122
P61204;P84077	-1.014	5.868	-2.722	0.00973321	0.0222231	-3.157
UQCRFS1	-1.011	5.192	-2.72	0.00977574	0.022285	-3.161
SLC25A6	-1.171	5.338	-2.704	0.0101657	0.0230484	-3.196
P0C0S5;Q71UI9	-1.159	4.708	-2.669	0.0111089	0.0248394	-3.276
COX6C	-1.343	5.644	-2.66	0.0113653	0.0253479	-3.297
ARPC3	-1.052	6.705	-2.627	0.0123333	0.027006	-3.37
IKZF2	-1.074	9.468	-2.621	0.012521	0.0273755	-3.384
COX4I1	-1.088	6.237	-2.612	0.0128086	0.0278776	-3.404
P01860	1.227	7.95	2.595	0.0133619	0.028852	-3.442
FGB	1.085	12.4	2.594	0.0133763	0.028852	-3.443
H1-5	-1.246	5.736	-2.58	0.0138347	0.0297076	-3.474
PGRMC2	-1.066	5.321	-2.553	0.0147937	0.0315789	-3.534
EPX	-1.042	4.848	-2.532	0.0155545	0.0330075	-3.578
FLNA	-1.672	8.792	-2.513	0.016321	0.0343637	-3.621
TUBB1	-1.246	7.375	-2.447	0.0191357	0.0395033	-3.763
FLOT1	-1.021	5.493	-2.424	0.0201822	0.0413092	-3.81
HP	1.096	12.321	2.356	0.0237007	0.0474771	-3.952
PRSS3	-1.009	4.417	-2.345	0.0243075	0.0485813	-3.975
JUP	-1.105	4.425	-2.333	0.025039	0.0498303	-4.001

### Sheet: DE_3plusevents
3 or more thrombotic events vs Healthy controls
Stratification axis: Event count | Threshold: |log2FC|>1, FDR<0.05 | Significant genes: 254
Gene symbol	log2 fold change	Average expression	t statistic	P value	Adjusted P value (BH)	B (log-odds)
USP19	3.286	10.12	6.762	7.52788e-08	8.44209e-05	8.045
LRG1	2.355	7.668	6.615	1.17007e-07	8.44209e-05	7.627
PPBP	-2.856	9.495	-6.334	2.72977e-07	0.000130693	6.823
F13B	1.477	4.805	6.186	4.27806e-07	0.000130693	6.397
SERPING1	2.249	9.488	6.168	4.52852e-07	0.000130693	6.343
A1BG	2.225	8.362	6.063	6.22097e-07	0.0001423	6.041
RBP4	2.134	6.59	6.029	6.90296e-07	0.0001423	5.942
GC	2.134	11.097	5.766	1.53733e-06	0.000277297	5.182
P04430	1.719	4.728	5.443	4.11427e-06	0.000659655	4.246
A0A0C4DH38	2.251	6.316	5.358	5.33239e-06	0.000769463	4
A0A0C4DH73;P01611	2.491	5.833	5.145	1.0169e-05	0.00122433	3.387
A2M	2.22	10.621	5.145	1.01875e-05	0.00122433	3.386
SERPINC1	2.121	8.076	5.103	1.15478e-05	0.00122433	3.267
C1QC	2.057	7.914	5.058	1.32697e-05	0.00122433	3.135
A0A075B6I0	1.808	6.607	5.028	1.44998e-05	0.00122433	3.051
LUM	1.568	6.387	5.01	1.5341e-05	0.00122433	2.997
SERPINA1	2.037	12.186	5.002	1.57277e-05	0.00122433	2.974
SERPINA3	1.976	10.973	4.996	1.59787e-05	0.00122433	2.959
GRB2	-1.469	4.655	-4.985	1.65229e-05	0.00122433	2.927
SERPINA4	1.291	8.073	4.976	1.69693e-05	0.00122433	2.902
P01619	1.982	9.169	4.955	1.8134e-05	0.00124607	2.839
CLEC3B	1.651	5.708	4.914	2.04745e-05	0.00134294	2.724
A0A0J9YX35	1.681	6.008	4.862	2.39608e-05	0.00150328	2.575
LAYN	1.943	7.816	4.838	2.58057e-05	0.00150432	2.504
MTPAP	1.524	6.906	4.834	2.60623e-05	0.00150432	2.495
CFH	1.645	8.528	4.791	2.96918e-05	0.0016479	2.372
A0A0C4DH31	1.445	4.57	4.76	3.26497e-05	0.00174495	2.282
C1QA	1.612	5.244	4.722	3.65241e-05	0.00188229	2.176
AHSG	1.564	10.511	4.624	4.90462e-05	0.00244047	1.897
SERPINA6	1.676	7.201	4.578	5.62878e-05	0.00270744	1.766
APOA5	-1.754	8.715	-4.546	6.18938e-05	0.00288106	1.677
FETUB	1.413	6.331	4.498	7.14694e-05	0.00322282	1.541
P01742	1.574	4.817	4.441	8.48436e-05	0.00360942	1.379
AFM	1.813	7.795	4.44	8.50453e-05	0.00360942	1.377
A0A0C4DH43	2.66	6.583	4.379	0.00010173	0.00404431	1.208
PTPRC	-1.259	4.805	-4.375	0.000103192	0.00404431	1.194
TPM1	-2.285	6.742	-4.366	0.000105724	0.00404431	1.171
PF4	-1.995	12.554	-4.352	0.000110399	0.00404431	1.131
CD5L	1.716	8.425	4.348	0.000111669	0.00404431	1.12
MASP2	1.055	5.986	4.338	0.000114884	0.00404431	1.093
RAB27B	-2.067	7.695	-4.338	0.000114911	0.00404431	1.093
P01714	1.64	5.131	4.305	0.000126942	0.00435073	0.999
AGT	1.489	7.59	4.291	0.000132227	0.00435073	0.96
CFHR1	1.698	6.595	4.29	0.000132663	0.00435073	0.957
HPR	1.272	7.478	4.264	0.000142975	0.00458473	0.887
LGALSL	-1.753	5.215	-4.241	0.000153092	0.00480243	0.822
FCN3	1.531	6.923	4.215	0.000165205	0.00505674	0.751
SARS2	-1.979	6.645	-4.203	0.000171179	0.00505674	0.717
P01768;P0DP03	1.402	8.09	4.202	0.000171712	0.00505674	0.714
ITIH1	1.392	8.4	4.179	0.000183518	0.0052473	0.652
EFEMP1	1.088	4.97	4.176	0.000185456	0.0052473	0.642
EHMT1	2.623	8.706	4.138	0.000207235	0.00572376	0.538
HPSE	-1.696	6.786	-4.123	0.000216446	0.00572376	0.497
HBS1L	1.155	3.647	4.122	0.000217042	0.00572376	0.494
ALB	1.521	12.915	4.12	0.000218161	0.00572376	0.489
ITIH2	1.197	9.585	4.106	0.000227654	0.00586617	0.449
C1R	1.466	6.816	4.067	0.000255092	0.00645786	0.342
SAA1	2.346	7.158	4.06	0.000260328	0.00647678	0.323
CFHR4	1.148	5.556	4.041	0.000275083	0.00672787	0.272
P80748	1.893	8.299	4.035	0.00027977	0.00672846	0.256
con_UBIQUITIN02;P22314	-1.507	4.354	-4.018	0.000293543	0.00694397	0.211
NAP1L1	-1.72	5.921	-3.987	0.000321613	0.00748528	0.125
ORM1	1.816	10.112	3.969	0.00033892	0.00760998	0.076
A0A0C4DH33	1.562	4.723	3.965	0.00034252	0.00760998	0.066
MACROH2A1	-1.748	3.904	-3.965	0.000342792	0.00760998	0.065
P01861	1.59	10.679	3.955	0.00035319	0.00762319	0.037
SERPINA5	1.028	5.517	3.949	0.000358513	0.00762319	0.023
PDIA3	-2.021	6.414	-3.949	0.000359235	0.00762319	0.021
C7	1.377	7.183	3.93	0.000379	0.00773625	-0.029
WDR1	-2.162	6.091	-3.929	0.000380136	0.00773625	-0.032
A0A075B7D4	1.235	8.658	3.925	0.000384812	0.00773625	-0.043
S100A16	-1.3	3.953	-3.924	0.000386008	0.00773625	-0.046
RNF8	-1.352	7.442	-3.918	0.000392705	0.00776264	-0.062
C4BPA	1.206	8.855	3.911	0.000400596	0.0077884	-0.081
A0A075B6H7	1.525	10.737	3.907	0.000404802	0.0077884	-0.091
TAGLN3	1.378	10.373	3.898	0.00041598	0.00789815	-0.116
CNN2	-1.548	6.143	-3.891	0.00042476	0.00796012	-0.136
C1RL	1.309	5.639	3.87	0.000450699	0.00830808	-0.191
CP	1.727	9.928	3.867	0.000454843	0.00830808	-0.2
CFI	1.312	6.72	3.852	0.000474466	0.00855818	-0.239
ATRN	1.281	5.404	3.827	0.00050923	0.00907183	-0.305
HPX	1.848	10.731	3.807	0.000539069	0.00948629	-0.359
RAP1B	-1.582	5.788	-3.798	0.000553835	0.00962873	-0.384
P0DP23;P0DP24;P0DP25	-1.963	6.525	-3.788	0.000570238	0.00979587	-0.411
P01717	1.437	6.295	3.777	0.000588235	0.00998616	-0.44
C2	1.152	7.199	3.769	0.000601303	0.0100893	-0.461
IAH1	-1.805	5.349	-3.759	0.000618457	0.0102579	-0.487
P01593;P01594	1.48	5.549	3.752	0.000632133	0.0103656	-0.507
SEPTIN7	-1.201	5.025	-3.741	0.000650737	0.0104335	-0.534
ORM2	1.335	10.231	3.736	0.000661049	0.0104823	-0.549
C1QB	1.364	6.751	3.73	0.000672382	0.0105462	-0.565
CCT6A	-1.288	5.283	-3.726	0.000680331	0.0105561	-0.576
RRAS	-1.319	4.539	-3.711	0.000708755	0.0108802	-0.614
ITIH3	1.069	6.513	3.696	0.000740834	0.0112529	-0.655
HSP90AB1	-1.289	5.958	-3.681	0.000772002	0.0115986	-0.694
LIMS1	-1.625	6.331	-3.678	0.000779669	0.0115986	-0.703
SYNCRIP	-1.176	4.772	-3.662	0.00081566	0.0120102	-0.745
CFD	1.274	5.319	3.626	0.000900575	0.0131266	-0.837
MPST	-1.021	5.709	-3.601	0.000966928	0.0139055	-0.903
C1S	1.26	7.907	3.599	0.000973288	0.0139055	-0.91
P06312	1.453	8.134	3.59	0.000998565	0.0141268	-0.933
A2NJV5	1.515	7.004	3.559	0.00108709	0.0152298	-1.012
A0A0B4J1X5	1.419	7.195	3.544	0.00113355	0.0155209	-1.051
CAVIN2	-2.222	6.663	-3.542	0.00114014	0.0155209	-1.057
LMAN2	-1.441	6.182	-3.532	0.00117204	0.0157979	-1.082
LCAT	1.026	5.793	3.529	0.00118238	0.0157979	-1.09
HSD17B4	-1.327	5.502	-3.513	0.00123649	0.0163693	-1.132
AZGP1	1.426	7.163	3.509	0.00124962	0.0163928	-1.142
CS	-2.1	6.721	-3.505	0.0012629	0.0164177	-1.151
EIF2S2	-1.077	4.895	-3.499	0.00128628	0.0165723	-1.168
P14678;P63162	1.01	4.345	3.488	0.0013257	0.0168436	-1.196
INF2	-1.526	5.848	-3.487	0.00133068	0.0168436	-1.2
GNAQ	-1.536	6.055	-3.481	0.00134938	0.0169318	-1.213
A0A075B6K5	1.333	6.022	3.474	0.0013785	0.0171189	-1.233
CMIP	-1.2	4.404	-3.454	0.00145509	0.0175574	-1.283
CFL1	-1.921	6.487	-3.453	0.00146008	0.0175574	-1.286
AP3B1	-1.576	4.557	-3.447	0.00148534	0.0176065	-1.302
P01857	1.219	11.345	3.444	0.00149761	0.0176065	-1.309
P01871	1.339	10.254	3.441	0.00150979	0.0176065	-1.317
NDUFB9	-1.579	3.194	-3.435	0.00153314	0.0176328	-1.331
PGLYRP2	1.022	8.182	3.432	0.00154844	0.0176328	-1.34
CAT	-1.226	5.449	-3.431	0.00155297	0.0176328	-1.343
SERPINB6	-1.054	4.708	-3.428	0.0015641	0.0176328	-1.35
TPM4	-2.469	7.639	-3.411	0.00163905	0.0182536	-1.393
CFB	1.227	9.721	3.394	0.00171918	0.0185133	-1.437
RSU1	-1.575	6.931	-3.387	0.00175296	0.0187372	-1.455
A0A0C4DH67	1.84	5.397	3.382	0.00177547	0.0188382	-1.467
YWHAZ	-2.517	7.794	-3.362	0.0018764	0.0197639	-1.518
TCP1	-1.119	4.564	-3.351	0.00193422	0.0201046	-1.546
C4BPB	1.044	6.769	3.349	0.0019423	0.0201046	-1.55
SERPINA7	1.212	6.27	3.347	0.00195397	0.0201046	-1.555
GIPC1	1.038	6.579	3.345	0.00196448	0.0201046	-1.56
TGFB1	-1.444	5.697	-3.334	0.00202589	0.0204431	-1.589
UGP2	-1.2	4.707	-3.326	0.00206546	0.0206921	-1.607
P4HB	-1.667	5.907	-3.324	0.00207924	0.0206921	-1.613
SERPINF1	1.306	7.343	3.31	0.00216173	0.0212034	-1.649
PFN1	-2.073	7.706	-3.308	0.0021697	0.0212034	-1.652
SERPIND1	1.007	9.283	3.308	0.00217471	0.0212034	-1.654
PTPRJ	-1.201	5.009	-3.286	0.00230263	0.0221234	-1.707
MYL9	-1.837	7.375	-3.278	0.00235394	0.0223469	-1.727
RASGRP2	-1.371	4.996	-3.273	0.002389	0.0224491	-1.741
ARPC2	-1.412	6.165	-3.272	0.00239581	0.0224491	-1.743
P01709	1.131	6.058	3.269	0.00241301	0.0224643	-1.75
CORO1C	-1.436	5.752	-3.26	0.0024752	0.0228956	-1.773
CORO1A	-1.363	6.415	-3.253	0.00252334	0.0230259	-1.791
CAP1	-1.943	6.473	-3.25	0.00253971	0.0230259	-1.797
APOC2	1.192	13.008	3.25	0.00254194	0.0230259	-1.798
TF	1.424	10.358	3.247	0.0025627	0.0230259	-1.805
CST3	1.02	4.739	3.246	0.00256907	0.0230259	-1.808
PRKCB	-1.686	5.47	-3.24	0.0026083	0.0231627	-1.822
SULT1C4	-1.954	6.484	-3.239	0.00261643	0.0231627	-1.824
MSN	-1.344	5.402	-3.236	0.00263598	0.0231934	-1.831
C8B	1.065	7.73	3.232	0.00266669	0.0232296	-1.842
BTD	1.056	5.314	3.231	0.00267229	0.0232296	-1.844
CCT5	-1.089	4.461	-3.226	0.00271107	0.0234256	-1.857
PSMC5	-1.466	3.761	-3.216	0.00278628	0.0235902	-1.882
RAB5A	-1.594	6.09	-3.215	0.00279291	0.0235902	-1.885
P01599	1.386	6.146	3.213	0.00280413	0.0235902	-1.888
RAC1	-1.567	7.331	-3.212	0.00281187	0.0235902	-1.891
ATP5ME	-1.485	5.839	-3.204	0.00287825	0.0236943	-1.912
TDRD12	1.538	2.654	3.204	0.00287896	0.0236943	-1.912
con_GR78_MESAU;con_GR78_MOUSE;con_GR78_RAT;P11021	-1.44	5.33	-3.202	0.00288995	0.0236943	-1.916
RALGDS	1.195	4.741	3.197	0.00293269	0.0239089	-1.929
P01880	1.223	5.66	3.182	0.00305381	0.0246181	-1.967
DNM1L	-1.25	5.949	-3.171	0.00313874	0.0250232	-1.992
CCT6B	-1.038	6.118	-3.167	0.00317226	0.0251515	-2.001
A0A0B4J1V0	1.262	5.192	3.155	0.00327826	0.0258499	-2.032
S100A12	-1.222	4.08	-3.145	0.00336371	0.0263795	-2.055
TUBA4A	-1.953	7.879	-3.134	0.00346682	0.0268043	-2.083
AIPL1	1.072	5.121	3.134	0.00346747	0.0268043	-2.083
CDC42	-1.534	6.295	-3.108	0.00371669	0.0285276	-2.147
FGB	1.209	12.385	3.099	0.0038018	0.0288736	-2.167
FERMT3	-1.978	7.529	-3.084	0.00395369	0.0297144	-2.203
ALDOA	-1.677	6.509	-3.078	0.00402413	0.029932	-2.219
FLOT1	-1.502	5.44	-3.063	0.00417995	0.0309316	-2.254
PGAM1	-1.208	4.001	-3.06	0.00421888	0.0310239	-2.263
CALR	-1.696	6.5	-3.058	0.00423541	0.0310239	-2.266
HLA-A	-1.794	7.279	-3.045	0.00437997	0.0317126	-2.297
RDX	-1.627	7.203	-3.044	0.00439105	0.0317126	-2.299
STT3A	-1.182	6.539	-3.043	0.00440367	0.0317126	-2.302
ARHGDIB	-1.062	5.601	-3.042	0.00441763	0.0317126	-2.305
MDH2	-1.463	6.492	-3.03	0.00455782	0.0320503	-2.333
EEF2	-1.382	5.088	-3.029	0.00457389	0.0320503	-2.336
APOH	1.349	10.195	3.029	0.00457545	0.0320503	-2.337
SERPINE2	-1.038	4.204	-3.017	0.00472021	0.0329047	-2.365
RPL6	1.262	6.737	3.008	0.00483554	0.0330436	-2.387
TTR	1.295	7.722	3.007	0.0048491	0.0330436	-2.39
A0A075B7D8	1.1	5.734	3.006	0.00485463	0.0330436	-2.391
LTBP1	-1.2	6.046	-3.001	0.00491531	0.0332296	-2.402
DLST	-1.431	5.258	-3	0.00492802	0.0332296	-2.404
TMBIM1	-1.551	6.101	-2.987	0.00510597	0.0340292	-2.437
ARHGAP6	-1.191	4.994	-2.983	0.00515961	0.0340292	-2.446
ADIPOQ	1.063	4.729	2.982	0.00516451	0.0340292	-2.447
YWHAQ	-1.198	4.782	-2.967	0.00536799	0.0351668	-2.482
P04211	1.066	7.82	2.966	0.00538591	0.0351668	-2.485
POSTN	-1.236	6.157	-2.954	0.00555948	0.0361366	-2.514
TPM2	-2.168	7.192	-2.949	0.00562566	0.0362231	-2.525
SUPT16H	1.183	4.596	2.948	0.00564801	0.0362231	-2.528
SAR1A	-1.531	5.941	-2.948	0.0056481	0.0362231	-2.528
ARL6IP1	1.979	5.955	2.943	0.0057188	0.0365143	-2.54
SKAP2	-1.116	4.986	-2.935	0.00584099	0.0370955	-2.559
THBS1	-1.843	8.53	-2.933	0.00587183	0.0370955	-2.564
SERPINB1	-1.02	4.578	-2.931	0.00590211	0.0370955	-2.568
LAMP2	-1.278	5.718	-2.93	0.00591265	0.0370955	-2.57
PSMA4	-1.058	4.877	-2.924	0.00599886	0.0374734	-2.583
CD47	-1.816	6.447	-2.92	0.00606462	0.0377209	-2.593
APOBR	1.134	8.432	2.904	0.00632549	0.0388475	-2.631
RAB6B	-1.402	6.314	-2.898	0.00641709	0.0390711	-2.644
AKAP9	1.231	6.97	2.894	0.00648644	0.0392173	-2.654
HSP90B1	-1.219	7.098	-2.893	0.00649544	0.0392173	-2.655
ACTN1	-2.058	7.375	-2.89	0.00655195	0.0393936	-2.663
PRSS3	-1.451	4.448	-2.885	0.00663508	0.0397279	-2.675
IQGAP2	-1.023	5.244	-2.875	0.00681655	0.0405679	-2.699
ME2	-1.168	6.094	-2.874	0.00683161	0.0405679	-2.701
NAPA	-1.005	5.26	-2.866	0.00696725	0.0408689	-2.719
A0A0A0MS15	1.273	7.425	2.864	0.00700587	0.040929	-2.724
HSP90AA1	-1.118	4.878	-2.858	0.00711862	0.0412537	-2.738
RAP1A	-1.863	8.87	-2.85	0.00725978	0.0418093	-2.756
FER1L5	-1.196	9.554	-2.848	0.00730264	0.0418163	-2.761
EIF4A1	-1.238	5.29	-2.835	0.00753185	0.042929	-2.789
DDOST	-1.523	6.305	-2.829	0.00765793	0.0431656	-2.804
DLD	-1.019	4.331	-2.827	0.00768824	0.0431678	-2.808
PFN2	-1.716	6.539	-2.823	0.00776988	0.0434571	-2.817
HSPB1	-1.154	6.161	-2.817	0.00789564	0.0438208	-2.832
CYB5B	-1.318	5.814	-2.807	0.00809457	0.0445819	-2.854
LRPPRC	1.181	7.014	2.792	0.00839781	0.0458079	-2.888
HBA1	1.226	8.704	2.791	0.00843865	0.0458079	-2.892
ITGB1	-1.65	6.519	-2.789	0.00847543	0.0458079	-2.896
PARVB	-1.53	6.118	-2.785	0.00854735	0.0458079	-2.904
RAB10	-1.382	6.337	-2.782	0.0086178	0.0458079	-2.911
A0A087WSY6	1.006	6.539	2.78	0.00867529	0.0458079	-2.917
RAC2	-1.488	5.588	-2.777	0.00873125	0.0458079	-2.923
FCN1	-1.16	5.256	-2.776	0.00874425	0.0458079	-2.924
KRT80	-1.09	4.572	-2.776	0.00876159	0.0458079	-2.926
P06899;P23527;P33778;Q16778	-1.766	6.652	-2.774	0.00880736	0.0458809	-2.931
CD63	-1.01	4.21	-2.763	0.00903383	0.0462989	-2.953
GPD2	-1.231	5.833	-2.758	0.00916045	0.0462989	-2.966
STXBP3	-1.018	4.573	-2.758	0.00916523	0.0462989	-2.966
PSTPIP2	-1.067	5.437	-2.754	0.00924605	0.046488	-2.974
ARL8A	-1.111	4.122	-2.748	0.00938465	0.0468103	-2.988
ETFB	-1.028	7.378	-2.747	0.00940747	0.0468103	-2.99
ATP5PD	-1.292	5.586	-2.745	0.00945832	0.0469016	-2.995
P0DOY3	1.124	11.622	2.734	0.00972334	0.0480506	-3.02
YWHAG	-1.153	5.548	-2.726	0.00991372	0.0484584	-3.037
YWHAE	-1.252	5.482	-2.725	0.00994528	0.0484584	-3.04
KPNB1	-1.083	4.638	-2.723	0.0100073	0.0484584	-3.045
GP5	-1.275	5.644	-2.713	0.0102498	0.0494663	-3.067
CYB5R3	-1.235	7.21	-2.709	0.0103597	0.0496645	-3.077
ACTR3	-1.345	6.012	-2.704	0.0104707	0.049927	-3.086
GSTO1	-1.339	5.925	-2.702	0.0105259	0.049927	-3.091
FGG	1.117	13.121	2.701	0.0105462	0.049927	-3.093
ACSL5	1.406	6.677	2.701	0.0105528	0.049927	-3.093
HSPA8	-1.408	6.808	-2.699	0.0106028	0.0499902	-3.097
ILK	-1.503	6.882	-2.697	0.0106701	0.0499902	-3.103
