## Supplementary Table 11 for "Multi-omics and network propagation reveal latent innate immune programmes stratifying high-risk thrombotic primary antiphospholipid syndrome"

### Sheet: Export Summary
	This document was exported from Numbers. Each table was converted to an Excel worksheet. All other objects on each Numbers sheet were placed on separate worksheets. Please be aware that formula calculations may differ in Excel.
	Numbers Sheet Name	Numbers Table Name	Excel Worksheet Name
	Sheet 1
		fgsea_Factor8_Transcriptomics_FULL	Sheet 1 - fgsea_Factor8_Transcr
	Sheet 2
		Table 1	Sheet 2

### Sheet: Sheet 1 - fgsea_Factor8_Transcr
fgsea_Factor8_Transcriptomics_FULL
pathway	pval	padj	log2err	ES	NES	size	leadingEdge
HALLMARK_INTERFERON_ALPHA_RESPONSE	9.05324e-12	3.62619e-09	0.875325	0.778842	2.64051	35	PARP14;PNPT1;IFITM1;PSME1;CMTR1;DHX58;LY6E;PSME2;IFIT3;IFIT2;OAS1;IFITM3;MX1;EPSTI1;ISG15;GBP4;USP18;BATF2;RSAD2;CMPK2;IFI27;OASL;LPAR6;DDX60;IL15;IFI44L
HALLMARK_INTERFERON_GAMMA_RESPONSE	1.09884e-11	3.62619e-09	0.875325	0.656753	2.57818	70	BPGM;TNFAIP6;PARP14;PNPT1;CD38;PSME1;CMTR1;XAF1;DHX58;LY6E;OAS3;PSME2;IFIT3;SSPN;IFIT2;OAS2;CD274;CD69;IFITM3;MX1;EPSTI1;P2RY14;ISG15;ISOC1;RIGI;IFIT1;GBP4;USP18;BATF2;PSMB10;RSAD2;CMPK2;IFI27;OASL;DDX60;LYSMD2;IL15;IFI44L;SOCS3;MT2A;PELI1;HIF1A
HALLMARK_HEME_METABOLISM	3.02807e-10	6.66174e-08	0.814036	0.554144	2.31522	103	GLRX5;ISCA1;BPGM;SELENBP1;MPP1;ALAS2;RBM38;MYL4;TSPO2;CA2;AHSP;MBOAT2;OPTN;SLC4A1;TMCC2;TRIM58;NUDT4;EPB42;MKRN1;PRDX2;SLC6A8;SNCA;GYPC;ADIPOR1;CLCN3;EIF2AK1;CTSB;BLVRB;ANK1;BLVRA;BSG;P4HA2;RNF123;XK;TFDP2;ABCG2;LMO2;SMOX;TENT5C;TFRC;MOSPD1;PPP2R5B;GYPA;RHD
REACTOME_INTERFERON_ALPHA_BETA_SIGNALING	5.33937e-06	0.000880995	0.610527	0.666741	2.17667	31	IFITM1;IFIT5;XAF1;OAS3;IFIT3;IFI6;IFIT2;OAS2;OAS1;IFITM3;MX1;ISG15;IFIT1;USP18;RSAD2;IFI27;OASL;HLA-F
REACTOME_SIGNALING_BY_RECEPTOR_TYROSINE_KINASES	3.27128e-05	0.00431809	0.557332	-0.387295	-1.77702	135	AP2M1;CBL;GRB10;LYL1;CTSD;BAX;MMP9;COL6A2;MXD4;STAM;FN1;NRG1;PDGFB;STAM2;MAP2K2;RAP1A;LAMC1;HSPB1;NCK1;SGK1;SPRED1;RIT1;DUSP3;VEGFA;TNS3;HGF;ITGB1;MEF2A;VAV3;AXL;NOS3;IGF1R;DLG4;PSENEN;PIK3R2;HBEGF;CTNNA1;APH1B;CYFIP1;COL9A3;ITPR2;PDGFA;MEMO1;MUC20;FRS2;FLT3;LAMA2;ATP6V1H;PTPN12;ITGB3;S100B;UBA52;FURIN;MEF2D;TGFBR3;NRP1;COL6A1
REACTOME_INTERFERON_SIGNALING	0.00011672	0.0128392	0.538434	0.446118	1.83076	90	GBP1;IFITM1;ILF3;IFIT5;XAF1;OAS3;IFIT3;IFI6;IFIT2;OAS2;OAS1;FANCC;GBP7;SNCA;IFITM3;MX1;ISG15;HERC5;TUBA8;RIGI;IFIT1;GBP4;USP18;NUP214;RSAD2;IFI27;OASL;HLA-F;CENPS;MAPT;GBP3;FANCF;KPNA5;IFI44L;SOCS3;MT2A;FANCG;TRIM35;EGR1
REACTOME_NEUTROPHIL_DEGRANULATION	0.000313839	0.0295905	0.498493	-0.372256	-1.68543	121	CPNE3;MGST1;GSTP1;S100A11;ADGRG3;PSMD12;ALDOA;HK3;VNN1;CTSZ;CTSD;DPP7;OLFM4;ANPEP;MMP9;GRN;MPO;A1BG;RAP1A;CEP290;IGF2R;FTL;ORM1;CHI3L1;CXCR1;RETN;FPR1;CEACAM8;PSMA5;PSMC2;SCAMP1;AP1M1;CYFIP1;RHOG
REACTOME_INTERLEUKIN_4_AND_INTERLEUKIN_13_SIGNALING	0.000418073	0.0306587	0.498493	-0.57038	-2.03446	33	TIMP1;VIM;MMP9;FN1;HSP90B1;OSM;VEGFA;HGF;ITGB1;IL18;CXCL8;RORA
REACTOME_SIGNALING_BY_MET	0.000379105	0.0306587	0.498493	-0.669227	-2.01239	18	CBL;STAM;FN1;STAM2;RAP1A;LAMC1;TNS3;HGF;ITGB1
REACTOME_DEGRADATION_OF_THE_EXTRACELLULAR_MATRIX	0.000670811	0.0442735	0.477271	-0.518704	-1.86096	35	TIMP1;FBN1;ADAM15;CTSD;MMP9;COL6A2;FN1;NID1;ADAMTS1;LAMC1;ADAMTS4;COL13A1
REACTOME_SIGNALING_BY_INTERLEUKINS	0.000959361	0.0575616	0.477271	-0.380778	-1.65836	95	TIMP1;SQSTM1;CBL;VIM;PSMD12;MMP9;FN1;HSP90B1;NFKB2;OSM;BLNK;DUSP3;VEGFA;HGF;ITGB1;MEF2A;IL18;CXCL8;FBXW11;RORA;FPR1;IL31RA;PSMA5;PSMC2;SERPINB2;PIK3R2;PTPN9
REACTOME_BACTERIAL_INFECTION_PATHWAYS	0.00267274	0.147001	0.431708	-0.569127	-1.86062	24	CBL;ANTXR2;STAM;STAM2;MAP2K2;GSK3A;DUSP16;HBEGF;KPNA1;ATP6V1H;UBA52;FURIN;CBLL1;LTF;CTSG
REACTOME_PLATELET_ACTIVATION_SIGNALING_AND_AGGREGATION	0.00330798	0.167943	0.431708	-0.371321	-1.57368	78	TIMP1;ANXA5;GNB2;ALDOA;STXBP3;FN1;PDGFB;CDC37L1;GNAI1;A1BG;RAP1A;FLNA;VEGFA;HGF;ABCC4;VAV3;ORM1;ACTN4;MPL;CLEC3B;PIK3R2;GNG10;RHOG;ITPR2
HALLMARK_EPITHELIAL_MESENCHYMAL_TRANSITION	0.0056518	0.187613	0.407018	-0.395439	-1.59842	59	TIMP1;FBN1;VIM;LRP1;ANPEP;COL6A2;FN1;SPOCK1;SGCB;LAMC1;FLNA;VEGFA;ITGB1;CXCL8;VCAN;PFN2;DST;IGFBP3
HALLMARK_UNFOLDED_PROTEIN_RESPONSE	0.0055553	0.187613	0.407018	-0.555829	-1.79822	23	HYOU1;EIF4A1;DNAJA4;HSP90B1;NABP1;VEGFA;SPCS1;ALDH18A1;EDEM1
REACTOME_CRISTAE_FORMATION	0.00470009	0.187613	0.407018	0.732369	1.77824	10	ATP5ME;ATP5F1E;ATP5MF;ATP5MK;ATP5F1C;ATP5MJ;APOO
REACTOME_KINESINS	0.00539249	0.187613	0.407018	0.654728	1.81452	15	KLC3;KIF2A;KIF9;TUBA8;KIF6
REACTOME_RHO_GTPASE_CYCLE	0.00507879	0.187613	0.407018	-0.322373	-1.5002	139	VIM;FNBP1L;PKN1;JAG1;UACA;ARHGEF9;TIAM2;STAM;SENP1;SLITRK5;STAM2;COPS2;PKN2;ARHGEF1;NCK1;RHPN1;PLEKHG3;MPP7;CDC42EP2;ARHGDIA;ITGB1;VAV3;DOCK4;FLOT2;PLEKHG1;TJP2;ANLN;RHPN2;GOLGA8R;PIK3R2;TWF1;DST;FAM13A;ARHGAP42;CYFIP1;PLD2;RHOG;KCTD13;SOWAHC;FRS2;ARHGAP21;PLXNA1;PDE5A;COPS4;MCAM;DLG5;CPNE8;TMPO;FILIP1;ARHGAP6;TEX2;RACGAP1;ECT2
REACTOME_SIGNALING_BY_NTRKS	0.00596331	0.187613	0.407018	-0.51516	-1.7405	27	AP2M1;LYL1;BAX;MAP2K2;RAP1A;SGK1;RIT1;DUSP3;MEF2A
REACTOME_SIGNALING_BY_VEGF	0.00596949	0.187613	0.407018	-0.561492	-1.73295	19	HSPB1;NCK1;VEGFA;VAV3;AXL;NOS3;PIK3R2;CTNNA1;CYFIP1;ITPR2;ITGB3;NRP1
REACTOME_UNFOLDED_PROTEIN_RESPONSE_UPR	0.00453409	0.187613	0.407018	-0.551793	-1.76977	22	HYOU1;ACADVL;EXTL2;HSP90B1;EXOSC3;GSK3A;CXCL8;EDEM1;SULT1A3;EIF2S3
REACTOME_PKR_MEDIATED_SIGNALING	0.00648281	0.19119	0.407018	0.577678	1.73719	20	ILF3;FANCC;SNCA;ISG15;HERC5;TUBA8;CENPS;MAPT;FANCF;FANCG
REACTOME_RESPONSE_TO_ELEVATED_PLATELET_CYTOSOLIC_CA2	0.00666267	0.19119	0.407018	-0.425419	-1.6684	50	TIMP1;ANXA5;ALDOA;STXBP3;FN1;PDGFB;CDC37L1;A1BG;FLNA;VEGFA;HGF;ABCC4;ORM1;ACTN4;CLEC3B
REACTOME_ONCOGENIC_MAPK_SIGNALING	0.00720614	0.198169	0.407018	-0.531249	-1.73679	24	CAMK2D;DUSP10;FN1;MAP2K2;RAP1A;SPRED1;TENT4A;PAPSS1;TRIM24;DUSP16
HALLMARK_COAGULATION	0.00754592	0.199212	0.407018	-0.429758	-1.62437	42	TIMP1;FBN1;LRP1;GNB2;MMP9;FN1;PDGFB;CFH;THBD
HALLMARK_MTORC1_SIGNALING	0.0098935	0.251143	0.38073	-0.388302	-1.57617	61	SQSTM1;IFRD1;PSMD12;SKAP2;ALDOA;HSP90B1;BCAT1;SYTL2;RIT1;HPRT1;UFM1;MCM4;EPRS1;PSMG1;PSMC2;SORD;EDEM1;CCNF;UCHL5
REACTOME_EXTRACELLULAR_MATRIX_ORGANIZATION	0.0105354	0.257531	0.38073	-0.358144	-1.5249	80	TIMP1;FBN1;ADAM15;CTSD;MMP9;COL6A2;FN1;NID1;PDGFB;ADAMTS1;SGCB;LAMC1;ADAMTS4;COL13A1;ITGB1;ADAMTS5;CEACAM8;VCAN;CAPN7;DST;COL9A3;CAPNS1;PDGFA;SDC4;CAPN5;LAMA2;ITGB3;FURIN;COL19A1;COL6A1;ITGB5;DAG1;COL17A1
REACTOME_IRE1ALPHA_ACTIVATES_CHAPERONES	0.0110071	0.259452	0.38073	-0.655788	-1.7162	12	HYOU1;ACADVL;EXTL2;GSK3A;EDEM1;SULT1A3
HALLMARK_OXIDATIVE_PHOSPHORYLATION	0.012365	0.28141	0.38073	0.405212	1.53303	60	ISCA1;TIMM8B;ATP5ME;COX17;UQCRB;NDUFB1;DECR1;ATP5F1E;NDUFS3;ATP5MF;ATP6V1G1;ACAT1;COX7C;ATP5F1C;UQCRQ;COX7A2;COX11
REACTOME_ANTIVIRAL_MECHANISM_BY_IFN_STIMULATED_GENES	0.0137036	0.29924	0.38073	0.45233	1.60827	45	ILF3;OAS3;OAS2;OAS1;FANCC;SNCA;MX1;ISG15;HERC5;TUBA8;RIGI;IFIT1;USP18;NUP214;OASL;CENPS;MAPT;FANCF;KPNA5
REACTOME_INNATE_IMMUNE_SYSTEM	0.0140552	0.29924	0.38073	-0.263578	-1.31912	231	CPNE3;MGST1;PPP3CA;GSTP1;S100A11;ADGRG3;PSMD12;ALDOA;HK3;VNN1;CTSZ;CTSD;DPP7;OLFM4;ANPEP;MMP9;GRN;HSP90B1;ECSIT;TKFC;MPO;NFKB2;A1BG;CFH;RAP1A;CEP290;DHX36;NCK1;DUSP3;IGF2R;PLD3;FTL;MEF2A;VAV3;NOS3;ORM1;CHI3L1;FBXW11;CXCR1;RETN;FPR1;CEACAM8;IGLC2;POLR3K;PSMA5;PSMC2;SCAMP1;AP1M1;PIK3R2;CYFIP1;PLD2;RHOG;ITPR2
REACTOME_INFECTION_WITH_MYCOBACTERIUM_TUBERCULOSIS	0.0149664	0.308682	0.38073	-0.636687	-1.66621	12	GSK3A;DUSP16;KPNA1;ATP6V1H;UBA52;LTF;CTSG
HALLMARK_PI3K_AKT_MTOR_SIGNALING	0.0157323	0.314645	0.352488	-0.473005	-1.63441	29	SQSTM1;AP2M1;HSP90B1;ECSIT;NCK1;RIT1;DUSP3;ARHGDIA;VAV3
REACTOME_AEROBIC_RESPIRATION_AND_RESPIRATORY_ELECTRON_TRANSPORT	0.017977	0.348966	0.352488	0.35934	1.44913	85	ISCA1;PET100;ATP5ME;COX17;UQCRB;NDUFB1;ATP5F1E;NDUFS3;ATP5MF;ACAT1;TMEM223;ATP5MK;COX7C;ATP5F1C;ATP5MJ;UCP3;UQCRQ;COX7A2;COX11;SDHAF4
REACTOME_RESPONSE_OF_MTB_TO_PHAGOCYTOSIS	0.0198747	0.37478	0.352488	-0.647399	-1.57504	10	GSK3A;DUSP16;KPNA1;ATP6V1H;UBA52;CTSG
REACTOME_CELLULAR_RESPONSE_TO_HEAT_STRESS	0.0217002	0.396013	0.352488	-0.484635	-1.58439	24	CAMK2D;NUP155;NDC1;BAG2;HSPB1
REACTOME_NEGATIVE_REGULATORS_OF_DDX58_IFIH1_SIGNALING	0.0222007	0.396013	0.352488	0.644454	1.60571	11	ISG15;HERC5;RIGI
REACTOME_COPI_DEPENDENT_GOLGI_TO_ER_RETROGRADE_TRAFFIC	0.024455	0.424745	0.352488	0.50428	1.56217	23	KLC3;KIF2A;KIF9;RINT1;TUBA8;KIF6
REACTOME_PLASMA_LIPOPROTEIN_ASSEMBLY_REMODELING_AND_CLEARANCE	0.0250986	0.424746	0.352488	-0.571375	-1.6216	15	HDLBP;AP2M1;NCEH1;AMN;LCAT;UBA52;FURIN;LIPC;CUBN
REACTOME_ECM_PROTEOGLYCANS	0.0261729	0.431852	0.352488	-0.497583	-1.58738	21	COL6A2;FN1;LAMC1;ITGB1;VCAN;COL9A3;LAMA2;ITGB3;COL6A1;ITGB5;DAG1
REACTOME_TGF_BETA_RECEPTOR_SIGNALING_ACTIVATES_SMADS	0.027186	0.437628	0.352488	-0.49507	-1.57937	21	FBN1;CBL;ITGB1;UCHL5;ITGB3;PMEPA1;UBA52;FURIN;TGFBR3;ITGB5
REACTOME_RHOB_GTPASE_CYCLE	0.0287571	0.451897	0.352488	-0.470518	-1.53824	24	PKN1;PKN2;ARHGEF1;FLOT2;TJP2;ANLN;RHPN2;PIK3R2;SOWAHC;ARHGAP21;MCAM;RACGAP1;ECT2;ERBIN;DAAM1;ARHGAP32
REACTOME_RNA_POLYMERASE_II_TRANSCRIBES_SNRNA_GENES	0.030676	0.470841	0.352488	-0.486478	-1.50143	19	INTS8;INTS3;NABP1;INTS1;INTS10;SNAPC5;INTS2;CCNT2
REACTOME_EXTRA_NUCLEAR_ESTROGEN_SIGNALING	0.0321829	0.482744	0.321776	-0.472938	-1.53005	23	GNB2;MMP9;GNAI1;HSPB1;NOS3;IGF1R;PIK3R2;GNG10;HBEGF;ZDHHC21
REACTOME_BIOLOGICAL_OXIDATIONS	0.0338001	0.495735	0.321776	-0.378583	-1.45362	46	MGST1;GSTP1;CYP1B1;AS3MT;AHR;ACSM2A;CES1;CYP27A1;AKR7A2;PAPSS1;BPNT2;CMBL;SULT1A3;AOC3;SULT1B1;PTGIS;GSTM1;AOC2;SULT1A2;ACSM2B;CYP2R1
HALLMARK_ANGIOGENESIS	0.0637363	0.577454	0.266351	-0.488697	-1.41578	16	TIMP1;JAG1;VEGFA;THBD;VCAN;PDGFA;NRP1;LRPAP1
HALLMARK_APICAL_JUNCTION	0.0641975	0.577454	0.282013	-0.355848	-1.36632	46	FBN1;ADAM15;TSPAN4;SKAP2;CD34;MMP9;TMEM8B;GNAI1;KCNH2;ITGB1;ACTN4;ADAMTS5;VCAN;PCDH1;CTNNA1
HALLMARK_BILE_ACID_METABOLISM	0.0610169	0.577454	0.237794	0.431381	1.40831	31	EPHX2;OPTN;ABCD2;IDI1;AGXT;ISOC1;NR3C2;PEX11A;NPC1
HALLMARK_COMPLEMENT	0.0586994	0.577454	0.321776	-0.332742	-1.34938	60	TIMP1;ANXA5;LRP1;GNB2;KYNU;CTSD;FN1;PDGFB;CFH
HALLMARK_MYC_TARGETS_V2	0.0659341	0.577454	0.261664	-0.485489	-1.40649	16	NIP7;SLC19A1;MAP3K6;MCM4;WDR74;PRMT3;SORD
REACTOME_ACTIVATION_OF_ANTERIOR_HOX_GENES_IN_HINDBRAIN_DEVELOPMENT_DURING_EARLY_EMBRYOGENESIS	0.0711864	0.577454	0.21925	0.42176	1.3769	31	HOXB4;RARB;KDM6A;H2BC3;H2AJ;POLR2I;H3C4;HOXB2;POLR2K;H2AC19;HOXB3;H3C10;H2AC8;H2BC15
REACTOME_BETA_CATENIN_INDEPENDENT_WNT_SIGNALING	0.0727237	0.577454	0.287805	-0.401572	-1.43235	33	PPP3CA;AP2M1;PSMD12;GNB2;PRKG1;PSMA5;PSMC2;GNG10;ITPR2
REACTOME_BINDING_AND_UPTAKE_OF_LIGANDS_BY_SCAVENGER_RECEPTORS	0.0572263	0.577454	0.321776	-0.510821	-1.50483	17	HYOU1;LRP1;HSP90B1;FTL;IGLC2
REACTOME_CARGO_RECOGNITION_FOR_CLATHRIN_MEDIATED_ENDOCYTOSIS	0.0442197	0.577454	0.321776	-0.395397	-1.41857	35	AP2M1;CBL;STAM;CLTCL1;REPS2;STAM2;COPS2;IGF2R;FCHO2
REACTOME_CHEMOKINE_RECEPTORS_BIND_CHEMOKINES	0.0614035	0.577454	0.271289	-0.531772	-1.46458	14	CCR4;ACKR3;CCR8;CCR3;CXCL8;CXCR1
REACTOME_COMPLEX_IV_ASSEMBLY	0.0591398	0.577454	0.248911	0.525531	1.51075	17	PET100;COX17;TMEM223;COX7C;COX7A2;COX11;COX7B;COX16
REACTOME_CO_INHIBITION_BY_PD_1	0.0648855	0.577454	0.245042	0.605373	1.46989	10	CD274;CD3D
REACTOME_FACTORS_INVOLVED_IN_MEGAKARYOCYTE_DEVELOPMENT_AND_PLATELET_PRODUCTION	0.0731707	0.577454	0.2114	0.396579	1.37962	40	KLC3;KIF2A;KIF9;TUBA8;KIF6;PRKAR1B;DOCK6;MYB;H3C4;HDAC2;CBX5;KIF20B;H3C10
REACTOME_FATTY_ACID_METABOLISM	0.0694789	0.577454	0.271289	-0.339042	-1.32965	50	ACADVL;CYP1B1;PRKAB2;CROT;PCCA;MMAA;PTGDS;EHHADH;PCTP
REACTOME_INTERLEUKIN_1_FAMILY_SIGNALING	0.0702179	0.577454	0.266351	-0.40409	-1.36525	27	SQSTM1;PSMD12;NFKB2;IL18;FBXW11;PSMA5;PSMC2;PTPN9;PTPN12;S100B;UBA52
REACTOME_INTRA_GOLGI_AND_RETROGRADE_GOLGI_TO_ER_TRAFFIC	0.0714286	0.577454	0.216543	0.378269	1.36446	49	KLC3;KIF2A;KIF9;COG7;COG1;RINT1;TUBA8;SCOC;KIF6;GCC2;GOLIM4;RAB30;NAPG;TRIP11;PLA2G6
REACTOME_METABOLISM_OF_PORPHYRINS	0.0583942	0.577454	0.252961	0.555562	1.4881	13	ALAS2;BLVRB;BLVRA;ABCG2;UGT1A1
REACTOME_MITOCHONDRIAL_BIOGENESIS	0.0599315	0.577454	0.24134	0.454707	1.45029	28	ATP5ME;TFAM;ATP5F1E;POLRMT;ATP5MF;ATP5MK;ATP5F1C;ATP5MJ;GABPA;APOO;CARM1
REACTOME_NEUROTRANSMITTER_RECEPTORS_AND_POSTSYNAPTIC_SIGNAL_TRANSMISSION	0.0539047	0.577454	0.321776	-0.371678	-1.41544	43	CAMK2D;AP2M1;PRKAB2;GNB2;ARHGEF9;NRG1;KCNJ2;GNAI1
REACTOME_NON_INTEGRIN_MEMBRANE_ECM_INTERACTIONS	0.0672333	0.577454	0.287805	-0.477658	-1.50011	20	FN1;PDGFB;SGCB;LAMC1;ITGB1;PDGFA;SDC4;LAMA2;ITGB3;ITGB5;DAG1
REACTOME_OPIOID_SIGNALLING	0.0632054	0.577454	0.271289	-0.445703	-1.42188	21	PPP3CA;CAMK2D;GNB2;GNAI1
REACTOME_PEPTIDE_HORMONE_METABOLISM	0.0581395	0.577454	0.287857	-0.442312	-1.43096	23	CTSZ;CTSD;ANPEP;ERO1B;CES1;SPCS1
REACTOME_PHASE_II_CONJUGATION_OF_COMPOUNDS	0.0592417	0.577454	0.287857	-0.416015	-1.39673	26	MGST1;GSTP1;AS3MT;ACSM2A;PAPSS1;BPNT2;SULT1A3;SULT1B1;GSTM1;SULT1A2;ACSM2B
REACTOME_PLASMA_LIPOPROTEIN_CLEARANCE	0.0549683	0.577454	0.282013	-0.604318	-1.52652	11	HDLBP;AP2M1;NCEH1;AMN
REACTOME_POTENTIAL_THERAPEUTICS_FOR_SARS	0.0478376	0.577454	0.321776	-0.420687	-1.43847	28	AP2M1;NCK1;BLNK;VEGFA;ITGB1;ATP1B2;IGLC2;GATAD2A;IFNGR2;FXYD6;FURIN;IGHM;BRD4
REACTOME_RAC2_GTPASE_CYCLE	0.0631068	0.577454	0.282013	-0.398489	-1.38972	31	SLITRK5;MPP7;ARHGDIA;ITGB1;VAV3;DOCK4;PIK3R2;ARHGAP42;CYFIP1;PLD2;ARHGAP21;MCAM;TMPO;RACGAP1;ERBIN;PAK4
REACTOME_REGULATION_OF_HSF1_MEDIATED_HEAT_SHOCK_RESPONSE	0.058713	0.577454	0.321776	-0.462308	-1.47485	21	NUP155;NDC1;BAG2;HSPB1
REACTOME_REGULATION_OF_INSULIN_LIKE_GROWTH_FACTOR_IGF_TRANSPORT_AND_UPTAKE_BY_INSULIN_LIKE_GROWTH_FACTOR_BINDING_PROTEINS_IGFBPS	0.0636804	0.577454	0.287805	-0.406776	-1.45091	33	TIMP1;FBN1;FN1;HSP90B1;LAMC1;IGFBP7;RCN1;FAM20A;NUCB1;VCAN
REACTOME_RHOA_GTPASE_CYCLE	0.0660329	0.577454	0.287805	-0.365035	-1.43159	50	PKN1;PKN2;ARHGEF1;RHPN1;PLEKHG3;ARHGDIA;VAV3;FLOT2;TJP2;ANLN;RHPN2;PIK3R2;FAM13A;ARHGAP42;SOWAHC;ARHGAP21;MCAM;TMPO;ARHGAP6;TEX2;RACGAP1;ECT2;ERBIN
REACTOME_RHOC_GTPASE_CYCLE	0.0506982	0.577454	0.321776	-0.451181	-1.45966	23	PKN1;PKN2;ARHGEF1;ARHGDIA;FLOT2;TJP2;ANLN;ARHGAP21;MCAM;TMPO;RACGAP1;ERBIN;DAAM1;ARHGAP32
REACTOME_RHOU_GTPASE_CYCLE	0.0504451	0.577454	0.321776	-0.531624	-1.50878	15	STAM;STAM2;NCK1;PIK3R2;DST;DLG5;PAK4
REACTOME_SELENOAMINO_ACID_METABOLISM	0.0553191	0.577454	0.282013	-0.573822	-1.50169	12	LARS1;SEPSECS;EPRS1;CBS;PAPSS1;PSTK
REACTOME_SEMAPHORIN_INTERACTIONS	0.0483871	0.577454	0.276501	0.536079	1.54107	17	RND1;MYL6;ITGA1;PLXNA2;MYL9;CD72
REACTOME_SIGNALING_BY_BRAF_AND_RAF1_FUSIONS	0.0713009	0.577454	0.287805	-0.472716	-1.48459	20	CAMK2D;FN1;MAP2K2;RAP1A;TENT4A;PAPSS1;TRIM24
REACTOME_SIGNALING_BY_PDGF	0.0723684	0.577454	0.248911	-0.461548	-1.42449	19	COL6A2;PDGFB;NCK1;PIK3R2;COL9A3;PDGFA;PTPN12;FURIN;COL6A1
REACTOME_SIGNALING_BY_TGFB_FAMILY_MEMBERS	0.0734941	0.577454	0.287805	-0.36174	-1.41866	50	TIMP1;FBN1;YBX1;CBL;ITGB1;ZFYVE16;PSENEN;APH1B;UCHL5;CCNT2;HELLS;ACVR1C;CDKN2B;ITGB3;PMEPA1;UBA52;FURIN;TGFBR3
REACTOME_SIGNALING_BY_TGF_BETA_RECEPTOR_COMPLEX	0.0688776	0.577454	0.276501	-0.382172	-1.36996	34	FBN1;YBX1;CBL;ITGB1;UCHL5;CCNT2;CDKN2B;ITGB3;PMEPA1;UBA52;FURIN;TGFBR3;ITGB5
REACTOME_SIGNALING_BY_THE_B_CELL_RECEPTOR_BCR	0.0707547	0.577454	0.261664	-0.423578	-1.38478	24	PPP3CA;PSMD12;NCK1;BLNK;FBXW11;IGLC2;PSMA5;PSMC2;ITPR2
REACTOME_TRANSCRIPTIONAL_REGULATION_BY_E2F6	0.0622711	0.577454	0.245042	0.541371	1.48485	14	TFDP2;YAF2;PCGF6;CDC7;E2F1;TFDP1;RBBP8;CBX5
REACTOME_DEGRADATION_OF_AXIN	0.0744681	0.578223	0.24134	-0.556469	-1.45628	12	RNF146;PSMD12;PSMA5;PSMC2
REACTOME_MRNA_SPLICING	0.0769231	0.583554	0.206588	0.406914	1.37956	35	SNRPG;TXNL4A;UBL5;U2SURP;SNRPE;C9orf78;ZNF830
REACTOME_RET_SIGNALING	0.0761099	0.583554	0.237794	-0.583644	-1.4743	11	GRB10;PDLIM7;PIK3R2;FRS2
REACTOME_SIGNALING_BY_NOTCH4	0.0788288	0.591216	0.24134	-0.471444	-1.38883	17	PSMD12;JAG1;PSENEN;PSMA5;PSMC2;MAML1;APH1B
REACTOME_SYNTHESIS_OF_SUBSTRATES_IN_N_GLYCAN_BIOSYTHESIS	0.0800915	0.593937	0.24134	-0.42982	-1.37857	22	GFPT2;GMDS;DHRSX;NANP;FPGT
HALLMARK_MYC_TARGETS_V1	0.09	0.621356	0.237794	-0.340261	-1.28609	42	EIF4A1;IFRD1;BUB3;CSTF2;ORC2;HPRT1;APEX1;G3BP1;MCM4;EPRS1;MAD2L1
HALLMARK_TNFA_SIGNALING_VIA_NFKB	0.08933	0.621356	0.237794	-0.314918	-1.26973	58	SQSTM1;GFPT2;ETS2;JAG1;KYNU;ACKR3;NFKB2;SGK1;VEGFA;NR4A2;IL18;TNFRSF9;ZFP36;F2RL1;PER1;SERPINB2;DNAJB4;HBEGF
REACTOME_ACTIVATION_OF_APC_C_AND_APC_C_CDC20_MEDIATED_DEGRADATION_OF_MITOTIC_PROTEINS	0.0869565	0.621356	0.231127	-0.424593	-1.3618	22	PSMD12;BUB3;CDC27;MAD2L1;PSMA5;PSMC2;UBA52;UBE2S;CCNA2
REACTOME_BIOSYNTHESIS_OF_THE_N_GLYCAN_PRECURSOR_DOLICHOL_LIPID_LINKED_OLIGOSACCHARIDE_LLO_AND_TRANSFER_TO_A_NASCENT_PROTEIN	0.0883721	0.621356	0.231127	-0.418993	-1.35552	23	GFPT2;GMDS;DHRSX;NANP;FPGT
REACTOME_MAPK1_MAPK3_SIGNALING	0.0875332	0.621356	0.248911	-0.297332	-1.25061	76	CAMK2D;PSMD12;DUSP10;FN1;NRG1;PDGFB;MAP2K2;RAP1A;SPRED1;HGF;SPTBN2;PPP5C;KBTBD7;DLG4;DUSP16;PSMA5;PSMC2;PIK3R2;HBEGF
REACTOME_POTASSIUM_CHANNELS	0.0860465	0.621356	0.234393	-0.420464	-1.36028	23	GNB2;KCNJ2;KCNAB3;KCNA2;KCNH2;KCNH3;GNG10;KCNV1;ABCC9
REACTOME_TRANSPORT_OF_SMALL_MOLECULES	0.090379	0.621356	0.257206	-0.248133	-1.18375	171	HDLBP;SLC15A3;CAMK2D;AP2M1;PSMD12;GNB2;AHCYL2;ANKH;NCEH1;SLC8A1;SLC43A2;PLEKHA8;SLC22A11;SGK1;FTL;SLC36A4;ABCC4;MCOLN3;AMN;GLRX3;ATP1B2;SLC41A1;ATP2C2;PSMA5;TFR2;GNAS;PSMC2;ABCB10;UNC80;SLC12A2;SLC1A7;CLCN2;GNG10;LCAT;ASPH;SLC24A3;ABCC10;SLC2A13;EIF2S3;SLC25A4;FXYD6;ABCC9;CYB5R2;SLC9A1;ATP6V1H;MICU2;UBA52;RNF5;FURIN;LIPC;CUBN;AQP1;ABCA7;SLC7A5;TRPM4;CA4;SLC12A4;SLC4A4;ABCB4;SLC36A1;SLC22A5;FKBP1B
REACTOME_RAB_REGULATION_OF_TRAFFICKING	0.0915254	0.62275	0.191892	0.406474	1.327	31	OPTN;TRAPPC5;DENND1B;TBC1D10C;TBC1D15;TRAPPC12;RAB3IL1;MADD
REACTOME_HOST_INTERACTIONS_OF_HIV_FACTORS	0.0933661	0.628792	0.231127	-0.385084	-1.33105	30	AP2M1;PSMD12;NUP155;NDC1;PSMA5;PSMC2;AP1M1;KPNA1;SLC25A4;ATP6V1H;NUP37;NUP42;UBA52
REACTOME_CIRCADIAN_CLOCK	0.0994898	0.656633	0.227987	-0.369804	-1.32563	34	PSMD12;RAI1;RBM4;FBXW11;CRTC2;NPAS2;RORA;PSMA5;PSMC2;PER1
REACTOME_TRANSLOCATION_OF_SLC2A4_GLUT4_TO_THE_PLASMA_MEMBRANE	0.0991189	0.656633	0.2114	-0.520688	-1.38896	13	PRKAB2;STXBP3;RALGAPA2;C2CD5
REACTOME_MHC_CLASS_II_ANTIGEN_PRESENTATION	0.101473	0.663091	0.17822	0.38841	1.31683	35	KLC3;KIF2A;LGMN;LAG3;TUBA8;RILP;CTSB
REACTOME_CYTOPROTECTION_BY_HMOX1	0.110902	0.705128	0.183024	0.533721	1.37435	12	COX7C;BLVRB;STAP2;BLVRA;COX7A2;COX7B;CARM1
REACTOME_ORGANELLE_BIOGENESIS_AND_MAINTENANCE	0.111111	0.705128	0.168238	0.30463	1.24932	91	ATP5ME;TFAM;SSTR3;ATP5F1E;HAUS8;POLRMT;ATP5MF;CLUAP1;ATP5MK;TUBA8;IFT81;MKKS;ATP5F1C;ATP5MJ;CCP110;GABPA;APOO;TRIP11;AHI1;IFT74
REACTOME_REGULATION_OF_RAS_BY_GAPS	0.110638	0.705128	0.195789	-0.533068	-1.39504	12	PSMD12;SPRED1;KBTBD7;PSMA5;PSMC2
REACTOME_NUCLEAR_EVENTS_KINASE_AND_TRANSCRIPTION_FACTOR_ACTIVATION	0.112766	0.708815	0.193813	-0.532749	-1.3942	12	LYL1;SGK1;DUSP3;MEF2A
HALLMARK_PEROXISOME	0.118966	0.719738	0.168238	0.420335	1.31937	26	EPHX2;ABCD2;FIS1;IDI1;ISOC1;BCL10;PEX11A
REACTOME_APC_C_MEDIATED_DEGRADATION_OF_CELL_CYCLE_PROTEINS	0.125908	0.719738	0.195789	-0.380628	-1.28598	27	PSMD12;BUB3;FBXO5;CDC27;MAD2L1;PSMA5;PSMC2
REACTOME_INTERFERON_GAMMA_SIGNALING	0.124386	0.719738	0.159647	0.375288	1.27234	35	GBP1;OAS3;OAS2;OAS1;GBP7;GBP4;OASL;HLA-F;GBP3;SOCS3;MT2A;TRIM35
REACTOME_ION_HOMEOSTASIS	0.127753	0.719738	0.184706	-0.503219	-1.34236	13	CAMK2D;SLC8A1;ATP1B2;ASPH;ITPR2;FXYD6;ABCC9
REACTOME_METABOLISM_OF_LIPIDS	0.128931	0.719738	0.222056	-0.232591	-1.13782	204	CPNE3;ACADVL;CYP1B1;PITPNM1;PRKAB2;MED30;CROT;CERT1;AGPAT3;ABHD5;TIAM2;PCCA;DDHD1;CERS2;MMAA;PLEKHA8;HSD17B13;AHR;PTGDS;EHHADH;PCTP;PLD3;ETNK1;PLA2G4C;PNPLA4;BMX;CYP27A1;MED25;INPP4B;SELENOI;INPP5F;ALAS1;GDPD3;NPAS2;OSBPL9;RORA;MED21;SGMS2;PRKD3;NEU3;ACACB;SLC27A5;PIK3R2;OSBPL5;ABHD3;PLD2;NUDT7;PIKFYVE;LPIN2;DECR2;GDPD5;MFSD2A
REACTOME_MITOCHONDRIAL_PROTEIN_IMPORT	0.124542	0.719738	0.169571	0.491286	1.36155	15	DNAJC19;TIMM8B;COX17
REACTOME_P75_NTR_RECEPTOR_MEDIATED_SIGNALLING	0.126794	0.719738	0.193813	-0.376293	-1.28667	28	SQSTM1;ARHGEF9;TIAM2;ARHGEF1;ARHGDIA;VAV3;PRKCI;PSENEN;APH1B;BCL2L11;UBA52;ECT2
REACTOME_PCP_CE_PATHWAY	0.125	0.719738	0.186433	-0.423599	-1.30737	19	AP2M1;PSMD12;PSMA5;PSMC2;FZD5;UBA52;DAAM1;FZD6;RYK;FZD1
REACTOME_PROCESSING_OF_CAPPED_INTRONLESS_PRE_MRNA	0.129771	0.719738	0.169571	0.557878	1.35456	10	SNRPG;SNRPE
REACTOME_PROTEIN_LOCALIZATION	0.123311	0.719738	0.16318	0.358299	1.25924	43	DNAJC19;TIMM8B;EPHX2;COX17;ABCD2;FIS1;AGXT
REACTOME_SELECTIVE_AUTOPHAGY	0.122807	0.719738	0.188204	-0.425671	-1.31376	19	SQSTM1;VIM;PRKAB2;USP30
REACTOME_SIGNALING_BY_FGFR2_IN_DISEASE	0.124046	0.719738	0.173748	0.562462	1.36569	10	FGF22;FGF9;POLR2I;FGF7;POLR2K;PIK3CA
REACTOME_SIGNALING_BY_WNT	0.127226	0.719738	0.199915	-0.292583	-1.22671	73	RNF146;PPP3CA;AP2M1;PSMD12;GNB2;WLS;H4C12;WNT10B;PRKG1
REACTOME_TNFR2_NON_CANONICAL_NF_KB_PATHWAY	0.118605	0.719738	0.197822	-0.405789	-1.31281	23	PSMD12;NFKB2;EDARADD;TNFRSF9;FBXW11;TNFRSF11A;TNFRSF18;PSMA5;PSMC2
REACTOME_GPER1_SIGNALING	0.136564	0.738788	0.17822	-0.493223	-1.3157	13	GNB2;FN1;GNAI1;ITGB1;GNAS;GNG10
REACTOME_MAPK_FAMILY_SIGNALING_CASCADES	0.134409	0.738788	0.199915	-0.278053	-1.20179	88	CAMK2D;PSMD12;DUSP10;FN1;NRG1;PDGFB;MAP2K2;RAP1A;HSPB1;SPRED1;HGF;CDC42EP2;SPTBN2;PPP5C;KBTBD7;DLG4;DUSP16;PSMA5;PSMC2;PIK3R2;HBEGF
REACTOME_SIGNALING_BY_MODERATE_KINASE_ACTIVITY_BRAF_MUTANTS	0.13617	0.738788	0.175204	-0.522545	-1.3675	12	CAMK2D;FN1;MAP2K2;RAP1A
REACTOME_CELL_CELL_JUNCTION_ORGANIZATION	0.141593	0.75364	0.155242	0.414929	1.27355	22	ILF3;CLDN14;PARD3;NECTIN3;NECTIN2;TNRC6A;SDK2;PARD6B
REACTOME_O_LINKED_GLYCOSYLATION	0.140845	0.75364	0.181383	-0.378974	-1.26481	25	GALNT7;ADAMTS1;ADAMTS4;ADAMTS5;B3GALNT2;GALNT8;MUC20;POMGNT2;DAG1;ADAMTS6;GALNT13;MMRN1;ADAMTS17
REACTOME_MEMBRANE_TRAFFICKING	0.143302	0.756636	0.143759	0.267744	1.18127	155	KLC3;KIF2A;PIK3C2A;KIF9;OPTN;COG7;HIP1;TRAPPC5;HIP1R;DENND1B;TBC1D4;COG1;CD3D;TF;AREG;RINT1;TBC1D10C;GJB1;TUBA8;SCOC;KIF6;GCC2;ACBD3;BLOC1S1;TBC1D15;ANK1;TRAPPC12;SH3GL1;RAB3IL1;GOLIM4;RAB30;MADD;NAPG;TRIP11;GJC2;DAB2;PLA2G6;GOLGB1;TFRC
REACTOME_G_ALPHA_Z_SIGNALLING_EVENTS	0.147577	0.766315	0.170932	-0.486996	-1.29909	13	GNB2;GNAI1;GNAS;RGS17;GNG10
REACTOME_INTERLEUKIN_1_SIGNALING	0.148741	0.766315	0.173748	-0.397053	-1.27347	22	SQSTM1;PSMD12;NFKB2;FBXW11;PSMA5;PSMC2
REACTOME_MOLECULES_ASSOCIATED_WITH_ELASTIC_FIBRES	0.14978	0.766315	0.169571	-0.486538	-1.29786	13	FBN1;FN1;ITGB1
REACTOME_PRC2_METHYLATES_HISTONES_AND_DNA	0.148479	0.766315	0.152145	0.41973	1.27567	21	DNMT1;PHF1;DNMT3A;H2BC3;H2AJ;H3C4;H2AC19;H3C10;H2AC8;H2BC15
HALLMARK_WNT_BETA_CATENIN_SIGNALING	0.160677	0.771717	0.159647	-0.519241	-1.31162	11	JAG1;GNAI1;MAML1
REACTOME_ACTIVATION_OF_THE_PRE_REPLICATIVE_COMPLEX	0.154812	0.771717	0.161979	-0.54306	-1.3212	10	DBF4;ORC2;MCM4
REACTOME_CARDIAC_CONDUCTION	0.155502	0.771717	0.173748	-0.364606	-1.24671	28	CAMK2D;SLC8A1;KCNJ2;CES1;KCNH2;ATP1B2;KCNE4;ASPH;ITPR2;FXYD6;ABCC9
REACTOME_CELLULAR_RESPONSES_TO_STIMULI	0.161905	0.771717	0.197822	-0.228926	-1.13557	223	HYOU1;GSTP1;ACADVL;CAMK2D;SQSTM1;GRB10;PSMD12;DNAJA4;ETS2;GNB2;CASTOR2;NUP155;NDC1;EXTL2;COX8A;NPRL3;BAG2;RAI1;FN1;HSP90B1;EXOSC3;H4C12;GSK3A;HSPB1;PKN2;VEGFA;IGFBP7;ITGB1;EPAS1;CDC27;PRKCI;NOS3;CXCL8
REACTOME_CLATHRIN_MEDIATED_ENDOCYTOSIS	0.1575	0.771717	0.176694	-0.31807	-1.23466	49	AP2M1;CBL;FNBP1L;STAM;CLTCL1;REPS2;STAM2;COPS2;IGF2R;FCHO2
REACTOME_COLLAGEN_DEGRADATION	0.155702	0.771717	0.165657	-0.456473	-1.2955	15	CTSD;MMP9;COL6A2;COL13A1;COL9A3;FURIN;COL19A1;COL6A1;COL17A1;ADAM9
REACTOME_DECTIN_1_MEDIATED_NONCANONICAL_NF_KB_SIGNALING	0.154334	0.771717	0.16318	-0.524205	-1.32416	11	PSMD12;NFKB2;FBXW11;PSMA5;PSMC2
REACTOME_EPH_EPHRIN_MEDIATED_REPULSION_OF_CELLS	0.162162	0.771717	0.164406	-0.426706	-1.25703	17	AP2M1;MMP9;EFNB1;CLTCL1;VAV3;PSENEN;APH1B
REACTOME_SWITCHING_OF_ORIGINS_TO_A_POST_REPLICATIVE_STATE	0.162528	0.771717	0.164406	-0.38904	-1.24111	21	PSMD12;ORC2;CDC27;MCM4;PSMA5;PSMC2;UBA52;UBE2S;CCNA2
REACTOME_TRNA_PROCESSING_IN_THE_NUCLEUS	0.162281	0.771717	0.161979	-0.468282	-1.28972	14	NUP155;NDC1;CSTF2;RPP30;RPP40;NUP37;NUP42
REACTOME_INFECTIOUS_DISEASE	0.165109	0.778371	0.193813	-0.227012	-1.12299	216	AP2M1;CBL;PSMD12;GNB2;MED30;NUP155;NDC1;CCNH;ANTXR2;STAM;GEMIN7;TKFC;NFKB2;GNAI1;H4C12;STAM2;TAF4B;MAP2K2;GSK3A;NCK1;BLNK;VEGFA;UVRAG;ITGB1;G3BP1;MED25;VAV3;IL18;ATP1B2;IGF1R;SPCS1;MED21;DUSP16;IGLC2;PSMA5;GNAS;PSMC2;GATAD2A;AP1M1;GNG10;HBEGF;CYFIP1;ITPR2;GEMIN2;IFNGR2;KPNA1;SEC24A;CCNT2;SLC25A4;FXYD6;SDC4;CD163;SMN1;HLA-B;H4C3;ATP6V1H;NUP37;NUP42;UBA52;NELFCD;FURIN;GNAZ;CBLL1;CD3G;NRP1;DYNC1LI1;GSK3B
REACTOME_DDX58_IFIH1_MEDIATED_INDUCTION_OF_INTERFERON_ALPHA_BETA	0.179533	0.778867	0.137251	0.4144	1.24618	20	DHX58;ISG15;HERC5;RIGI
REACTOME_DNA_METHYLATION	0.172043	0.778867	0.140406	0.435306	1.25138	17	DNMT1;DNMT3A;H2BC3;H2AJ;H3C4;H2AC19;H3C10;H2AC8;H2BC15
REACTOME_DOWNSTREAM_SIGNALING_EVENTS_OF_B_CELL_RECEPTOR_BCR	0.179825	0.778867	0.153159	-0.446028	-1.26586	15	PPP3CA;PSMD12;FBXW11;PSMA5;PSMC2
REACTOME_EXPRESSION_OF_BMAL_ARNTL_CLOCK_AND_NPAS2	0.176596	0.778867	0.152145	-0.488091	-1.27734	12	RAI1;CRTC2;NPAS2;RORA;BMAL1;MEF2D
REACTOME_GABA_RECEPTOR_ACTIVATION	0.179825	0.778867	0.153159	-0.44708	-1.26884	15	GNB2;ARHGEF9;KCNJ2;GNAI1
REACTOME_GLUCOSE_METABOLISM	0.175676	0.778867	0.157403	-0.421975	-1.24309	17	ALDOA;NUP155;NDC1;HK3
REACTOME_GOLGI_TO_ER_RETROGRADE_TRANSPORT	0.179104	0.778867	0.131458	0.362296	1.20642	33	KLC3;KIF2A;KIF9;RINT1;TUBA8;KIF6
REACTOME_INTERACTIONS_OF_VPR_WITH_HOST_CELLULAR_PROTEINS	0.175732	0.778867	0.151149	-0.532253	-1.29491	10	NUP155;NDC1;KPNA1;SLC25A4;NUP37;NUP42
REACTOME_LEISHMANIA_INFECTION	0.178295	0.778867	0.168238	-0.322522	-1.2006	40	GNB2;NFKB2;GNAI1;NCK1;VAV3;IL18;IGLC2;GNAS;GNG10;CYFIP1;ITPR2;CD163;FURIN;GNAZ;CD3G;CTSG;NT5E;PSTPIP1
REACTOME_METABOLISM_OF_AMINO_ACIDS_AND_DERIVATIVES	0.175066	0.778867	0.172324	-0.277641	-1.16778	76	LARS1;PSMD12;KYNU;HAL;BCAT1;SEPSECS;TMLHE;SLC36A4;EPRS1;KYAT1;NMRAL1;CBS;KMO;PAPSS1;SLC25A12;ALDH18A1;ALDH4A1;PSTK;PSMA5;PSMC2
REACTOME_NEGATIVE_EPIGENETIC_REGULATION_OF_RRNA_EXPRESSION	0.172414	0.778867	0.133555	0.358187	1.21629	36	DNMT1;POLR1E;POLR1F;H2BC3;RRP8;H2AJ;GTF2H2;POLR1B;H3C4;HDAC2;MNAT1;CDK7;POLR2K;H2AC19;H3C10;H2AC8;H2BC15
REACTOME_OLFACTORY_SIGNALING_PATHWAY	0.180556	0.778867	0.134273	0.393152	1.22987	25	OR1I1;OR2G6;OR3A2;OR5A2;OR52K1;OR2T33;OR52A1
REACTOME_TRANSPORT_OF_MATURE_MRNAS_DERIVED_FROM_INTRONLESS_TRANSCRIPTS	0.174468	0.778867	0.153159	-0.490815	-1.28446	12	NUP155;NDC1;ALYREF;NUP37;NUP42
REACTOME_DISEASES_OF_SIGNAL_TRANSDUCTION_BY_GROWTH_FACTOR_RECEPTORS_AND_SECOND_MESSENGERS	0.18306	0.779482	0.170932	-0.255198	-1.14363	116	CAMK2D;SQSTM1;CBL;PSMD12;JAG1;DUSP10;FN1;NRG1;PDGFB;MAP2K2;GSK3A;FOXO4;RAP1A;SPRED1;TENT4A;HGF;PAPSS1;TRIM24;DUSP16;PSENEN;PSMA5;PSMC2;BIRC6;MAML1;PIK3R2;HBEGF;KANK1;APH1B;RHOG;EEF1G;PDGFA;FRS2;FZD5;FLT3;BCL2L11;PTPN12;ITGB3
REACTOME_RHOD_GTPASE_CYCLE	0.182418	0.779482	0.152145	-0.43117	-1.24912	16	GOLGA8R;PIK3R2;ARHGAP21;PLXNA1;MCAM;CPNE8;TMPO;FILIP1;RACGAP1
REACTOME_RNA_POLYMERASE_III_TRANSCRIPTION	0.186472	0.783894	0.135741	0.440163	1.23575	16	SNAPC1;POLR3F;CRCP;GTF3C2;ZNF143;POLR2K;NFIX
REACTOME_SIGNALING_BY_FGFR_IN_DISEASE	0.186131	0.783894	0.135741	0.472205	1.26483	13	FGFR1;FGF22;FGF9;POLR2I;FGF7;POLR2K;PIK3CA
HALLMARK_MITOTIC_SPINDLE	0.190355	0.795155	0.160801	-0.280868	-1.17335	69	PCM1;FBXO5;FLNA;NCK1;CDC42EP2;SHROOM1;ARHGDIA;CDC27;DOCK4;ACTN4;PRC1;MYO1E;ANLN;TOP2A;MAP1S;TBCD;DST;CEP131
REACTOME_CELL_DEATH_SIGNALLING_VIA_NRAGE_NRIF_AND_NADE	0.193396	0.797578	0.153159	-0.368617	-1.2051	24	SQSTM1;ARHGEF9;TIAM2;ARHGEF1;VAV3;PSENEN;APH1B;BCL2L11;UBA52;ECT2
REACTOME_ORC1_REMOVAL_FROM_CHROMATIN	0.193833	0.797578	0.147331	-0.468737	-1.25038	13	PSMD12;ORC2;MCM4;PSMA5;PSMC2;UBA52;CCNA2
REACTOME_O_GLYCOSYLATION_OF_TSR_DOMAIN_CONTAINING_PROTEINS	0.194561	0.797578	0.142901	-0.519222	-1.2632	10	ADAMTS1;ADAMTS4;ADAMTS5
REACTOME_APC_CDC20_MEDIATED_DEGRADATION_OF_NEK2A	0.198732	0.804733	0.142057	-0.499924	-1.26282	11	BUB3;CDC27;MAD2L1;UBA52;UBE2S
REACTOME_TRANSPORT_OF_THE_SLBP_DEPENDANT_MATURE_MRNA	0.198745	0.804733	0.141225	-0.515967	-1.25528	10	NUP155;NDC1;ALYREF;NUP37;NUP42
REACTOME_HIV_INFECTION	0.201005	0.808923	0.155242	-0.300729	-1.18145	51	AP2M1;PSMD12;NUP155;NDC1;CCNH;TAF4B;PSMA5;PSMC2;AP1M1;KPNA1;CCNT2;SLC25A4;ATP6V1H;NUP37;NUP42;UBA52;NELFCD;FURIN
REACTOME_ANTIGEN_PROCESSING_CROSS_PRESENTATION	0.205433	0.8159	0.123257	0.380709	1.20641	27	PSME1;PSME2;S100A8;FGB;PSMB10;HLA-F;PSMB3
REACTOME_ANTI_INFLAMMATORY_RESPONSE_FAVOURING_LEISHMANIA_PARASITE_INFECTION	0.208238	0.8159	0.144631	-0.375486	-1.2043	22	GNB2;GNAI1;IGLC2;GNAS;GNG10;ITPR2;CD163;FURIN;GNAZ;CD3G
REACTOME_CARBOXYTERMINAL_POST_TRANSLATIONAL_MODIFICATIONS_OF_TUBULIN	0.210623	0.8159	0.126876	0.447278	1.22677	14	TPGS1;TTLL10;TUBA8
REACTOME_GABA_B_RECEPTOR_ACTIVATION	0.211454	0.8159	0.140406	-0.458063	-1.2219	13	GNB2;KCNJ2;GNAI1
REACTOME_ION_TRANSPORT_BY_P_TYPE_ATPASES	0.213531	0.8159	0.13649	-0.491137	-1.24062	11	CAMK2D;ATP1B2;ATP2C2;FXYD6
REACTOME_RETROGRADE_TRANSPORT_AT_THE_TRANS_GOLGI_NETWORK	0.208791	0.8159	0.127505	0.448912	1.23126	14	COG7;COG1;SCOC;GCC2;NAPG
REACTOME_RRNA_PROCESSING	0.210145	0.8159	0.148262	-0.346725	-1.19806	29	NIP7;EXOSC3;C1D;DDX49;RPP30;UTP6;WDR12;RBM28;ERI1;RPP40;UTP11
REACTOME_SIGNALING_BY_ERBB4	0.217489	0.8159	0.1396	-0.403748	-1.21409	18	MXD4;NRG1;DLG4;PSENEN;HBEGF;APH1B;S100B;UBA52
REACTOME_SIGNALING_BY_NOTCH3	0.207207	0.8159	0.143759	-0.406126	-1.19641	17	YBX1;JAG1;PTCRA;PSENEN;MAML1;APH1B;PBX1;UBA52
REACTOME_SIGNALING_BY_RHO_GTPASES_MIRO_GTPASES_AND_RHOBTB3	0.217532	0.8159	0.170932	-0.22143	-1.09347	219	VIM;FNBP1L;PKN1;JAG1;UACA;ARHGEF9;TIAM2;STAM;BUB3;SENP1;H4C12;SLITRK5;STAM2;COPS2;NSL1;FLNA;PKN2;ARHGEF1;NCK1;RHPN1;PLEKHG3;MPP7;CDC42EP2;ARHGDIA;ITGB1;VAV3;DOCK4;FLOT2;DLG4;PRC1;MAD2L1;PLEKHG1;TJP2;ANLN;PFN2;RHPN2;GOLGA8R;PIK3R2;TWF1;DST;CTNNA1;FAM13A;ARHGAP42;CYFIP1;PLD2;KDM4C;RHOG;KCTD13;SOWAHC;FRS2;ARHGAP21;PLXNA1;PDE5A;COPS4;SPC24;MCAM;H4C3;DLG5;NUP37;CPNE8;TMPO;FILIP1;ARHGAP6;TEX2;RACGAP1;CENPQ;ECT2
REACTOME_SUMOYLATION_OF_DNA_DAMAGE_RESPONSE_AND_REPAIR_PROTEINS	0.217489	0.8159	0.1396	-0.401863	-1.20842	18	NUP155;NDC1;PIAS2;SMC5;NUP37;NUP42;NSMCE1;WRN
REACTOME_SUMOYLATION_OF_DNA_REPLICATION_PROTEINS	0.217573	0.8159	0.134273	-0.500678	-1.21809	10	NUP155;NDC1;TOP2A;NUP37;NUP42
REACTOME_RESPIRATORY_ELECTRON_TRANSPORT	0.219156	0.817191	0.115734	0.308133	1.15654	55	PET100;COX17;UQCRB;NDUFB1;NDUFS3;TMEM223;COX7C;UQCRQ;COX7A2;COX11;COX7B;COX16;NDUFC2;SLC25A13;NDUFA5;NDUFB7;NDUFV2;NDUFV3;UQCC3;TMEM177;NDUFS8;NDUFS6;NDUFA2
REACTOME_ABC_TRANSPORTER_DISORDERS	0.230263	0.821027	0.133555	-0.424228	-1.20399	15	PSMD12;PSMA5;PSMC2;ABCC9;UBA52;RNF5;ABCB4
REACTOME_ACTIVATION_OF_GENE_EXPRESSION_BY_SREBF_SREBP	0.234962	0.821027	0.120985	0.464254	1.19547	12	IDI1;MVD;SREBF1;CARM1
REACTOME_ASYMMETRIC_LOCALIZATION_OF_PCP_PROTEINS	0.240088	0.821027	0.130777	-0.4418	-1.17852	13	PSMD12;PSMA5;PSMC2;FZD5;UBA52
REACTOME_DISEASES_OF_PROGRAMMED_CELL_DEATH	0.235993	0.821027	0.113787	0.369471	1.1708	27	DNMT1;PRDX2;DNMT3A;C1QBP;H2BC3;H2AJ;H3C4;H2AC19;H3C10;H2AC8;H2BC15
REACTOME_G_ALPHA_12_13_SIGNALLING_EVENTS	0.231121	0.821027	0.13649	-0.36901	-1.18353	22	GNB2;ARHGEF9;TIAM2;ARHGEF1;VAV3
REACTOME_INTERACTION_BETWEEN_L1_AND_ANKYRINS	0.223062	0.821027	0.125033	0.484547	1.20729	11	ANK1;SCN2B;SCN9A;SCN1B;SCN8A;SPTA1;NRCAM
REACTOME_KIDNEY_DEVELOPMENT	0.23855	0.821027	0.120985	0.496621	1.20583	10	HOXB4;EMX2;WFDC2
REACTOME_NEURONAL_SYSTEM	0.233871	0.821027	0.148262	-0.258978	-1.11935	88	CAMK2D;AP2M1;PRKAB2;GNB2;ARHGEF9;NRG1;KCNJ2;KCNAB3;GNAI1;SLITRK5;KCNA2;KCNH2;ARL6IP5;KCNH3;FLOT2;DLG4;PPM1F;SLC1A7;SLITRK4;GNG10;KCNV1
REACTOME_PLATELET_HOMEOSTASIS	0.239437	0.821027	0.135741	-0.350625	-1.1702	25	GNB2;SLC8A1;PRKG1;NOS3;GNAS;GNG10;ITPR2;PDE5A
REACTOME_PROGRAMMED_CELL_DEATH	0.226829	0.821027	0.142901	-0.30687	-1.16863	43	VIM;PSMD12;BAX;UACA;DAPK1;BMX;IL18;FLOT2;TJP2;PSMA5;PSMC2
REACTOME_REGULATION_OF_PTEN_STABILITY_AND_ACTIVITY	0.238739	0.821027	0.132846	-0.397403	-1.17071	17	RNF146;PSMD12;PSMA5;PSMC2;OTUD3;UBA52;XIAP
REACTOME_RHOF_GTPASE_CYCLE	0.230263	0.821027	0.133555	-0.43622	-1.20141	14	SENP1;PIK3R2;SOWAHC;ARHGAP21;MCAM;TMPO
REACTOME_RNA_POLYMERASE_II_TRANSCRIPTION_TERMINATION	0.236264	0.821027	0.118815	0.437521	1.20001	14	SNRPG;SNRPE
REACTOME_RNA_POLYMERASE_I_PROMOTER_ESCAPE	0.236395	0.821027	0.113787	0.360043	1.16627	29	POLR1E;POLR1F;H2BC3;RRN3;H2AJ;GTF2H2;POLR1B;H3C4;MNAT1;CDK7;POLR2K;H2AC19;H3C10;H2AC8;H2BC15
REACTOME_SUMOYLATION	0.238342	0.821027	0.143759	-0.290168	-1.1434	55	NUP155;NDC1;SENP1;NFKB2;H4C12;NR4A2;SENP5;RORA;PIAS2;SMC5;TOP2A;MITF
REACTOME_TRANSCRIPTIONAL_REGULATION_OF_WHITE_ADIPOCYTE_DIFFERENTIATION	0.236842	0.821027	0.131458	-0.421068	-1.19502	15	MED30;WNT10B;MED25;MED21;EBF1
REACTOME_REGULATION_OF_LIPID_METABOLISM_BY_PPARALPHA	0.242718	0.825743	0.137251	-0.329772	-1.15008	31	MED30;TIAM2;AHR;MED25;ALAS1;NPAS2;RORA;MED21
HALLMARK_IL2_STAT5_SIGNALING	0.247475	0.830216	0.138805	-0.280305	-1.13931	62	CCR4;CTSZ;SHE;WLS;SMPDL3A;AHR;IGF2R;CST7;TNFRSF9;IGF1R;MYO1E;UCK2;RORA;TNFRSF18;CYFIP1;NFKBIZ;CDCP1
REACTOME_DEGRADATION_OF_CRY_AND_PER_PROTEINS	0.247807	0.830216	0.128143	-0.429512	-1.18294	14	PSMD12;FBXW11;PSMA5;PSMC2;PER1
REACTOME_SUMOYLATION_OF_UBIQUITINYLATION_PROTEINS	0.247357	0.830216	0.12564	-0.480735	-1.21435	11	NUP155;NDC1;PIAS2;NUP37;NUP42
REACTOME_CA2_PATHWAY	0.250549	0.831651	0.127505	-0.407563	-1.18073	16	PPP3CA;GNB2;PRKG1;GNG10;ITPR2;FZD5
REACTOME_CYTOKINE_SIGNALING_IN_IMMUNE_SYSTEM	0.250755	0.831651	0.102449	0.243077	1.10524	198	GBP1;IFITM1;ILF3;ELOB;IFIT5;LGALS9;XAF1;OAS3;TNFSF13B;PSME2;IFIT3;IFI6;IFIT2;OAS2;OAS1;FANCC;GBP7;SNCA;IFITM3;MX1;TNFRSF17;ISG15;HERC5;TUBA8;RIGI;BCL2L1;IFIT1;GBP4;USP18;NUP214;RSAD2;IFI27;OASL;HLA-F;CENPS;MAPT;BOLA2;GBP3;PRLR;FANCF;PSMB3;MAOA;KPNA5;IL15;IFI44L;SOCS3;MT2A;PELI1;HIF1A;FANCG;TRIM35
REACTOME_SIGNALING_BY_ERBB2	0.253304	0.835903	0.126876	-0.43264	-1.15409	13	NRG1;HBEGF;MEMO1;PTPN12;UBA52;ERBIN
REACTOME_ACTIVATION_OF_NMDA_RECEPTORS_AND_POSTSYNAPTIC_EVENTS	0.255605	0.839301	0.127505	-0.384708	-1.15683	18	CAMK2D;PRKAB2;NRG1;DLG4;PPM1F
REACTOME_ADHERENS_JUNCTIONS_INTERACTIONS	0.264599	0.846046	0.111011	0.436519	1.16924	13	ILF3;NECTIN3;NECTIN2;TNRC6A
REACTOME_ELASTIC_FIBRE_FORMATION	0.263736	0.846046	0.123842	-0.403235	-1.16819	16	FBN1;FN1;ITGB1;ITGB3;FURIN;ITGB5;LOXL3;FBN2
REACTOME_NUCLEAR_ENVELOPE_BREAKDOWN	0.265351	0.846046	0.123257	-0.411905	-1.16901	15	NUP155;NDC1;LPIN2;CNEP1R1;NUP37;TMPO;NUP42
REACTOME_REGULATED_NECROSIS	0.260042	0.846046	0.122108	-0.473392	-1.1958	11	BAX;IL18;FLOT2;UBA52;XIAP;CASP5;FASLG;UBB;IRF1
REACTOME_TBC_RABGAPS	0.26276	0.846046	0.113787	0.465823	1.16064	11	OPTN;TBC1D10C;TBC1D15;TBC1D24;RAB8B
REACTOME_TP53_REGULATES_TRANSCRIPTION_OF_CELL_DEATH_GENES	0.26383	0.846046	0.121543	-0.446621	-1.16881	12	RABGGTB;BAX;PERP
REACTOME_MRNA_SPLICING_MINOR_PATHWAY	0.269231	0.850651	0.110122	0.426599	1.17006	14	SNRPG;TXNL4A;SNRPE
REACTOME_POST_TRANSLATIONAL_PROTEIN_MODIFICATION	0.269373	0.850651	0.16318	-0.198233	-1.04711	392	TIMP1;RNF146;RABGGTB;SQSTM1;FBN1;PSMD12;GFPT2;NUP155;VASH1;NDC1;VNN1;CTSZ;USP30;DCAF17;GMDS;STAM;FN1;HSP90B1;UBE2W;SENP1;DHRSX;NFKB2;RTF1;NANP;GALNT7;ADAMTS1;H4C12;STAM2;FOXO4;COPS2;FBXO7;LAMC1;COPE;FKBP8;FPGT;ADAMTS4;DOHH;IGFBP7;MANEA;COPZ2;NR4A2;EPAS1;SPTBN2;INO80B;RCN1;RAB6B;KBTBD7;PAF1;FAM20A;COG5;SELENOS;FBXW11;SENP5;PSMG1;NUCB1;RORA;ADAMTS5;PIAS2;B3GALNT2;DPH6;PALB2;PIGK;FBXW4;VCAN;SMC5;TOP2A;PSMA5;MITF;PSMC2;PRMT3;UBE2B
REACTOME_G_ALPHA_I_SIGNALLING_EVENTS	0.27204	0.852189	0.131458	-0.275935	-1.11901	60	CCR4;PPP3CA;CAMK2D;GNB2;ACKR3;GNAI1;LPAR3;CCR8;CCR3;CXCL8;CXCR1;FPR1;GNAS;RGS17;GNG10;ITPR2;NMUR1
REACTOME_NUCLEAR_PORE_COMPLEX_NPC_DISASSEMBLY	0.276151	0.852189	0.11725	-0.477487	-1.16167	10	NUP155;NDC1
REACTOME_TNF_SIGNALING	0.274809	0.852189	0.111463	0.474491	1.1521	10	OPTN;MADD;SMPD3;SHARPIN
REACTOME_TRANSCRIPTIONAL_REGULATION_BY_TP53	0.273016	0.852189	0.100279	0.263554	1.10374	106	ELOB;JMY;PRDX2;FANCC;SMYD2;RRAGB;COX7C;PMAIP1;CRADD;TAF10;STK11;TNRC6A;RFC4;TAF1L;COX7A2;TFDP2;RMI2;LAMTOR3;TTC5;PIP4K2A;COX7B;CARM1;MAPKAPK5;ARID3A;TP53I3;POLR2I;GTF2H2;E2F1;CNOT3;TFDP1;DNA2;HDAC2;MNAT1;RBBP8;CDK7;POLR2K;CHD3
REACTOME_TRANSPORT_OF_MATURE_TRANSCRIPT_TO_CYTOPLASM	0.276316	0.852189	0.120433	-0.407662	-1.15697	15	NUP155;NDC1;ALYREF;NUP37;NUP42;SRSF2
HALLMARK_DNA_REPAIR	0.278956	0.85633	0.100633	0.322783	1.11723	39	COX17;AK1;GUK1;CMPK2;TAF10;RFC4;BOLA2;POLD1;NME1
HALLMARK_REACTIVE_OXYGEN_SPECIES_PATHWAY	0.281532	0.860235	0.120985	-0.387137	-1.14047	17	MGST1;MPO;FTL;SELENOS
HALLMARK_PROTEIN_SECRETION	0.294258	0.863222	0.122108	-0.325701	-1.11368	28	AP2M1;STAM;COPE;IGF2R;GNAS;SCAMP1;DST;VAMP4;MON2;ATP6V1H
REACTOME_ACTIVATION_OF_ATR_IN_RESPONSE_TO_REPLICATION_STRESS	0.302128	0.863222	0.112379	-0.43005	-1.12544	12	DBF4;ORC2;MCM4
REACTOME_BILE_ACID_AND_BILE_SALT_METABOLISM	0.298097	0.863222	0.112843	-0.454892	-1.14907	11	CYP27A1;OSBPL9;SLC27A5;AKR1C3;OSBPL3;AKR1C1;OSBPL6
REACTOME_CELLULAR_RESPONSES_TO_MECHANICAL_STIMULI	0.292453	0.863222	0.121543	-0.340868	-1.11438	24	GNB2;FN1;PKN2;ITGB1;NOS3;GNAS;PIK3R2;GNG10;CAPNS1
REACTOME_C_TYPE_LECTIN_RECEPTORS_CLRS	0.285088	0.863222	0.118288	-0.362918	-1.12008	19	PPP3CA;PSMD12;NFKB2;FBXW11;PSMA5;PSMC2;ITPR2;MUC20
REACTOME_DRUG_ADME	0.291469	0.863222	0.122108	-0.33378	-1.12063	26	GSTP1;ACSM2A;CES1;HPRT1;ABCC4;VAV3
REACTOME_EGFR_DOWNREGULATION	0.29386	0.863222	0.116234	-0.400066	-1.13541	15	CBL;STAM;STAM2
REACTOME_G_ALPHA_S_SIGNALLING_EVENTS	0.288221	0.863222	0.126876	-0.309379	-1.10351	33	GNB2;FN1;GNAI1;ITGB1;PTGDR;GPR15;GNAS;GNG10;TSHR;GPBAR1
REACTOME_INTRA_GOLGI_TRAFFIC	0.298872	0.863222	0.105125	0.432233	1.11301	12	COG7;COG1;GOLIM4;RAB30;NAPG;TRIP11
REACTOME_PROCESSING_OF_CAPPED_INTRON_CONTAINING_PRE_MRNA	0.29402	0.863222	0.09855	0.30251	1.09119	49	SNRPG;TXNL4A;UBL5;U2SURP;SNRPE;C9orf78
REACTOME_PROTEASOME_ASSEMBLY	0.285444	0.863222	0.108394	0.455867	1.13583	11	PSME1;PSMF1;PSME2;PSMB10;PSMB3
REACTOME_RAC1_GTPASE_CYCLE	0.294416	0.863222	0.126254	-0.267235	-1.08887	64	PKN1;JAG1;TIAM2;PKN2;PLEKHG3;MPP7;ARHGDIA;ITGB1;VAV3;DOCK4;PLEKHG1;PIK3R2;FAM13A;ARHGAP42;CYFIP1;PLD2;ARHGAP21;MCAM;TMPO;RACGAP1;ECT2
REACTOME_SYNTHESIS_OF_BILE_ACIDS_AND_BILE_SALTS	0.298097	0.863222	0.112843	-0.454892	-1.14907	11	CYP27A1;OSBPL9;SLC27A5;AKR1C3;OSBPL3;AKR1C1;OSBPL6
REACTOME_TRANSCRIPTIONAL_REGULATION_OF_GRANULOPOIESIS	0.301038	0.863222	0.0995791	0.355563	1.1102	24	H2BC3;H2AJ;TFDP2;KMT2A;MYB;E2F1;TFDP1;H3C4;H2AC19;H3C10;H2AC8;H2BC15;CDKN1A
REACTOME_TRANSPORT_OF_INORGANIC_CATIONS_ANIONS_AND_AMINO_ACIDS_OLIGOPEPTIDES	0.301435	0.863222	0.120433	-0.324384	-1.10918	28	SLC15A3;AHCYL2;SLC8A1;SLC43A2;SLC36A4;SLC12A2;SLC1A7;SLC24A3;SLC9A1;SLC7A5;SLC12A4;SLC4A4;SLC36A1
REACTOME_TP53_REGULATES_METABOLIC_GENES	0.303957	0.864705	0.101351	0.379723	1.11548	18	PRDX2;RRAGB;COX7C;TNRC6A;COX7A2;LAMTOR3;COX7B
REACTOME_ANTIMICROBIAL_PEPTIDES	0.306452	0.866608	0.100633	0.389776	1.1205	17	ITLN1;CLU;S100A8
REACTOME_MTOR_SIGNALLING	0.307252	0.866608	0.104344	0.463433	1.12525	10	STRADB;RRAGB;STK11;AKT1S1;LAMTOR3
HALLMARK_ANDROGEN_RESPONSE	0.332536	0.869565	0.113787	-0.316622	-1.08264	28	ANKH;ADAMTS1;SGK1;ABCC4;INPP4B;SORD;PMEPA1;SELENOP;HPGD
HALLMARK_CHOLESTEROL_HOMEOSTASIS	0.324645	0.869565	0.114751	-0.325194	-1.09181	26	ANXA5;S100A11;JAG1;ANTXR2;GNAI1
REACTOME_CLEC7A_DECTIN_1_SIGNALING	0.325275	0.869565	0.109684	-0.382879	-1.10922	16	PPP3CA;PSMD12;NFKB2;FBXW11;PSMA5;PSMC2;ITPR2
REACTOME_DEFECTIVE_CFTR_CAUSES_CYSTIC_FIBROSIS	0.313808	0.869565	0.10882	-0.465681	-1.13294	10	PSMD12;PSMA5;PSMC2;UBA52;RNF5
REACTOME_DEGRADATION_OF_DVL	0.313808	0.869565	0.10882	-0.467494	-1.13735	10	PSMD12;PSMA5;PSMC2;UBA52
REACTOME_DNA_REPLICATION_PRE_INITIATION	0.322997	0.869565	0.120985	-0.292375	-1.08838	40	PSMD12;DBF4;H4C12;ORC2;CDC27;MCM4;PSMA5;PSMC2;KPNA1;H4C3;POLE2;UBA52;UBE2S
REACTOME_FC_EPSILON_RECEPTOR_FCERI_SIGNALING	0.323113	0.869565	0.114751	-0.331872	-1.08497	24	PPP3CA;PSMD12;VAV3;FBXW11;IGLC2;PSMA5;PSMC2;PIK3R2;ITPR2
REACTOME_INTEGRIN_CELL_SURFACE_INTERACTIONS	0.314554	0.869565	0.116234	-0.326152	-1.08852	25	FBN1;COL6A2;FN1;COL13A1;ITGB1
REACTOME_ISG15_ANTIVIRAL_MECHANISM	0.316637	0.869565	0.09855	0.364027	1.10637	21	MX1;ISG15;HERC5;RIGI;IFIT1;USP18;NUP214
REACTOME_L1CAM_INTERACTIONS	0.329923	0.869565	0.118815	-0.300883	-1.07948	35	AP2M1;CNTNAP1;MAP2K2;LAMC1;CD24;ITGB1;SPTBN2;DLG4
REACTOME_MITOCHONDRIAL_FATTY_ACID_BETA_OXIDATION	0.329787	0.869565	0.10673	-0.419266	-1.09722	12	ACADVL;PCCA;MMAA;PCTP
REACTOME_MITOTIC_G1_PHASE_AND_G1_S_TRANSITION	0.327456	0.869565	0.118288	-0.273972	-1.07715	52	PSMD12;CCNH;DBF4;FBXO5;ORC2;MCM4;LIN52;WEE1;TOP2A;PSMA5;PSMC2
REACTOME_REGULATION_OF_ENDOGENOUS_RETROELEMENTS_BY_KRAB_ZFP_PROTEINS	0.332242	0.869565	0.0905429	0.32135	1.08948	35	ZNF257;ZNF320;ZNF141;H2BC3;H2AJ;ZNF534;H3C4;HDAC2;CBX5;CHD3;H2AC19;ZNF649;H3C10;H2AC8;H2BC15
REACTOME_RNA_POLYMERASE_III_TRANSCRIPTION_INITIATION_FROM_TYPE_3_PROMOTER	0.325142	0.869565	0.100279	0.441868	1.10095	11	SNAPC1;POLR3F;CRCP;ZNF143;POLR2K
REACTOME_RNA_POLYMERASE_I_TRANSCRIPTION	0.333333	0.869565	0.0905429	0.318465	1.0814	36	POLR1E;POLR1F;H2BC3;RRN3;H2AJ;GTF2H2;POLR1B;H3C4;HDAC2;MNAT1;CDK7;POLR2K;CHD3;H2AC19;H3C10;H2AC8;H2BC15
REACTOME_RSV_HOST_INTERACTIONS	0.323894	0.869565	0.096563	0.354244	1.08729	22	ELOB;OAS2;ISG15;HERC5;RIGI
REACTOME_RUNX1_REGULATES_GENES_INVOLVED_IN_MEGAKARYOCYTE_DIFFERENTIATION_AND_PLATELET_FUNCTION	0.322917	0.869565	0.0956031	0.347807	1.08802	25	MYL9;H2BC3;TNRC6A;H2AJ;KMT2A;H3C4;H2AC19;H3C10;H2AC8;H2BC15
REACTOME_TRANSLATION_OF_SARS_COV_2_STRUCTURAL_PROTEINS	0.323308	0.869565	0.100279	0.42277	1.08865	12	PARP14;ZDHHC2;ST6GALNAC4;MGAT4C;ST6GALNAC3;FUT8;CANX
REACTOME_TRANSMISSION_ACROSS_CHEMICAL_SYNAPSES	0.327543	0.869565	0.11725	-0.265621	-1.07097	58	CAMK2D;AP2M1;PRKAB2;GNB2;ARHGEF9;NRG1;KCNJ2;GNAI1
REACTOME_MITF_M_REGULATED_MELANOCYTE_DEVELOPMENT	0.336609	0.874654	0.114751	-0.311398	-1.07635	30	LARS1;SYTL2;SMARCA2;SMARCD1;EPRS1
REACTOME_GOLGI_ASSOCIATED_VESICLE_BIOGENESIS	0.338208	0.875363	0.0959207	0.383874	1.07772	16	PIK3C2A;HIP1R;ACBD3;BLOC1S1;GOLGB1;TFRC
REACTOME_VESICLE_MEDIATED_TRANSPORT	0.339909	0.876328	0.0850427	0.234034	1.05039	171	KLC3;KIF2A;PIK3C2A;KIF9;OPTN;COG7;HIP1;TRAPPC5;HIP1R;DENND1B;TBC1D4;COG1;CD3D;TF;AREG;RINT1;TBC1D10C;GJB1;TUBA8;SCOC;KIF6;GCC2;ACBD3;BLOC1S1;TBC1D15;ANK1;TRAPPC12;SH3GL1;RAB3IL1;GOLIM4;RAB30;MADD;NAPG;IGLC3;TRIP11;GJC2;DAB2;PLA2G6;GOLGB1;TFRC
REACTOME_APOPTOTIC_EXECUTION_PHASE	0.353066	0.879131	0.10208	-0.424676	-1.07274	11	VIM;BMX;TJP2;KPNA1
REACTOME_CLASS_I_MHC_MEDIATED_ANTIGEN_PROCESSING_PRESENTATION	0.354331	0.879131	0.0847985	0.249605	1.05191	110	CDC34;LONRF1;SIAH2;LMO7;PSME1;ELOB;PSME2;UBE3D;MKRN1;HERC5;S100A8;DTX3L;FBXL22;FGB;PSMB10
REACTOME_CROSS_PRESENTATION_OF_SOLUBLE_EXOGENOUS_ANTIGENS_ENDOSOMES	0.351145	0.879131	0.0962406	0.437879	1.0632	10	PSME1;PSME2;PSMB10;PSMB3
REACTOME_DOWNSTREAM_TCR_SIGNALING	0.354167	0.879131	0.0902635	0.336451	1.0525	25	CDC34;TRAT1;CD3D;BCL10;PSMB3
REACTOME_FORMATION_OF_WDR5_CONTAINING_HISTONE_MODIFYING_COMPLEXES	0.355649	0.879131	0.100991	-0.444563	-1.08157	10	TASP1;DR1;HCFC2;AKAP8L
REACTOME_METABOLISM_OF_NUCLEOTIDES	0.352941	0.879131	0.114267	-0.298601	-1.07129	35	ENTPD7;HPRT1;NUDT13;ADPRM;UCK1;PAICS;UCK2;AK6;DPYD;DCK
REACTOME_NUCLEAR_ENVELOPE_NE_REASSEMBLY	0.351648	0.879131	0.104733	-0.376541	-1.09086	16	NUP155;NDC1
REACTOME_REGULATION_OF_CHOLESTEROL_BIOSYNTHESIS_BY_SREBP_SREBF	0.351648	0.879131	0.0937465	0.395252	1.08408	14	IDI1;MVD;SREBF1;CARM1
REACTOME_SCF_BETA_TRCP_MEDIATED_DEGRADATION_OF_EMI1	0.348837	0.879131	0.102822	-0.43002	-1.08624	11	PSMD12;FBXO5;PSMA5;PSMC2
REACTOME_SUMOYLATION_OF_CHROMATIN_ORGANIZATION_PROTEINS	0.350877	0.879131	0.104733	-0.347618	-1.07286	19	NUP155;NDC1;H4C12;PIAS2;H4C3;NUP37;NUP42
REACTOME_VIRAL_MESSENGER_RNA_SYNTHESIS	0.348837	0.879131	0.102822	-0.430926	-1.08853	11	NUP155;NDC1
REACTOME_ABC_FAMILY_PROTEINS_MEDIATED_TRANSPORT	0.358491	0.880894	0.107972	-0.326322	-1.06683	24	PSMD12;ABCC4;PSMA5;PSMC2;ABCB10;ABCC10;EIF2S3;ABCC9;UBA52;RNF5;ABCA7;ABCB4
REACTOME_REGULATION_OF_RUNX2_EXPRESSION_AND_ACTIVITY	0.359031	0.880894	0.103576	-0.400944	-1.06954	13	PSMD12;PSMA5;PSMC2;PPARGC1B;UBA52;GSK3B
HALLMARK_APICAL_SURFACE	0.379121	0.886682	0.0894367	0.381409	1.05704	15	EPHB4;CX3CL1;CD160;MDGA1;ADAM10;DCBLD2;EFNA5;GHRL
HALLMARK_FATTY_ACID_METABOLISM	0.38191	0.886682	0.0840746	0.290054	1.03414	46	CA2;PSME1;DECR1;G0S2;IDI1;MIX23;PTS;ENO3;BLVRA;MAOA;CBR3;GLUL;SUCLA2
REACTOME_ADAPTIVE_IMMUNE_SYSTEM	0.367799	0.886682	0.0793435	0.227288	1.04278	211	CDC34;KLC3;LONRF1;TRAT1;SIAH2;IFITM1;LMO7;PSME1;CLEC2B;KIF2A;ELOB;PSME2;UBE3D;MKRN1;LGMN;CD274;CD3D;HERC5;S100A8;CD160;LAG3;TUBA8;DTX3L;FBXL22;RILP;CTSB;FGB;PSMB10;CD200R1;NECTIN2;BCL10;HLA-F
REACTOME_ADIPOGENESIS	0.419811	0.886682	0.0982123	-0.314138	-1.027	24	MED30;WNT10B;MED25;MED21;EBF1;GATAD2A;PPARGC1B
REACTOME_ANCHORING_OF_THE_BASAL_BODY_TO_THE_PLASMA_MEMBRANE	0.42029	0.886682	0.0995791	-0.293046	-1.01258	29	PCM1;CEP290;TMEM216;TTBK2;SDCCAG8;CEP162;CEP131;HAUS3;RAB3IP;FBF1;HAUS5;B9D1;CKAP5;CEP83
REACTOME_APOPTOSIS	0.388747	0.886682	0.107972	-0.29183	-1.06145	37	VIM;PSMD12;BAX;UACA;DAPK1;BMX;TJP2;PSMA5;PSMC2
REACTOME_B_WICH_COMPLEX_POSITIVELY_REGULATES_RRNA_EXPRESSION	0.404514	0.886682	0.0828962	0.325867	1.01939	25	POLR1E;POLR1F;H2BC3;H2AJ;POLR1B;H3C4;POLR2K;H2AC19;H3C10;H2AC8;H2BC15
REACTOME_CDK_MEDIATED_PHOSPHORYLATION_AND_REMOVAL_OF_CDC6	0.418919	0.886682	0.0956031	-0.355498	-1.04726	17	PSMD12;CDC27;PSMA5;PSMC2;UBA52;UBE2S;CCNA2
REACTOME_CELLULAR_RESPONSE_TO_CHEMICAL_STRESS	0.38715	0.886682	0.0824344	0.278021	1.03332	54	GPX8;PRDX2;AREG;BCL2L1;COX7C;BLVRB;STAP2;NOX4;BLVRA;CCS;COX7A2;PSMB3;ABCG2;COX7B;CARM1;GPX1;SKP1
REACTOME_CHROMATIN_MODIFICATIONS_DURING_THE_MATERNAL_TO_ZYGOTIC_TRANSITION_MZT	0.394881	0.886682	0.0870516	0.368167	1.03363	16	KDM6A;H2BC3;H2AJ;H3C4;H2AC19;H3C10;H2AC8;H2BC15
REACTOME_DEADENYLATION_DEPENDENT_MRNA_DECAY	0.41886	0.886682	0.0940503	-0.359214	-1.01947	15	EIF4A1;EXOSC3
REACTOME_DEGRADATION_OF_BETA_CATENIN_BY_THE_DESTRUCTION_COMPLEX	0.402198	0.886682	0.096563	-0.367388	-1.06434	16	PSMD12;PSMA5;PSMC2;TLE2;UBA52;GSK3B
REACTOME_DETOXIFICATION_OF_REACTIVE_OXYGEN_SPECIES	0.388278	0.886682	0.0880945	0.384009	1.05324	14	GPX8;PRDX2;NOX4;CCS
REACTOME_EPIGENETIC_REGULATION_OF_GENE_EXPRESSION_BY_MLL3_AND_MLL4_COMPLEXES	0.417808	0.886682	0.08042	0.322255	1.02784	28	PNPLA2;KDM6A;PEX11A;H2BC3;MED16;PHLDA1;H2AJ;H3C4;H2AC19;H3C10;H2AC8;H2BC15
REACTOME_FCGAMMA_RECEPTOR_FCGR_DEPENDENT_PHAGOCYTOSIS	0.388372	0.886682	0.10208	-0.321725	-1.04084	23	NCK1;PLD3;VAV3;IGLC2;PIK3R2;CYFIP1;PLD2;ITPR2
REACTOME_G1_S_DNA_DAMAGE_CHECKPOINTS	0.416667	0.886682	0.0943564	-0.370943	-1.02163	14	PSMD12;PSMA5;PSMC2;UBA52;CCNA2
REACTOME_HIV_TRANSCRIPTION_ELONGATION	0.409774	0.886682	0.08654	0.396804	1.02178	12	ELOB;POLR2I;GTF2H2;MNAT1;CDK7;POLR2K
REACTOME_INTEGRATION_OF_ENERGY_METABOLISM	0.406103	0.886682	0.0999277	-0.310201	-1.03528	25	PRKAB2;GNB2;GNAI1;RAP1A;GNAS;ACACB;GNG10;ITPR2;STXBP1
REACTOME_INTERCONVERSION_OF_NUCLEOTIDE_DI_AND_TRIPHOSPHATES	0.408759	0.886682	0.0850427	0.3859	1.03365	13	AK1;GUK1;NME1
REACTOME_INTRINSIC_PATHWAY_FOR_APOPTOSIS	0.412088	0.886682	0.0847985	0.379171	1.03997	14	SEPTIN4;BCL2L1;C1QBP;PMAIP1;TFDP2;E2F1;TFDP1
REACTOME_LATE_SARS_COV_2_INFECTION_EVENTS	0.410584	0.886682	0.0847985	0.384457	1.02979	13	PARP14;ZDHHC2;ST6GALNAC4;MGAT4C;ST6GALNAC3;FUT8;CANX
REACTOME_MITOCHONDRIAL_PROTEIN_DEGRADATION	0.388889	0.886682	0.0850427	0.328981	1.02913	25	TFAM;NDUFS3;ACAT1;ATP5F1C;ALDH1B1;UQCRQ
REACTOME_MUSCLE_CONTRACTION	0.388158	0.886682	0.0822055	0.277867	1.0257	53	TMOD1;MYL4;MYL6;ITGA1;CACNB2;TNNT1;RYR1;TNNT2;ATP1A2;SCN2B;MYL9
REACTOME_NRAGE_SIGNALS_DEATH_THROUGH_JNK	0.394619	0.886682	0.0988903	-0.351118	-1.05583	18	ARHGEF9;TIAM2;ARHGEF1;VAV3
REACTOME_PHOSPHORYLATED_BMAL1_CLOCK_ARNTL_CLOCK_ACTIVATES_EXPRESSION_OF_CORE_CLOCK_GENES	0.386892	0.886682	0.096563	-0.4152	-1.04881	11	RBM4;NPAS2;RORA;PER1;BMAL1
REACTOME_PRE_NOTCH_EXPRESSION_AND_PROCESSING	0.373288	0.886682	0.08654	0.331195	1.05635	28	NOTCH3;H2BC3;TNRC6A;H2AJ;TFDP2;ELF3;E2F1;TFDP1;H3C4;H2AC19;H3C10;H2AC8;H2BC15
REACTOME_PROTEIN_UBIQUITINATION	0.384083	0.886682	0.0855357	0.333165	1.04027	24	CDC34;UCHL3;RAD18;BCL10;H2BC3;RNF144A
REACTOME_RAB_GEFS_EXCHANGE_GTP_FOR_GDP_ON_RABS	0.396194	0.886682	0.0838361	0.329865	1.02996	24	TRAPPC5;DENND1B;TRAPPC12;RAB3IL1;MADD
REACTOME_RAB_GERANYLGERANYLATION	0.401434	0.886682	0.0850427	0.359794	1.03431	17	RAB2B;RAB19;RAB30;RAB23;RAB40B;RAB27B;RAB8B;RAB3C;RAB3B
REACTOME_RAC3_GTPASE_CYCLE	0.381068	0.886682	0.10592	-0.300315	-1.04734	31	JAG1;SLITRK5;MPP7;ITGB1;PIK3R2;ARHGAP42;CYFIP1;ARHGAP21;MCAM;TMPO;ARHGAP6;RACGAP1;ERBIN;PAK4
REACTOME_REGULATION_OF_APOPTOSIS	0.376569	0.886682	0.0975449	-0.440422	-1.07149	10	PSMD12;PSMA5;PSMC2;UBA52
REACTOME_REGULATION_OF_RUNX3_EXPRESSION_AND_ACTIVITY	0.395349	0.886682	0.095288	-0.411972	-1.04065	11	PSMD12;PSMA5;PSMC2
REACTOME_RNA_POLYMERASE_I_TRANSCRIPTION_INITIATION	0.391771	0.886682	0.0862866	0.343988	1.04547	21	POLR1E;POLR1F;RRN3;GTF2H2;POLR1B;HDAC2;MNAT1;CDK7;POLR2K;CHD3
REACTOME_RNA_POLYMERASE_I_TRANSCRIPTION_TERMINATION	0.399635	0.886682	0.0862866	0.388815	1.04146	13	POLR1E;POLR1F;GTF2H2;POLR1B;MNAT1;CDK7;POLR2K
REACTOME_SENSORY_PERCEPTION	0.403654	0.886682	0.0806388	0.265831	1.03081	68	MPP1;OR1I1;OR2G6;CACNB2;OR3A2;OR5A2;AKR1B10;OR52K1;PLS1;OR2T33;SCN2B;OR52A1
REACTOME_SIGNALING_BY_ALK_IN_CANCER	0.386207	0.886682	0.0850427	0.326564	1.02503	26	MECP2;LMO7;DNMT1;HIP1;GCC2;PPFIBP1
REACTOME_SIGNALING_BY_GPCR	0.410112	0.886682	0.110565	-0.219145	-1.01168	136	CCR4;PPP3CA;CAMK2D;GNB2;ARHGEF9;TIAM2;ACKR3;FN1;GNAI1;ARHGEF1;WNT10B;LPAR3;CCR8;PROK2;ITGB1;CCR3;PTGDR;VAV3;CXCL8;CXCR1;GPR15;FPR1;GNRH1;GNAS;F2RL1;PIK3R2;RGS17;GNG10;TSHR;HBEGF;ITPR2;NMUR1;GPBAR1;ACKR1;XCL1;UTS2
REACTOME_SIGNALING_BY_NOTCH2	0.402128	0.886682	0.0946646	-0.399648	-1.04588	12	JAG1;PSENEN;MAML1;APH1B;UBA52
REACTOME_SIGNALING_BY_PTK6	0.38055	0.886682	0.0975449	-0.41731	-1.05414	11	CBL;NRG1;EPAS1;HBEGF
REACTOME_SNRNP_ASSEMBLY	0.410394	0.886682	0.0838361	0.356782	1.02565	17	SNRPG;SNRPE;GEMIN6;NUP214
REACTOME_STABILIZATION_OF_P53	0.420502	0.886682	0.0911073	-0.423889	-1.03127	10	PSMD12;PSMA5;PSMC2;UBA52
REACTOME_TRANSCRIPTIONAL_REGULATION_BY_RUNX3	0.405034	0.886682	0.09855	-0.323244	-1.03675	22	PSMD12;JAG1;PSMA5;PSMC2;MAML1;BCL2L11;UBA52
REACTOME_TRANSPORT_OF_BILE_SALTS_AND_ORGANIC_ACIDS_METAL_IONS_AND_AMINE_COMPOUNDS	0.381038	0.886682	0.0878313	0.348312	1.05861	21	SLC14A1;SLC39A10;SLC6A11;SLC6A15;BSG
REACTOME_TRNA_PROCESSING	0.42029	0.886682	0.0995791	-0.294021	-1.01595	29	NUP155;NDC1;CSTF2;TRMT10A;EPRS1;RPP30;RPP40;NUP37;NUP42
REACTOME_CARGO_TRAFFICKING_TO_THE_PERICILIARY_MEMBRANE	0.423077	0.88927	0.0833634	0.375765	1.03063	14	SSTR3;MKKS
REACTOME_COMPLEX_III_ASSEMBLY	0.427481	0.895674	0.0850427	0.418453	1.01603	10	UQCRB;UQCRQ
REACTOME_SIGNALING_BY_EGFR	0.429825	0.897335	0.0925529	-0.331177	-1.02212	19	CBL;STAM;STAM2
REACTOME_TOLL_LIKE_RECEPTOR_9_TLR9_CASCADE	0.430993	0.897335	0.0982123	-0.298356	-1.00802	27	ECSIT;NFKB2;DUSP3;MEF2A;FBXW11
REACTOME_GLYCEROPHOSPHOLIPID_BIOSYNTHESIS	0.435352	0.903561	0.0758887	0.292909	1.02511	41	PITPNM2;MBOAT2;PNPLA2;PEMT;ACP6;PNPLA3;TMEM86B;CDIPT;PTDSS2;DDHD2;PLA2G12A
REACTOME_ADORA2B_MEDIATED_ANTI_INFLAMMATORY_CYTOKINES_PRODUCTION	0.446089	0.905046	0.0883594	-0.390531	-0.986491	11	GNB2;GNAI1;GNAS;GNG10
REACTOME_COPII_MEDIATED_VESICLE_TRANSPORT	0.445255	0.905046	0.08042	0.375342	1.00537	13	TRAPPC5;AREG;NAPG
REACTOME_HIGH_LAMINAR_FLOW_SHEAR_STRESS_ACTIVATES_SIGNALING_BY_PIEZO1_AND_PECAM1_CDH5_KDR_IN_ENDOTHELIAL_CELLS	0.441441	0.905046	0.0925529	-0.348738	-1.02734	17	GNB2;PKN2;NOS3;GNAS;PIK3R2;GNG10;CAPNS1
REACTOME_INWARDLY_RECTIFYING_K_CHANNELS	0.438298	0.905046	0.0897105	-0.383327	-1.00317	12	GNB2;KCNJ2;GNG10;ABCC9
REACTOME_REGULATION_OF_T_CELL_ACTIVATION_BY_CD28_FAMILY	0.446886	0.905046	0.08042	0.33367	0.993493	19	CD274;CD3D
REACTOME_RHOG_GTPASE_CYCLE	0.444976	0.905046	0.0956031	-0.289969	-0.991499	28	PLEKHG3;MPP7;ARHGDIA;ITGB1;VAV3;DOCK4;CYFIP1;RHOG;ARHGAP21;MCAM;TMPO;ERBIN;PAK4
REACTOME_SENSORY_PROCESSING_OF_SOUND	0.447038	0.905046	0.0793435	0.331392	0.996563	20	MPP1;CACNB2;PLS1
REACTOME_TRNA_AMINOACYLATION	0.441423	0.905046	0.0883594	-0.416044	-1.01218	10	LARS1;EPRS1
REACTOME_CHROMOSOME_MAINTENANCE	0.449915	0.908086	0.0760837	0.284276	1.00157	44	GAR1;ITGB3BP;CENPK;CENPS;H2BC3;RFC4;POLD1;H2AJ;CENPH;POLR2I;DNA2;POT1;CENPP;POLR2K;H2AC19;H2AC8;H2BC15;RFC3
REACTOME_INHIBITION_OF_DNA_RECOMBINATION_AT_TELOMERE	0.451439	0.908383	0.078921	0.337812	0.992366	18	H2BC3;H2AJ;POLR2I;POT1;POLR2K;H2AC19;H2AC8;H2BC15
REACTOME_TRANSCRIPTIONAL_ACTIVATION_OF_MITOCHONDRIAL_BIOGENESIS	0.453382	0.90952	0.0795565	0.356558	1.00103	16	TFAM;POLRMT;GABPA;CARM1;CAMK4;SIRT4
REACTOME_EPIGENETIC_REGULATION_OF_GENE_EXPRESSION	0.458333	0.910929	0.0721798	0.245139	1.00599	90	PNPLA2;DNMT1;POLR1E;PHF1;POLR1F;DNMT3A;KDM6A;ZNF257;ZNF320;ZNF141;PEX11A;H2BC3;MED16;RRP8;PHLDA1;H2AJ;KMT2A;GTF2H2;POLR1B;ZNF534;TET1;H3C4;HDAC2;MNAT1;CBX5;CDK7;POLR2K;CHD3;MORC2;H2AC19;ZNF649;H3C10;H2AC8;H2BC15
REACTOME_INTRAFLAGELLAR_TRANSPORT	0.459605	0.910929	0.077884	0.329827	0.991855	20	CLUAP1;IFT81;TRIP11;IFT74
REACTOME_REGULATION_OF_MRNA_STABILITY_BY_PROTEINS_THAT_BIND_AU_RICH_ELEMENTS	0.45614	0.910929	0.0891647	-0.325742	-1.00535	19	PSMD12;EXOSC3;HSPB1;ZFP36;PSMA5;PSMC2
REACTOME_TRANSCRIPTIONAL_REGULATION_BY_MECP2	0.458647	0.910929	0.08042	0.385436	0.99251	12	MECP2;HTT;TNRC6A;PVALB;HDAC2;CAMK4
HALLMARK_UV_RESPONSE_UP	0.461409	0.911767	0.0741759	0.278708	0.99557	47	CDC34;CA2;SLC6A8;TYRO3;PPAT;HLA-F;RFC4;BSG;MAOA;TFRC;GRINA;SULT1A1;BTG3;PDLIM3;ATF3;UROD;MSX1
REACTOME_DISEASES_OF_METABOLISM	0.463476	0.913117	0.0962406	-0.253518	-0.996732	52	CYP1B1;PCCA;MMAA;ADAMTS1;ADAMTS4;HPRT1;CYP27A1;AMN;ADAMTS5;VCAN;SDC4;MUC20;NUS1;UBA52;HEXA;CUBN;DAG1;CYP2R1;B4GALT7;ADAMTS6;ADAMTS17
REACTOME_OXIDATIVE_STRESS_INDUCED_SENESCENCE	0.468852	0.92096	0.0721798	0.299357	1.00807	34	H2BC3;TNRC6A;H2AJ;TFDP2;MAPKAPK5;E2F1;TFDP1;H3C4;CBX2;H2AC19;MAP2K3;H3C10;H2AC8;H2BC15
REACTOME_ER_TO_GOLGI_ANTEROGRADE_TRANSPORT	0.472995	0.926341	0.0716527	0.294465	0.998328	35	COG7;TRAPPC5;COG1;AREG;TUBA8;ANK1;NAPG;GOLGB1
REACTOME_DISEASES_OF_MITOTIC_CELL_CYCLE	0.483516	0.928357	0.0762797	0.356453	0.987876	15	ANAPC15;TFDP2;FZR1;E2F1;TFDP1
REACTOME_ESR_MEDIATED_SIGNALING	0.483871	0.928357	0.0928481	-0.246616	-0.994344	58	GNB2;CTSD;MMP9;GNAI1;H4C12;HSPB1;PPP5C;NOS3;IGF1R;PIK3R2;GNG10;HBEGF;KANK1;ZDHHC21
REACTOME_ESTROGEN_DEPENDENT_GENE_EXPRESSION	0.47927	0.928357	0.0716527	0.290596	0.998008	38	CHD1;H2BC3;TNRC6A;H2AJ;CARM1;MYB;POLR2I;USF1;TFF3;H3C4;POLR2K;H2AC19;H3C10;H2AC8;H2BC15;GREB1;NRIP1
REACTOME_NOTCH3_ACTIVATION_AND_TRANSMISSION_OF_SIGNAL_TO_THE_NUCLEUS	0.475687	0.928357	0.0847985	-0.383029	-0.967542	11	YBX1;JAG1;PSENEN;APH1B
REACTOME_POSITIVE_EPIGENETIC_REGULATION_OF_RRNA_EXPRESSION	0.477966	0.928357	0.0728939	0.302456	0.987414	31	POLR1E;POLR1F;H2BC3;H2AJ;POLR1B;H3C4;HDAC2;POLR2K;CHD3;H2AC19;H3C10;H2AC8;H2BC15
REACTOME_REGULATION_OF_INSULIN_SECRETION	0.47973	0.928357	0.0878313	-0.339956	-1.00148	17	GNB2;GNAI1;RAP1A;GNAS;GNG10;ITPR2;STXBP1
REACTOME_SARS_COV_2_ACTIVATES_MODULATES_INNATE_AND_ADAPTIVE_IMMUNE_RESPONSES	0.48184	0.928357	0.0916795	-0.289266	-0.977307	27	NUP155;NDC1;TKFC;G3BP1;SEC24A;HLA-B;NUP37;NUP42;UBA52
REACTOME_ACTIVATION_OF_KAINATE_RECEPTORS_UPON_GLUTAMATE_BINDING	0.485356	0.928408	0.0831291	-0.40518	-0.985752	10	GNB2;DLG4;GNG10
REACTOME_TRANSPORT_TO_THE_GOLGI_AND_SUBSEQUENT_MODIFICATION	0.486711	0.928408	0.0709609	0.281443	0.986493	42	COG7;TRAPPC5;COG1;AREG;TUBA8;ANK1;NAPG;B4GALT4;GOLGB1;MGAT4C;MGAT3
REACTOME_AUTOPHAGY	0.496241	0.932773	0.0919686	-0.27553	-0.982776	33	SQSTM1;VIM;PRKAB2;USP30;UVRAG;EPAS1
REACTOME_DEATH_RECEPTOR_SIGNALING	0.496164	0.932773	0.0931455	-0.270775	-0.984874	37	SQSTM1;ARHGEF9;TIAM2;ARHGEF1;ARHGDIA;VAV3;PRKCI;PSENEN
REACTOME_MAP2K_AND_MAPK_ACTIVATION	0.494715	0.932773	0.0826646	-0.377938	-0.954681	11	FN1;MAP2K2;RAP1A
REACTOME_METABOLISM_OF_CARBOHYDRATES_AND_CARBOHYDRATE_DERIVATIVES	0.491139	0.932773	0.0931455	-0.242127	-0.982831	61	CSGALNACT1;ALDOA;NUP155;NDC1;HK3;HYAL3;TKFC
REACTOME_PHOSPHOLIPID_METABOLISM	0.493421	0.932773	0.0697793	0.25652	0.991276	64	PITPNM2;MBOAT2;PNPLA2;PIK3C2A;PI4K2B;PEMT;ACP6;PNPLA3;TMEM86B;CDIPT;INPP5K;PTDSS2;DDHD2;PLA2G12A
REACTOME_TCR_SIGNALING	0.497479	0.932773	0.0704501	0.300039	0.978517	30	CDC34;TRAT1;CD3D;BCL10;PSMB3;ENAH;SKP1
REACTOME_REGULATION_OF_PTEN_GENE_TRANSCRIPTION	0.5	0.934844	0.0745501	0.354047	0.981207	15	RRAGB;LAMTOR3;EGR1;HDAC2;CBX2;CHD3;RRAGD;RBBP7
REACTOME_ACTIVATION_OF_NF_KAPPAB_IN_B_CELLS	0.508511	0.942297	0.0815265	-0.365708	-0.957059	12	PSMD12;FBXW11;PSMA5;PSMC2
REACTOME_APC_C_CDH1_MEDIATED_DEGRADATION_OF_CDC20_AND_OTHER_APC_C_CDH1_TARGETED_PROTEINS_IN_LATE_MITOSIS_EARLY_G1	0.511261	0.942297	0.0843144	-0.331011	-0.975123	17	PSMD12;CDC27;PSMA5;PSMC2;UBA52;UBE2S
REACTOME_DEGRADATION_OF_GLI1_BY_THE_PROTEASOME	0.512552	0.942297	0.0802023	-0.394115	-0.958834	10	PSMD12;PSMA5;PSMC2
REACTOME_PHASE_I_FUNCTIONALIZATION_OF_COMPOUNDS	0.506579	0.942297	0.0833634	-0.315363	-0.973315	19	CYP1B1;AHR;CES1;CYP27A1;CMBL;AOC3;PTGIS;AOC2;CYP2R1;ALDH2
REACTOME_REGULATION_OF_PYRUVATE_METABOLISM	0.512552	0.942297	0.0802023	-0.394281	-0.959236	10	PDK2;WDR26;UBA52;LDHA;PDHX;UBB
REACTOME_SMAD2_SMAD3_SMAD4_HETEROTRIMER_REGULATES_TRANSCRIPTION	0.508511	0.942297	0.0815265	-0.36569	-0.95701	12	YBX1;CCNT2;CDKN2B;UBA52;FURIN
REACTOME_TRANSCRIPTIONAL_AND_POST_TRANSLATIONAL_REGULATION_OF_MITF_M_EXPRESSION_AND_ACTIVITY	0.514644	0.943515	0.0799859	-0.392964	-0.956033	10	LARS1;EPRS1;MITF
HALLMARK_ADIPOGENESIS	0.517677	0.943789	0.0899861	-0.241693	-0.970973	57	CS;ALDOA;AGPAT3;COX8A;ATL2;SLC19A1;NABP1;TOB1;UCK1;ORM1;RETN
REACTOME_SIGNALING_BY_NUCLEAR_RECEPTORS	0.519084	0.943789	0.0902635	-0.231046	-0.965831	72	GNB2;CTSD;DHRS4;MMP9;GNAI1;H4C12;HSPB1;PDK2;PPP5C;NOS3;IGF1R;PIK3R2;GNG10;HBEGF;KANK1
REACTOME_TELOMERE_MAINTENANCE	0.517007	0.943789	0.0691198	0.297446	0.963507	29	GAR1;H2BC3;RFC4;POLD1;H2AJ;POLR2I;DNA2;POT1;POLR2K;H2AC19;H2AC8;H2BC15;RFC3
REACTOME_AMINO_ACIDS_REGULATE_MTORC1	0.521978	0.943851	0.0723571	0.345598	0.957793	15	ATP6V1G1;RRAGB;SAMTOR;LAMTOR3;DEPDC5;MIOS
REACTOME_SMOOTH_MUSCLE_CONTRACTION	0.521024	0.943851	0.0723571	0.342401	0.961289	16	MYL6;ITGA1;MYL9;CALD1
HALLMARK_MYOGENESIS	0.52579	0.944902	0.0672065	0.24979	0.965441	67	LDB3;MYL4;SSPN;AK1;FHL1;SLC6A8;TNNT1;CLU;RYR1;TNNT2
REACTOME_HEMOSTASIS	0.524781	0.944902	0.0975449	-0.202408	-0.971305	177	TIMP1;ANXA5;GNB2;ALDOA;STXBP3;FN1;SLC8A1;PDGFB;CDC37L1;GNAI1;A1BG;RAP1A;FLNA;PRKG1;VEGFA;THBD;HGF;ABCC4;ITGB1;VAV3;DOCK4;NOS3;ATP1B2;ORM1;ACTN4;MPL;CLEC3B;CEACAM8;WEE1;IGLC2;GNAS;SERPINB2;PIK3R2;GNG10;RHOG;ITPR2
REACTOME_PEPTIDE_LIGAND_BINDING_RECEPTORS	0.526854	0.944902	0.0897105	-0.270168	-0.969286	35	CCR4;ACKR3;CCR8;PROK2;CCR3;CXCL8;CXCR1;FPR1;F2RL1;NMUR1;ACKR1;XCL1;UTS2
REACTOME_SCF_SKP2_MEDIATED_DEGRADATION_OF_P27_P21	0.529787	0.947587	0.0793435	-0.357462	-0.935479	12	PSMD12;PSMA5;PSMC2;UBA52;CCNA2
HALLMARK_HEDGEHOG_SIGNALING	0.546025	0.948612	0.0768737	-0.382559	-0.930718	10	ETS2;VEGFA
REACTOME_ACTIVATION_OF_THE_MRNA_UPON_BINDING_OF_THE_CAP_BINDING_COMPLEX_AND_EIFS_AND_SUBSEQUENT_BINDING_TO_43S	0.537657	0.948612	0.0776799	-0.385966	-0.939008	10	EIF4A1;EIF3F
REACTOME_CELL_JUNCTION_ORGANIZATION	0.554795	0.948612	0.0659816	0.29528	0.9418	28	ILF3;CLDN14;PARD3;NECTIN3;NECTIN2;TNRC6A
REACTOME_COPI_INDEPENDENT_GOLGI_TO_ER_RETROGRADE_TRAFFIC	0.550439	0.948612	0.078921	-0.339285	-0.934439	14	AGPAT3;RAB6B;BICD1;DYNC1LI1;DCTN4;ACTR10;GALNT1;TUBB6
REACTOME_E2F_MEDIATED_REGULATION_OF_DNA_REPLICATION	0.553435	0.948612	0.0714786	0.378693	0.919492	10	PPP2R3B;TFDP2;E2F1;TFDP1
REACTOME_EPH_EPHRIN_SIGNALING	0.552058	0.948612	0.0840746	-0.277588	-0.937851	27	AP2M1;MMP9;EFNB1;CLTCL1;VAV3;PSENEN
REACTOME_INTERLEUKIN_17_SIGNALING	0.552863	0.948612	0.078921	-0.346846	-0.925229	13	DUSP3;MEF2A;FBXW11
REACTOME_MATERNAL_TO_ZYGOTIC_TRANSITION_MZT	0.549763	0.948612	0.0831291	-0.281976	-0.946706	26	EIF4A1;ZFP36L2;H4C12
REACTOME_METABOLISM_OF_STEROIDS	0.536825	0.948612	0.0653834	0.281641	0.954848	35	IDI1;LGMN;MVD;SRD5A3;STARD4;TSPOAP1;SREBF1;CARM1
REACTOME_MITOTIC_PROPHASE	0.541353	0.948612	0.0870516	-0.257302	-0.949798	38	NUP155;NDC1;H4C12;NCAPG2;LPIN2;NCAPD3;CNEP1R1;H4C3;NUP37;TMPO;NUP42;SMC2;H2AC20;H4C16;CCNB1
REACTOME_NEGATIVE_REGULATION_OF_NOTCH4_SIGNALING	0.543933	0.948612	0.0770737	-0.38364	-0.933349	10	PSMD12;PSMA5;PSMC2
REACTOME_NERVOUS_SYSTEM_DEVELOPMENT	0.542857	0.948612	0.0943564	-0.212125	-0.96914	132	AP2M1;GRB10;PSMD12;CNTNAP1;MSI1;PDLIM7;MMP9;COL6A2;EFNB1;CLTCL1;MAP2K2;LAMC1;NCK1;CD24;ITGB1;RGMB;SPTBN2;VAV3;PLXNA4;DLG4;NEO1;SIAH1;PSENEN;PFN2;PSMA5;PSMC2
REACTOME_REGULATION_OF_ENDOGENOUS_RETROELEMENTS_BY_PIWI_INTERACTING_RNAS_PIRNAS	0.550239	0.948612	0.0835991	-0.273901	-0.93656	28	PIWIL4;SMARCA2;H4C12;SMARCD1
REACTOME_REGULATION_OF_ENDOGENOUS_RETROELEMENTS_BY_THE_HUMAN_SILENCING_HUB_HUSH_COMPLEX	0.543011	0.948612	0.0692836	0.325506	0.935736	17	H2BC3;H2AJ;H3C4;MORC2;H2AC19;H3C10;H2AC8;H2BC15
REACTOME_SIGNALING_BY_NOTCH	0.550868	0.948612	0.0855357	-0.23484	-0.949257	59	YBX1;PSMD12;JAG1;H4C12;PRKCI;PTCRA;PSENEN;RFNG;PSMA5;PSMC2;MAML1;TLE2;APH1B
REACTOME_SIGNALING_BY_NOTCH1	0.539474	0.948612	0.0799859	-0.308476	-0.952059	19	JAG1;PSENEN;MAML1;TLE2;APH1B
REACTOME_SIRT1_NEGATIVELY_REGULATES_RRNA_EXPRESSION	0.532967	0.948612	0.0713053	0.315591	0.939662	19	H2BC3;RRP8;H2AJ;H3C4;H2AC19;H3C10;H2AC8;H2BC15
HALLMARK_KRAS_SIGNALING_DN	0.561743	0.950643	0.0831291	-0.246891	-0.948538	44	ENTPD7;CLSTN3;PDK2;SGK1;CCR8;COPZ2;NR4A2;MSH5;SPTBN2
REACTOME_GENE_SILENCING_BY_RNA	0.561404	0.950643	0.0850427	-0.26392	-0.941362	33	NUP155;NDC1;PIWIL4;H4C12
REACTOME_GLOBAL_GENOME_NUCLEOTIDE_EXCISION_REPAIR_GG_NER	0.560641	0.950643	0.0802023	-0.292373	-0.937732	22	CCNH;COPS2;INO80B;ERCC1;COPS4;POLE2;UBA52
REACTOME_MAPK6_MAPK4_SIGNALING	0.559819	0.950643	0.0795565	-0.292093	-0.931832	21	PSMD12;HSPB1;CDC42EP2;PSMA5;PSMC2
REACTOME_UB_SPECIFIC_PROCESSING_PROTEASES	0.563275	0.950797	0.0843144	-0.244193	-0.943922	48	RNF146;PSMD12;USP30;STAM2;FOXO4;FKBP8
HALLMARK_GLYCOLYSIS	0.567089	0.953864	0.0850427	-0.236634	-0.941548	56	HDLBP;ALDOA;ZNF292;NANP;VEGFA;PHKA2;VCAN;POLR3K;IGFBP3;ISG20;CAPN5;EGLN3;RPE
REACTOME_NEGATIVE_REGULATION_OF_MAPK_PATHWAY	0.567982	0.953864	0.0772747	-0.324737	-0.921625	15	DUSP10;MAP2K2;PPP5C;DUSP16
REACTOME_COMPLEMENT_CASCADE	0.569597	0.954147	0.0679923	0.308019	0.917118	19	CLU;C3AR1;IGLC3;C4BPA;C4B;CFD;CFHR2;IGHG2
REACTOME_CHONDROITIN_SULFATE_DERMATAN_SULFATE_METABOLISM	0.572368	0.956362	0.0768737	-0.332754	-0.916452	14	CSGALNACT1;HYAL3;VCAN;SDC4;HEXA;B4GALT7
REACTOME_HCMV_LATE_EVENTS	0.575117	0.958529	0.0802023	-0.282099	-0.941498	25	NUP155;NDC1;H4C12
REACTOME_OVARIAN_TUMOR_DOMAIN_PROTEASES	0.57845	0.959239	0.0687943	0.367929	0.916727	11	RIGI;YOD1
REACTOME_TRANSCRIPTION_OF_THE_HIV_GENOME	0.577338	0.959239	0.0664364	0.311141	0.914017	18	ELOB;TAF10;TAF1L;POLR2I;GTF2H2;MNAT1;CDK7;POLR2K
REACTOME_GAP_JUNCTION_TRAFFICKING_AND_REGULATION	0.58159	0.961915	0.0736213	-0.370572	-0.901556	10	AP2M1;CLTCL1
REACTOME_G_PROTEIN_MEDIATED_EVENTS	0.582979	0.961915	0.0743625	-0.342361	-0.895958	12	CAMK2D;GNAI1
REACTOME_SIGNALING_BY_NOTCH1_PEST_DOMAIN_MUTANTS_IN_CANCER	0.585526	0.962108	0.0756946	-0.322522	-0.915339	15	JAG1;PSENEN;MAML1;APH1B;UBA52
REACTOME_TRANSCRIPTION_OF_E2F_TARGETS_UNDER_NEGATIVE_CONTROL_BY_P107_RBL1_AND_P130_RBL2_IN_COMPLEX_WITH_HDAC1	0.586011	0.962108	0.0681513	0.366158	0.912314	11	LIN9;TFDP2;E2F1;TFDP1
REACTOME_G2_M_CHECKPOINTS	0.5875	0.962159	0.0824344	-0.23856	-0.926021	49	PSMD12;DBF4;H4C12;ORC2;MCM4;WEE1;PSMA5;PSMC2;UIMC1
REACTOME_DISEASES_OF_GLYCOSYLATION	0.592138	0.962588	0.0810802	-0.267157	-0.923432	30	ADAMTS1;ADAMTS4;ADAMTS5;VCAN;SDC4;MUC20;NUS1;HEXA;DAG1;B4GALT7;ADAMTS6;ADAMTS17;PAPSS2;ALG11;GALE
REACTOME_KEAP1_NFE2L2_PATHWAY	0.589681	0.962588	0.0813027	-0.267833	-0.925768	30	SQSTM1;PSMD12;PRKCI;PALB2;PSMA5;PSMC2
REACTOME_PEROXISOMAL_PROTEIN_IMPORT	0.592105	0.962588	0.0751182	-0.298726	-0.921966	19	CROT;DHRS4;EHHADH;ECH1;NUDT7;DECR2
REACTOME_ASSEMBLY_OF_COLLAGEN_FIBRILS_AND_OTHER_MULTIMERIC_STRUCTURES	0.612766	0.9701	0.0718276	-0.335447	-0.877864	12	MMP9;COL6A2;DST;COL9A3;COL6A1;COL17A1;LOXL3
REACTOME_COLLAGEN_BIOSYNTHESIS_AND_MODIFYING_ENZYMES	0.610132	0.9701	0.0738053	-0.336002	-0.896301	13	COL6A2;COL13A1;COL9A3;COL19A1;COL6A1;COL17A1
REACTOME_COLLAGEN_FORMATION	0.616592	0.9701	0.0741759	-0.297206	-0.893711	18	MMP9;COL6A2;COL13A1;DST;COL9A3;COL19A1;COL6A1;COL17A1;LOXL3
REACTOME_DEVELOPMENTAL_CELL_LINEAGES	0.615799	0.9701	0.0632191	0.292505	0.879623	20	CA2;PROM1;CTRL;CTRC;ABCG2;TFRC;FGF7;KRT1
REACTOME_DUAL_INCISION_IN_TC_NER	0.604396	0.9701	0.0650878	0.299648	0.892195	19	ZNF830;RFC4;POLD1;POLR2I;GTF2H2;MNAT1;CDK7;POLR2K;RFC3
REACTOME_EUKARYOTIC_TRANSLATION_INITIATION	0.61674	0.9701	0.0732559	-0.333696	-0.89015	13	EIF4A1;EIF3F
REACTOME_INOSITOL_PHOSPHATE_METABOLISM	0.608511	0.9701	0.0721798	-0.336786	-0.881369	12	PPIP5K2;PLCD4;INPP4B
REACTOME_INTRACELLULAR_SIGNALING_BY_SECOND_MESSENGERS	0.602094	0.9701	0.0835991	-0.217777	-0.933768	81	RNF146;CAMK2D;PSMD12;NRG1;PDGFB;GSK3A;FOXO4;SGK1;HGF;PSMA5;PSMC2;GATAD2A;PIK3R2;HBEGF;RHOG;ITPR2;PDGFA;FRS2;OTUD3;FLT3;MECOM
REACTOME_METABOLISM_OF_RNA	0.61157	0.9701	0.0855357	-0.203294	-0.948456	145	EIF4A1;YBX1;PSMD12;NUP155;NDC1;PRPF8;CCNH;NIP7;GEMIN7;EXOSC3;DHX8;CSTF2;HSPB1;PDCD7;C1D;TENT4A;WBP11;TRMT10A;EPRS1;DDX49;ZFP36;RPP30;ALYREF;PSMA5;PSMC2;UTP6;WDR12;RBM28;ERI1;GEMIN2;RPP40;SMNDC1;PNRC2;SMN1;UTP11
REACTOME_NS1_MEDIATED_EFFECTS_ON_HOST_PATHWAYS	0.608511	0.9701	0.0721798	-0.336047	-0.879434	12	NUP155;NDC1
REACTOME_RESPIRATORY_SYNCYTIAL_VIRUS_INFECTION_PATHWAY	0.608844	0.9701	0.0611693	0.280478	0.908545	29	ELOB;OAS2;ISG15;HERC5;RIGI
REACTOME_RND2_GTPASE_CYCLE	0.617336	0.9701	0.0711327	-0.343416	-0.867479	11	PIK3R2;DST;KCTD13;FRS2;DLG5
REACTOME_ROLE_OF_PHOSPHOLIPIDS_IN_PHAGOCYTOSIS	0.600877	0.9701	0.0743625	-0.317797	-0.901929	15	PLD3;IGLC2;PIK3R2;PLD2;ITPR2;CD3G;PLD4;PLPP5
REACTOME_TRANS_GOLGI_NETWORK_VESICLE_BUDDING	0.615385	0.9701	0.063079	0.293112	0.890843	21	PIK3C2A;HIP1R;ACBD3;BLOC1S1;GOLGB1;TFRC
REACTOME_GPCR_LIGAND_BINDING	0.622186	0.973908	0.0574877	0.228516	0.911456	77	GALR1;SSTR3;HRH1;WNT3;CX3CL1;DRD2;ADM;P2RY14;GRM7;P2RY11;C3AR1;EDN1;LPAR6;XK;SUCNR1;WNT2B;PPBP;GNG11;P2RY6;INSL3;NMU;GNG8;ADORA3;CXCR6
REACTOME_SIGNALING_BY_TYPE_1_INSULIN_LIKE_GROWTH_FACTOR_1_RECEPTOR_IGF1R	0.622711	0.973908	0.0636424	0.320978	0.889561	15	FGFR1;IGF1;FGF22;FGF9;FGF7;IGF2;PIK3CA
REACTOME_ANTIGEN_PROCESSING_UBIQUITINATION_PROTEASOME_DEGRADATION	0.629808	0.980361	0.0567672	0.224146	0.910802	87	CDC34;LONRF1;SIAH2;LMO7;ELOB;UBE3D;MKRN1;HERC5;DTX3L;FBXL22
REACTOME_COPI_MEDIATED_ANTEROGRADE_TRANSPORT	0.62931	0.980361	0.0602484	0.280705	0.881091	26	COG7;COG1;TUBA8;ANK1;NAPG;GOLGB1
REACTOME_CELLULAR_RESPONSE_TO_STARVATION	0.635531	0.985915	0.0626618	0.293998	0.875371	19	ATP6V1G1;RRAGB;SAMTOR;LAMTOR3;DEPDC5;MIOS;FAU;ATF3;SESN1
REACTOME_TRANSCRIPTIONAL_REGULATION_BY_RUNX1	0.636364	0.985915	0.0787114	-0.224745	-0.913487	62	AUTS2;PSMD12;CCNH;SMARCA2;H4C12;SMARCD1;PAX5;FOXP3;TNFRSF18;PSMA5;PSMC2
HALLMARK_ALLOGRAFT_REJECTION	0.748111	0.996588	0.0702813	-0.215533	-0.847391	52	TIMP1;MMP9;BCAT1;FLNA;NCK1;IL18
HALLMARK_APOPTOSIS	0.690955	0.996588	0.0741759	-0.22436	-0.881421	51	TIMP1;SQSTM1;BAX;ANKH;HSPB1;IGF2R;HGF;IL18;WEE1;TOP2A;DPYD
HALLMARK_E2F_TARGETS	0.765289	0.996588	0.0491928	0.220681	0.834898	60	GINS1;ILF3;DNMT1;TK1;TIPIN;CCP110;POLD1;BRMS1L;NME1
HALLMARK_HYPOXIA	0.683938	0.996588	0.0762797	-0.224037	-0.882815	55	HDLBP;ALDOA;ACKR3;ZNF292;PDGFB;VEGFA;ZFP36;RORA;CAVIN3;IGFBP3;KLHL24;GCNT2;ISG20;SDC4
HALLMARK_INFLAMMATORY_RESPONSE	0.702838	0.996588	0.0535669	0.231056	0.868845	59	TNFAIP6;IFITM1;HRH1;CX3CL1;LY6E;CD69;ADM;C3AR1
HALLMARK_TGF_BETA_SIGNALING	0.769653	0.996588	0.0535669	0.275753	0.774176	16	NOG
HALLMARK_XENOBIOTIC_METABOLISM	0.673267	0.996588	0.0550211	0.23019	0.88087	62	TTPA;SLC1A5;CA2;ABCD2;PEMT;BLVRB;PSMB10;PTS;IGF1;NPC1;TMEM97;MAOA;SMOX;MT2A
REACTOME_AGGREPHAGY	0.700837	0.996588	0.0643583	-0.332161	-0.808107	10	VIM
REACTOME_AMYLOID_FIBER_FORMATION	0.703767	0.996588	0.0546808	0.264983	0.845168	28	SIAH2;SNCA;BACE1;H2BC3;ADAM10;H3C4;H2AC19;H3C10;H2AC8;H2BC15
REACTOME_ARACHIDONATE_METABOLISM	0.776557	0.996588	0.0532386	0.2757	0.764077	15	EPHX2;CYP2U1;PTGR2
REACTOME_ASPARAGINE_N_LINKED_GLYCOSYLATION	0.679803	0.996588	0.0543434	0.222805	0.879294	73	UGGT2;COG7;TRAPPC5;COG1;AREG;MVD;TUBA8;ANK1;SRD5A3;NAPG;DPM2;B4GALT4;ST6GALNAC4;UBXN1;GOLGB1;MGAT4C
REACTOME_ASSEMBLY_AND_CELL_SURFACE_PRESENTATION_OF_NMDA_RECEPTORS	0.736402	0.996588	0.0619763	-0.324153	-0.788624	10	CAMK2D;DLG4
REACTOME_CDC42_GTPASE_CYCLE	0.697733	0.996588	0.0738053	-0.221764	-0.871892	52	FNBP1L;ARHGEF9;PLEKHG3;CDC42EP2;ARHGDIA;VAV3;PLEKHG1;GOLGA8R;PIK3R2;ARHGAP42;ARHGAP21;CPNE8;TMPO;RACGAP1;ECT2;PAK4;DAAM1;WDR81;ARHGAP32
REACTOME_CELLULAR_RESPONSE_TO_HYPOXIA	0.670404	0.996588	0.0699459	-0.283836	-0.853506	18	PSMD12;VEGFA;EPAS1;PSMA5;PSMC2
REACTOME_CELL_CELL_COMMUNICATION	0.6733	0.996588	0.0552496	0.255269	0.876684	38	ILF3;CLDN14;NPHS1;PARD3;CD2AP;NECTIN3;NECTIN2;TNRC6A
REACTOME_CLASS_A_1_RHODOPSIN_LIKE_RECEPTORS	0.737896	0.996588	0.0513223	0.227395	0.85508	59	GALR1;SSTR3;HRH1;CX3CL1;DRD2;P2RY14;P2RY11;C3AR1;EDN1;LPAR6;XK;SUCNR1
REACTOME_COOPERATION_OF_PDCL_PHLP1_AND_TRIC_CCT_IN_G_PROTEIN_BETA_FOLDING	0.776316	0.996588	0.0544556	0.30018	0.772971	12	CCT6B;CCT7;GNA11;GNG11;GNG8;RGS6
REACTOME_CYCLIN_A_CDK2_ASSOCIATED_EVENTS_AT_S_PHASE_ENTRY	0.732227	0.996588	0.0683111	-0.2504	-0.840694	26	PSMD12;CCNH;LIN52;WEE1;PSMA5;PSMC2
REACTOME_CYCLIN_D_ASSOCIATED_EVENTS_IN_G1	0.758497	0.996588	0.0532386	0.264677	0.804422	21	PPP2R3B;TFDP2;SKP1;E2F1;TFDP1;MNAT1;CDK7;CDKN1A
REACTOME_DEPOSITION_OF_NEW_CENPA_CONTAINING_NUCLEOSOMES_AT_THE_CENTROMERE	0.758562	0.996588	0.0512184	0.253102	0.807272	28	ITGB3BP;CENPK;CENPS;H2BC3;H2AJ;CENPH;CENPP;H2AC19;H2AC8;H2BC15
REACTOME_DEUBIQUITINATION	0.748752	0.996588	0.0504983	0.220623	0.852711	67	SIAH2;UCHL3;USP44;ABRAXAS1;RIGI;YOD1;USP18;TAF10;H2BC3;USP33;CCP110;RNF123;PSMB3
REACTOME_DEVELOPMENTAL_CELL_LINEAGES_OF_THE_EXOCRINE_PANCREAS	0.710623	0.996588	0.0573667	0.294447	0.807596	14	CA2;PROM1;CTRL;CTRC
REACTOME_DISEASES_ASSOCIATED_WITH_O_GLYCOSYLATION_OF_PROTEINS	0.652747	0.996588	0.0702813	-0.297365	-0.861482	16	ADAMTS1;ADAMTS4;ADAMTS5;MUC20;DAG1;ADAMTS6;ADAMTS17
REACTOME_DISORDERS_OF_TRANSMEMBRANE_TRANSPORTERS	0.736573	0.996588	0.0718276	-0.221867	-0.831254	41	PSMD12;NUP155;NDC1
REACTOME_DNA_DAMAGE_BYPASS	0.67033	0.996588	0.0601186	0.305639	0.847049	15	ISG15;RAD18;RFC4;POLD1
REACTOME_EXTENSION_OF_TELOMERES	0.772556	0.996588	0.0546808	0.302196	0.778163	12	GAR1;RFC4;POLD1;DNA2;POT1;RFC3;SHQ1
REACTOME_FCERI_MEDIATED_NF_KB_ACTIVATION	0.710623	0.996588	0.0573667	0.29596	0.820225	15	CDC34;BCL10;PSMB3;IGLC3;SKP1
REACTOME_FORMATION_OF_FIBRIN_CLOT_CLOTTING_CASCADE	0.661172	0.996588	0.0607719	0.306882	0.841703	14	C1QBP;FGB;PF4V1
REACTOME_FORMATION_OF_PARAXIAL_MESODERM	0.709205	0.996588	0.0637845	-0.3289	-0.800172	10	PSMD12;PSMA5;PSMC2;MAML1
REACTOME_G1_S_SPECIFIC_TRANSCRIPTION	0.684982	0.996588	0.0590955	0.302007	0.836984	15	LIN9;TK1;TFDP2;E2F1;TFDP1
REACTOME_GASTRULATION	0.760965	0.996588	0.0626618	-0.259366	-0.800487	19	ZEB2;PSMD12;PSMA5;PSMC2;MAML1
REACTOME_HCMV_EARLY_EVENTS	0.699248	0.996588	0.0734381	-0.241025	-0.8597	33	NUP155;NDC1;H4C12;ITGB1
REACTOME_HDR_THROUGH_SINGLE_STRAND_ANNEALING_SSA	0.736264	0.996588	0.0557104	0.285815	0.792109	15	RFC4;RMI2;DNA2;RBBP8;RFC3;ATR;RHNO1;RAD1
REACTOME_HEDGEHOG_OFF_STATE	0.772512	0.996588	0.0656814	-0.23792	-0.798793	26	PSMD12;PSMA5;GNAS;PSMC2;UBA52;GSK3B;KIF3A;IFT57;IFT88;DYNC2H1
REACTOME_HEDGEHOG_ON_STATE	0.651316	0.996588	0.0702813	-0.304751	-0.864903	15	PSMD12;PSMA5;PSMC2
REACTOME_HEME_SIGNALING	0.675676	0.996588	0.0697793	-0.290456	-0.855652	17	RAI1;CRTC2;NPAS2;RORA;BMAL1;MEF2D
REACTOME_HIV_LIFE_CYCLE	0.744246	0.996588	0.0713053	-0.236252	-0.847605	35	NUP155;NDC1;CCNH;TAF4B;KPNA1;CCNT2;NUP37;NUP42;UBA52;NELFCD;FURIN
REACTOME_HIV_TRANSCRIPTION_INITIATION	0.691606	0.996588	0.0584693	0.306028	0.819713	13	TAF10;TAF1L;POLR2I;GTF2H2;MNAT1;CDK7;POLR2K
REACTOME_HOMOLOGOUS_DNA_PAIRING_AND_STRAND_EXCHANGE	0.736264	0.996588	0.0557104	0.273758	0.815108	19	RFC4;RMI2;DNA2;RBBP8;RFC3;BRCA2;ATR;RHNO1;RAD51B;RAD1
REACTOME_IMMUNOREGULATORY_INTERACTIONS_BETWEEN_A_LYMPHOID_AND_A_NON_LYMPHOID_CELL	0.773171	0.996588	0.0670513	-0.214263	-0.815963	43	CLEC2D;CD34;LILRA2;KIR2DL1;KLRG1
REACTOME_INTERLEUKIN_12_FAMILY_SIGNALING	0.733083	0.996588	0.0571259	0.312992	0.805964	12	PSME2;BOLA2;MIF;CANX
REACTOME_INTERLEUKIN_12_SIGNALING	0.704198	0.996588	0.0597318	0.339075	0.823295	10	PSME2;BOLA2
REACTOME_IRS_MEDIATED_SIGNALLING	0.765038	0.996588	0.0551352	0.30416	0.78322	12	FGFR1;FGF22;FGF9;FGF7;PIK3CA
REACTOME_METABOLISM_OF_FAT_SOLUBLE_VITAMINS	0.757519	0.996588	0.0555947	0.305294	0.786141	12	TTPA;AKR1B10
REACTOME_METABOLISM_OF_POLYAMINES	0.754757	0.996588	0.0613026	-0.307136	-0.775833	11	PSMD12;PSMA5;PSMC2
REACTOME_METABOLISM_OF_WATER_SOLUBLE_VITAMINS_AND_COFACTORS	0.723404	0.996588	0.0513223	0.248029	0.840895	35	PARP14;CD38;DHFR2;MMUT
REACTOME_MITF_M_DEPENDENT_GENE_EXPRESSION	0.78066	0.996588	0.0649408	-0.248262	-0.811629	24	SYTL2;SMARCA2;SMARCD1
REACTOME_MITOTIC_G2_G2_M_PHASES	0.716639	0.996588	0.052057	0.221507	0.858671	65	OPTN;HAUS8;LIN9;TUBA8;OBI1;PPP2R3B;TUBGCP5;CCP110;PHLDA1;PSMB3;MZT2A;MZT1;FZR1;HMMR;SKP1;E2F1;NINL;TUBGCP4
REACTOME_MITOTIC_METAPHASE_AND_ANAPHASE	0.751899	0.996588	0.0702813	-0.208277	-0.85098	65	PSMD12;NUP155;NDC1;BUB3;FBXO5;NSL1;CDC27;MAD2L1;PSMA5;PSMC2;SPC24;NUP37;TMPO;UBA52;CENPQ;UBE2S;DYNC1LI1;KNTC1;CENPU
REACTOME_MITOTIC_PROMETAPHASE	0.650582	0.996588	0.057006	0.232362	0.89808	67	NDC80;KIF2A;HAUS8;ITGB3BP;TUBA8;NCAPG;CENPK;CENPS;TUBGCP5;CCP110;MZT2A;MZT1;PPP2R5B;CENPH;NINL;TUBGCP4
REACTOME_NUCLEAR_EVENTS_MEDIATED_BY_NFE2L2	0.683962	0.996588	0.0714786	-0.2631	-0.860141	24	SQSTM1;PSMD12
REACTOME_NUCLEAR_RECEPTOR_TRANSCRIPTION_PATHWAY	0.687023	0.996588	0.0609039	0.343543	0.834144	10	RARB;NR3C2
REACTOME_NUCLEOTIDE_SALVAGE	0.678723	0.996588	0.0667426	-0.317864	-0.831851	12	HPRT1;UCK1;UCK2;DCK;AMPD3;GMPR2;ADK
REACTOME_PARACETAMOL_ADME	0.707048	0.996588	0.0664364	-0.31174	-0.831581	13	GSTP1;ABCC4
REACTOME_PARASITE_INFECTION	0.676211	0.996588	0.0686326	-0.317251	-0.846282	13	NCK1;VAV3;IGLC2;CYFIP1
REACTOME_PI3K_AKT_SIGNALING_IN_CANCER	0.714286	0.996588	0.0732559	-0.240298	-0.86139	34	NRG1;PDGFB;GSK3A;FOXO4;HGF;PIK3R2;HBEGF;RHOG;PDGFA;FRS2;FLT3
REACTOME_PI_METABOLISM	0.709302	0.996588	0.0689567	-0.260439	-0.842571	23	PLEKHA8;BMX;INPP4B;INPP5F;GDPD3;PIK3R2;PIKFYVE;GDPD5
REACTOME_RECOGNITION_AND_ASSOCIATION_OF_DNA_GLYCOSYLASE_WITH_SITE_CONTAINING_AN_AFFECTED_PURINE	0.758242	0.996588	0.0543434	0.282619	0.775154	14	H2BC3;H2AJ;POT1;H2AC19;H2AC8;H2BC15
REACTOME_RECRUITMENT_OF_NUMA_TO_MITOTIC_CENTROSOMES	0.757216	0.996588	0.0509083	0.254192	0.805494	27	HAUS8;TUBA8;TUBGCP5;CCP110;MZT2A;MZT1;NINL;TUBGCP4
REACTOME_REGULATION_OF_ENDOGENOUS_RETROELEMENTS	0.747029	0.996588	0.0515309	0.23656	0.833461	44	DNMT3A;ZNF257;ZNF320;ZNF141;H2BC3;H2AJ;ZNF534;H3C4;HDAC2;CBX5;CHD3;MORC2;H2AC19;ZNF649;H3C10;H2AC8;H2BC15
REACTOME_REGULATION_OF_EXPRESSION_OF_SLITS_AND_ROBOS	0.717105	0.996588	0.0655321	-0.26936	-0.831334	19	PSMD12;MSI1;PSMA5;PSMC2
REACTOME_REGULATION_OF_TP53_ACTIVITY	0.752922	0.996588	0.0503964	0.234828	0.843261	48	JMY;SMYD2;TAF10;STK11;RFC4;TAF1L;RMI2;TTC5;PIP4K2A;MAPKAPK5;DNA2;HDAC2;RBBP8
REACTOME_RESOLUTION_OF_D_LOOP_STRUCTURES	0.687912	0.996588	0.067676	-0.287251	-0.832179	16	PALB2;FIRRM;SLX1B;RAD50;SPIDR;RAD51AP1;GEN1;WRN
REACTOME_RESOLUTION_OF_SISTER_CHROMATID_COHESION	0.77027	0.996588	0.0498907	0.232283	0.816359	43	NDC80;KIF2A;ITGB3BP;TUBA8;CENPK;CENPS;PPP2R5B;CENPH
REACTOME_RHOQ_GTPASE_CYCLE	0.77907	0.996588	0.0643583	-0.24788	-0.801939	23	ARHGEF9;PLEKHG3;MPP7;CDC42EP2
REACTOME_RHO_GTPASES_ACTIVATE_FORMINS	0.687606	0.996588	0.0553643	0.2493	0.878348	44	NDC80;KIF2A;SCAI;ITGB3BP;TUBA8;CENPK;CENPS;PPP2R5B;CENPH
REACTOME_RNA_POLYMERASE_II_TRANSCRIPTION	0.693042	0.996588	0.0449543	0.189686	0.931905	430	ZNF492;SNRPG;MECP2;ZNF761;ZNF625;RARB;NOTCH3;SNRPE;ELOB;BRD2;JMY;PRDX2;CITED4;FANCC;ZNF613;ZNF714;ZNF621;ZNF567;ZNF706;ZNF791;SMYD2;ZNF596;RRAGB;HTT;LGALS3;COX7C;PMAIP1;ZNF248;ZNF257;CRADD;ZNF320;ZNF711;NR3C2;SNAPC1;ZNF141;ZNF74;TAF10;MYL9;STK11;ZNF2;ZNF460;ZNF202;H2BC3;TNRC6A;RFC4;MED16;ZNF20;TAF1L;ANAPC15;COX7A2;H2AJ;ZNF736;PSMB3;ZNF607;TFDP2;KMT2A;LMO2;RMI2;YAF2;ZNF799;ZNF12;SOCS3;WWOX;LAMTOR3;TTC5;SREBF1;PIP4K2A;COX7B;ZNF682;CARM1;ZNF691;ZNF143;MAPKAPK5;PVALB;PCGF6;CDC7;ARID3A;ZNF208;ZNF771;ZNF415;MYB;TP53I3;POLR2I;GTF2H2;FZR1;SKP1;E2F1;PABPN1;ZIM3;CNOT3;ZNF555;TFDP1;NEDD4L;H3C4;DNA2;ZNF684;ZNF677;HDAC2;MNAT1;RBBP8;CBX5;ZNF529;CAMK4;RBM8A;ABCA6;ZNF627;CDK7;CBX2;POLR2K;ZNF347;ZNF300;FBXO32;CHD3;SMAD7;SOCS4;H2AC19;ZNF550;ZNF649;H3C10;SATB2;ZNF544;ZNF473;SESN1;ZNF583;H2AC8;H2BC15;ZNF227;ZNF688;ZNF225;RFC3;CDKN1A;ZNF304;ADRM1;OCLN;ZKSCAN3;ZNF667;ZNF540
REACTOME_RND1_GTPASE_CYCLE	0.710623	0.996588	0.0573667	0.29439	0.807442	14	RND1;EPSTI1
REACTOME_SARS_COV_1_HOST_INTERACTIONS	0.68985	0.996588	0.0599892	0.323015	0.831774	12	RIGI;BCL2L1
REACTOME_SARS_COV_2_HOST_INTERACTIONS	0.689034	0.996588	0.0535669	0.253629	0.869073	37	SNRPG;SNRPE;GEMIN6;ISG15;RIGI;NUP214;HLA-F
REACTOME_SARS_COV_2_INFECTION	0.657468	0.996588	0.0553643	0.236422	0.88738	55	SNRPG;PARP14;SNRPE;GEMIN6;ISG15;RIGI;HAVCR1;NUP214;HLA-F;ZDHHC2;ST6GALNAC4;MGAT4C
REACTOME_SARS_COV_INFECTIONS	0.685484	0.996588	0.0780892	-0.20816	-0.899704	88	AP2M1;NUP155;NDC1;GEMIN7;TKFC;GSK3A;NCK1;BLNK;VEGFA;UVRAG;ITGB1;G3BP1;ATP1B2;IGLC2;GATAD2A;GEMIN2;IFNGR2;SEC24A;FXYD6;SDC4;SMN1;HLA-B;NUP37;NUP42;UBA52;FURIN;NRP1;GSK3B
REACTOME_SIALIC_ACID_METABOLISM	0.658996	0.996588	0.0673624	-0.34582	-0.841336	10	NANP;NEU3
REACTOME_SIGNALING_BY_BMP	0.721805	0.996588	0.057853	0.315572	0.812607	12	NOG
REACTOME_SIGNALING_BY_EGFR_IN_CANCER	0.679916	0.996588	0.0658312	-0.341715	-0.83135	10	CBL
REACTOME_SIGNALING_BY_FGFR2	0.68638	0.996588	0.0579755	0.292068	0.839612	17	BRAF;FGF22;FGF9;POLR2I;FGF7;POLR2K;PIK3CA
REACTOME_SIGNALING_BY_INSULIN_RECEPTOR	0.742152	0.996588	0.0649408	-0.268659	-0.807867	18	GRB10;CTSD
REACTOME_STIMULI_SENSING_CHANNELS	0.742215	0.996588	0.0526973	0.261818	0.817495	24	SGK3;CLCN3;RYR1;SLC9B1;WNK2;WNK3
REACTOME_SYNTHESIS_OF_PA	0.725941	0.996588	0.0626618	-0.325532	-0.791979	10	AGPAT3;DDHD1
REACTOME_SYNTHESIS_OF_PIPS_AT_THE_PLASMA_MEMBRANE	0.77957	0.996588	0.052057	0.271711	0.781092	17	PIK3C2A;PI4K2B;INPP5K
REACTOME_TAK1_DEPENDENT_IKK_AND_NF_KAPPA_B_ACTIVATION	0.742678	0.996588	0.0615707	-0.323206	-0.78632	10	NFKB2;S100B;UBA52;NFKBIB;NKIRAS1;UBB;AGER
REACTOME_TNFS_BIND_THEIR_PHYSIOLOGICAL_RECEPTORS	0.701323	0.996588	0.059476	0.331297	0.825454	11	TNFSF13B;TNFRSF17
REACTOME_TOLL_LIKE_RECEPTOR_CASCADES	0.775777	0.996588	0.0481184	0.230347	0.806155	41	OPTN;LGMN;S100A8;USP18;CTSB;FGB
REACTOME_TP53_REGULATES_TRANSCRIPTION_OF_CELL_CYCLE_GENES	0.732014	0.996588	0.0551352	0.278633	0.818519	18	TFDP2;CARM1;ARID3A;E2F1;CNOT3;TFDP1;CDKN1A;TNKS1BP1;CNOT1;CDK1
REACTOME_TP53_REGULATES_TRANSCRIPTION_OF_DNA_REPAIR_GENES	0.71223	0.996588	0.0564118	0.282826	0.830837	18	ELOB;FANCC;POLR2I;GTF2H2;MNAT1;CDK7;POLR2K
REACTOME_TRANSCRIPTIONAL_ACTIVITY_OF_SMAD2_SMAD3_SMAD4_HETEROTRIMER	0.682432	0.996588	0.0692836	-0.287499	-0.846942	17	YBX1;CCNT2;CDKN2B;UBA52;FURIN
REACTOME_TRANSCRIPTIONAL_REGULATION_BY_RUNX2	0.740566	0.996588	0.0675189	-0.256073	-0.837166	24	PSMD12;BAX;PSMA5;PSMC2;PPARGC1B;UBA52;GSK3B
REACTOME_TRANSCRIPTIONAL_REGULATION_BY_SMALL_RNAS	0.779661	0.996588	0.0662842	-0.239611	-0.809541	27	NUP155;NDC1;H4C12
REACTOME_TRANSCRIPTIONAL_REGULATION_BY_VENTX	0.756144	0.996588	0.0559429	0.314111	0.782634	11	TNRC6A;ANAPC15;FZR1
REACTOME_TRANSCRIPTION_OF_E2F_TARGETS_UNDER_NEGATIVE_CONTROL_BY_DREAM_COMPLEX	0.671756	0.996588	0.0619763	0.350422	0.850847	10	LIN9;TFDP2;E2F1;TFDP1
REACTOME_TRANSLATION	0.774936	0.996588	0.0692836	-0.225583	-0.820498	37	EIF4A1;LARS1;EIF3F;EPRS1;SPCS1;EEF1G;EIF2S3;EIF3K;UBA52;OXA1L;CARS1
HALLMARK_ESTROGEN_RESPONSE_EARLY	0.806931	0.999826	0.0466948	0.211484	0.809289	62	SIAH2;AREG;PMAIP1;BLVRB;CELSR1;PEX11A;MAPT;CA12;ELF3;ABLIM1;MYB;TGM2;TFF3;RBBP8;ADCY9;PDLIM3;MYOF
HALLMARK_ESTROGEN_RESPONSE_LATE	0.988235	0.999826	0.0382417	0.163696	0.631157	66	SIAH2;CA2;AREG;STIL;BLVRB;KLK11;IGSF1;MAPT;PRLR;CA12;MYB;NMU;TFF3;RBBP8;BTG3;PDLIM3;MYOF;DUSP2
HALLMARK_G2M_CHECKPOINT	0.795866	0.999826	0.0684715	-0.200225	-0.836203	71	DBF4;BUB3;FBXO5;DR1;TENT4A;CHAF1A;CDC27;G3BP1;PRC1;MAD2L1;UCK2;TOP2A;SLC12A2;CCNF;HMGB3;TMPO;TTK;RACGAP1;TROAP;UBE2S;SLC7A5;CCNA2
HALLMARK_IL6_JAK_STAT3_SIGNALING	0.802691	0.999826	0.0611693	-0.255158	-0.767271	18	CBL;STAM2
HALLMARK_KRAS_SIGNALING_UP	0.870588	0.999826	0.044064	0.20165	0.777495	66	BPGM;CA2;G0S2;GYPC;C3AR1;TNNT2;TSPAN7;H2BC3;ATG10;SCN1B;PPBP;FGF9;ARG1;GNG11;ACE;SLPI;AKAP12;IGF2
HALLMARK_P53_PATHWAY	0.808717	0.999826	0.0645031	-0.210874	-0.810164	44	CTSD;BAX;MXD4;PERP;TOB1
HALLMARK_SPERMATOGENESIS	0.87468	0.999826	0.0633597	-0.207389	-0.754325	37	SHE;DBF4;STAM2;PSMG1;PIAS2;SLC12A2;PCSK1N;GMCL1;SPATA6;MLLT10;TTK
HALLMARK_UV_RESPONSE_DN	0.904884	0.999826	0.0619763	-0.194508	-0.722345	39	ARHGEF9;LAMC1;TENT4A;INPP4B;IGF1R
REACTOME_ACTIVATED_PKN1_STIMULATES_TRANSCRIPTION_OF_AR_ANDROGEN_RECEPTOR_REGULATED_GENES_KLK2_AND_KLK3	0.861842	0.999826	0.0567672	-0.231763	-0.715296	19	PKN1;H4C12
REACTOME_AMINO_ACID_TRANSPORT_ACROSS_THE_PLASMA_MEMBRANE	0.843985	0.999826	0.0506004	0.27984	0.720596	12	SLC1A5;SLC6A15
REACTOME_ANTIGEN_PRESENTATION_FOLDING_ASSEMBLY_AND_PEPTIDE_LOADING_OF_CLASS_I_MHC	0.914934	0.999826	0.0471642	0.25884	0.644923	11	HLA-F;CANX;HLA-A;PIK3R4;HLA-C
REACTOME_AQUAPORIN_MEDIATED_TRANSPORT	0.867841	0.999826	0.0566484	-0.269648	-0.7193	13	GNB2;GNAS;GNG10
REACTOME_ASSEMBLY_OF_THE_ORC_COMPLEX_AT_THE_ORIGIN_OF_REPLICATION	0.945946	0.999826	0.053677	-0.207115	-0.610138	17	H4C12;ORC2
REACTOME_AURKA_ACTIVATION_BY_TPX2	0.842697	0.999826	0.0589694	-0.234755	-0.73726	20	PCM1;CEP290;SDCCAG8;CEP131;HAUS3
REACTOME_BASE_EXCISION_REPAIR	0.831597	0.999826	0.0476387	0.24677	0.771952	25	H2BC3;RFC4;POLD1;H2AJ;PARG;POT1;H2AC19;H2AC8;H2BC15;RFC3;PNKP
REACTOME_BASE_EXCISION_REPAIR_AP_SITE_FORMATION	0.948029	0.999826	0.0431037	0.205887	0.591866	17	H2BC3;H2AJ;POT1;H2AC19;H2AC8;H2BC15
REACTOME_CELLULAR_SENESCENCE	0.99341	0.999826	0.0370705	0.157526	0.589342	56	H2BC3;TNRC6A;ANAPC15;H2AJ;TFDP2;MAPKAPK5;FZR1;E2F1;HIRA;TFDP1;H3C4;POT1;CBX2;H2AC19;MAP2K3;H3C10;H2AC8;H2BC15;CDKN1A;MAPK7;MAPK9;H1-2;RBBP7;CDKN2C
REACTOME_CELL_CYCLE	0.982379	0.999826	0.0321428	0.159463	0.734601	216	GINS1;NDC80;KIF2A;OPTN;HAUS8;GAR1;LIN9;TK1;ITGB3BP;ABRAXAS1;TUBA8;NCAPG;OBI1;PPP2R3B;NUP214;CENPK;CENPS;TUBGCP5;H2BC3;RFC4;CCP110;POLD1;ANAPC15;PHLDA1;H2AJ;PSMB3;TFDP2;RMI2;MZT2A;MZT1;VRK2;PPP2R5B;CENPH;CDC7;POLR2I;FZR1;HMMR;SKP1;E2F1;NINL;TUBGCP4;TFDP1;H3C4;DNA2;POT1;MNAT1;CENPP;RBBP8
REACTOME_CELL_CYCLE_CHECKPOINTS	0.986842	0.999826	0.0589694	-0.156585	-0.682196	94	PSMD12;DBF4;BUB3;H4C12;ORC2;NSL1;CDC27;MCM4;MAD2L1;WEE1;PSMA5;PSMC2;UIMC1;RAD50;SPC24;H4C3;NUP37;UBA52;CENPQ;UBE2S;DYNC1LI1;CCNA2;KNTC1;CENPU
REACTOME_CELL_CYCLE_MITOTIC	0.918058	0.999826	0.0369161	0.176288	0.793599	177	GINS1;NDC80;KIF2A;OPTN;HAUS8;LIN9;TK1;ITGB3BP;TUBA8;NCAPG;OBI1;PPP2R3B;NUP214;CENPK;CENPS;TUBGCP5;H2BC3;RFC4;CCP110;POLD1;ANAPC15;PHLDA1;H2AJ;PSMB3;TFDP2;MZT2A;MZT1;VRK2;PPP2R5B;CENPH;CDC7;FZR1;HMMR;SKP1;E2F1;NINL;TUBGCP4;TFDP1;H3C4;DNA2;MNAT1;CENPP
REACTOME_CELL_SURFACE_INTERACTIONS_AT_THE_VASCULAR_WALL	0.998311	0.999826	0.0380056	0.169015	0.594002	43	ANGPT2;GYPC;TSPAN7;BSG;PSG2;IGLC3;PF4V1;GYPA;IGLL1;PIK3CA;MIF
REACTOME_CGMP_EFFECTS	0.973282	0.999826	0.0447749	0.219694	0.533431	10	KCNMB3;PDE11A;PRKG2;KCNMB4;PDE2A;KCNMA1;PDE1A
REACTOME_CHROMATIN_ORGANIZATION	0.975288	0.999826	0.0379271	0.175636	0.667688	61	DNMT3A;SMYD2;KDM6A;TAF10;H2BC3;H2AJ;KMT2A;CARM1;SETDB2;RIOX2;JMJD6;H3C4;HDAC2;CHD3;H2AC19;H3C10;H2AC8;H2BC15
REACTOME_CILIUM_ASSEMBLY	0.839607	0.999826	0.0445071	0.205725	0.792143	63	SSTR3;HAUS8;CLUAP1;TUBA8;IFT81;MKKS;CCP110;TRIP11;AHI1;IFT74
REACTOME_CLASS_B_2_SECRETIN_FAMILY_RECEPTORS	0.938462	0.999826	0.052913	-0.218105	-0.631861	16	GNB2;WNT10B;GNAS;GNG10;FZD5
REACTOME_COMPLEX_I_BIOGENESIS	0.942708	0.999826	0.0419082	0.208956	0.653663	25	NDUFB1;NDUFS3;NDUFC2;NDUFA5;NDUFB7;NDUFV2;NDUFV3;NDUFS8;NDUFS6;NDUFA2
REACTOME_CONDENSATION_OF_PROPHASE_CHROMOSOMES	0.99654	0.999826	0.0391956	0.152333	0.475643	24	H2BC3;H2AJ;H3C4;H2AC19;H3C10;H2AC8;H2BC15;PLK1;SMC4;CDK1;RB1;H4C14
REACTOME_CONSTITUTIVE_SIGNALING_BY_ABERRANT_PI3K_IN_CANCER	0.858852	0.999826	0.0610364	-0.22127	-0.756596	28	NRG1;PDGFB;HGF;PIK3R2;HBEGF;RHOG;PDGFA;FRS2;FLT3
REACTOME_CYCLIN_A_B1_B2_ASSOCIATED_EVENTS_DURING_G2_M_TRANSITION	0.915771	0.999826	0.0446854	0.221037	0.635418	17	OBI1;PPP2R3B;FZR1;MNAT1;CDK7;SGO1;XPO1;PLK1;CDK1;BORA
REACTOME_CYTOSOLIC_SENSORS_OF_PATHOGEN_ASSOCIATED_DNA	0.852423	0.999826	0.0574877	-0.276053	-0.736384	13	NFKB2;DHX36;POLR3K;UBA52;TLR3
REACTOME_DAP12_INTERACTIONS	0.786611	0.999826	0.0588438	-0.312053	-0.759187	10	VAV3;PIK3R2;HLA-B
REACTOME_DISEASES_OF_DNA_REPAIR	0.825853	0.999826	0.0494905	0.252915	0.760567	20	RFC4;RMI2;DNA2;RBBP8;RFC3;BRCA2;ATR;RHNO1;MSH6;RAD51B;RAD1
REACTOME_DNA_DAMAGE_TELOMERE_STRESS_INDUCED_SENESCENCE	0.987762	0.999826	0.0400846	0.17741	0.549584	23	H2BC3;H2AJ;HIRA;POT1;H2AC19;H2AC8;H2BC15;CDKN1A
REACTOME_DNA_DOUBLE_STRAND_BREAK_REPAIR	0.997409	0.999826	0.0577309	-0.149067	-0.587398	55	H4C12;PPP5C;PALB2;PPP4C;FIRRM;ERCC1;UIMC1;SLX1B;RAD50;H4C3;POLE2;UBA52;SPIDR;CCNA2;POLQ;RAD51AP1;H4C16;GEN1;WRN;TP53BP1
REACTOME_DNA_DOUBLE_STRAND_BREAK_RESPONSE	0.919908	0.999826	0.0557104	-0.210309	-0.674526	22	H4C12;PPP5C;UIMC1;RAD50;H4C3;UBA52
REACTOME_DNA_REPAIR	0.952381	0.999826	0.037303	0.175509	0.735015	106	ASCC2;FANCC;ISG15;ZNF830;TIPIN;ABRAXAS1;RAD18;CENPS;H2BC3;RFC4;FANCF;POLD1;H2AJ;RMI2;UBXN1;FANCG;PARG;PPP4R2;POLR2I;GTF2H2;DNA2;POT1;MNAT1;RBBP8;ASCC3;CDK7;POLR2K;FANCA;H2AC19;H2AC8;H2BC15;RNF8;RFC3
REACTOME_DNA_REPLICATION	0.908861	0.999826	0.0610364	-0.19014	-0.751305	54	PSMD12;RNASEH1;DBF4;H4C12;ORC2;CDC27;MCM4
REACTOME_DOWNREGULATION_OF_SMAD2_3_SMAD4_TRANSCRIPTIONAL_ACTIVITY	0.961832	0.999826	0.0453152	0.234692	0.569847	10	NEDD4L;SMAD7;SMURF2;TRIM33;WWTR1;SKIL;UBE2D1;UBB;RNF111;UBA52
REACTOME_DUAL_INCISION_IN_GG_NER	0.911153	0.999826	0.0473534	0.262143	0.653151	11	RFC4;POLD1;GTF2H2
REACTOME_E3_UBIQUITIN_LIGASES_UBIQUITINATE_TARGET_PROTEINS	0.932234	0.999826	0.0448645	0.212564	0.632903	19	RAD18;BCL10;H2BC3;RNF144A
REACTOME_EARLY_SARS_COV_2_INFECTION_EVENTS	0.894292	0.999826	0.0533478	-0.270933	-0.684384	11	UVRAG;SDC4;FURIN;NRP1
REACTOME_EPIGENETIC_REGULATION_BY_WDR5_CONTAINING_HISTONE_MODIFYING_COMPLEXES	0.813299	0.999826	0.0668966	-0.218902	-0.796201	37	TASP1;MED30;DR1;H4C12
REACTOME_ERCC6_CSB_AND_EHMT2_G9A_POSITIVELY_REGULATE_RRNA_EXPRESSION	0.840708	0.999826	0.048022	0.244342	0.749966	22	H2BC3;H2AJ;H3C4;HDAC2;CHD3;H2AC19;H3C10;H2AC8;H2BC15
REACTOME_FANCONI_ANEMIA_PATHWAY	0.861314	0.999826	0.0483118	0.259731	0.695703	13	FANCC;CENPS;FANCF;FANCG
REACTOME_FLT3_SIGNALING_IN_DISEASE	0.869565	0.999826	0.0494905	0.277528	0.691485	11	BCL2L1;NOX4;TRIP11;GOLGB1
REACTOME_FORMATION_OF_INCISION_COMPLEX_IN_GG_NER	0.933921	0.999826	0.0532386	-0.242832	-0.647766	13	CCNH
REACTOME_FORMATION_OF_RNA_POL_II_ELONGATION_COMPLEX	0.806593	0.999826	0.0599892	-0.26303	-0.762011	16	CCNH;RTF1;PAF1
REACTOME_FORMATION_OF_TC_NER_PRE_INCISION_COMPLEX	0.876923	0.999826	0.0560596	-0.240663	-0.697214	16	CCNH;COPS2;ERCC6;COPS4;UBA52
REACTOME_FORMATION_OF_THE_BETA_CATENIN_TCF_TRANSACTIVATING_COMPLEX	0.858974	0.999826	0.0486034	0.244208	0.727122	19	H2BC3;H2AJ;H3C4;H2AC19;H3C10;H2AC8;H2BC15
REACTOME_FORMATION_OF_THE_CORNIFIED_ENVELOPE	0.951542	0.999826	0.0523759	-0.236285	-0.630302	13	PERP;CAPNS1;DSC1;FURIN
REACTOME_FORMATION_OF_THE_EARLY_ELONGATION_COMPLEX	0.837429	0.999826	0.0512184	0.28976	0.721963	11	POLR2I;GTF2H2;MNAT1;CDK7;POLR2K
REACTOME_FOXO_MEDIATED_TRANSCRIPTION	0.914286	0.999826	0.0541201	-0.22798	-0.66047	16	FOXO4;PLXNA4;RETN
REACTOME_G0_AND_EARLY_G1	0.800366	0.999826	0.0518458	0.271766	0.745389	14	LIN9;TFDP2;E2F1;TFDP1
REACTOME_G2_M_DNA_DAMAGE_CHECKPOINT	0.991803	0.999826	0.0369161	0.156832	0.528123	34	ABRAXAS1;H2BC3;RFC4;RMI2;DNA2;RBBP8;H2BC15;RNF8;RFC3;ATR;RHNO1;CDK1;H4C14;RAD1
REACTOME_GAMMA_CARBOXYLATION_HYPUSINYLATION_HYDROXYLATION_AND_ARYLSULFATASE_ACTIVATION	0.981395	0.999826	0.0534572	-0.172869	-0.559264	23	DOHH;DPH6;ASPH;DPH3;FURIN;ARSF;EIF5A2
REACTOME_GENERATION_OF_SECOND_MESSENGER_MOLECULES	0.890511	0.999826	0.0467883	0.252667	0.67678	13	CD3D;ENAH
REACTOME_GLYCOSAMINOGLYCAN_METABOLISM	0.979452	0.999826	0.0395172	0.190049	0.606165	28	UST;HS3ST1;B4GALT4;HS3ST3B1;HMMR;SLC26A1;DSEL;XYLT2
REACTOME_GLYCOSPHINGOLIPID_CATABOLISM	0.968045	0.999826	0.0443293	0.22906	0.589837	12	ARSL;SMPD3;ARSD
REACTOME_GLYCOSPHINGOLIPID_METABOLISM	0.928315	0.999826	0.044064	0.218409	0.627864	17	ARSL;SMPD3;UGT8;ARSD
REACTOME_G_ALPHA_Q_SIGNALLING_EVENTS	0.901503	0.999826	0.0421619	0.206877	0.74289	48	HRH1;P2RY11;PLCB4;EDN1;LPAR6;GNA11;DAGLB;TRIO;RGS18;GNG11;P2RY6;NMU;GNG8;PIK3CA;P2RY10;XCL2;GHRL;CHRM3;MAPK7;CCL23;DGKG
REACTOME_HATS_ACETYLATE_HISTONES	0.995157	0.999826	0.0546808	-0.154945	-0.523494	27	DR1;H4C12
REACTOME_HCMV_INFECTION	0.823529	0.999826	0.0662842	-0.22518	-0.807882	35	NUP155;NDC1;H4C12;ITGB1
REACTOME_HDACS_DEACETYLATE_HISTONES	0.958478	0.999826	0.0409884	0.198275	0.619091	24	H2BC3;H3C4;HDAC2;CHD3;H2AC19;H3C10;H2AC8;H2BC15
REACTOME_HDMS_DEMETHYLATE_HISTONES	0.94708	0.999826	0.0439759	0.22754	0.609476	13	KDM6A;RIOX2;JMJD6;H3C4;H3C10
REACTOME_HDR_THROUGH_HOMOLOGOUS_RECOMBINATION_HRR	0.995157	0.999826	0.0546808	-0.141497	-0.478059	27	PALB2;FIRRM;SLX1B;RAD50;POLE2;UBA52;SPIDR;RAD51AP1;GEN1;WRN
REACTOME_HEPARAN_SULFATE_HEPARIN_HS_GAG_METABOLISM	0.945055	0.999826	0.0442407	0.213124	0.584548	14	HS3ST1;HS3ST3B1;XYLT2
REACTOME_HSP90_CHAPERONE_CYCLE_FOR_STEROID_HORMONE_RECEPTORS_SHR_IN_THE_PRESENCE_OF_LIGAND	0.857741	0.999826	0.054794	-0.286824	-0.697806	10	DNAJA4
REACTOME_INFLUENZA_INFECTION	0.817982	0.999826	0.0592219	-0.246039	-0.759357	19	NUP155;NDC1
REACTOME_INITIAL_TRIGGERING_OF_COMPLEMENT	0.833969	0.999826	0.0518458	0.305543	0.741879	10	IGLC3;C4B;CFD;IGHG2;C3
REACTOME_INSULIN_RECEPTOR_SIGNALLING_CASCADE	0.933921	0.999826	0.0532386	-0.242697	-0.647407	13	GRB10;PIK3R2;FRS2;FLT3
REACTOME_ION_CHANNEL_TRANSPORT	0.895522	0.999826	0.0421619	0.206628	0.709633	38	SGK3;ATP6V1G1;CLCN3;RYR1;ATP1A2;SLC9B1;WNK2;WNK3
REACTOME_IRON_UPTAKE_AND_TRANSPORT	0.855311	0.999826	0.048799	0.24611	0.732787	19	ATP6V1G1;TF;ABCG2;TFRC;SKP1
REACTOME_KERATINIZATION	0.951542	0.999826	0.0523759	-0.236285	-0.630302	13	PERP;CAPNS1;DSC1;FURIN
REACTOME_MEIOSIS	0.988014	0.999826	0.0391155	0.179091	0.571215	28	H2BC3;H2AJ;H3C4;POT1;RBBP8;H2AC19;H3C10;H2AC8;H2BC15;BRCA2;ATR;DMC1
REACTOME_MEIOTIC_RECOMBINATION	0.97028	0.999826	0.0409056	0.18794	0.582204	23	H2BC3;H2AJ;H3C4;RBBP8;H2AC19;H3C10;H2AC8;H2BC15;BRCA2
REACTOME_MEIOTIC_SYNAPSIS	0.933453	0.999826	0.0439759	0.209063	0.614149	18	H2BC3;H2AJ;POT1;H2AC19;H2AC8;H2BC15;ATR
REACTOME_METABOLISM_OF_VITAMINS_AND_COFACTORS	0.801653	0.999826	0.04707	0.22351	0.817931	52	TTPA;PARP14;CD38;DHFR2;MMUT;AKR1B10;PTS
REACTOME_METALLOPROTEASE_DUBS	0.958159	0.999826	0.0496901	-0.239832	-0.583482	10	STAM;UIMC1;UBA52;H2AC20;H2AC11;UBB
REACTOME_MITOTIC_SPINDLE_CHECKPOINT	0.785597	0.999826	0.0475434	0.228412	0.799385	41	NDC80;KIF2A;ITGB3BP;CENPK;CENPS;ANAPC15;PPP2R5B;CENPH
REACTOME_MYD88_INDEPENDENT_TLR4_CASCADE	0.888372	0.999826	0.0580984	-0.222731	-0.720577	23	NFKB2;DUSP3;MEF2A;FBXW11
REACTOME_M_PHASE	0.907859	0.999826	0.0643583	-0.178142	-0.798423	115	PSMD12;NUP155;NDC1;PCM1;BUB3;FBXO5;H4C12;NSL1;CEP290;NCAPG2;CDC27;MAD2L1;SDCCAG8;FIRRM;PSMA5;PSMC2;NME7;LPIN2;CEP131;NCAPD3;HAUS3;CNEP1R1;SPC24;H4C3;NUP37;TMPO;NUP42;UBA52;CENPQ;UBE2S;DYNC1LI1;KNTC1;CENPU
REACTOME_NCAM1_INTERACTIONS	0.970402	0.999826	0.0495902	-0.217712	-0.549946	11	COL6A2
REACTOME_NCAM_SIGNALING_FOR_NEURITE_OUT_GROWTH	0.982456	0.999826	0.0507028	-0.187201	-0.531287	15	COL6A2;SPTBN2;COL9A3
REACTOME_NEDDYLATION	0.892583	0.999826	0.0623861	-0.190382	-0.77496	63	SQSTM1;PSMD12;DCAF17;COPS2;FBXO7;EPAS1;KBTBD7;FBXW11;PALB2;FBXW4;PSMA5;PSMC2
REACTOME_NEGATIVE_REGULATION_OF_THE_PI3K_AKT_NETWORK	0.870647	0.999826	0.0434507	0.225017	0.749291	33	TRAT1;AREG;FGFR1;FGF22;PIP4K2A;PPP2R5B;FGF9;FGF7;PIK3AP1
REACTOME_NETRIN_1_SIGNALING	0.795113	0.999826	0.0533478	0.293446	0.755631	12	SIAH2;ABLIM1;TRIO;WASL;RGMA
REACTOME_NEUREXINS_AND_NEUROLIGINS	0.839416	0.999826	0.0494905	0.266134	0.712853	13	DLG2;HOMER1;SHARPIN;EPB41;APBA2
REACTOME_NEUROTRANSMITTER_RELEASE_CYCLE	0.900763	0.999826	0.0483118	0.272074	0.660613	10	SLC6A11;MAOA;TSPOAP1;SLC1A3;SLC22A1
REACTOME_NITRIC_OXIDE_STIMULATES_GUANYLATE_CYCLASE	0.95815	0.999826	0.052057	-0.226772	-0.604926	13	PRKG1;NOS3
REACTOME_NONHOMOLOGOUS_END_JOINING_NHEJ	0.966368	0.999826	0.0524828	-0.188012	-0.56536	18	H4C12;UIMC1;RAD50;H4C3;H4C16;TP53BP1;UBE2V2
REACTOME_NOTCH1_INTRACELLULAR_DOMAIN_REGULATES_TRANSCRIPTION	0.994361	0.999826	0.0431037	0.187328	0.482376	12	HIF1A;SKP1;HDAC2
REACTOME_NUCLEOTIDE_EXCISION_REPAIR	0.870813	0.999826	0.0603786	-0.217688	-0.744349	28	CCNH;COPS2;INO80B;ERCC1;ERCC6;COPS4;POLE2;UBA52
REACTOME_ONCOGENE_INDUCED_SENESCENCE	0.957447	0.999826	0.0504983	-0.23176	-0.606517	12	ETS2
REACTOME_O_LINKED_GLYCOSYLATION_OF_MUCINS	0.995816	0.999826	0.0479259	-0.206389	-0.502118	10	GALNT7;GALNT8;MUC20
REACTOME_PKMTS_METHYLATE_HISTONE_LYSINES	0.946188	0.999826	0.0534572	-0.207609	-0.624288	18	NFKB2;H4C12
REACTOME_POST_TRANSLATIONAL_MODIFICATION_SYNTHESIS_OF_GPI_ANCHORED_PROTEINS	0.897924	0.999826	0.0439759	0.223817	0.698843	24	LY6E;DPM2;MELTF;MDGA1;GPLD1
REACTOME_PROCESSING_OF_DNA_DOUBLE_STRAND_BREAK_ENDS	0.868637	0.999826	0.0431037	0.219204	0.744346	36	TIPIN;ABRAXAS1;H2BC3;RFC4;RMI2;PPP4R2;DNA2;RBBP8;H2BC15;RNF8;RFC3
REACTOME_PROTEIN_FOLDING	0.87069	0.999826	0.0452247	0.240249	0.754105	26	TUBA8;CCT6B;CCT7;GNA11;PFDN5;GNG11;GNG8;RGS6
REACTOME_PROTEIN_PROTEIN_INTERACTIONS_AT_SYNAPSES	0.947368	0.999826	0.0543434	-0.19201	-0.615835	22	SLITRK5;FLOT2;DLG4;SLITRK4;EPB41L3;STXBP1;PPFIBP2
REACTOME_PTEN_REGULATION	0.869674	0.999826	0.0626618	-0.209384	-0.746841	33	RNF146;PSMD12
REACTOME_PYRUVATE_METABOLISM	0.857447	0.999826	0.0555947	-0.273099	-0.714699	12	PDK2;WDR26;UBA52;LDHA;PDHX;UBB
REACTOME_RECRUITMENT_OF_MITOTIC_CENTROSOME_PROTEINS_AND_COMPLEXES	0.893357	0.999826	0.0446854	0.227492	0.704728	23	HAUS8;TUBGCP5;CCP110;MZT2A;MZT1;NINL;TUBGCP4
REACTOME_REGULATION_OF_PLK1_ACTIVITY_AT_G2_M_TRANSITION	0.973934	0.999826	0.0546808	-0.183109	-0.61477	26	PCM1;CEP290;FBXW11;SDCCAG8;CEP131;HAUS3
REACTOME_REGULATION_OF_TP53_ACTIVITY_THROUGH_PHOSPHORYLATION	0.947279	0.999826	0.0407404	0.203049	0.657729	29	TAF10;STK11;RFC4;TAF1L;RMI2;MAPKAPK5;DNA2;RBBP8;RFC3;TAF4;ATR
REACTOME_REPLACEMENT_OF_PROTAMINES_BY_NUCLEOSOMES_IN_THE_MALE_PRONUCLEUS	0.98954	0.999826	0.048215	-0.212931	-0.518034	10	H4C12
REACTOME_REPRODUCTION	0.984962	0.999826	0.0567672	-0.173641	-0.619353	33	CATSPER1;H4C12;MSH5;SYCP2;FIRRM
REACTOME_RESOLUTION_OF_ABASIC_SITES_AP_SITES	0.94707	0.999826	0.0455878	0.241481	0.60167	11	RFC4;POLD1;PARG;RFC3;PNKP
REACTOME_RESOLUTION_OF_D_LOOP_STRUCTURES_THROUGH_SYNTHESIS_DEPENDENT_STRAND_ANNEALING_SDSA	0.994361	0.999826	0.0431037	0.191027	0.491901	12	RMI2;DNA2;RBBP8;BRCA2
REACTOME_RHOH_GTPASE_CYCLE	0.867675	0.999826	0.0495902	0.277942	0.692517	11	SLC1A5
REACTOME_RHOJ_GTPASE_CYCLE	0.976744	0.999826	0.053677	-0.178968	-0.578996	23	FNBP1L;MPP7;PIK3R2;ARHGAP21;CPNE8;TMPO
REACTOME_RHOV_GTPASE_CYCLE	0.996337	0.999826	0.0418239	0.153044	0.419762	14	CCP110;WASL;PARD6B;NCK2;VANGL1;ARHGAP12
REACTOME_RHO_GTPASES_ACTIVATE_PKNS	0.816609	0.999826	0.0483118	0.248122	0.774731	24	MYL6;KLK2;MYL9;H2BC3;H2AJ;H3C4;H2AC19;H3C10;H2AC8;H2BC15
REACTOME_RHO_GTPASE_EFFECTORS	0.878205	0.999826	0.041488	0.1915	0.786841	93	KLC3;NDC80;KIF2A;MYL6;S100A8;SCAI;ITGB3BP;TUBA8;KLK2;MYL9;CENPK;CENPS;H2BC3;H2AJ
REACTOME_RMTS_METHYLATE_HISTONE_ARGININES	0.811236	0.999826	0.0607719	-0.247016	-0.775765	20	SMARCA2;H4C12;SMARCD1
REACTOME_RNA_POLYMERASE_II_PRE_TRANSCRIPTION_EVENTS	0.792325	0.999826	0.0621124	-0.247926	-0.79093	21	CCNH;RTF1;TAF4B;PAF1
REACTOME_RRNA_MODIFICATION_IN_THE_NUCLEUS_AND_CYTOSOL	0.943609	0.999826	0.0454968	0.243561	0.627178	12	GAR1
REACTOME_RUNX1_REGULATES_TRANSCRIPTION_OF_GENES_INVOLVED_IN_DIFFERENTIATION_OF_HSCS	0.953964	0.999826	0.0592219	-0.188084	-0.674789	35	PSMD12;CCNH;H4C12
REACTOME_SARS_COV_1_INFECTION	0.811419	0.999826	0.0486034	0.248997	0.777464	24	PARP14;RIGI;BCL2L1
REACTOME_SENESCENCE_ASSOCIATED_SECRETORY_PHENOTYPE_SASP	0.984694	0.999826	0.0576091	-0.16579	-0.594302	34	H4C12;IGFBP7;CDC27;CXCL8;CDKN2B;H4C3;UBA52;UBE2S;CCNA2;H2AC20;H4C16
REACTOME_SENSORY_PROCESSING_OF_SOUND_BY_OUTER_HAIR_CELLS_OF_THE_COCHLEA	0.814748	0.999826	0.0501934	0.256111	0.752358	18	MPP1;PLS1
REACTOME_SEPARATION_OF_SISTER_CHROMATIDS	0.92257	0.999826	0.0404935	0.195548	0.726795	54	NDC80;KIF2A;ITGB3BP;TUBA8;CENPK;CENPS;ANAPC15;PSMB3;PPP2R5B;CENPH
REACTOME_SIGNALING_BY_FGFR	0.807899	0.999826	0.0504983	0.256645	0.771783	20	BRAF;FGFR1;FGF22;FGF9;POLR2I;FGF7;POLR2K;PIK3CA
REACTOME_SIGNALING_BY_FGFR1	0.895745	0.999826	0.0535669	-0.258123	-0.675509	12	CBL;SPRED1
REACTOME_SIGNALING_BY_HEDGEHOG	0.963145	0.999826	0.0568864	-0.186289	-0.64391	30	PSMD12;PSMA5;GNAS;PSMC2;UBA52;GSK3B;KIF3A;IFT57;IFT88;DYNC2H1
REACTOME_SIGNALING_BY_ROBO_RECEPTORS	0.832524	0.999826	0.0632191	-0.219798	-0.766544	31	PSMD12;MSI1;NCK1;PFN2;PSMA5;PSMC2
REACTOME_SLC_MEDIATED_TRANSMEMBRANE_TRANSPORT	0.82134	0.999826	0.0649408	-0.199332	-0.803696	58	SLC15A3;AHCYL2;SLC8A1;SLC43A2;SLC22A11;SLC36A4;SLC41A1;SLC12A2;SLC1A7;SLC24A3;SLC2A13;SLC25A4;SLC9A1;SLC7A5;SLC12A4;SLC4A4;SLC36A1;SLC22A5
REACTOME_SLC_TRANSPORTER_DISORDERS	0.831754	0.999826	0.0621124	-0.225	-0.755416	26	NUP155;NDC1
REACTOME_SPHINGOLIPID_METABOLISM	0.855072	0.999826	0.0617054	-0.221058	-0.763835	29	CERT1;CERS2;SGMS2;PRKD3;NEU3
REACTOME_SYNTHESIS_OF_DNA	0.904202	0.999826	0.0423318	0.218032	0.711066	30	GINS1;RFC4;POLD1;ANAPC15;PSMB3;FZR1;SKP1;DNA2
REACTOME_S_PHASE	0.874161	0.999826	0.0438002	0.212791	0.760109	47	GINS1;LIN9;RFC4;POLD1;ANAPC15;PSMB3;TFDP2;FZR1;SKP1;E2F1;TFDP1;DNA2;MNAT1;ESCO2;CDK7
REACTOME_TCF_DEPENDENT_SIGNALING_IN_RESPONSE_TO_WNT	0.916256	0.999826	0.0593488	-0.187779	-0.724715	47	RNF146;PSMD12;H4C12;PSMA5;PSMC2;TLE2;FZD5;H4C3;UBA52;GSK3B;XIAP;SOX7;H2AC20;H4C16;FZD6;SOX6
REACTOME_THE_ROLE_OF_GTSE1_IN_G2_M_PROGRESSION_AFTER_G2_CHECKPOINT	0.867117	0.999826	0.0577309	-0.243801	-0.718212	17	PSMD12;PSMA5;PSMC2
REACTOME_TOLL_LIKE_RECEPTOR_TLR1_TLR2_CASCADE	0.818182	0.999826	0.0633597	-0.232585	-0.795285	28	ECSIT;NFKB2;DUSP3;MEF2A;FBXW11
REACTOME_TRANSCRIPTIONAL_REGULATION_BY_THE_AP_2_TFAP2_FAMILY_OF_TRANSCRIPTION_FACTORS	0.899811	0.999826	0.0479259	0.267463	0.666406	11	CITED4;WWOX
REACTOME_TRANSCRIPTION_COUPLED_NUCLEOTIDE_EXCISION_REPAIR_TC_NER	0.91771	0.999826	0.0445071	0.222071	0.674931	21	ZNF830;RFC4;POLD1;POLR2I;GTF2H2;MNAT1;CDK7;POLR2K
REACTOME_TRANSLESION_SYNTHESIS_BY_Y_FAMILY_DNA_POLYMERASES_BYPASSES_LESIONS_ON_DNA_TEMPLATE	0.885338	0.999826	0.0484088	0.267165	0.687958	12	ISG15;RFC4;POLD1
REACTOME_TRNA_MODIFICATION_IN_THE_NUCLEUS_AND_CYTOSOL	0.986842	0.999826	0.0504983	-0.178211	-0.505774	15	TRMT10A;EPRS1
REACTOME_UCH_PROTEINASES	0.862921	0.999826	0.057853	-0.226945	-0.712732	20	PSMD12;INO80B;PSMA5;PSMC2;UCHL5;UBA52
REACTOME_VASOPRESSIN_REGULATES_RENAL_WATER_HOMEOSTASIS_VIA_AQUAPORINS	0.810638	0.999826	0.0582216	-0.288349	-0.75461	12	GNB2;GNAS;GNG10
REACTOME_VIF_MEDIATED_DEGRADATION_OF_APOBEC3G	0.861925	0.999826	0.0545681	-0.285718	-0.695116	10	PSMD12;PSMA5;PSMC2
REACTOME_VIRAL_INFECTION_PATHWAYS	0.874302	0.999826	0.067676	-0.177842	-0.849218	165	AP2M1;PSMD12;MED30;NUP155;NDC1;CCNH;GEMIN7;TKFC;H4C12;TAF4B;GSK3A;NCK1;BLNK;VEGFA;UVRAG;ITGB1;G3BP1;MED25;ATP1B2;IGF1R;SPCS1;MED21;IGLC2;PSMA5;PSMC2;GATAD2A;AP1M1;GEMIN2;IFNGR2;KPNA1;SEC24A;CCNT2;SLC25A4;FXYD6;SDC4;SMN1;HLA-B;H4C3;ATP6V1H;NUP37;NUP42;UBA52;NELFCD;FURIN
REACTOME_VISUAL_PHOTOTRANSDUCTION	0.88964	0.999826	0.05653	-0.232503	-0.684929	17	LRP1;SDC4;LRP12;RDH10;RGS9;LRP8;AKR1C3;AKR1C1;PLB1
REACTOME_HOMOLOGY_DIRECTED_REPAIR	1	1	0.0561767	-0.14558	-0.571927	51	H4C12;PALB2;PPP4C;FIRRM;ERCC1;UIMC1;SLX1B;RAD50;H4C3;POLE2;UBA52;SPIDR;CCNA2;POLQ;RAD51AP1;H4C16;GEN1;WRN;TP53BP1

### Sheet: fsgea_factor8_proteomics
Table 1
pathway	pval	padj	log2err	ES	NES	size	leadingEdge
REACTOME_PLASMA_LIPOPROTEIN_REMODELING	0.000104947	0.0328485	0.538434	0.706798	2.25433	15	APOC3;LCAT;APOF;APOC2;APOA4;CETP;ANGPTL3;APOE;APOA5;LPA;PLTP
REACTOME_COMPLEMENT_CASCADE	0.000310437	0.0485834	0.498493	0.570049	2.11477	26	C9;C6;CFB;CRP;C8B;F2;C7;CLU;C8G;MASP2;C1S;MBL2;C2
REACTOME_AEROBIC_RESPIRATION_AND_RESPIRATORY_ELECTRON_TRANSPORT	0.00150233	0.0783715	0.45506	0.438763	1.8357	39	COX5B;ATP5MK;ATP5PO;SDHA;ATP5F1A;NDUFB9;ATP5MF;COX4I1;SUCLA2;DLST;VDAC1;TRAP1;ATP5PB;SDHB;UQCRC1;NDUFS2;ATP5F1B;CS;UQCRC2;UQCRFS1
REACTOME_MRNA_SPLICING	0.0011718	0.0783715	0.45506	-0.733093	-1.90536	11	SRSF2;SRSF7;DDX5;PTBP1;HNRNPU;SRSF1;HNRNPC;SRSF6;HSPA8
REACTOME_PROCESSING_OF_CAPPED_INTRON_CONTAINING_PRE_MRNA	0.0011718	0.0783715	0.45506	-0.733093	-1.90536	11	SRSF2;SRSF7;DDX5;PTBP1;HNRNPU;SRSF1;HNRNPC;SRSF6;HSPA8
REACTOME_RAB_GERANYLGERANYLATION	0.00136804	0.0783715	0.45506	-0.663469	-1.8487	14	RAB24;RAB8A;RAB6B;RAB11B;RAB10;RAB1B
HALLMARK_OXIDATIVE_PHOSPHORYLATION	0.00184416	0.0824603	0.45506	0.392762	1.82166	57	COX5B;ACADM;ATP5PO;SDHA;ATP5F1A;ATP5MF;ACADVL;HADHA;COX4I1;PRDX3;SLC25A3;SUCLA2;DLST;VDAC3;VDAC1;VDAC2;ATP5PB;SDHB;CYB5R3;UQCRC1;NDUFS2;OPA1;ATP5F1B
REACTOME_MITOCHONDRIAL_BIOGENESIS	0.00213518	0.083539	0.431708	0.702334	1.98596	11	ATP5MK;ATP5PO;ATP5F1A;ATP5MF;SOD2;ATP5PB;ATP5F1B;TFAM
HALLMARK_GLYCOLYSIS	0.00542851	0.123165	0.407018	-0.541966	-1.69197	21	PGK1;GALE;PGAM1;ENO1;PKM;UGP2;CD44;PPIA
REACTOME_FATTY_ACID_METABOLISM	0.00410495	0.123165	0.407018	0.46754	1.73297	27	TBXAS1;FASN;HSD17B12;ACADM;PTGS1;ACADVL;HADHA;HADH;ACOT9
REACTOME_MITOCHONDRIAL_PROTEIN_DEGRADATION	0.00441409	0.123165	0.407018	0.494629	1.80652	25	COX5B;ATP5PO;SHMT2;ATP5F1A;COX4I1;HADH;OXCT1;OPA1;ATP5F1B;TFAM;CS;UQCRC2
REACTOME_NEUTROPHIL_DEGRANULATION	0.00550899	0.123165	0.407018	-0.341331	-1.50522	131	ITGAM;RAB24;BIN2;EPX;AP1M1;CNN2;PGAM1;CAP1;STK10;PKM;MMP9;ITGB2;RAB10;S100A12;GYG1;RHOA;CAND1;MPO;ACAA1;DYNC1H1;ROCK1;S100A8;CTSS;PTPN6;RAP1A;CCT2;CD44;PPIA;HP;LCN2;HSP90AA1;CAPN1;PKP1;DNAJC3;PRDX6;GPI;HSP90AB1;VCL;ARPC5;HSPA8;CALML5;RAC1;HMGB1;VNN1
REACTOME_RHOBTB_GTPASE_CYCLE	0.00401411	0.123165	0.407018	-0.671426	-1.79334	12	ACTN1;ROCK1;VIM;HNRNPC;CCT2;ACTG1;HSP90AA1;HSP90AB1
REACTOME_VISUAL_PHOTOTRANSDUCTION	0.00480585	0.123165	0.407018	0.639616	1.85312	12	APOC3;SAG;RDH11;APOC2;APOA4;PRKCA;APOE
REACTOME_PLASMA_LIPOPROTEIN_ASSEMBLY_REMODELING_AND_CLEARANCE	0.00666149	0.139003	0.407018	0.444381	1.64713	27	APOC3;LCAT;APOF;APOC2;APOA4;CETP;ANGPTL3;APOE;PCSK9;APOA5;PRKACB;LPA;PLTP
HALLMARK_COAGULATION	0.00839756	0.15019	0.38073	0.368312	1.57683	46	C9;APOC3;F11;CFB;C8B;F2;GSN;CLU;C8G;APOC2;ITGA2;ITIH1;ARF4;HRG;FN1;MASP2;C1S;FGG;MBL2;FGA;PECAM1;C2
REACTOME_METABOLISM_OF_CARBOHYDRATES_AND_CARBOHYDRATE_DERIVATIVES	0.0078437	0.15019	0.38073	-0.484217	-1.67501	33	PGK1;GALE;PGAM1;PGD;ENO1;PKM;GYG1;PPP2CA;UGP2;TKFC;GAPDH;PYGM;CD44;LYVE1
REACTOME_METABOLISM_OF_RNA	0.0086371	0.15019	0.38073	-0.45039	-1.59636	37	SRSF2;SRSF7;DDX5;PTBP1;HNRNPU;NCL;RPS2;RPS26;SRSF1;PPP2CA;DDX1;HNRNPC;LRPPRC;PSMC6;SRSF6;RPS13;HSPA8;YWHAZ;HNRNPK;YWHAB;RPL23A;HSPB1;PSMA5
REACTOME_GENE_AND_PROTEIN_EXPRESSION_BY_JAK_STAT_SIGNALING_AFTER_INTERLEUKIN_12_STIMULATION	0.0117498	0.168574	0.38073	-0.656781	-1.65945	10	CA1;CNN2;CFL1;CDC42
REACTOME_GLUCOSE_METABOLISM	0.0123872	0.168574	0.38073	-0.65848	-1.71144	11	PGK1;PGAM1;ENO1;PKM;PPP2CA;GAPDH;GPI
REACTOME_METABOLISM_OF_LIPIDS	0.0115368	0.168574	0.38073	0.345514	1.5769	55	TBXAS1;FASN;GLB1;HSD17B12;GPD2;ACADM;CYB5B;CTSA;PTGS1;ACADVL;HADHA;HADH;OXCT1;ACOT9;APOA5;PRKACB
REACTOME_PLASMA_LIPOPROTEIN_ASSEMBLY	0.0115311	0.168574	0.38073	0.620244	1.70842	10	APOC3;APOC2;APOA4;APOE;PRKACB
REACTOME_SENSORY_PERCEPTION	0.0118488	0.168574	0.38073	0.465851	1.72822	26	BSN;APOC3;SAG;RDH11;TWF2;GSN;APOC2;APOA4;PRKCA;APOE;OR5D13
HALLMARK_MITOTIC_SPINDLE	0.0129469	0.168849	0.38073	-0.50924	-1.60744	23	CDC42;FLNA;ARHGAP10;FLNB;MYH10;DYNC1H1;ROCK1;LRPPRC;CKAP5;VCL;EPB41;MYH9;CAPZB
REACTOME_ASPARAGINE_N_LINKED_GLYCOSYLATION	0.0136628	0.171058	0.38073	0.335465	1.51143	53	SPTA1;GLB1;DDOST;TMED2;RPN2;CTSA;TMED10;TUBB6;DAD1;RPN1;CANX;MLEC;ST3GAL6;TUBB3;ARF4
REACTOME_ACTIVATION_OF_THE_MRNA_UPON_BINDING_OF_THE_CAP_BINDING_COMPLEX_AND_EIFS_AND_SUBSEQUENT_BINDING_TO_43S	0.0169391	0.188625	0.352488	-0.64386	-1.6268	10	EIF3A;EIF2S3;RPS2;RPS26;RPS13;EIF2S1
REACTOME_INTERLEUKIN_12_SIGNALING	0.0171977	0.188625	0.352488	-0.64518	-1.67687	11	CA1;CNN2;CFL1;CDC42
REACTOME_RAB_REGULATION_OF_TRAFFICKING	0.0166625	0.188625	0.352488	-0.606594	-1.6449	13	RAB8A;RAB6B;RAB11B;RAB10;RAB1B
REACTOME_SARS_COV_1_INFECTION	0.0174765	0.188625	0.352488	-0.506568	-1.58146	21	DDX5;MOGS;CHMP2A;RPS2;PPIB;RPS26;TKFC;PPIA;PSMC6;RPS13;YWHAZ;YWHAH;YWHAB
REACTOME_CYTOKINE_SIGNALING_IN_IMMUNE_SYSTEM	0.0203121	0.203685	0.352488	-0.365696	-1.48867	76	ITGAM;CA1;CNN2;CFL1;EIF2S3;CDC42;FLNA;MMP9;ITGB2;SAMHD1;S100A12;SNCA;FLNB;PPP2CA;PTPN6;VIM;CD44;PPIA;LCN2;HSP90AA1;DNAJC3;PSMC6;HSPA8;SYK;TUBB1;EIF2S1;HMGB1;STAT5A;YWHAZ;LYN;TUBA1B;CTSG;CAPZA1
REACTOME_SARS_COV_1_HOST_INTERACTIONS	0.020824	0.203685	0.352488	-0.558891	-1.61256	16	RPS2;PPIB;RPS26;TKFC;PPIA;PSMC6;RPS13;YWHAZ;YWHAH;YWHAB;YWHAQ;EEF1A1
REACTOME_SEMAPHORIN_INTERACTIONS	0.020824	0.203685	0.352488	-0.559102	-1.61317	16	CFL1;TLN1;RHOA;MYH10;ROCK1;HSP90AA1;HSP90AB1;RAC1;MYH9
REACTOME_METABOLISM_OF_FAT_SOLUBLE_VITAMINS	0.0258139	0.244578	0.352488	0.568053	1.56467	10	APOC3;RDH11;APOC2;APOA4;APOE
REACTOME_TRANSLATION_OF_SARS_COV_2_STRUCTURAL_PROTEINS	0.0265676	0.244578	0.352488	0.565924	1.5588	10	DDOST;RPN2;DAD1;RPN1;CANX
REACTOME_REGULATION_OF_INSULIN_LIKE_GROWTH_FACTOR_IGF_TRANSPORT_AND_UPTAKE_BY_INSULIN_LIKE_GROWTH_FACTOR_BINDING_PROTEINS_IGFBPS	0.0328347	0.293636	0.321776	0.379847	1.40793	27	SPP2;F2;IGFALS;LAMB1;APOE;PCSK9;APOA5;FN1;FGG;KNG1;FGA
REACTOME_SIGNALING_BY_INTERLEUKINS	0.0355677	0.309242	0.282013	-0.379221	-1.43405	51	ITGAM;CA1;CNN2;CFL1;CDC42;MMP9;ITGB2;S100A12;PPP2CA;PTPN6;VIM;PPIA;LCN2;HSP90AA1;PSMC6;HSPA8;SYK;HMGB1;STAT5A;YWHAZ;LYN;CTSG;CAPZA1;YES1;IL18;PSMA5
REACTOME_INITIAL_TRIGGERING_OF_COMPLEMENT	0.0374018	0.316399	0.321776	0.515527	1.59946	14	CFB;CRP;MASP2;C1S;MBL2;C2;C1QB;FCN3;C1QC
HALLMARK_XENOBIOTIC_METABOLISM	0.039039	0.321558	0.321776	0.371759	1.44774	32	F11;PGRMC1;LCAT;CFB;CRP;SHMT2;JUP;ITIH1;ANGPTL3;APOE;HRG;DHRS7;MBL2;FBLN1;DCXR
REACTOME_LYSOSOME_VESICLE_BIOGENESIS	0.0450161	0.361283	0.271289	-0.591179	-1.53652	11	AP1M1;CHMP2A;DNM2;AP1G1;HSPA8;AP1B1;TXNDC5
REACTOME_METABOLISM_OF_VITAMINS_AND_COFACTORS	0.0469026	0.367012	0.321776	0.389405	1.42221	25	APOC3;FASN;SHMT2;RDH11;APOC2;APOA4;APOE;BST1;SLC2A3;CYB5R3;PRSS1
REACTOME_INTERFERON_SIGNALING	0.0486409	0.371332	0.245042	-0.445268	-1.47456	27	EIF2S3;FLNA;SAMHD1;SNCA;FLNB;PPP2CA;PTPN6;CD44;DNAJC3;HSPA8;TUBB1;EIF2S1
REACTOME_RAB_GEFS_EXCHANGE_GTP_FOR_GDP_ON_RABS	0.0512397	0.381858	0.257206	-0.607	-1.53367	10	RAB8A;RAB6B;RAB10;RAB1B
HALLMARK_G2M_CHECKPOINT	0.0528926	0.385009	0.252961	-0.605654	-1.53027	10	SRSF2;HNRNPU;NCL;SRSF1;HMGN2;HSPA8
REACTOME_TRANSPORT_OF_SMALL_MOLECULES	0.0629301	0.447662	0.287805	0.269253	1.34393	83	APOC3;PSMD8;FTH1;SLC25A1;LCAT;APOF;VDAC3;APOC2;VDAC1;APOA4;ANO10;CETP;ANGPTL3;APOE;PCSK9;SRI;APOA5;PRKACB;ATP2A3;VDAC2;ATP8A1;PSMC5;LPA;SLC2A3;VCP;PLTP;GNB4
REACTOME_LATE_SARS_COV_2_INFECTION_EVENTS	0.068447	0.476087	0.287805	0.53878	1.52349	11	DDOST;RPN2;DAD1;RPN1;CANX;ANO10
REACTOME_INTERLEUKIN_12_FAMILY_SIGNALING	0.0703125	0.478431	0.2114	-0.522331	-1.45543	14	CA1;CNN2;CFL1;CDC42
REACTOME_CELL_CELL_COMMUNICATION	0.0863095	0.540298	0.184706	-0.45122	-1.40867	21	SKAP2;CD151;PARVB;FLNA;ACTN1;FYB1;PTPN6;ILK;ACTG1
REACTOME_CELL_JUNCTION_ORGANIZATION	0.0859375	0.540298	0.190023	-0.508669	-1.41736	14	CD151;PARVB;FLNA;ACTN1;ILK;ACTG1
REACTOME_RHO_GTPASES_ACTIVATE_PKNS	0.0859375	0.540298	0.190023	-0.509205	-1.41886	14	RHOA;MYH10;H3-3A;RAC1;MYH9;H4C9;YWHAZ;YWHAH;YWHAB;YWHAQ
REACTOME_UNFOLDED_PROTEIN_RESPONSE_UPR	0.085443	0.540298	0.191892	-0.528545	-1.41171	12	EIF2S3;TLN1;LMNA;DNAJC3;EIF2S1;DNAJB11
REACTOME_ANCHORING_OF_THE_BASAL_BODY_TO_THE_PLASMA_MEMBRANE	0.090625	0.544428	0.184706	-0.506497	-1.41131	14	RAB8A;DCTN2;DYNC1H1;HSP90AA1;CKAP5;ACTR1A;AKAP9;TUBB4B;PRKAR2B
REACTOME_POTENTIAL_THERAPEUTICS_FOR_SARS	0.090625	0.544428	0.184706	-0.50546	-1.40842	14	AP2B1;ROCK1;HSP90AA1;AP2M1;HSP90AB1;SYK;ATP1A1;COMT;ITGB1;AP2A1
REACTOME_REGULATION_OF_PLK1_ACTIVITY_AT_G2_M_TRANSITION	0.0921875	0.544428	0.183024	-0.504184	-1.40487	14	RAB8A;DCTN2;DYNC1H1;HSP90AA1;CKAP5;ACTR1A;AKAP9;TUBB4B;PRKAR2B
REACTOME_RESPIRATORY_ELECTRON_TRANSPORT	0.0956522	0.554428	0.248911	0.398837	1.36599	19	COX5B;SDHA;NDUFB9;COX4I1;TRAP1;SDHB;UQCRC1;NDUFS2;UQCRC2;UQCRFS1;SLC25A11;NDUFS8
HALLMARK_FATTY_ACID_METABOLISM	0.111864	0.555771	0.248911	0.332005	1.30269	33	FASN;GPD2;ACADM;SDHA;RDH11;ACADVL;SUCLA2;DLST;HADH
REACTOME_ADAPTIVE_IMMUNE_SYSTEM	0.107673	0.555771	0.148262	-0.300999	-1.25535	90	AP1M1;UFL1;DCTN2;ITPR2;AP2B1;CDC42;ITGB2;DNM2;NPEPPS;AHCYL1;DYNC1H1;PPP2CA;FYB1;S100A8;CTSS;PTPN6;RAP1A;PPIA;TREML1;AP1G1;AP2M1;PSMC6;SYK;RAC1;TUBB1;HMGB1;AP1B1;ACTR1A;ERAP1;YWHAZ;LYN;S100A9;ICAM2;CAPZB;TUBA1B;PRKG1;UBE2O;CAPZA1;YWHAB;PDIA3;YES1
REACTOME_ANTIVIRAL_MECHANISM_BY_IFN_STIMULATED_GENES	0.10303	0.555771	0.169571	-0.443083	-1.36841	20	EIF2S3;FLNA;SNCA;FLNB;PPP2CA;DNAJC3;HSPA8;TUBB1;EIF2S1;TUBA1B
REACTOME_APOPTOTIC_EXECUTION_PHASE	0.0990712	0.555771	0.175204	-0.484282	-1.38164	15	HMGB2;TJP2;H1-4;ROCK1;LMNA;VIM;PKP1;HMGB1
REACTOME_ARACHIDONATE_METABOLISM	0.108312	0.555771	0.216543	0.519403	1.43066	10	TBXAS1;PTGS1
REACTOME_ION_CHANNEL_TRANSPORT	0.108312	0.555771	0.216543	0.523961	1.44322	10	ANO10;SRI;ATP2A3;ATP8A1
REACTOME_MEMBRANE_TRAFFICKING	0.108959	0.555771	0.145516	-0.295779	-1.24864	96	AP1M1;RAB8A;GALNT2;DCTN2;AP2B1;RAB6B;CHMP2A;PLIN3;RAB11B;USO1;RAB10;DNM2;TMED7;TOR1B;SPTBN5;DYNC1H1;RAB1B;ACTG1;AP1G1;YKT6;TF;AP2M1;MAN2A1;ARPC5;HSPA8;RAC1;TUBB1;MYH9;AP1B1;ACTR1A;YWHAZ;CAPZB;TUBA1B;GBF1;TXNDC5;YWHAH;VPS4A;CAPZA1;YWHAB;ARPC4
REACTOME_SIGNALING_BY_ALK_IN_CANCER	0.110937	0.555771	0.165657	-0.495898	-1.38178	14	TPM3;CARS1;TPM4;PTPN6;VCL;MYH9;STAT5A
REACTOME_TRANSCRIPTIONAL_REGULATION_BY_RUNX3	0.108312	0.555771	0.216543	0.521083	1.43529	10	SRC;PSMD8
REACTOME_AURKA_ACTIVATION_BY_TPX2	0.125	0.570821	0.156312	-0.50466	-1.34792	12	DCTN2;DYNC1H1;HSP90AA1;CKAP5;ACTR1A;AKAP9;TUBB4B;PRKAR2B
REACTOME_CILIUM_ASSEMBLY	0.12301	0.570821	0.15017	-0.406292	-1.31197	25	RAB8A;DCTN2;DYNC1H1;CCT3;CCT5;CCT2;HSP90AA1;CKAP5;TUBB1;ACTR1A;TUBA1B;GBF1;AKAP9
REACTOME_EPH_EPHRIN_SIGNALING	0.12766	0.570821	0.145516	-0.379696	-1.30827	32	CFL1;AP2B1;CDC42;MMP9;RHOA;MYH10;ROCK1;ACTG1;AP2M1;ARPC5;RAC1;MYH9;LYN
REACTOME_RECRUITMENT_OF_MITOTIC_CENTROSOME_PROTEINS_AND_COMPLEXES	0.125	0.570821	0.156312	-0.50466	-1.34792	12	DCTN2;DYNC1H1;HSP90AA1;CKAP5;ACTR1A;AKAP9;TUBB4B;PRKAR2B
REACTOME_SEMA4D_IN_SEMAPHORIN_SIGNALING	0.127273	0.570821	0.158514	-0.544522	-1.37581	10	RHOA;MYH10;ROCK1;RAC1;MYH9
REACTOME_THE_ROLE_OF_NEF_IN_HIV_1_REPLICATION_AND_DISEASE_PATHOGENESIS	0.119008	0.570821	0.164406	-0.549542	-1.38849	10	AP1M1;AP2B1;AP1G1;AP2M1;RAC1;AP1B1
REACTOME_TOLL_LIKE_RECEPTOR_CASCADES	0.119048	0.570821	0.155242	-0.429213	-1.33996	21	ITGAM;ITGB2;S100A12;DNM2;PPP2CA;S100A8;CTSS
REACTOME_DISEASES_OF_PROGRAMMED_CELL_DEATH	0.132231	0.582936	0.155242	-0.542399	-1.37045	10	PRDX2;LMNA;CAPNS1;H3-3A;CAPN1;H4C9
HALLMARK_ADIPOGENESIS	0.136842	0.586734	0.227987	0.297988	1.26012	41	GPD2;ACADM;SLC25A1;ATP5PO;SQOR;PRDX3;HADH;APOE;DHRS7;GPX3;SDHB;UQCRC1
REACTOME_VESICLE_MEDIATED_TRANSPORT	0.136638	0.586734	0.128143	-0.282175	-1.21489	110	AP1M1;RAB8A;GALNT2;DCTN2;AP2B1;RAB6B;CHMP2A;PLIN3;RAB11B;USO1;RAB10;DNM2;TMED7;TOR1B;SPTBN5;DYNC1H1;SCGB3A2;RAB1B;ACTG1;AP1G1;HP;YKT6;TF;HSP90AA1;AP2M1;MAN2A1;ARPC5;HSPA8;RAC1;TUBB1;MYH9;AP1B1;ACTR1A;YWHAZ;CAPZB;TUBA1B;GBF1;TXNDC5;YWHAH;VPS4A;CAPZA1;HPR;YWHAB;ARPC4
REACTOME_FCGAMMA_RECEPTOR_FCGR_DEPENDENT_PHAGOCYTOSIS	0.1402	0.588484	0.138805	-0.390977	-1.29477	27	CFL1;ITPR2;CDC42;AHCYL1;ACTG1;HSP90AA1;HSP90AB1;ARPC5;SYK;RAC1;MYH9;LYN;ARPC4;YES1
REACTOME_INFECTIOUS_DISEASE	0.141011	0.588484	0.123842	-0.272422	-1.20027	133	PGK1;AP1M1;DDX5;MOGS;ENO1;ITPR2;AP2B1;CDC42;NCL;CHMP2A;RPS2;PPIB;AHCYL1;RPS26;DYNC1H1;ROCK1;TKFC;PDCD6IP;PTPN6;PPIA;PPP1CA;ACTG1;GNB2;AP1G1;HSP90AA1;AP2M1;DNAJC3;PSMC6;MAN2A1;HSP90AB1;RPS13;ARPC5;HSPA8;SYK;IPO5;RAC1;TUBB1;CD9;MYH9;AP1B1;H4C9;YWHAZ;LYN;TUBA1B;YWHAH;HNRNPK;VPS4A;CTSG;YWHAB;H2AC21;ARPC4;MED30;ATP1A1;YES1;RPL23A;IL18;PSMA5;PRKAR1A;STT3B;COMT;YWHAQ
REACTOME_EUKARYOTIC_TRANSLATION_INITIATION	0.145511	0.599275	0.142057	-0.463875	-1.32342	15	EIF3A;EIF2S3;RPS2;RPS26;EIF5B;RPS13;EIF2S1
HALLMARK_ESTROGEN_RESPONSE_LATE	0.153166	0.621074	0.134273	-0.407114	-1.28157	22	GALE;FLNB;CA2;PTPN6;CD44;CD9;S100A9;SERPINA1;ADD3;PRKAR2B;COX6C;LTF;HPRT1
REACTOME_SLC_MEDIATED_TRANSMEMBRANE_TRANSPORT	0.156757	0.621074	0.184706	0.453857	1.31493	12	SLC25A1;SRI;SLC2A3;SLC9A1;LCN1;SLC44A2;APOD;SLC25A11;SLC25A5
REACTOME_SRP_DEPENDENT_COTRANSLATIONAL_PROTEIN_TARGETING_TO_MEMBRANE	0.155263	0.621074	0.183024	0.46956	1.32776	11	DDOST;RPL6;RPN2;RPN1
HALLMARK_HYPOXIA	0.159091	0.622443	0.133555	-0.408149	-1.26052	20	PGK1;ENO1;S100A4;UGP2;GAPDH;PYGM;PKP1;GPI;MYH9
REACTOME_CITRIC_ACID_CYCLE_TCA_CYCLE	0.170732	0.648253	0.176694	0.427685	1.28085	13	SDHA;SUCLA2;DLST;TRAP1;SDHB;CS;OGDH
REACTOME_HSP90_CHAPERONE_CYCLE_FOR_STEROID_HORMONE_RECEPTORS_SHR_IN_THE_PRESENCE_OF_LIGAND	0.170992	0.648253	0.128789	-0.420337	-1.25549	18	DCTN2;DYNC1H1;HSP90AA1;HSP90AB1;HSPA8;TUBB1;ACTR1A;CAPZB;TUBA1B;CAPZA1
REACTOME_METABOLISM_OF_NUCLEOTIDES	0.171901	0.648253	0.134273	-0.521665	-1.31806	10	SAMHD1;TYMP;NT5C3A;UMPS
REACTOME_INTRINSIC_PATHWAY_OF_FIBRIN_CLOT_FORMATION	0.176152	0.651455	0.173748	0.422093	1.2641	13	F11;F2;KNG1;C1QBP;GP5;SERPINA5;SERPINE2;A2M;SERPINC1;GP1BB;GP9;GP1BA;SERPING1
REACTOME_MHC_CLASS_II_ANTIGEN_PRESENTATION	0.178003	0.651455	0.122108	-0.376829	-1.24649	28	AP1M1;DCTN2;AP2B1;DNM2;DYNC1H1;CTSS;AP1G1;AP2M1;TUBB1;AP1B1;ACTR1A;CAPZB;TUBA1B;CAPZA1
REACTOME_MUSCLE_CONTRACTION	0.178994	0.651455	0.123257	-0.39401	-1.24372	23	ITPR2;TLN1;TPM3;AHCYL1;TPM4;VIM;VCL;TPM2;ANXA6;AKAP9;ATP1A1;CALD1
REACTOME_SIGNALING_BY_RHO_GTPASES_MIRO_GTPASES_AND_RHOBTB3	0.181818	0.654127	0.10882	-0.273934	-1.17169	107	CFL1;STK10;CDC42;FLNA;PLIN3;TJP2;PFN1;ARHGAP10;RHOA;TPM3;ACTN1;MYH10;DYNC1H1;PPP2CA;ROCK1;ARHGEF19;S100A8;TPM4;VIM;H3-3A;HNRNPC;CCT2;ACTG1;YKT6;HSP90AA1;CKAP5;HSP90AB1;ARPC5;RAC1;TUBB1;MYH9;TAOK1;H4C9;YWHAZ;S100A9;CAPZB;TUBA1B;YWHAH;ARHGAP1;YWHAB;ARPC4;SLK;YWHAQ;ZNF512B;PPP2R5A;SPTBN1;ADD3;IQGAP2;TUBB4B;CCT7;ITGB1;CCT6A;RAC2;STIP1;DOCK10
HALLMARK_E2F_TARGETS	0.185127	0.656334	0.12564	-0.478126	-1.27705	12	SRSF2;HMGB2;NAP1L1;SRSF1
REACTOME_INTERLEUKIN_4_AND_INTERLEUKIN_13_SIGNALING	0.186625	0.656334	0.123842	-0.436304	-1.25886	16	ITGAM;MMP9;ITGB2;VIM;LCN2;HSP90AA1;HSPA8
REACTOME_SARS_COV_2_HOST_INTERACTIONS	0.197917	0.68831	0.116739	-0.389221	-1.21511	21	RPS2;RPS26;TKFC;PTPN6;HSP90AA1;HSP90AB1;RPS13;YWHAZ;YWHAH;YWHAB
REACTOME_MITOTIC_PROMETAPHASE	0.206061	0.708758	0.11524	-0.391888	-1.2103	20	DCTN2;DYNC1H1;PPP2CA;HSP90AA1;CKAP5;TUBB1;TAOK1;ACTR1A;TUBA1B;AKAP9;PPP2R5A;TUBB4B;PRKAR2B
HALLMARK_MYC_TARGETS_V1	0.214966	0.715791	0.105521	-0.322101	-1.1945	45	SRSF2;SRSF7;PGK1;HNRNPU;NAP1L1;RPS2;SRSF1;CCT3;CCT5;HNRNPC;CCT2;PPIA;PSMC6;HSP90AB1
REACTOME_CELL_CYCLE	0.213315	0.715791	0.10592	-0.313149	-1.18384	50	RAB8A;DCTN2;CHMP2A;USO1;DYNC1H1;PPP2CA;LMNA;RAB1B;H3-3A;HSP90AA1;CKAP5;PSMC6;HSP90AB1;TUBB1;TAOK1;H4C9;ACTR1A;YWHAZ;LYN;TUBA1B;YWHAH;VPS4A;YWHAB;AKAP9;ATM;PSMA5
REACTOME_GLYCOSAMINOGLYCAN_METABOLISM	0.211587	0.715791	0.151149	0.44525	1.22641	10	GLB1;ST3GAL6;BGN;HYAL1;SLC9A1;DCN
REACTOME_COPI_INDEPENDENT_GOLGI_TO_ER_RETROGRADE_TRAFFIC	0.219847	0.717068	0.111463	-0.402287	-1.20158	18	GALNT2;DCTN2;RAB6B;DYNC1H1;TUBB1;ACTR1A;CAPZB;TUBA1B;CAPZA1
REACTOME_G_ALPHA_Q_SIGNALLING_EVENTS	0.22191	0.717068	0.156312	0.356172	1.18564	17	GNAQ;F2;SAA1;PRKCA;KNG1;GNB4;RPS6KA3;RASGRP2
REACTOME_PROGRAMMED_CELL_DEATH	0.222222	0.717068	0.104733	-0.329836	-1.17663	38	HMGB2;CHMP2A;TJP2;ARHGAP10;H1-4;ROCK1;LMNA;PDCD6IP;VIM;HSP90AA1;PKP1;PSMC6;HMGB1;YWHAZ;YWHAH;YWHAB;IL18;PSMA5;YWHAQ
REACTOME_CELL_CYCLE_CHECKPOINTS	0.225758	0.718084	0.10925	-0.386115	-1.19247	20	DYNC1H1;PPP2CA;CKAP5;PSMC6;TAOK1;H4C9;YWHAZ;YWHAH;YWHAB;ATM;PSMA5;YWHAQ;PPP2R5A
REACTOME_RHO_GTPASE_EFFECTORS	0.22942	0.718084	0.100991	-0.300573	-1.15973	57	CFL1;CDC42;FLNA;PFN1;RHOA;MYH10;DYNC1H1;PPP2CA;ROCK1;S100A8;H3-3A;ACTG1;CKAP5;ARPC5;RAC1;TUBB1;MYH9;TAOK1;H4C9;YWHAZ;S100A9;TUBA1B;YWHAH;YWHAB;ARPC4
REACTOME_TRANSLOCATION_OF_SLC2A4_GLUT4_TO_THE_PLASMA_MEMBRANE	0.228788	0.718084	0.108394	-0.384201	-1.18656	20	RAB8A;RAB10;ACTG1;RAC1;TUBB1;MYH9;YWHAZ;TUBA1B;YWHAH;YWHAB
HALLMARK_ALLOGRAFT_REJECTION	0.244573	0.722183	0.101351	-0.363285	-1.1731	25	EIF3A;FLNA;MMP9;ITGB2;FYB1;CTSS;PF4;PTPN6
REACTOME_DISEASES_OF_SIGNAL_TRANSDUCTION_BY_GROWTH_FACTOR_RECEPTORS_AND_SECOND_MESSENGERS	0.240866	0.722183	0.0982123	-0.301764	-1.152	54	BIN2;TLN1;TPM3;PPP2CA;LMNA;CARS1;TPM4;PTPN6;RAP1A;ACTG1;HSP90AA1;ITGA2B;PSMC6;IHH;VCL;RAC1;MYH9;STAT5A;LYN;YWHAB;AKAP9;YES1;PSMA5;PRKAR1A
REACTOME_EPHB_MEDIATED_FORWARD_SIGNALING	0.235921	0.722183	0.10673	-0.38735	-1.17373	19	CFL1;CDC42;RHOA;ROCK1;ACTG1;ARPC5;RAC1;LYN;ARPC4;YES1
REACTOME_GPER1_SIGNALING	0.244332	0.722183	0.1396	0.433821	1.19493	10	SRC;GNAI2;PRKACB;FN1;GNB4
REACTOME_SARS_COV_INFECTIONS	0.243207	0.722183	0.0978773	-0.304829	-1.15239	50	DDX5;MOGS;AP2B1;CHMP2A;RPS2;PPIB;RPS26;ROCK1;TKFC;PTPN6;PPIA;HSP90AA1;AP2M1;PSMC6;MAN2A1;HSP90AB1;RPS13;SYK
REACTOME_SMOOTH_MUSCLE_CONTRACTION	0.237342	0.722183	0.10882	-0.44831	-1.19741	12	TLN1;TPM3;TPM4;VCL;TPM2;ANXA6
HALLMARK_REACTIVE_OXYGEN_SPECIES_PATHWAY	0.256329	0.739177	0.103958	-0.437699	-1.16907	12	PRDX2;PDLIM1;MPO
REACTOME_CARGO_RECOGNITION_FOR_CLATHRIN_MEDIATED_ENDOCYTOSIS	0.262243	0.739177	0.102449	-0.432594	-1.17306	13	AP2B1;TOR1B;TF;AP2M1;TOR1A;EPS15;CLTA;AP2A1
REACTOME_GPVI_MEDIATED_ACTIVATION_CASCADE	0.259504	0.739177	0.10592	-0.478583	-1.2092	10	CDC42;RHOA;PTPN6;SYK;RAC1;LYN;MPIG6B
REACTOME_G_ALPHA_S_SIGNALLING_EVENTS	0.260526	0.739177	0.138022	0.412067	1.16519	11	SRC;GNAI2;PRKACB;FN1;GNB4
REACTOME_INTRA_GOLGI_AND_RETROGRADE_GOLGI_TO_ER_TRAFFIC	0.264498	0.739177	0.095288	-0.331331	-1.14614	33	GALNT2;DCTN2;RAB6B;PLIN3;TMED7;DYNC1H1;RAB1B;YKT6;MAN2A1;TUBB1;ACTR1A;CAPZB;TUBA1B;GBF1;CAPZA1
REACTOME_TRANSCRIPTIONAL_REGULATION_BY_RUNX2	0.257453	0.739177	0.141225	0.388716	1.16414	13	SRC;PSMD8
REACTOME_VIRAL_INFECTION_PATHWAYS	0.271062	0.750819	0.0855357	-0.265348	-1.11548	94	AP1M1;DDX5;MOGS;AP2B1;NCL;CHMP2A;RPS2;PPIB;RPS26;DYNC1H1;ROCK1;TKFC;PDCD6IP;PTPN6;PPIA;PPP1CA;AP1G1;HSP90AA1;AP2M1;DNAJC3;PSMC6;MAN2A1;HSP90AB1;RPS13;HSPA8;SYK;IPO5;RAC1;TUBB1;AP1B1;H4C9;YWHAZ;TUBA1B;YWHAH;HNRNPK;VPS4A;YWHAB;H2AC21;MED30;ATP1A1;RPL23A;PSMA5;STT3B;COMT;YWHAQ
REACTOME_BACTERIAL_INFECTION_PATHWAYS	0.275542	0.754166	0.0982123	-0.406441	-1.15956	15	PGK1;ENO1;PDCD6IP;HSP90AA1;HSP90AB1;CD9;CTSG
REACTOME_PKR_MEDIATED_SIGNALING	0.27709	0.754166	0.0978773	-0.404819	-1.15493	15	EIF2S3;SNCA;PPP2CA;DNAJC3;HSPA8;TUBB1;EIF2S1;TUBA1B
REACTOME_COPI_DEPENDENT_GOLGI_TO_ER_RETROGRADE_TRAFFIC	0.288184	0.777601	0.137251	0.332428	1.12263	18	TMED2;TMED10;TUBB6;TUBB3;ARF4
HALLMARK_APICAL_JUNCTION	0.315049	0.777977	0.0850427	-0.312176	-1.10648	37	SKAP2;CNN2;CAP1;MMP9;PFN1;ACTN1;MYH10;FYB1;ACTG1;VCL;SYK;MYH9;JAM3;ICAM2;DSC3;YWHAH
REACTOME_CELL_CYCLE_MITOTIC	0.293878	0.777977	0.0870516	-0.302586	-1.12213	45	RAB8A;DCTN2;CHMP2A;USO1;DYNC1H1;PPP2CA;LMNA;RAB1B;H3-3A;HSP90AA1;CKAP5;PSMC6;HSP90AB1;TUBB1;TAOK1;H4C9;ACTR1A;LYN;TUBA1B;VPS4A
REACTOME_DOWNSTREAM_SIGNALING_EVENTS_OF_B_CELL_RECEPTOR_BCR	0.315789	0.777977	0.123842	0.392263	1.10919	11	PSMD8;PRKCB
REACTOME_ESR_MEDIATED_SIGNALING	0.324367	0.777977	0.0899861	-0.417299	-1.11458	12	DDX5;MMP9;H3-3A;GNB2;HSP90AA1;HSP90AB1;H4C9
REACTOME_FORMATION_OF_FIBRIN_CLOT_CLOTTING_CASCADE	0.315789	0.777977	0.131458	0.321431	1.11327	20	F11;TFPI;F2;FGG;KNG1;FGA;C1QBP
REACTOME_HOST_INTERACTIONS_OF_HIV_FACTORS	0.324405	0.777977	0.08654	-0.35203	-1.09901	21	AP1M1;AP2B1;PPIA;AP1G1;AP2M1;PSMC6;RAC1;AP1B1
REACTOME_INNATE_IMMUNE_SYSTEM	0.325607	0.777977	0.0706196	-0.231701	-1.07119	206	ITGAM;RAB24;BIN2;EPX;AP1M1;CNN2;PGAM1;CAP1;CFL1;ITPR2;STK10;CDC42;PKM;MMP9;ITGB2;RAB10;S100A12;GYG1;DNM2;RHOA;CAND1;MPO;ACAA1;AHCYL1;DYNC1H1;PPP2CA;ROCK1;TKFC;S100A8;CTSS;PTPN6;RAP1A;CCT2;CD44;PPIA;ACTG1;HP;LCN2;HSP90AA1;CAPN1;PKP1;DNAJC3;PRDX6;PSMC6;GPI;HSP90AB1;VCL;ARPC5;HSPA8;SYK;CALML5;CFH;RAC1;HMGB1;C4A;VNN1;MYH9
REACTOME_METABOLISM_OF_WATER_SOLUBLE_VITAMINS_AND_COFACTORS	0.308108	0.777977	0.127505	0.386892	1.12092	12	FASN;SHMT2;BST1;SLC2A3;CYB5R3;PRSS1
REACTOME_MITOTIC_G1_PHASE_AND_G1_S_TRANSITION	0.3	0.777977	0.127505	0.399422	1.12943	11	SRC;PSMD8
REACTOME_RHO_GTPASES_ACTIVATE_FORMINS	0.322533	0.777977	0.0862866	-0.350645	-1.10381	22	CDC42;PFN1;RHOA;DYNC1H1;PPP2CA;ACTG1;CKAP5;RAC1;TUBB1;TAOK1;TUBA1B
REACTOME_SIGNALING_BY_MET	0.319783	0.777977	0.125033	0.367658	1.10108	13	SRC;LAMB1;ITGA2;FN1
REACTOME_SIGNALING_BY_NTRKS	0.317337	0.777977	0.0899861	-0.383114	-1.12349	17	AP2B1;DNM2;RHOA;PPP2CA;RAP1A;AP2M1;RAC1
REACTOME_SIGNALING_BY_NUCLEAR_RECEPTORS	0.324759	0.777977	0.13649	0.299816	1.09501	25	SRC;FASN;RDH11;APOC2;GNAI2;CETP;ANGPTL3;APOE
REACTOME_TRANSCRIPTIONAL_REGULATION_BY_RUNX1	0.324638	0.777977	0.128789	0.315857	1.08179	19	SRC;PSMD8;PRKCB
REACTOME_TRANSMISSION_ACROSS_CHEMICAL_SYNAPSES	0.318182	0.777977	0.138805	0.286149	1.0912	29	ARL6IP5;SRC;PRKCB;TUBB6;GNAI2;TUBB3;PRKCA;PRKACB
HALLMARK_DNA_REPAIR	0.344737	0.784708	0.117766	0.383727	1.08505	11	TMED2;BCAP31;DAD1
HALLMARK_HEME_METABOLISM	0.351562	0.784708	0.0847985	-0.386932	-1.07815	14	CA1;PRDX2;SNCA;CA2
HALLMARK_PI3K_AKT_MTOR_SIGNALING	0.353125	0.784708	0.0845557	-0.386384	-1.07663	14	CFL1;ITPR2;PFN1;PPP1CA;AP2M1;RAC1
REACTOME_ACTIVATION_OF_NMDA_RECEPTORS_AND_POSTSYNAPTIC_EVENTS	0.345304	0.784708	0.120985	0.343656	1.06622	14	SRC;TUBB6;TUBB3;PRKACB
REACTOME_EXTRACELLULAR_MATRIX_ORGANIZATION	0.353495	0.784708	0.0764767	-0.286478	-1.07077	46	ITGAM;CD151;MMP9;ITGB2;ACTN1;PPIB;CAPNS1;CTSS;CD44;ACTG1;CAPN1;ITGA2B
REACTOME_HCMV_INFECTION	0.342187	0.784708	0.0862866	-0.388418	-1.08229	14	CHMP2A;DYNC1H1;TUBB1;H4C9;TUBA1B;HNRNPK;VPS4A;H2AC21;TUBB4B;ITGB1
REACTOME_RESPIRATORY_SYNCYTIAL_VIRUS_INFECTION_PATHWAY	0.339228	0.784708	0.0883594	-0.428927	-1.11481	11	NCL;PPP1CA;HSP90AA1;HSP90AB1;HSPA8
REACTOME_RHOA_GTPASE_CYCLE	0.353111	0.784708	0.08042	-0.329804	-1.07725	26	STK10;TJP2;ARHGAP10;RHOA;ROCK1;ARHGEF19;YKT6
REACTOME_RHOC_GTPASE_CYCLE	0.351477	0.784708	0.0845557	-0.373002	-1.07622	16	STK10;TJP2;RHOA;ROCK1
REACTOME_SIGNALING_BY_RECEPTOR_TYROSINE_KINASES	0.347938	0.784708	0.0751182	-0.276755	-1.08717	61	PTBP1;ITPR2;AP2B1;THBS4;CDC42;MMP9;DNM2;RHOA;AHCYL1;PPP2CA;ROCK1;PTPN6;RAP1A;ACTG1;HSP90AA1;AP2M1
HALLMARK_COMPLEMENT	0.364341	0.797474	0.142057	0.245888	1.05271	46	C9;SRC;GPD2;CFB;F2;FCER1G;CLU;GNAI2;APOA4;ITIH1;PCSK9;FN1;C1S;LAP3
REACTOME_SIGNALING_BY_WNT	0.363636	0.797474	0.077884	-0.30814	-1.07449	34	ITPR2;AP2B1;PFN1;RHOA;PPP2CA;H3-3A;VPS35;GNB2;AP2M1;PSMC6;RAC1;H4C9;YWHAZ;PRKG1
REACTOME_MAPK1_MAPK3_SIGNALING	0.37037	0.805041	0.130106	0.269994	1.05144	32	SPTA1;SRC;PSMD8
REACTOME_CELLULAR_RESPONSE_TO_STARVATION	0.376206	0.806949	0.0826646	-0.416912	-1.08358	11	EIF2S3;RPS2;RPS26;RPS13;EIF2S1
REACTOME_HEDGEHOG_OFF_STATE	0.376404	0.806949	0.116234	0.306846	1.02144	17	PSMD8;TUBB6;TUBB3;PRKACB;PSMC5
REACTOME_DDX58_IFIH1_MEDIATED_INDUCTION_OF_INTERFERON_ALPHA_BETA	0.381818	0.807494	0.0833634	-0.421786	-1.0657	10	S100A12;TKFC;HSP90AA1;HSP90AB1;HMGB1
REACTOME_TRANS_GOLGI_NETWORK_VESICLE_BUDDING	0.380805	0.807494	0.0799859	-0.366145	-1.07373	17	AP1M1;CHMP2A;DNM2;AP1G1;HSPA8;AP1B1;GBF1;TXNDC5
REACTOME_BIOLOGICAL_OXIDATIONS	0.393258	0.815165	0.113313	0.327303	1.04393	15	TBXAS1;CYB5B;PTGS1
REACTOME_REGULATION_OF_EXPRESSION_OF_SLITS_AND_ROBOS	0.392758	0.815165	0.112843	0.313056	1.02467	16	PSMD8;RPL6;GSPT1
REACTOME_RESPONSE_OF_EIF2AK4_GCN2_TO_AMINO_ACID_DEFICIENCY	0.390083	0.815165	0.0822055	-0.420354	-1.06208	10	EIF2S3;RPS2;RPS26;RPS13;EIF2S1
REACTOME_MITOTIC_G2_G2_M_PHASES	0.412446	0.849313	0.0723571	-0.315861	-1.04482	28	RAB8A;DCTN2;DYNC1H1;PPP2CA;HSP90AA1;CKAP5;PSMC6;HSP90AB1;TUBB1;ACTR1A;TUBA1B;AKAP9;PSMA5
REACTOME_M_PHASE	0.415621	0.850257	0.0701132	-0.285029	-1.03149	41	DCTN2;CHMP2A;USO1;DYNC1H1;PPP2CA;LMNA;RAB1B;H3-3A;HSP90AA1;CKAP5;PSMC6;TUBB1;TAOK1;H4C9;ACTR1A;TUBA1B;VPS4A
HALLMARK_PEROXISOME	0.421053	0.855776	0.0747385	-0.356719	-1.01771	15	FDPS;GSTK1;ACAA1;ACSL5;ACOX1;YWHAH
HALLMARK_BILE_ACID_METABOLISM	0.441322	0.885474	0.0756946	-0.400849	-1.0128	10	GSTK1;GC;ACSL5;SERPINA6;TTR;IDH1
REACTOME_APOPTOSIS	0.439716	0.885474	0.0681513	-0.293322	-1.01066	32	HMGB2;TJP2;ARHGAP10;H1-4;ROCK1;LMNA;VIM;PKP1;PSMC6;HMGB1;YWHAZ;YWHAH;YWHAB
REACTOME_GPCR_LIGAND_BINDING	0.448649	0.886763	0.102449	0.349288	1.01197	12	ECE1;F2;SAA1;KNG1;GNB4
REACTOME_RECRUITMENT_OF_NUMA_TO_MITOTIC_CENTROSOMES	0.450464	0.886763	0.0713053	-0.34466	-1.01072	17	DCTN2;DYNC1H1;HSP90AA1;CKAP5;TUBB1;ACTR1A;TUBA1B;AKAP9
REACTOME_SENSORY_PROCESSING_OF_SOUND	0.449864	0.886763	0.102449	0.336469	1.00767	13	BSN;TWF2;GSN
REACTOME_ANTIGEN_PROCESSING_UBIQUITINATION_PROTEASOME_DEGRADATION	0.464088	0.892625	0.101714	0.314888	0.976962	14	UBA5;PSMD8
REACTOME_DEGRADATION_OF_THE_EXTRACELLULAR_MATRIX	0.473934	0.892625	0.0697793	-0.368191	-0.998426	13	MMP9;CAPNS1;CTSS;CD44;CAPN1
REACTOME_GOLGI_TO_ER_RETROGRADE_TRANSPORT	0.478386	0.892625	0.0647943	-0.294975	-0.988701	29	GALNT2;DCTN2;RAB6B;TMED7;DYNC1H1;RAB1B;TUBB1;ACTR1A;CAPZB;TUBA1B;GBF1;CAPZA1
REACTOME_MITOTIC_PROPHASE	0.477492	0.892625	0.0702813	-0.382932	-0.995267	11	USO1;PPP2CA;LMNA;RAB1B;H3-3A
REACTOME_NERVOUS_SYSTEM_DEVELOPMENT	0.476427	0.892625	0.057853	-0.240033	-0.994388	86	CAP1;CFL1;AP2B1;CDC42;TLN1;MMP9;PFN1;RPS2;DNM2;RHOA;SPTBN5;RPS26;MYH10;ROCK1;ACTG1;HSP90AA1;AP2M1;ITGA2B;PSMC6;HSP90AB1;RPS13;ARPC5;HSPA8;RAC1;TUBB1;MYH9;LYN;RDX;TUBA1B;ADGRG6
REACTOME_NEURONAL_SYSTEM	0.461017	0.892625	0.11524	0.255036	1.00068	33	ARL6IP5;SRC;PRKCB;TUBB6;GNAI2;TUBB3;PRKCA;PRKACB
REACTOME_NEUROTRANSMITTER_RECEPTORS_AND_POSTSYNAPTIC_SIGNAL_TRANSMISSION	0.475884	0.892625	0.109684	0.273549	0.999076	25	SRC;PRKCB;TUBB6;GNAI2;TUBB3;PRKCA;PRKACB
REACTOME_PLATELET_ACTIVATION_SIGNALING_AND_AGGREGATION	0.472155	0.892625	0.0571259	-0.237307	-1.0018	96	CAP1;CFL1;ITPR2;CDC42;FLNA;TLN1;TAGLN2;PFN1;RHOA;CYRIB;ACTN1;OLA1;FERMT3;PF4;PTPN6;PLEK;RAP1A;PPIA;GNB2;TF;CLEC3B;ITGA2B;VCL;SELP;SYK;RAC1;MGLL;CD9;YWHAZ;LYN;WDR1
REACTOME_UB_SPECIFIC_PROCESSING_PROTEASES	0.479109	0.892625	0.100279	0.294224	0.963026	16	PSMD8;VDAC3;VDAC1;VDAC2;PSMC5
REACTOME_CLEC7A_DECTIN_1_SIGNALING	0.485095	0.89843	0.0978773	0.327741	0.981532	13	SRC;PSMD8
REACTOME_SIGNALING_BY_NOTCH	0.498559	0.917935	0.0999277	0.285071	0.962701	18	PSMD8;TMED2;ST3GAL6;ATP2A3;PSMC5
REACTOME_RESPONSE_TO_ELEVATED_PLATELET_CYTOSOLIC_CA2	0.505747	0.925724	0.0564118	-0.246665	-0.982798	66	CAP1;CFL1;FLNA;TLN1;TAGLN2;PFN1;CYRIB;ACTN1;OLA1;FERMT3;PF4;PLEK;PPIA;TF;CLEC3B;ITGA2B;VCL;SELP
REACTOME_RESOLUTION_OF_SISTER_CHROMATID_COHESION	0.509494	0.92716	0.0662842	-0.358909	-0.958626	12	DYNC1H1;PPP2CA;CKAP5;TUBB1;TAOK1;TUBA1B;PPP2R5A;TUBB4B
HALLMARK_UV_RESPONSE_UP	0.563467	0.953612	0.0603786	-0.318595	-0.934288	17	HNRNPU;EIF2S3;CA2;ACAA1
REACTOME_AGGREPHAGY	0.537125	0.953612	0.0636424	-0.348668	-0.945484	13	PARK7;DYNC1H1;VIM;HSP90AA1;TUBB1;TUBA1B
REACTOME_CELLULAR_RESPONSES_TO_STIMULI	0.56326	0.953612	0.0491928	-0.226824	-0.957007	95	PRDX2;PGD;DCTN2;EIF2S3;TLN1;RPS2;H1-4;RPS26;DYNC1H1;PPP2CA;LMNA;CAPNS1;H3-3A;GNB2;HSP90AA1;DNAJC3;PRDX6;PSMC6;HSP90AB1;VCL;RPS13;HSPA8;TUBB1;EIF2S1;H4C9;ACTR1A;CAPZB;DNAJB11;TUBA1B;CAPZA1;G6PD;RPL23A;ATM;HSPB1;PSMA5;PRKAR1A;EEF1A1;TUBB4B;ITGB1;ITGB3;TKT;PRKAR2B;RPL22;STIP1;COX6C
REACTOME_CELLULAR_SENESCENCE	0.548232	0.953612	0.0635008	-0.353937	-0.919907	11	H1-4;H3-3A;H4C9;ATM
REACTOME_EPH_EPHRIN_MEDIATED_REPULSION_OF_CELLS	0.529687	0.953612	0.0637845	-0.341845	-0.95252	14	AP2B1;MMP9;ACTG1;AP2M1;RAC1;LYN;YES1;CLTA;AP2A1
REACTOME_EUKARYOTIC_TRANSLATION_ELONGATION	0.561983	0.953612	0.0636424	-0.355567	-0.898388	10	RPS2;RPS26;RPS13;EEF1D;RPL23A;EEF1A1;RPL22
REACTOME_FACTORS_INVOLVED_IN_MEGAKARYOCYTE_DEVELOPMENT_AND_PLATELET_PRODUCTION	0.537555	0.953612	0.0602484	-0.298644	-0.940113	22	CDC42;H3-3A;EHD3;RAC1;TUBB1;CAPZB;EHD1;TUBA1B;CAPZA1;PRKAR1A;TUBB4B;PRKAR2B;DOCK10
REACTOME_FCERI_MEDIATED_NF_KB_ACTIVATION	0.542105	0.953612	0.0897105	0.334434	0.945664	11	PSMD8;FCER1G
REACTOME_LEISHMANIA_INFECTION	0.542493	0.953612	0.0579755	-0.27017	-0.949853	36	ITPR2;CDC42;AHCYL1;ACTG1;GNB2;HSP90AB1;ARPC5;SYK;RAC1;MYH9;LYN;CTSG;ARPC4;YES1;IL18;PRKAR1A
REACTOME_MAPK_FAMILY_SIGNALING_CASCADES	0.556738	0.953612	0.10592	0.2271	0.936895	38	SPTA1;SRC;PSMD8
REACTOME_RHOB_GTPASE_CYCLE	0.537125	0.953612	0.0636424	-0.347978	-0.943612	13	STK10;TJP2;ROCK1
REACTOME_RHO_GTPASE_CYCLE	0.555556	0.953612	0.052057	-0.236893	-0.943861	66	STK10;CDC42;TJP2;ARHGAP10;RHOA;TPM3;ACTN1;ROCK1;ARHGEF19;TPM4;VIM;HNRNPC;CCT2;ACTG1;YKT6;HSP90AA1;HSP90AB1;RAC1;CAPZB;TUBA1B;ARHGAP1;SLK;ZNF512B;SPTBN1;ADD3;IQGAP2;CCT7;ITGB1;CCT6A;RAC2;STIP1;DOCK10
REACTOME_SIGNALING_BY_HEDGEHOG	0.563636	0.953612	0.0956031	0.26591	0.929478	21	PSMD8;TUBB6;TUBB3;PRKACB;PSMC5;VCP
HALLMARK_KRAS_SIGNALING_UP	0.587079	0.955764	0.0888945	0.271411	0.903486	17	CFB;TFPI;FCER1G;JUP;ITGA2
REACTOME_ABC_TRANSPORTER_DISORDERS	0.584383	0.955764	0.0831291	0.322308	0.887778	10	PSMD8;PSMC5;VCP
REACTOME_CLATHRIN_MEDIATED_ENDOCYTOSIS	0.575977	0.955764	0.0561767	-0.281042	-0.929641	28	AP2B1;DNM2;TOR1B;ACTG1;TF;AP2M1;ARPC5;HSPA8
REACTOME_DEFECTIVE_CFTR_CAUSES_CYSTIC_FIBROSIS	0.584383	0.955764	0.0831291	0.322308	0.887778	10	PSMD8;PSMC5;VCP
REACTOME_EPHA_MEDIATED_GROWTH_CONE_COLLAPSE	0.588424	0.955764	0.0601186	-0.341465	-0.887493	11	RHOA;MYH10;ROCK1;MYH9;LYN;YES1
REACTOME_HIV_INFECTION	0.589337	0.955764	0.0549074	-0.272332	-0.912809	29	AP1M1;AP2B1;CHMP2A;PDCD6IP;PPIA;AP1G1;AP2M1;PSMC6;RAC1;AP1B1
REACTOME_INFLUENZA_INFECTION	0.575428	0.955764	0.0596037	-0.315138	-0.909261	16	RPS2;RPS26;HSP90AA1;DNAJC3;RPS13;IPO5
REACTOME_SARS_COV_2_ACTIVATES_MODULATES_INNATE_AND_ADAPTIVE_IMMUNE_RESPONSES	0.583861	0.955764	0.0597318	-0.340885	-0.910485	12	TKFC;PTPN6;HSP90AA1;HSP90AB1
REACTOME_FORMATION_OF_TUBULIN_FOLDING_INTERMEDIATES_BY_CCT_TRIC	0.593354	0.955977	0.0589694	-0.337986	-0.902741	12	CCT3;CCT5;CCT2;TUBB1;TUBA1B;TUBB4B;CCT7;CCT6A
REACTOME_GOLGI_ASSOCIATED_VESICLE_BIOGENESIS	0.595577	0.955977	0.0587186	-0.327522	-0.888141	13	AP1M1;DNM2;AP1G1;HSPA8;AP1B1;TXNDC5
HALLMARK_APOPTOSIS	0.609091	0.967261	0.0911073	0.260768	0.911503	21	BCAP31;F2;GSN;CLU;BGN;VDAC2;SOD2;GPX3
HALLMARK_CHOLESTEROL_HOMEOSTASIS	0.842105	0.967261	0.0665892	0.248947	0.703938	11	FASN;CLU
HALLMARK_IL2_STAT5_SIGNALING	0.871517	0.967261	0.0402478	-0.2364	-0.693249	17	CA2;CD44;UMPS;SELP
HALLMARK_MTORC1_SIGNALING	0.738714	0.967261	0.0421619	-0.225091	-0.828363	43	PGK1;SKAP2;ENO1;ITGB2;USO1;GAPDH;PPIA;YKT6;PSMC6;GPI
HALLMARK_MYOGENESIS	0.642424	0.967261	0.0532386	-0.283111	-0.874357	20	FDPS;TPM3;FHL1;PYGM;TPM2;MYH9
HALLMARK_UV_RESPONSE_DN	0.883784	0.967261	0.0655321	0.223011	0.646114	12	TFPI;PRKCA;SRI
REACTOME_AMYLOID_FIBER_FORMATION	0.865169	0.967261	0.0684715	0.221535	0.737456	17	GSN;SAA1;APOA4;APOE
REACTOME_ANTI_INFLAMMATORY_RESPONSE_FAVOURING_LEISHMANIA_PARASITE_INFECTION	0.814241	0.967261	0.0433637	-0.262463	-0.748798	15	ITPR2;AHCYL1;GNB2;SYK;MYH9;LYN;YES1;PRKAR1A
REACTOME_AUF1_HNRNP_D0_BINDS_AND_DESTABILIZES_MRNA	0.808564	0.967261	0.0664364	0.263393	0.7255	10	PSMD8
REACTOME_AUTOPHAGY	0.680882	0.967261	0.0491928	-0.267321	-0.855171	24	PARK7;CHMP2A;PLIN3;DYNC1H1;VIM;HSP90AA1;HSP90AB1;HSPA8;TUBB1
REACTOME_BETA_CATENIN_INDEPENDENT_WNT_SIGNALING	0.715308	0.967261	0.045679	-0.246863	-0.817515	27	ITPR2;AP2B1;PFN1;RHOA;GNB2;AP2M1;PSMC6;RAC1
REACTOME_CARDIAC_CONDUCTION	0.766942	0.967261	0.049094	-0.304759	-0.770014	10	ITPR2;AHCYL1
REACTOME_CDC42_GTPASE_CYCLE	0.629687	0.967261	0.0555947	-0.318004	-0.886091	14	CDC42;ARHGAP10;ARHGEF19;YKT6
REACTOME_CELLULAR_RESPONSES_TO_MECHANICAL_STIMULI	0.858476	0.967261	0.0411544	-0.247381	-0.713764	16	TLN1;PPP2CA;CAPNS1;GNB2;VCL
REACTOME_CELLULAR_RESPONSE_TO_CHEMICAL_STRESS	0.627063	0.967261	0.0943564	0.245895	0.911427	27	COX5B;PSMD8;COX4I1;PRDX3;SOD2;PSMC5;GPX3;VCP
REACTOME_CELL_SURFACE_INTERACTIONS_AT_THE_VASCULAR_WALL	0.658083	0.967261	0.0494905	-0.262208	-0.868334	27	ITGAM;ITGB2;CD84;PF4;PTPN6;CD44;PPIA;SELP;LYN;JAM3
REACTOME_CIRCADIAN_CLOCK	0.69462	0.967261	0.0516356	-0.311419	-0.831783	12	CPT1A;F7;PPP1CA;PSMC6
REACTOME_CLASS_I_MHC_MEDIATED_ANTIGEN_PROCESSING_PRESENTATION	0.845638	0.967261	0.0787114	0.193347	0.766153	34	UBA5;PSMD8;BCAP31;CANX;HLA-A;FGG;BLMH;PSMC5
REACTOME_COOPERATION_OF_PREFOLDIN_AND_TRIC_CCT_IN_ACTIN_AND_TUBULIN_FOLDING	0.624013	0.967261	0.05653	-0.320473	-0.869026	13	CCT3;CCT5;CCT2;TUBB1;TUBA1B;TUBB4B;CCT7;CCT6A
REACTOME_COPII_MEDIATED_VESICLE_TRANSPORT	0.726316	0.967261	0.0739901	0.285729	0.807944	11	TMED2;TMED10
REACTOME_COPI_MEDIATED_ANTEROGRADE_TRANSPORT	0.780142	0.967261	0.041321	-0.232354	-0.797798	31	DCTN2;USO1;TMED7;SPTBN5;DYNC1H1;RAB1B;YKT6;TUBB1;ACTR1A;CAPZB;TUBA1B;GBF1;CAPZA1
REACTOME_C_TYPE_LECTIN_RECEPTORS_CLRS	0.631124	0.967261	0.0862866	0.265602	0.896954	18	SRC;PSMD8;FCER1G
REACTOME_DEGRADATION_OF_BETA_CATENIN_BY_THE_DESTRUCTION_COMPLEX	0.853904	0.967261	0.0637845	0.253088	0.697114	10	PSMD8
REACTOME_DEUBIQUITINATION	0.710145	0.967261	0.0802023	0.247456	0.847517	19	PSMD8;VDAC3;VDAC1;VDAC2;PSMC5;VCP
REACTOME_DEVELOPMENTAL_CELL_LINEAGES	0.772358	0.967261	0.0723571	0.263393	0.788822	13	LAMB1;LGALS7;FN1;PRSS1
REACTOME_DISEASES_OF_METABOLISM	0.883824	0.967261	0.0372254	-0.214836	-0.687268	24	GALE;MOGS;GYG1;BTD
REACTOME_DISORDERS_OF_TRANSMEMBRANE_TRANSPORTERS	0.739837	0.967261	0.0745501	0.274154	0.821047	13	PSMD8;PSMC5;VCP
REACTOME_DNA_REPLICATION	0.865789	0.967261	0.0652353	0.240528	0.68013	11	PSMD8
REACTOME_DNA_REPLICATION_PRE_INITIATION	0.865789	0.967261	0.0652353	0.240528	0.68013	11	PSMD8
REACTOME_DRUG_ADME	0.876206	0.967261	0.0417397	-0.264501	-0.687457	11	RAC1;BCHE;SERPINA6;GGT1;HPRT1;NME2;SULT1C4;ABCC4;CNDP2;PNP;PON1
REACTOME_ECM_PROTEOGLYCANS	0.609756	0.967261	0.0847985	0.297518	0.89102	13	LAMB1;ITGA2;BGN;FN1
REACTOME_ER_TO_GOLGI_ANTEROGRADE_TRANSPORT	0.678808	0.967261	0.0899861	0.213788	0.860778	35	SPTA1;TMED2;TMED10;TUBB6
REACTOME_FCGR3A_MEDIATED_IL10_SYNTHESIS	0.745455	0.967261	0.0503964	-0.310914	-0.785567	10	ITPR2;AHCYL1;SYK;LYN;YES1;PRKAR1A
REACTOME_FC_EPSILON_RECEPTOR_FCERI_SIGNALING	0.770898	0.967261	0.045862	-0.267167	-0.783473	17	ITPR2;AHCYL1;PSMC6;SYK;RAC1;LYN
REACTOME_G2_M_CHECKPOINTS	0.809598	0.967261	0.0436251	-0.264008	-0.753206	15	PSMC6;H4C9;YWHAZ;YWHAH;YWHAB;ATM;PSMA5;YWHAQ
REACTOME_GAP_JUNCTION_TRAFFICKING_AND_REGULATION	0.759669	0.967261	0.0741759	0.250809	0.778153	14	SRC;TUBB6;TUBB3
REACTOME_G_ALPHA_I_SIGNALLING_EVENTS	0.668731	0.967261	0.0870516	0.251043	0.880548	22	SRC;GNAQ;SAA1;GNAI2;PRKCA;PRKACB;KNG1;GNB4
REACTOME_G_PROTEIN_MEDIATED_EVENTS	0.624685	0.967261	0.0795565	0.314554	0.866418	10	GNAQ;GNAI2;PRKCA;PRKACB
REACTOME_HCMV_EARLY_EVENTS	0.745981	0.967261	0.049094	-0.299259	-0.777796	11	DYNC1H1;TUBB1;H4C9;TUBA1B;H2AC21;TUBB4B;ITGB1
REACTOME_HEDGEHOG_LIGAND_BIOGENESIS	0.781579	0.967261	0.0702813	0.267225	0.755621	11	PSMD8;PSMC5;VCP
REACTOME_HEDGEHOG_ON_STATE	0.770781	0.967261	0.0687943	0.277775	0.765113	10	PSMD8
REACTOME_HEMOSTASIS	0.728423	0.967261	0.0347904	-0.196714	-0.881728	150	ITGAM;CAP1;CFL1;ITPR2;CDC42;FLNA;TLN1;TAGLN2;ITGB2;PFN1;CD84;RHOA;CYRIB;ACTN1;F7;PPP2CA;OLA1;FERMT3;PF4;PTPN6;PLEK;H3-3A;RAP1A;CD44;PPIA;GNB2;TF;CLEC3B;ITGA2B;VCL;EHD3;SELP;SYK;RAC1;TUBB1;MGLL;CD9;YWHAZ;LYN;JAM3;WDR1;CAPZB;EHD1;TUBA1B;PRKG1;CAPZA1;IRAG1
REACTOME_HH_MUTANTS_ABROGATE_LIGAND_SECRETION	0.753149	0.967261	0.0699459	0.280472	0.772543	10	PSMD8;PSMC5;VCP
REACTOME_HIGH_LAMINAR_FLOW_SHEAR_STRESS_ACTIVATES_SIGNALING_BY_PIEZO1_AND_PECAM1_CDH5_KDR_IN_ENDOTHELIAL_CELLS	0.809917	0.967261	0.0466015	-0.291461	-0.736417	10	TLN1;CAPNS1;GNB2;VCL
REACTOME_INTEGRIN_CELL_SURFACE_INTERACTIONS	0.803571	0.967261	0.0421619	-0.244009	-0.761773	21	ITGAM;ITGB2;CD44;ITGA2B;JAM3;ICAM2
REACTOME_INTERLEUKIN_1_SIGNALING	0.666667	0.967261	0.0799859	0.28556	0.855206	13	PSMD8;SAA1;NLRX1;PSMC5
REACTOME_INTRACELLULAR_SIGNALING_BY_SECOND_MESSENGERS	0.857576	0.967261	0.0727141	0.213707	0.747003	21	SRC;PSMD8
REACTOME_L1CAM_INTERACTIONS	0.647651	0.967261	0.0934449	0.224204	0.888426	34	SPTA1;SRC;TUBB6;LAMB1;ITGA2;TUBB3
REACTOME_MAP2K_AND_MAPK_ACTIVATION	0.836703	0.967261	0.0423318	-0.253842	-0.732405	16	TLN1;RAP1A;ACTG1;ITGA2B;VCL
REACTOME_METABOLISM_OF_AMINO_ACIDS_AND_DERIVATIVES	0.807074	0.967261	0.078921	0.20836	0.789984	28	PSMD8;RPL6;SQOR;DLST;IVD;PSMC5
REACTOME_MITF_M_REGULATED_MELANOCYTE_DEVELOPMENT	0.798489	0.967261	0.0670513	0.265353	0.730899	10	ITGA2;YWHAE;ATP6V0D1;CDH1;ACTB;DARS1;STT3B;YWHAB;YWHAH;YWHAZ
REACTOME_MITOTIC_METAPHASE_AND_ANAPHASE	0.816208	0.967261	0.0401661	-0.237182	-0.765895	25	CHMP2A;DYNC1H1;PPP2CA;LMNA;CKAP5;PSMC6;TUBB1;TAOK1;TUBA1B;VPS4A
REACTOME_NEDDYLATION	0.866499	0.967261	0.063079	0.250129	0.688965	10	PSMD8;PSMC5;VCP
REACTOME_NONSENSE_MEDIATED_DECAY_NMD	0.766942	0.967261	0.049094	-0.304681	-0.769817	10	RPS2;RPS26;PPP2CA;RPS13
REACTOME_NON_INTEGRIN_MEMBRANE_ECM_INTERACTIONS	0.724324	0.967261	0.0755015	0.282819	0.819393	12	LAMB1;ITGA2;PRKCA;FN1
REACTOME_NUCLEAR_ENVELOPE_NE_REASSEMBLY	0.807267	0.967261	0.0446854	-0.276142	-0.748815	13	CHMP2A;PPP2CA;LMNA;TUBB1;TUBA1B;VPS4A
REACTOME_ONCOGENIC_MAPK_SIGNALING	0.721212	0.967261	0.0479259	-0.263146	-0.812696	20	TLN1;LMNA;RAP1A;ACTG1;ITGA2B;VCL;YWHAB;AKAP9
REACTOME_OPIOID_SIGNALLING	0.639062	0.967261	0.0549074	-0.314114	-0.875251	14	ITPR2;AHCYL1;PPP2CA;PPP1CA;GNB2
REACTOME_ORGANELLE_BIOGENESIS_AND_MAINTENANCE	0.882436	0.967261	0.035542	-0.202064	-0.710408	36	RAB8A;DCTN2;DYNC1H1;CCT3;CCT5;CCT2;HSP90AA1;CKAP5;TUBB1;ACTR1A;TUBA1B;GBF1
REACTOME_PARASITE_INFECTION	0.754464	0.967261	0.0450443	-0.253545	-0.791544	21	CDC42;ACTG1;ARPC5;SYK;RAC1;MYH9;LYN;ARPC4;YES1
REACTOME_PHOSPHOLIPID_METABOLISM	0.773684	0.967261	0.0707899	0.271156	0.766736	11	GPD2;HADHA
REACTOME_PLASMA_LIPOPROTEIN_CLEARANCE	0.835443	0.967261	0.0431902	-0.272183	-0.726984	12	AP2B1;APOBR;AP2M1
REACTOME_PLATELET_HOMEOSTASIS	0.806502	0.967261	0.0438002	-0.256182	-0.75126	17	ITPR2;PPP2CA;PTPN6;GNB2;PRKG1;IRAG1
REACTOME_POST_TRANSLATIONAL_PROTEIN_MODIFICATION	0.881316	0.967261	0.0263947	-0.177029	-0.779978	133	RAB24;PROZ;RAB8A;DDX5;MOGS;GALNT2;DCTN2;PARK7;RAB6B;RAB11B;RPS2;USO1;RAB10;RHOA;TMED7;CAND1;SPTBN5;F7;USP5;DYNC1H1
REACTOME_REGULATION_OF_APOPTOSIS	0.879093	0.967261	0.0623861	0.246643	0.679363	10	PSMD8
REACTOME_REGULATION_OF_INSULIN_SECRETION	0.842022	0.967261	0.0427591	-0.267486	-0.725344	13	ITPR2;AHCYL1;RAP1A;GNB2
REACTOME_REGULATION_OF_RAS_BY_GAPS	0.642317	0.967261	0.0780892	0.312836	0.861686	10	PSMD8
REACTOME_RHOG_GTPASE_CYCLE	0.828652	0.967261	0.0706196	0.232368	0.741136	15	EMD;SHMT2;HSPE1;LMAN1
REACTOME_RHO_GTPASES_ACTIVATE_IQGAPS	0.687204	0.967261	0.052057	-0.305964	-0.829682	13	CDC42;ACTG1;RAC1;TUBB1;TUBA1B;IQGAP2;TUBB4B
REACTOME_RHO_GTPASES_ACTIVATE_WASPS_AND_WAVES	0.859133	0.967261	0.0409056	-0.246811	-0.704144	15	CDC42;ACTG1;ARPC5;RAC1;ARPC4
REACTOME_RNA_POLYMERASE_II_TRANSCRIPTION	0.766623	0.967261	0.0382417	-0.209769	-0.820982	59	SRSF2;SRSF7;PRDX2;SRSF1;PPP2CA;JMY;PF4;H3-3A;ITGA2B;PSMC6;IHH;GPI;SRSF6;H4C9;YWHAZ;YWHAH;YWHAB;G6PD;MED30;YES1;ATM;PSMA5;NAMPT;YWHAQ
REACTOME_RUNX1_REGULATES_TRANSCRIPTION_OF_GENES_INVOLVED_IN_DIFFERENTIATION_OF_HSCS	0.871537	0.967261	0.0628004	0.24865	0.684891	10	PSMD8
REACTOME_SARS_COV_2_INFECTION	0.650568	0.967261	0.0496901	-0.25552	-0.891004	34	DDX5;MOGS;CHMP2A;RPS2;RPS26;TKFC;PTPN6;HSP90AA1;MAN2A1;HSP90AB1;RPS13
REACTOME_SIGNALING_BY_BRAF_AND_RAF1_FUSIONS	0.713851	0.967261	0.0486034	-0.26979	-0.817507	19	TLN1;LMNA;RAP1A;ACTG1;ITGA2B;VCL;YWHAB;AKAP9
REACTOME_SIGNALING_BY_GPCR	0.870166	0.967261	0.0350151	-0.202823	-0.739981	42	ITPR2;CDC42;RHOA;AHCYL1;PPP2CA;ROCK1;ARHGEF19;PF4;PPP1CA;GNB2;IHH
REACTOME_SIGNALING_BY_MODERATE_KINASE_ACTIVITY_BRAF_MUTANTS	0.837461	0.967261	0.0420772	-0.247579	-0.72603	17	TLN1;RAP1A;ACTG1;ITGA2B;VCL
REACTOME_SIGNALING_BY_NOTCH4	0.753149	0.967261	0.0699459	0.280659	0.773058	10	PSMD8
REACTOME_SIGNALING_BY_ROBO_RECEPTORS	0.758321	0.967261	0.0435378	-0.245916	-0.803249	26	CAP1;CDC42;PFN1;RPS2;RHOA;RPS26
REACTOME_SIGNALING_BY_SCF_KIT	0.710744	0.967261	0.0525899	-0.320655	-0.810179	10	MMP9;PTPN6;RAC1;STAT5A;LYN;YES1
REACTOME_SIGNALING_BY_TGFB_FAMILY_MEMBERS	0.831405	0.967261	0.0454059	-0.278502	-0.703673	10	RHOA;PPP1CA;ITGB1;ITGB3;ARRB1;GIPC1;LTBP1
REACTOME_SIGNALING_BY_THE_B_CELL_RECEPTOR_BCR	0.638168	0.967261	0.0538979	-0.293511	-0.876681	18	ITPR2;AHCYL1;PTPN6;PPIA;PSMC6;SYK;LYN
REACTOME_SIGNALING_BY_VEGF	0.637574	0.967261	0.0524828	-0.280898	-0.886671	23	ITPR2;CDC42;RHOA;AHCYL1;ROCK1;ACTG1;HSP90AA1;RAC1
REACTOME_TCF_DEPENDENT_SIGNALING_IN_RESPONSE_TO_WNT	0.878125	0.967261	0.0403295	-0.24749	-0.68961	14	PPP2CA;H3-3A;PSMC6;H4C9;YWHAZ;PSMA5;PPP2R5A
REACTOME_TCR_SIGNALING	0.778338	0.967261	0.0683111	0.273347	0.752918	10	PSMD8
REACTOME_THE_ROLE_OF_GTSE1_IN_G2_M_PROGRESSION_AFTER_G2_CHECKPOINT	0.845506	0.967261	0.0696133	0.227883	0.758588	17	PSMD8;TUBB6;TUBB3;PSMC5
REACTOME_TOLL_LIKE_RECEPTOR_TLR1_TLR2_CASCADE	0.867188	0.967261	0.0409056	-0.250994	-0.699373	14	S100A12;PPP2CA;S100A8;HMGB1;S100A9
REACTOME_TP53_REGULATES_METABOLIC_GENES	0.846761	0.967261	0.0425023	-0.265932	-0.721129	13	PRDX2;GPI;YWHAZ;YWHAH;YWHAB;G6PD;YWHAQ
REACTOME_TRANSCRIPTIONAL_REGULATION_BY_TP53	0.857143	0.967261	0.0739901	0.202523	0.732913	24	TAF4B;COX5B
REACTOME_TRANSLATION	0.68227	0.967261	0.0474483	-0.251227	-0.8626	31	EIF3A;YARS1;EIF2S3;RPS2;RPS26;CARS1;EIF5B;RPS13;EIF2S1;EEF1D;AARS1;MRPL10;RPL23A;EEF1A1;EIF3B;PPA2;RPL22
REACTOME_TRANSPORT_TO_THE_GOLGI_AND_SUBSEQUENT_MODIFICATION	0.830028	0.967261	0.0383996	-0.216639	-0.761651	36	DCTN2;USO1;TMED7;SPTBN5;DYNC1H1;RAB1B;YKT6;MAN2A1;TUBB1;ACTR1A;CAPZB;TUBA1B;GBF1;CAPZA1
REACTOME_UCH_PROTEINASES	0.707809	0.967261	0.0730744	0.294418	0.810956	10	PSMD8
REACTOME_PLATELET_AGGREGATION_PLUG_FORMATION	0.88764	0.968054	0.0672065	0.217847	0.725178	17	SRC;F2;FN1;FGG;FGA;RASGRP2;FGB
REACTOME_RECYCLING_PATHWAY_OF_L1	0.891369	0.968745	0.0373806	-0.221434	-0.691297	21	AP2B1;DNM2;ACTG1;AP2M1;TUBB1;RDX;TUBA1B;DPYSL2;CLTA;TUBB4B;AP2A1
REACTOME_HIV_LIFE_CYCLE	0.902479	0.977426	0.0416557	-0.249195	-0.629626	10	CHMP2A;PDCD6IP;PPIA
REACTOME_ANTIMICROBIAL_PEPTIDES	0.916272	0.977491	0.0388759	-0.239057	-0.648253	13	S100A8;LCN2;S100A9;CTSG;S100A7;LTF;BPIFB1;PRSS3;PRTN3
REACTOME_PROTEIN_LOCALIZATION	0.910145	0.977491	0.0675189	0.201906	0.691513	19	EMD;ATP5F1A;VDAC1
REACTOME_RAC1_GTPASE_CYCLE	0.918155	0.977491	0.0359969	-0.211506	-0.660301	21	CDC42;ARHGAP10;ARHGEF19;YKT6;RAC1;ARHGAP1;IQGAP2;ITGB1;DOCK10
REACTOME_REGULATION_OF_MRNA_STABILITY_BY_PROTEINS_THAT_BIND_AU_RICH_ELEMENTS	0.910569	0.977491	0.0642141	0.213953	0.640757	13	PSMD8;PRKCA;PSMC5;RPS27A;PSMD6;PSMA4;PSMD12;PSMA5;HSPB1;YWHAB;YWHAZ;HSPA8;PSMC6
REACTOME_SELECTIVE_AUTOPHAGY	0.91369	0.977491	0.0362255	-0.213693	-0.667129	21	PARK7;PLIN3;DYNC1H1;VIM;HSP90AA1;HSPA8;TUBB1
REACTOME_EPIGENETIC_REGULATION_OF_GENE_EXPRESSION	0.93207	0.979993	0.0380842	-0.228183	-0.618764	13	H3-3A;MGLL;H4C9;MED30
REACTOME_INTEGRATION_OF_ENERGY_METABOLISM	0.933029	0.979993	0.0363018	-0.214153	-0.648917	19	ITPR2;AHCYL1;PPP2CA;RAP1A;GNB2
REACTOME_PCP_CE_PATHWAY	0.928571	0.979993	0.0354665	-0.206343	-0.644183	21	AP2B1;PFN1;RHOA;AP2M1;PSMC6;RAC1
REACTOME_SEPARATION_OF_SISTER_CHROMATIDS	0.924242	0.979993	0.0365315	-0.216112	-0.667438	20	DYNC1H1;PPP2CA;CKAP5;PSMC6;TUBB1;TAOK1;TUBA1B;PSMA5;PPP2R5A;TUBB4B
REACTOME_PROTEIN_FOLDING	0.936533	0.980384	0.0369161	-0.20576	-0.603396	17	CCT3;CCT5;CCT2;GNB2;TUBB1;TUBA1B;TUBB4B;CCT7;CCT6A
REACTOME_BINDING_AND_UPTAKE_OF_LIGANDS_BY_SCAVENGER_RECEPTORS	0.941504	0.982303	0.0639272	0.198426	0.649469	16	FTH1;SAA1;APOE
HALLMARK_ANDROGEN_RESPONSE	0.958199	0.990956	0.0376143	-0.22539	-0.585804	11	ACTN1;AZGP1
HALLMARK_EPITHELIAL_MESENCHYMAL_TRANSITION	0.966859	0.990956	0.031998	-0.181168	-0.607242	29	FLNA;PPIB;TPM4;VIM;CD44;TPM2;CALD1;COMP;SPARC;ITGB1;ITGB3;PFN2;VCAN;THBS1;POSTN
HALLMARK_INTERFERON_GAMMA_RESPONSE	0.966258	0.990956	0.0673624	0.174375	0.624763	23	CFB;HLA-A;SRI;C1S;LAP3;SOD2
HALLMARK_PROTEIN_SECRETION	0.978292	0.990956	0.031637	-0.172635	-0.557463	25	AP2B1;USO1;AP1G1;YKT6;AP2M1
REACTOME_ABC_FAMILY_PROTEINS_MEDIATED_TRANSPORT	0.975138	0.990956	0.0618406	0.177581	0.550958	14	PSMD8
REACTOME_INTEGRIN_SIGNALING	0.957278	0.990956	0.0369161	-0.21964	-0.586645	12	TLN1;RAP1A;ITGA2B;SYK
REACTOME_INTERLEUKIN_1_FAMILY_SIGNALING	0.965418	0.990956	0.0643583	0.181475	0.61285	18	PSMD8;SAA1;NLRX1
REACTOME_MAPK6_MAPK4_SIGNALING	0.975138	0.990956	0.0618406	0.178063	0.552455	14	PSMD8
REACTOME_NUCLEAR_EVENTS_MEDIATED_BY_NFE2L2	0.971875	0.990956	0.0356176	-0.195668	-0.545211	14	PGD
REACTOME_ANTIGEN_PROCESSING_CROSS_PRESENTATION	0.987138	0.992334	0.0686326	0.15684	0.572821	25	PSMD8;HLA-A;FGG;PSMC5;FGA;FGB;HLA-B;SNAP23;RPS27A;CD36;B2M;SEC22B;CALR;PSMD6;PSMA4;PSMD12;TAP2;PSME1;PSMA5;PDIA3;S100A9;HMGB1;PSMC6;CTSS;S100A8
REACTOME_KEAP1_NFE2L2_PATHWAY	0.989164	0.992334	0.0343431	-0.179751	-0.512822	15	PGD
REACTOME_RAC2_GTPASE_CYCLE	0.983146	0.992334	0.062249	0.167555	0.534417	15	EMD
REACTOME_RAC3_GTPASE_CYCLE	1	1	0.0610364	0.149656	0.489842	16	EMD
