## Supplementary Table 12 for "Multi-omics and network propagation reveal latent innate immune programmes stratifying high-risk thrombotic primary antiphospholipid syndrome"

### Sheet: Sheet 1 - Supplementary Table 1
Supplementary Table 12
	ProteinA	ProteinB	ProteinA_GeneName	ProteinB_GeneName	weight	A_is_seed	B_is_seed	all_modules	is_module_0	is_module_1	is_module_2	inter_module
0	P55036	Q9UNM6	PSMD4	PSMD13	0.2115	FALSE	FALSE	['0']	TRUE	FALSE	FALSE	FALSE
1	P55036	O00487	PSMD4	PSMD14	0.1947	FALSE	FALSE	['0']	TRUE	FALSE	FALSE	FALSE
2	Q9UNM6	O00487	PSMD13	PSMD14	0.2596	FALSE	FALSE	['0']	TRUE	FALSE	FALSE	FALSE
3	P55036	P51665	PSMD4	PSMD7	0.2628	FALSE	FALSE	['0']	TRUE	FALSE	FALSE	FALSE
4	Q9UNM6	P51665	PSMD13	PSMD7	0.3106	FALSE	FALSE	['0']	TRUE	FALSE	FALSE	FALSE
5	O00487	P51665	PSMD14	PSMD7	0.3488	FALSE	FALSE	['0']	TRUE	FALSE	FALSE	FALSE
6	P55036	O00232	PSMD4	PSMD12	0.2332	FALSE	FALSE	['0']	TRUE	FALSE	FALSE	FALSE
7	Q9UNM6	O00232	PSMD13	PSMD12	0.3412	FALSE	FALSE	['0']	TRUE	FALSE	FALSE	FALSE
8	O00487	O00232	PSMD14	PSMD12	0.2894	FALSE	FALSE	['0']	TRUE	FALSE	FALSE	FALSE
9	P51665	O00232	PSMD7	PSMD12	0.3507	FALSE	FALSE	['0']	TRUE	FALSE	FALSE	FALSE
10	P55036	P49720	PSMD4	PSMB3	0.2557	FALSE	FALSE	['0']	TRUE	FALSE	FALSE	FALSE
11	Q9UNM6	P49720	PSMD13	PSMB3	0.2555	FALSE	FALSE	['0']	TRUE	FALSE	FALSE	FALSE
12	O00487	P49720	PSMD14	PSMB3	0.2339	FALSE	FALSE	['0']	TRUE	FALSE	FALSE	FALSE
13	P51665	P49720	PSMD7	PSMB3	0.2876	FALSE	FALSE	['0']	TRUE	FALSE	FALSE	FALSE
14	O00232	P49720	PSMD12	PSMB3	0.2883	FALSE	FALSE	['0']	TRUE	FALSE	FALSE	FALSE
15	P55036	P48556	PSMD4	PSMD8	0.2915	FALSE	TRUE	['0']	TRUE	FALSE	FALSE	FALSE
16	Q9UNM6	P48556	PSMD13	PSMD8	0.2925	FALSE	TRUE	['0']	TRUE	FALSE	FALSE	FALSE
17	O00487	P48556	PSMD14	PSMD8	0.269	FALSE	TRUE	['0']	TRUE	FALSE	FALSE	FALSE
18	P51665	P48556	PSMD7	PSMD8	0.284	FALSE	TRUE	['0']	TRUE	FALSE	FALSE	FALSE
19	O00232	P48556	PSMD12	PSMD8	0.3156	FALSE	TRUE	['0']	TRUE	FALSE	FALSE	FALSE
20	P49720	P48556	PSMB3	PSMD8	0.3021	FALSE	TRUE	['0']	TRUE	FALSE	FALSE	FALSE
21	P04843	P39656	RPN1	DDOST	0.3324	TRUE	TRUE	['1']	FALSE	TRUE	FALSE	FALSE
22	O95782	Q9Y5X1	AP2A1	SNX9	0.2638	FALSE	TRUE	['0']	TRUE	FALSE	FALSE	FALSE
23	P35606	P27824	COPB2	CANX	0.2222	FALSE	TRUE	['1']	FALSE	TRUE	FALSE	FALSE
24	P04843	P27824	RPN1	CANX	0.2011	TRUE	TRUE	['1']	FALSE	TRUE	FALSE	FALSE
25	P39656	P27824	DDOST	CANX	0.1531	TRUE	TRUE	['1']	FALSE	TRUE	FALSE	FALSE
26	Q9Y3E0	Q3MIR4	GOLT1B	TMEM30B	0.1801	FALSE	FALSE	['1']	FALSE	TRUE	FALSE	FALSE
27	Q8N5M9	Q9Y282	JAGN1	ERGIC3	0.1479	FALSE	FALSE	[]	FALSE	FALSE	FALSE	TRUE
28	P55036	Q9BYB0	PSMD4	SHANK3	0.0513	FALSE	FALSE	['0']	TRUE	FALSE	FALSE	FALSE
29	P16333	Q9BYB0	NCK1	SHANK3	0.2036	FALSE	FALSE	['0']	TRUE	FALSE	FALSE	FALSE
30	P13073	P10606	COX4I1	COX5B	0.4623	TRUE	TRUE	['0']	TRUE	FALSE	FALSE	FALSE
31	Q9HBA0	P12931	TRPV4	SRC	0.2604	FALSE	TRUE	['0']	TRUE	FALSE	FALSE	FALSE
32	P00734	P12931	F2	SRC	0.2536	TRUE	TRUE	['0']	TRUE	FALSE	FALSE	FALSE
33	P01375	P12931	TNF	SRC	0.2871	FALSE	TRUE	['0']	TRUE	FALSE	FALSE	FALSE
34	Q8TDQ0	P12931	HAVCR2	SRC	0.2346	FALSE	TRUE	['0']	TRUE	FALSE	FALSE	FALSE
35	O14543	P12931	SOCS3	SRC	0.2601	FALSE	TRUE	['0']	TRUE	FALSE	FALSE	FALSE
36	O14543	O60674	SOCS3	JAK2	0.2401	FALSE	FALSE	['0']	TRUE	FALSE	FALSE	FALSE
37	P12931	O60674	SRC	JAK2	0.3008	TRUE	FALSE	['0']	TRUE	FALSE	FALSE	FALSE
38	Q8TDQ0	P23458	HAVCR2	JAK1	0.1849	FALSE	FALSE	['0']	TRUE	FALSE	FALSE	FALSE
39	O14543	P23458	SOCS3	JAK1	0.2875	FALSE	FALSE	['0']	TRUE	FALSE	FALSE	FALSE
40	O60674	P23458	JAK2	JAK1	0.3502	FALSE	FALSE	['0']	TRUE	FALSE	FALSE	FALSE
41	P01375	P42224	TNF	STAT1	0.2834	FALSE	FALSE	['2']	FALSE	FALSE	TRUE	FALSE
42	O14543	P42224	SOCS3	STAT1	0.1916	FALSE	FALSE	[]	FALSE	FALSE	FALSE	TRUE
43	P12931	P42224	SRC	STAT1	0.2085	TRUE	FALSE	[]	FALSE	FALSE	FALSE	TRUE
44	O60674	P42224	JAK2	STAT1	0.2511	FALSE	FALSE	['2']	FALSE	FALSE	TRUE	FALSE
45	P23458	P42224	JAK1	STAT1	0.2681	FALSE	FALSE	[]	FALSE	FALSE	FALSE	TRUE
46	P01375	P06213	TNF	INSR	0.241	FALSE	FALSE	['0']	TRUE	FALSE	FALSE	FALSE
47	O14543	P06213	SOCS3	INSR	0.1698	FALSE	FALSE	['0']	TRUE	FALSE	FALSE	FALSE
48	O14543	P48357	SOCS3	LEPR	0.1534	FALSE	FALSE	['0']	TRUE	FALSE	FALSE	FALSE
49	O60674	P48357	JAK2	LEPR	0.2001	FALSE	FALSE	['0']	TRUE	FALSE	FALSE	FALSE
50	P16333	P20936	NCK1	RASA1	0.1956	FALSE	FALSE	['0']	TRUE	FALSE	FALSE	FALSE
51	O14543	P20936	SOCS3	RASA1	0.2636	FALSE	FALSE	['0']	TRUE	FALSE	FALSE	FALSE
52	O14543	P42681	SOCS3	TXK	0.1573	FALSE	FALSE	['0']	TRUE	FALSE	FALSE	FALSE
53	P12931	P42681	SRC	TXK	0.2187	TRUE	FALSE	['0']	TRUE	FALSE	FALSE	FALSE
54	O14543	P51451	SOCS3	BLK	0.1965	FALSE	FALSE	['0']	TRUE	FALSE	FALSE	FALSE
55	P12931	P51451	SRC	BLK	0.2726	TRUE	FALSE	['0']	TRUE	FALSE	FALSE	FALSE
56	P27824	Q9UBF2	CANX	COPG2	0.2372	TRUE	FALSE	['1']	FALSE	TRUE	FALSE	FALSE
57	O95994	Q12933	AGR2	TRAF2	0.1614	FALSE	FALSE	['0']	TRUE	FALSE	FALSE	FALSE
58	P01375	Q12933	TNF	TRAF2	0.2837	FALSE	FALSE	['0']	TRUE	FALSE	FALSE	FALSE
59	P12931	P01112	SRC	HRAS	0.2564	TRUE	FALSE	['0']	TRUE	FALSE	FALSE	FALSE
60	Q12933	Q13233	TRAF2	MAP3K1	0.1788	FALSE	FALSE	['0']	TRUE	FALSE	FALSE	FALSE
61	O14733	Q13233	MAP2K7	MAP3K1	0.2677	FALSE	FALSE	['0']	TRUE	FALSE	FALSE	FALSE
62	O14733	Q13158	MAP2K7	FADD	0.1657	FALSE	FALSE	[]	FALSE	FALSE	FALSE	TRUE
63	Q13233	Q13158	MAP3K1	FADD	0.1176	FALSE	FALSE	[]	FALSE	FALSE	FALSE	TRUE
64	Q12933	O43353	TRAF2	RIPK2	0.2949	FALSE	FALSE	['0']	TRUE	FALSE	FALSE	FALSE
65	O14733	O43353	MAP2K7	RIPK2	0.3032	FALSE	FALSE	['0']	TRUE	FALSE	FALSE	FALSE
66	P12931	O14744	SRC	PRMT5	0.1684	TRUE	FALSE	[]	FALSE	FALSE	FALSE	TRUE
67	O60674	O14744	JAK2	PRMT5	0.1837	FALSE	FALSE	['2']	FALSE	FALSE	TRUE	FALSE
68	P07919	P31930	UQCRH	UQCRC1	0.5259	FALSE	FALSE	['0']	TRUE	FALSE	FALSE	FALSE
69	P13073	P31930	COX4I1	UQCRC1	0.3808	TRUE	FALSE	['0']	TRUE	FALSE	FALSE	FALSE
70	O14744	P31930	PRMT5	UQCRC1	0.0684	FALSE	FALSE	[]	FALSE	FALSE	FALSE	TRUE
71	P12931	Q9NWQ8	SRC	PAG1	0.2198	TRUE	FALSE	['0']	TRUE	FALSE	FALSE	FALSE
72	P00734	P31749	F2	AKT1	0.2224	TRUE	FALSE	['0']	TRUE	FALSE	FALSE	FALSE
73	P01375	P31749	TNF	AKT1	0.3069	FALSE	FALSE	['0', '2']	TRUE	FALSE	TRUE	FALSE
74	Q9Y282	P31749	ERGIC3	AKT1	0.1093	FALSE	FALSE	[]	FALSE	FALSE	FALSE	TRUE
75	Q8TAQ2	P31749	SMARCC2	AKT1	0.1647	FALSE	FALSE	['2']	FALSE	FALSE	TRUE	FALSE
76	P12931	P31749	SRC	AKT1	0.3019	TRUE	FALSE	['0']	TRUE	FALSE	FALSE	FALSE
77	P06213	P31749	INSR	AKT1	0.2492	FALSE	FALSE	['0']	TRUE	FALSE	FALSE	FALSE
78	Q12933	P31749	TRAF2	AKT1	0.2201	FALSE	FALSE	['0']	TRUE	FALSE	FALSE	FALSE
79	P27824	P06493	CANX	CDK1	0.1196	TRUE	FALSE	[]	FALSE	FALSE	FALSE	TRUE
80	O00571	P06493	DDX3X	CDK1	0.1975	FALSE	FALSE	['0', '2']	TRUE	FALSE	TRUE	FALSE
81	Q8TAQ2	P06493	SMARCC2	CDK1	0.2023	FALSE	FALSE	['2']	FALSE	FALSE	TRUE	FALSE
82	P12931	P06493	SRC	CDK1	0.2017	TRUE	FALSE	['0']	TRUE	FALSE	FALSE	FALSE
83	P42224	P06493	STAT1	CDK1	0.1475	FALSE	FALSE	['2']	FALSE	FALSE	TRUE	FALSE
84	Q13158	P06493	FADD	CDK1	0.1564	FALSE	FALSE	['2']	FALSE	FALSE	TRUE	FALSE
85	P31749	P06493	AKT1	CDK1	0.2484	FALSE	FALSE	['0', '2']	TRUE	FALSE	TRUE	FALSE
86	P01375	O14920	TNF	IKBKB	0.2853	FALSE	FALSE	['0', '2']	TRUE	FALSE	TRUE	FALSE
87	P12931	O14920	SRC	IKBKB	0.2886	TRUE	FALSE	['0']	TRUE	FALSE	FALSE	FALSE
88	P42224	O14920	STAT1	IKBKB	0.2026	FALSE	FALSE	['2']	FALSE	FALSE	TRUE	FALSE
89	Q12933	O14920	TRAF2	IKBKB	0.2967	FALSE	FALSE	['0']	TRUE	FALSE	FALSE	FALSE
90	O43353	O14920	RIPK2	IKBKB	0.3438	FALSE	FALSE	['0']	TRUE	FALSE	FALSE	FALSE
91	P06493	O14920	CDK1	IKBKB	0.1715	FALSE	FALSE	['0', '2']	TRUE	FALSE	TRUE	FALSE
92	P12931	Q06124	SRC	PTPN11	0.295	TRUE	FALSE	['0']	TRUE	FALSE	FALSE	FALSE
93	O60674	Q06124	JAK2	PTPN11	0.2821	FALSE	FALSE	['0', '2']	TRUE	FALSE	TRUE	FALSE
94	P23458	Q06124	JAK1	PTPN11	0.2402	FALSE	FALSE	['0']	TRUE	FALSE	FALSE	FALSE
95	P42224	Q06124	STAT1	PTPN11	0.2149	FALSE	FALSE	['2']	FALSE	FALSE	TRUE	FALSE
96	P06213	Q06124	INSR	PTPN11	0.2059	FALSE	FALSE	['0']	TRUE	FALSE	FALSE	FALSE
97	P48357	Q06124	LEPR	PTPN11	0.2023	FALSE	FALSE	['0']	TRUE	FALSE	FALSE	FALSE
98	P01112	Q06124	HRAS	PTPN11	0.2156	FALSE	FALSE	['0', '2']	TRUE	FALSE	TRUE	FALSE
99	O95782	P05771	AP2A1	PRKCB	0.1603	FALSE	TRUE	['0']	TRUE	FALSE	FALSE	FALSE
100	P27824	P05771	CANX	PRKCB	0.1126	TRUE	TRUE	[]	FALSE	FALSE	FALSE	TRUE
101	P06213	P05771	INSR	PRKCB	0.1984	FALSE	TRUE	['0']	TRUE	FALSE	FALSE	FALSE
102	P31749	P05771	AKT1	PRKCB	0.2381	FALSE	TRUE	['0', '2']	TRUE	FALSE	TRUE	FALSE
103	Q06124	P05771	PTPN11	PRKCB	0.1993	FALSE	TRUE	['0', '2']	TRUE	FALSE	TRUE	FALSE
104	Q8TF42	P43405	UBASH3B	SYK	0.2805	FALSE	FALSE	['0']	TRUE	FALSE	FALSE	FALSE
105	P27824	P43405	CANX	SYK	0.1074	TRUE	FALSE	[]	FALSE	FALSE	FALSE	TRUE
106	Q8TDQ0	P43405	HAVCR2	SYK	0.3211	FALSE	FALSE	['0']	TRUE	FALSE	FALSE	FALSE
107	P12931	P43405	SRC	SYK	0.3204	TRUE	FALSE	['0']	TRUE	FALSE	FALSE	FALSE
108	P42224	P43405	STAT1	SYK	0.2245	FALSE	FALSE	['2']	FALSE	FALSE	TRUE	FALSE
109	P06213	P43405	INSR	SYK	0.2198	FALSE	FALSE	['0']	TRUE	FALSE	FALSE	FALSE
110	Q13158	P53350	FADD	PLK1	0.122	FALSE	FALSE	[]	FALSE	FALSE	FALSE	TRUE
111	O14920	P53350	IKBKB	PLK1	0.1595	FALSE	FALSE	['0']	TRUE	FALSE	FALSE	FALSE
112	O95994	P08631	AGR2	HCK	0.1928	FALSE	FALSE	['0']	TRUE	FALSE	FALSE	FALSE
113	P12931	P08631	SRC	HCK	0.3436	TRUE	FALSE	['0']	TRUE	FALSE	FALSE	FALSE
114	P06213	P08631	INSR	HCK	0.2236	FALSE	FALSE	['0']	TRUE	FALSE	FALSE	FALSE
115	P51451	P08631	BLK	HCK	0.2789	FALSE	FALSE	['0']	TRUE	FALSE	FALSE	FALSE
116	P53350	P36507	PLK1	MAP2K2	0.1437	FALSE	FALSE	['0']	TRUE	FALSE	FALSE	FALSE
117	P43405	Q13263	SYK	TRIM28	0.1804	FALSE	FALSE	['2']	FALSE	FALSE	TRUE	FALSE
118	P31749	P41279	AKT1	MAP3K8	0.2065	FALSE	FALSE	['0', '2']	TRUE	FALSE	TRUE	FALSE
119	P06493	P41279	CDK1	MAP3K8	0.1746	FALSE	FALSE	['0', '2']	TRUE	FALSE	TRUE	FALSE
120	O14920	P41279	IKBKB	MAP3K8	0.261	FALSE	FALSE	['0', '2']	TRUE	FALSE	TRUE	FALSE
121	P05771	P41279	PRKCB	MAP3K8	0.2023	TRUE	FALSE	['0', '2']	TRUE	FALSE	TRUE	FALSE
122	P53350	P41279	PLK1	MAP3K8	0.1793	FALSE	FALSE	['0']	TRUE	FALSE	FALSE	FALSE
123	P36507	P41279	MAP2K2	MAP3K8	0.2259	FALSE	FALSE	['0']	TRUE	FALSE	FALSE	FALSE
124	P00734	Q05397	F2	PTK2	0.2201	TRUE	FALSE	['0']	TRUE	FALSE	FALSE	FALSE
125	P12931	Q05397	SRC	PTK2	0.3611	TRUE	FALSE	['0']	TRUE	FALSE	FALSE	FALSE
126	P42224	Q05397	STAT1	PTK2	0.1955	FALSE	FALSE	[]	FALSE	FALSE	FALSE	TRUE
127	P06213	Q05397	INSR	PTK2	0.2223	FALSE	FALSE	['0']	TRUE	FALSE	FALSE	FALSE
128	P51451	Q05397	BLK	PTK2	0.2365	FALSE	FALSE	['0']	TRUE	FALSE	FALSE	FALSE
129	P31749	Q05397	AKT1	PTK2	0.2812	FALSE	FALSE	['0']	TRUE	FALSE	FALSE	FALSE
130	P06493	Q05397	CDK1	PTK2	0.164	FALSE	FALSE	['0']	TRUE	FALSE	FALSE	FALSE
131	Q06124	Q05397	PTPN11	PTK2	0.262	FALSE	FALSE	['0']	TRUE	FALSE	FALSE	FALSE
132	P53350	Q05397	PLK1	PTK2	0.1733	FALSE	FALSE	['0']	TRUE	FALSE	FALSE	FALSE
133	P08631	Q05397	HCK	PTK2	0.2617	FALSE	FALSE	['0']	TRUE	FALSE	FALSE	FALSE
134	P41279	Q05397	MAP3K8	PTK2	0.2043	FALSE	FALSE	['0']	TRUE	FALSE	FALSE	FALSE
135	P12931	P55211	SRC	CASP9	0.1796	TRUE	FALSE	[]	FALSE	FALSE	FALSE	TRUE
136	P31749	P55211	AKT1	CASP9	0.226	FALSE	FALSE	['2']	FALSE	FALSE	TRUE	FALSE
137	P06493	P55211	CDK1	CASP9	0.183	FALSE	FALSE	['2']	FALSE	FALSE	TRUE	FALSE
138	P53350	P55211	PLK1	CASP9	0.1098	FALSE	FALSE	[]	FALSE	FALSE	FALSE	TRUE
139	P36507	P55211	MAP2K2	CASP9	0.1289	FALSE	FALSE	[]	FALSE	FALSE	FALSE	TRUE
140	P01375	P27361	TNF	MAPK3	0.2691	FALSE	FALSE	['0', '2']	TRUE	FALSE	TRUE	FALSE
141	P27824	P27361	CANX	MAPK3	0.1637	TRUE	FALSE	[]	FALSE	FALSE	FALSE	TRUE
142	O60674	P27361	JAK2	MAPK3	0.2633	FALSE	FALSE	['0', '2']	TRUE	FALSE	TRUE	FALSE
143	P42224	P27361	STAT1	MAPK3	0.2152	FALSE	FALSE	['2']	FALSE	FALSE	TRUE	FALSE
144	P01112	P27361	HRAS	MAPK3	0.2959	FALSE	FALSE	['0', '2']	TRUE	FALSE	TRUE	FALSE
145	Q13233	P27361	MAP3K1	MAPK3	0.2483	FALSE	FALSE	['0']	TRUE	FALSE	FALSE	FALSE
146	P06493	P27361	CDK1	MAPK3	0.1948	FALSE	FALSE	['0', '2']	TRUE	FALSE	TRUE	FALSE
147	P05771	P27361	PRKCB	MAPK3	0.2276	TRUE	FALSE	['0', '2']	TRUE	FALSE	TRUE	FALSE
148	P36507	P27361	MAP2K2	MAPK3	0.3742	FALSE	FALSE	['0']	TRUE	FALSE	FALSE	FALSE
149	Q13263	P27361	TRIM28	MAPK3	0.1938	FALSE	FALSE	['2']	FALSE	FALSE	TRUE	FALSE
150	P41279	P27361	MAP3K8	MAPK3	0.2331	FALSE	FALSE	['0', '2']	TRUE	FALSE	TRUE	FALSE
151	Q05397	P27361	PTK2	MAPK3	0.2862	FALSE	FALSE	['0']	TRUE	FALSE	FALSE	FALSE
152	P55211	P27361	CASP9	MAPK3	0.219	FALSE	FALSE	['2']	FALSE	FALSE	TRUE	FALSE
153	O60674	P05112	JAK2	IL4	0.3055	FALSE	FALSE	['0']	TRUE	FALSE	FALSE	FALSE
154	P42224	P05112	STAT1	IL4	0.2264	FALSE	FALSE	[]	FALSE	FALSE	FALSE	TRUE
155	P20936	P36888	RASA1	FLT3	0.1418	FALSE	FALSE	['0']	TRUE	FALSE	FALSE	FALSE
156	Q06124	P36888	PTPN11	FLT3	0.1946	FALSE	FALSE	['0']	TRUE	FALSE	FALSE	FALSE
157	P43405	P36888	SYK	FLT3	0.2351	FALSE	FALSE	['0']	TRUE	FALSE	FALSE	FALSE
158	P01375	P68400	TNF	CSNK2A1	0.201	FALSE	FALSE	['0', '2']	TRUE	FALSE	TRUE	FALSE
159	P27824	P68400	CANX	CSNK2A1	0.0765	TRUE	FALSE	[]	FALSE	FALSE	FALSE	TRUE
160	Q8TAQ2	P68400	SMARCC2	CSNK2A1	0.1984	FALSE	FALSE	['2']	FALSE	FALSE	TRUE	FALSE
161	P12931	P68400	SRC	CSNK2A1	0.2122	TRUE	FALSE	['0']	TRUE	FALSE	FALSE	FALSE
162	P42224	P68400	STAT1	CSNK2A1	0.1425	FALSE	FALSE	['2']	FALSE	FALSE	TRUE	FALSE
163	P31749	P68400	AKT1	CSNK2A1	0.2263	FALSE	FALSE	['0', '2']	TRUE	FALSE	TRUE	FALSE
164	P06493	P68400	CDK1	CSNK2A1	0.2359	FALSE	FALSE	['0', '2']	TRUE	FALSE	TRUE	FALSE
165	P00734	P29474	F2	NOS3	0.2162	TRUE	FALSE	['0']	TRUE	FALSE	FALSE	FALSE
166	P01375	P29474	TNF	NOS3	0.2458	FALSE	FALSE	['0']	TRUE	FALSE	FALSE	FALSE
167	P02741	P29474	CRP	NOS3	0.1566	TRUE	FALSE	['0']	TRUE	FALSE	FALSE	FALSE
168	P12931	P29474	SRC	NOS3	0.2809	TRUE	FALSE	['0']	TRUE	FALSE	FALSE	FALSE
169	P31749	P29474	AKT1	NOS3	0.2636	FALSE	FALSE	['0']	TRUE	FALSE	FALSE	FALSE
170	P05771	P29474	PRKCB	NOS3	0.1927	TRUE	FALSE	['0']	TRUE	FALSE	FALSE	FALSE
171	P27824	P78527	CANX	PRKDC	0.0797	TRUE	TRUE	[]	FALSE	FALSE	FALSE	TRUE
172	P42224	P78527	STAT1	PRKDC	0.2146	FALSE	TRUE	['2']	FALSE	FALSE	TRUE	FALSE
173	P31749	P78527	AKT1	PRKDC	0.2421	FALSE	TRUE	['0', '2']	TRUE	FALSE	TRUE	FALSE
174	O14920	P78527	IKBKB	PRKDC	0.2302	FALSE	TRUE	['0', '2']	TRUE	FALSE	TRUE	FALSE
175	P05771	P78527	PRKCB	PRKDC	0.2378	TRUE	TRUE	['0', '2']	TRUE	FALSE	TRUE	FALSE
176	P53350	P78527	PLK1	PRKDC	0.2279	FALSE	TRUE	['0']	TRUE	FALSE	FALSE	FALSE
177	Q13263	P78527	TRIM28	PRKDC	0.251	FALSE	TRUE	['2']	FALSE	FALSE	TRUE	FALSE
178	P51451	P48047	BLK	ATP5O	0.0896	FALSE	TRUE	[]	FALSE	FALSE	FALSE	TRUE
179	Q8TAQ2	P01100	SMARCC2	FOS	0.1606	FALSE	FALSE	['2']	FALSE	FALSE	TRUE	FALSE
180	P12931	P01100	SRC	FOS	0.1913	TRUE	FALSE	[]	FALSE	FALSE	FALSE	TRUE
181	P42224	P01100	STAT1	FOS	0.2612	FALSE	FALSE	['2']	FALSE	FALSE	TRUE	FALSE
182	O14744	P01100	PRMT5	FOS	0.13	FALSE	FALSE	['2']	FALSE	FALSE	TRUE	FALSE
183	O14920	P01100	IKBKB	FOS	0.1527	FALSE	FALSE	['2']	FALSE	FALSE	TRUE	FALSE
184	P36507	P01100	MAP2K2	FOS	0.1282	FALSE	FALSE	[]	FALSE	FALSE	FALSE	TRUE
185	P27361	P01100	MAPK3	FOS	0.2229	FALSE	FALSE	['2']	FALSE	FALSE	TRUE	FALSE
186	P04843	P01106	RPN1	MYC	0.0596	TRUE	FALSE	[]	FALSE	FALSE	FALSE	TRUE
187	P31749	P01106	AKT1	MYC	0.2395	FALSE	FALSE	['2']	FALSE	FALSE	TRUE	FALSE
188	P06493	P01106	CDK1	MYC	0.2116	FALSE	FALSE	['2']	FALSE	FALSE	TRUE	FALSE
189	O14920	P01106	IKBKB	MYC	0.1656	FALSE	FALSE	['2']	FALSE	FALSE	TRUE	FALSE
190	P53350	P01106	PLK1	MYC	0.2054	FALSE	FALSE	[]	FALSE	FALSE	FALSE	TRUE
191	Q13263	P01106	TRIM28	MYC	0.2035	FALSE	FALSE	['2']	FALSE	FALSE	TRUE	FALSE
192	P27361	P01106	MAPK3	MYC	0.2284	FALSE	FALSE	['2']	FALSE	FALSE	TRUE	FALSE
193	P68400	P01106	CSNK2A1	MYC	0.1817	FALSE	FALSE	['2']	FALSE	FALSE	TRUE	FALSE
194	Q9HBA0	P07948	TRPV4	LYN	0.2366	FALSE	FALSE	['0']	TRUE	FALSE	FALSE	FALSE
195	P12931	P07948	SRC	LYN	0.3538	TRUE	FALSE	['0']	TRUE	FALSE	FALSE	FALSE
196	O60674	P07948	JAK2	LYN	0.3192	FALSE	FALSE	['0', '2']	TRUE	FALSE	TRUE	FALSE
197	P06213	P07948	INSR	LYN	0.2454	FALSE	FALSE	['0']	TRUE	FALSE	FALSE	FALSE
198	P42681	P07948	TXK	LYN	0.2417	FALSE	FALSE	['0']	TRUE	FALSE	FALSE	FALSE
199	Q9NWQ8	P07948	PAG1	LYN	0.2225	FALSE	FALSE	['0']	TRUE	FALSE	FALSE	FALSE
200	P06493	P07948	CDK1	LYN	0.1937	FALSE	FALSE	['0', '2']	TRUE	FALSE	TRUE	FALSE
201	O14920	P07948	IKBKB	LYN	0.2994	FALSE	FALSE	['0', '2']	TRUE	FALSE	TRUE	FALSE
202	P43405	P07948	SYK	LYN	0.3499	FALSE	FALSE	['0', '2']	TRUE	FALSE	TRUE	FALSE
203	P08631	P07948	HCK	LYN	0.3277	FALSE	FALSE	['0']	TRUE	FALSE	FALSE	FALSE
204	Q13263	P07948	TRIM28	LYN	0.1871	FALSE	FALSE	['2']	FALSE	FALSE	TRUE	FALSE
205	Q05397	P07948	PTK2	LYN	0.3045	FALSE	FALSE	['0']	TRUE	FALSE	FALSE	FALSE
206	P68400	P07948	CSNK2A1	LYN	0.1877	FALSE	FALSE	['0', '2']	TRUE	FALSE	TRUE	FALSE
207	P12931	O15455	SRC	TLR3	0.2167	TRUE	FALSE	[]	FALSE	FALSE	FALSE	TRUE
208	P42224	O15455	STAT1	TLR3	0.2552	FALSE	FALSE	['2']	FALSE	FALSE	TRUE	FALSE
209	O14920	O15455	IKBKB	TLR3	0.261	FALSE	FALSE	['2']	FALSE	FALSE	TRUE	FALSE
210	P31749	Q9BXL7	AKT1	CARD11	0.2191	FALSE	FALSE	['0']	TRUE	FALSE	FALSE	FALSE
211	O14920	Q9BXL7	IKBKB	CARD11	0.2577	FALSE	FALSE	['0']	TRUE	FALSE	FALSE	FALSE
212	P05771	Q9BXL7	PRKCB	CARD11	0.2247	TRUE	FALSE	['0']	TRUE	FALSE	FALSE	FALSE
213	P01375	P19784	TNF	CSNK2A2	0.1831	FALSE	FALSE	['2']	FALSE	FALSE	TRUE	FALSE
214	P27824	P19784	CANX	CSNK2A2	0.0819	TRUE	FALSE	[]	FALSE	FALSE	FALSE	TRUE
215	P06493	P19784	CDK1	CSNK2A2	0.2243	FALSE	FALSE	['2']	FALSE	FALSE	TRUE	FALSE
216	O14920	P19784	IKBKB	CSNK2A2	0.1889	FALSE	FALSE	['2']	FALSE	FALSE	TRUE	FALSE
217	P27361	P19784	MAPK3	CSNK2A2	0.2237	FALSE	FALSE	['2']	FALSE	FALSE	TRUE	FALSE
218	P68400	P19784	CSNK2A1	CSNK2A2	0.3363	FALSE	FALSE	['2']	FALSE	FALSE	TRUE	FALSE
219	P27824	Q16539	CANX	MAPK14	0.1272	TRUE	FALSE	[]	FALSE	FALSE	FALSE	TRUE
220	P42224	Q16539	STAT1	MAPK14	0.2236	FALSE	FALSE	['2']	FALSE	FALSE	TRUE	FALSE
221	Q13233	Q16539	MAP3K1	MAPK14	0.2426	FALSE	FALSE	['0']	TRUE	FALSE	FALSE	FALSE
222	O14920	Q16539	IKBKB	MAPK14	0.2458	FALSE	FALSE	['0', '2']	TRUE	FALSE	TRUE	FALSE
223	P43405	Q16539	SYK	MAPK14	0.2806	FALSE	FALSE	['0', '2']	TRUE	FALSE	TRUE	FALSE
224	P55211	Q16539	CASP9	MAPK14	0.2395	FALSE	FALSE	['2']	FALSE	FALSE	TRUE	FALSE
225	P27361	Q16539	MAPK3	MAPK14	0.349	FALSE	FALSE	['0', '2']	TRUE	FALSE	TRUE	FALSE
226	P01106	Q16539	MYC	MAPK14	0.2375	FALSE	FALSE	['2']	FALSE	FALSE	TRUE	FALSE
227	O14920	Q9ULZ3	IKBKB	PYCARD	0.281	FALSE	FALSE	['0', '2']	TRUE	FALSE	TRUE	FALSE
228	P43405	Q9ULZ3	SYK	PYCARD	0.311	FALSE	FALSE	['0', '2']	TRUE	FALSE	TRUE	FALSE
229	P16333	Q9UKE5	NCK1	TNIK	0.1715	FALSE	FALSE	['0']	TRUE	FALSE	FALSE	FALSE
230	Q12933	Q9UKE5	TRAF2	TNIK	0.1536	FALSE	FALSE	['0']	TRUE	FALSE	FALSE	FALSE
231	Q13233	Q9UKE5	MAP3K1	TNIK	0.2422	FALSE	FALSE	['0']	TRUE	FALSE	FALSE	FALSE
232	O14920	Q9UKE5	IKBKB	TNIK	0.1895	FALSE	FALSE	['0']	TRUE	FALSE	FALSE	FALSE
233	P07919	O14548	UQCRH	COX7A2L	0.478	FALSE	FALSE	['0']	TRUE	FALSE	FALSE	FALSE
234	P10606	O14548	COX5B	COX7A2L	0.4579	TRUE	FALSE	['0']	TRUE	FALSE	FALSE	FALSE
235	P13073	P14854	COX4I1	COX6B1	0.5214	TRUE	FALSE	['0']	TRUE	FALSE	FALSE	FALSE
236	P10606	P14854	COX5B	COX6B1	0.5374	TRUE	FALSE	['0']	TRUE	FALSE	FALSE	FALSE
237	Q05397	P35354	PTK2	PTGS2	0.186	FALSE	FALSE	['0']	TRUE	FALSE	FALSE	FALSE
238	P07948	P35354	LYN	PTGS2	0.2014	FALSE	FALSE	['0']	TRUE	FALSE	FALSE	FALSE
239	P47756	Q9ULJ8	CAPZB	PPP1R9A	0.3111	FALSE	FALSE	['0']	TRUE	FALSE	FALSE	FALSE
240	P12931	Q14847	SRC	LASP1	0.1609	TRUE	TRUE	['0']	TRUE	FALSE	FALSE	FALSE
241	P01112	Q14847	HRAS	LASP1	0.0911	FALSE	TRUE	['0']	TRUE	FALSE	FALSE	FALSE
242	P05771	Q14847	PRKCB	LASP1	0.135	TRUE	TRUE	['0']	TRUE	FALSE	FALSE	FALSE
243	P78527	Q14847	PRKDC	LASP1	0.0357	TRUE	TRUE	['0']	TRUE	FALSE	FALSE	FALSE
244	P07948	Q14847	LYN	LASP1	0.1368	FALSE	TRUE	['0']	TRUE	FALSE	FALSE	FALSE
245	P31749	O43521	AKT1	BCL2L11	0.2444	FALSE	FALSE	['0']	TRUE	FALSE	FALSE	FALSE
246	P06493	O43521	CDK1	BCL2L11	0.1833	FALSE	FALSE	['0']	TRUE	FALSE	FALSE	FALSE
247	P27361	O43521	MAPK3	BCL2L11	0.2092	FALSE	FALSE	['0']	TRUE	FALSE	FALSE	FALSE
248	Q16539	O43521	MAPK14	BCL2L11	0.1963	FALSE	FALSE	['0']	TRUE	FALSE	FALSE	FALSE
249	Q9HBA0	P17612	TRPV4	PRKACA	0.2364	FALSE	FALSE	['0']	TRUE	FALSE	FALSE	FALSE
250	Q8TAQ2	P17612	SMARCC2	PRKACA	0.1563	FALSE	FALSE	['2']	FALSE	FALSE	TRUE	FALSE
251	P12931	P17612	SRC	PRKACA	0.2758	TRUE	FALSE	['0']	TRUE	FALSE	FALSE	FALSE
252	P31749	P17612	AKT1	PRKACA	0.302	FALSE	FALSE	['0', '2']	TRUE	FALSE	TRUE	FALSE
253	Q06124	P17612	PTPN11	PRKACA	0.2282	FALSE	FALSE	['0', '2']	TRUE	FALSE	TRUE	FALSE
254	Q13263	P17612	TRIM28	PRKACA	0.1911	FALSE	FALSE	['2']	FALSE	FALSE	TRUE	FALSE
255	P55211	P17612	CASP9	PRKACA	0.1568	FALSE	FALSE	['2']	FALSE	FALSE	TRUE	FALSE
256	P29474	P17612	NOS3	PRKACA	0.2287	FALSE	FALSE	['0']	TRUE	FALSE	FALSE	FALSE
257	P01100	P17612	FOS	PRKACA	0.1687	FALSE	FALSE	['2']	FALSE	FALSE	TRUE	FALSE
258	Q9ULJ8	P17612	PPP1R9A	PRKACA	0.1821	FALSE	FALSE	['0']	TRUE	FALSE	FALSE	FALSE
259	Q14847	P17612	LASP1	PRKACA	0.0927	TRUE	FALSE	['0']	TRUE	FALSE	FALSE	FALSE
260	P23458	Q96EB6	JAK1	SIRT1	0.1901	FALSE	FALSE	['0']	TRUE	FALSE	FALSE	FALSE
261	P31749	Q96EB6	AKT1	SIRT1	0.2979	FALSE	FALSE	['0', '2']	TRUE	FALSE	TRUE	FALSE
262	P06493	Q96EB6	CDK1	SIRT1	0.2354	FALSE	FALSE	['0', '2']	TRUE	FALSE	TRUE	FALSE
263	P68400	Q96EB6	CSNK2A1	SIRT1	0.2667	FALSE	FALSE	['0', '2']	TRUE	FALSE	TRUE	FALSE
264	P01106	Q96EB6	MYC	SIRT1	0.2646	FALSE	FALSE	['2']	FALSE	FALSE	TRUE	FALSE
265	Q16539	Q96EB6	MAPK14	SIRT1	0.2837	FALSE	FALSE	['0', '2']	TRUE	FALSE	TRUE	FALSE
266	P12931	P25116	SRC	F2R	0.2371	TRUE	FALSE	['0']	TRUE	FALSE	FALSE	FALSE
267	P05771	P25116	PRKCB	F2R	0.2021	TRUE	FALSE	['0']	TRUE	FALSE	FALSE	FALSE
268	Q05397	P25116	PTK2	F2R	0.1704	FALSE	FALSE	['0']	TRUE	FALSE	FALSE	FALSE
269	P31749	Q15796	AKT1	SMAD2	0.198	FALSE	FALSE	['0', '2']	TRUE	FALSE	TRUE	FALSE
270	P27361	Q15796	MAPK3	SMAD2	0.2307	FALSE	FALSE	['0', '2']	TRUE	FALSE	TRUE	FALSE
271	P16333	Q13094	NCK1	LCP2	0.2038	FALSE	FALSE	['0']	TRUE	FALSE	FALSE	FALSE
272	P42681	Q13094	TXK	LCP2	0.1784	FALSE	FALSE	['0']	TRUE	FALSE	FALSE	FALSE
273	P06493	Q13094	CDK1	LCP2	0.1001	FALSE	FALSE	['0']	TRUE	FALSE	FALSE	FALSE
274	P43405	Q13094	SYK	LCP2	0.2156	FALSE	FALSE	['0']	TRUE	FALSE	FALSE	FALSE
275	P08631	Q13094	HCK	LCP2	0.2231	FALSE	FALSE	['0']	TRUE	FALSE	FALSE	FALSE
276	P07948	Q13094	LYN	LCP2	0.2614	FALSE	FALSE	['0']	TRUE	FALSE	FALSE	FALSE
277	Q16539	Q13094	MAPK14	LCP2	0.1795	FALSE	FALSE	['0']	TRUE	FALSE	FALSE	FALSE
278	P12931	Q86WV1	SRC	SKAP1	0.2719	TRUE	FALSE	['0']	TRUE	FALSE	FALSE	FALSE
279	Q9Y3E0	Q00765	GOLT1B	REEP5	0.1344	FALSE	FALSE	['1']	FALSE	TRUE	FALSE	FALSE
280	P01112	Q9H2G9	HRAS	BLZF1	0.1192	FALSE	FALSE	[]	FALSE	FALSE	FALSE	TRUE
281	Q9HBA0	Q05655	TRPV4	PRKCD	0.1964	FALSE	FALSE	['0']	TRUE	FALSE	FALSE	FALSE
282	P00734	Q05655	F2	PRKCD	0.2351	TRUE	FALSE	['0']	TRUE	FALSE	FALSE	FALSE
283	P27824	Q05655	CANX	PRKCD	0.1369	TRUE	FALSE	[]	FALSE	FALSE	FALSE	TRUE
284	P02741	Q05655	CRP	PRKCD	0.1697	TRUE	FALSE	['0']	TRUE	FALSE	FALSE	FALSE
285	O00506	Q05655	STK25	PRKCD	0.2194	FALSE	FALSE	['0']	TRUE	FALSE	FALSE	FALSE
286	P12931	Q05655	SRC	PRKCD	0.2916	TRUE	FALSE	['0']	TRUE	FALSE	FALSE	FALSE
287	P42224	Q05655	STAT1	PRKCD	0.1761	FALSE	FALSE	['2']	FALSE	FALSE	TRUE	FALSE
288	P06213	Q05655	INSR	PRKCD	0.2065	FALSE	FALSE	['0']	TRUE	FALSE	FALSE	FALSE
289	P51451	Q05655	BLK	PRKCD	0.2174	FALSE	FALSE	['0']	TRUE	FALSE	FALSE	FALSE
290	Q12933	Q05655	TRAF2	PRKCD	0.2383	FALSE	FALSE	['0']	TRUE	FALSE	FALSE	FALSE
291	O43353	Q05655	RIPK2	PRKCD	0.2516	FALSE	FALSE	['0']	TRUE	FALSE	FALSE	FALSE
292	P31749	Q05655	AKT1	PRKCD	0.2904	FALSE	FALSE	['0', '2']	TRUE	FALSE	TRUE	FALSE
293	P05771	Q05655	PRKCB	PRKCD	0.2632	TRUE	FALSE	['0', '2']	TRUE	FALSE	TRUE	FALSE
294	P43405	Q05655	SYK	PRKCD	0.2847	FALSE	FALSE	['0', '2']	TRUE	FALSE	TRUE	FALSE
295	P08631	Q05655	HCK	PRKCD	0.2528	FALSE	FALSE	['0']	TRUE	FALSE	FALSE	FALSE
296	Q13263	Q05655	TRIM28	PRKCD	0.1781	FALSE	FALSE	['2']	FALSE	FALSE	TRUE	FALSE
297	P29474	Q05655	NOS3	PRKCD	0.1974	FALSE	FALSE	['0']	TRUE	FALSE	FALSE	FALSE
298	P07948	Q05655	LYN	PRKCD	0.2837	FALSE	FALSE	['0', '2']	TRUE	FALSE	TRUE	FALSE
299	Q9BXL7	Q05655	CARD11	PRKCD	0.2229	FALSE	FALSE	['0']	TRUE	FALSE	FALSE	FALSE
300	P27824	Q96S66	CANX	CLCC1	0.2109	TRUE	FALSE	['1']	FALSE	TRUE	FALSE	FALSE
301	P02741	O15230	CRP	LAMA5	0.1065	TRUE	FALSE	['0']	TRUE	FALSE	FALSE	FALSE
302	Q13233	P52564	MAP3K1	MAP2K6	0.2985	FALSE	FALSE	['0']	TRUE	FALSE	FALSE	FALSE
303	P41279	P52564	MAP3K8	MAP2K6	0.3025	FALSE	FALSE	['0']	TRUE	FALSE	FALSE	FALSE
304	Q16539	P52564	MAPK14	MAP2K6	0.3181	FALSE	FALSE	['0']	TRUE	FALSE	FALSE	FALSE
305	P17612	P52564	PRKACA	MAP2K6	0.2004	FALSE	FALSE	['0']	TRUE	FALSE	FALSE	FALSE
306	Q05655	P52564	PRKCD	MAP2K6	0.2224	FALSE	FALSE	['0']	TRUE	FALSE	FALSE	FALSE
307	P06493	Q13501	CDK1	SQSTM1	0.1518	FALSE	FALSE	['0']	TRUE	FALSE	FALSE	FALSE
308	P68400	Q13501	CSNK2A1	SQSTM1	0.1683	FALSE	FALSE	['0']	TRUE	FALSE	FALSE	FALSE
309	Q16539	Q13501	MAPK14	SQSTM1	0.189	FALSE	FALSE	['0']	TRUE	FALSE	FALSE	FALSE
310	Q05655	Q13501	PRKCD	SQSTM1	0.1885	FALSE	FALSE	['0']	TRUE	FALSE	FALSE	FALSE
311	P04843	Q9H1C4	RPN1	UNC93B1	0.1107	TRUE	FALSE	['1']	FALSE	TRUE	FALSE	FALSE
312	Q9Y282	Q9H1C4	ERGIC3	UNC93B1	0.1619	FALSE	FALSE	['1']	FALSE	TRUE	FALSE	FALSE
313	O95782	P24941	AP2A1	CDK2	0.1073	FALSE	FALSE	['0']	TRUE	FALSE	FALSE	FALSE
314	O00571	P24941	DDX3X	CDK2	0.1933	FALSE	FALSE	['0', '2']	TRUE	FALSE	TRUE	FALSE
315	P12931	P24941	SRC	CDK2	0.1859	TRUE	FALSE	['0']	TRUE	FALSE	FALSE	FALSE
316	P01112	P24941	HRAS	CDK2	0.1885	FALSE	FALSE	['0', '2']	TRUE	FALSE	TRUE	FALSE
317	P31749	P24941	AKT1	CDK2	0.21	FALSE	FALSE	['0', '2']	TRUE	FALSE	TRUE	FALSE
318	P06493	P24941	CDK1	CDK2	0.3344	FALSE	FALSE	['0', '2']	TRUE	FALSE	TRUE	FALSE
319	P53350	P24941	PLK1	CDK2	0.3088	FALSE	FALSE	['0']	TRUE	FALSE	FALSE	FALSE
320	P55211	P24941	CASP9	CDK2	0.1453	FALSE	FALSE	['2']	FALSE	FALSE	TRUE	FALSE
321	P27361	P24941	MAPK3	CDK2	0.1914	FALSE	FALSE	['0', '2']	TRUE	FALSE	TRUE	FALSE
322	P68400	P24941	CSNK2A1	CDK2	0.2344	FALSE	FALSE	['0', '2']	TRUE	FALSE	TRUE	FALSE
323	P01100	P24941	FOS	CDK2	0.1459	FALSE	FALSE	['2']	FALSE	FALSE	TRUE	FALSE
324	P01106	P24941	MYC	CDK2	0.1872	FALSE	FALSE	['2']	FALSE	FALSE	TRUE	FALSE
325	P07948	P24941	LYN	CDK2	0.1843	FALSE	FALSE	['0', '2']	TRUE	FALSE	TRUE	FALSE
326	O43521	P24941	BCL2L11	CDK2	0.136	FALSE	FALSE	['0']	TRUE	FALSE	FALSE	FALSE
327	Q96EB6	P24941	SIRT1	CDK2	0.2312	FALSE	FALSE	['0', '2']	TRUE	FALSE	TRUE	FALSE
328	Q15796	P24941	SMAD2	CDK2	0.1338	FALSE	FALSE	['0', '2']	TRUE	FALSE	TRUE	FALSE
329	Q13501	P24941	SQSTM1	CDK2	0.1499	FALSE	FALSE	['0']	TRUE	FALSE	FALSE	FALSE
330	P78527	P53621	PRKDC	COPA	0.0755	TRUE	FALSE	[]	FALSE	FALSE	FALSE	TRUE
331	Q16539	P53621	MAPK14	COPA	0.1292	FALSE	FALSE	[]	FALSE	FALSE	FALSE	TRUE
332	Q8TAQ2	O75376	SMARCC2	NCOR1	0.2348	FALSE	FALSE	['2']	FALSE	FALSE	TRUE	FALSE
333	P31749	O75376	AKT1	NCOR1	0.1578	FALSE	FALSE	['2']	FALSE	FALSE	TRUE	FALSE
334	Q13263	O75376	TRIM28	NCOR1	0.1858	FALSE	FALSE	['2']	FALSE	FALSE	TRUE	FALSE
335	P68400	O75376	CSNK2A1	NCOR1	0.1941	FALSE	FALSE	['2']	FALSE	FALSE	TRUE	FALSE
336	P19784	O75376	CSNK2A2	NCOR1	0.1538	FALSE	FALSE	['2']	FALSE	FALSE	TRUE	FALSE
337	Q16539	O75376	MAPK14	NCOR1	0.1532	FALSE	FALSE	['2']	FALSE	FALSE	TRUE	FALSE
338	P17612	O75376	PRKACA	NCOR1	0.1655	FALSE	FALSE	['2']	FALSE	FALSE	TRUE	FALSE
339	P24941	O75376	CDK2	NCOR1	0.1729	FALSE	FALSE	['2']	FALSE	FALSE	TRUE	FALSE
340	P01375	P37231	TNF	PPARG	0.2712	FALSE	FALSE	['0', '2']	TRUE	FALSE	TRUE	FALSE
341	P12931	P37231	SRC	PPARG	0.2458	TRUE	FALSE	['0']	TRUE	FALSE	FALSE	FALSE
342	Q05397	P37231	PTK2	PPARG	0.2112	FALSE	FALSE	['0']	TRUE	FALSE	FALSE	FALSE
343	P27361	P37231	MAPK3	PPARG	0.2327	FALSE	FALSE	['0', '2']	TRUE	FALSE	TRUE	FALSE
344	P29474	P37231	NOS3	PPARG	0.2397	FALSE	FALSE	['0']	TRUE	FALSE	FALSE	FALSE
345	Q16539	P37231	MAPK14	PPARG	0.2567	FALSE	FALSE	['0', '2']	TRUE	FALSE	TRUE	FALSE
346	Q96EB6	P37231	SIRT1	PPARG	0.2976	FALSE	FALSE	['0', '2']	TRUE	FALSE	TRUE	FALSE
347	O75376	P37231	NCOR1	PPARG	0.2365	FALSE	FALSE	['2']	FALSE	FALSE	TRUE	FALSE
348	Q8NHH9	Q5T4F4	ATL2	ZFYVE27	0.2852	FALSE	FALSE	['1']	FALSE	TRUE	FALSE	FALSE
349	Q8WXF7	Q5T4F4	ATL1	ZFYVE27	0.3219	TRUE	FALSE	['1']	FALSE	TRUE	FALSE	FALSE
350	Q00765	Q5T4F4	REEP5	ZFYVE27	0.3188	FALSE	FALSE	['1']	FALSE	TRUE	FALSE	FALSE
351	P31749	P35558	AKT1	PCK1	0.251	FALSE	FALSE	['0']	TRUE	FALSE	FALSE	FALSE
352	P48047	P25705	ATP5O	ATP5A1	0.2775	TRUE	TRUE	['2']	FALSE	FALSE	TRUE	FALSE
353	P12931	O15524	SRC	SOCS1	0.2489	TRUE	FALSE	['0']	TRUE	FALSE	FALSE	FALSE
354	O60674	O15524	JAK2	SOCS1	0.2702	FALSE	FALSE	['0']	TRUE	FALSE	FALSE	FALSE
355	P51451	O15524	BLK	SOCS1	0.1861	FALSE	FALSE	['0']	TRUE	FALSE	FALSE	FALSE
356	P07948	O15524	LYN	SOCS1	0.2683	FALSE	FALSE	['0']	TRUE	FALSE	FALSE	FALSE
357	P23458	P24394	JAK1	IL4R	0.2827	FALSE	FALSE	['0']	TRUE	FALSE	FALSE	FALSE
358	P05112	P24394	IL4	IL4R	0.3473	FALSE	FALSE	['0']	TRUE	FALSE	FALSE	FALSE
359	O15524	P24394	SOCS1	IL4R	0.2431	FALSE	FALSE	['0']	TRUE	FALSE	FALSE	FALSE
360	P12931	P07949	SRC	RET	0.269	TRUE	FALSE	['0']	TRUE	FALSE	FALSE	FALSE
361	P42224	P07949	STAT1	RET	0.1885	FALSE	FALSE	[]	FALSE	FALSE	FALSE	TRUE
362	P31749	P07949	AKT1	RET	0.2349	FALSE	FALSE	['0']	TRUE	FALSE	FALSE	FALSE
363	Q05397	P07949	PTK2	RET	0.2563	FALSE	FALSE	['0']	TRUE	FALSE	FALSE	FALSE
364	P27361	P07949	MAPK3	RET	0.2458	FALSE	FALSE	['0']	TRUE	FALSE	FALSE	FALSE
365	P78527	P07949	PRKDC	RET	0.2066	TRUE	FALSE	['0']	TRUE	FALSE	FALSE	FALSE
366	P07948	P07949	LYN	RET	0.2583	FALSE	FALSE	['0']	TRUE	FALSE	FALSE	FALSE
367	Q16539	P07949	MAPK14	RET	0.2296	FALSE	FALSE	['0']	TRUE	FALSE	FALSE	FALSE
368	P17612	P07949	PRKACA	RET	0.2039	FALSE	FALSE	['0']	TRUE	FALSE	FALSE	FALSE
369	P27824	P08069	CANX	IGF1R	0.0939	TRUE	FALSE	[]	FALSE	FALSE	FALSE	TRUE
370	O00571	P08069	DDX3X	IGF1R	0.1762	FALSE	FALSE	['0']	TRUE	FALSE	FALSE	FALSE
371	P12931	P08069	SRC	IGF1R	0.2432	TRUE	FALSE	['0']	TRUE	FALSE	FALSE	FALSE
372	O60674	P08069	JAK2	IGF1R	0.2628	FALSE	FALSE	['0']	TRUE	FALSE	FALSE	FALSE
373	P06213	P08069	INSR	IGF1R	0.3964	FALSE	FALSE	['0']	TRUE	FALSE	FALSE	FALSE
374	P42681	P08069	TXK	IGF1R	0.215	FALSE	FALSE	['0']	TRUE	FALSE	FALSE	FALSE
375	P06493	P08069	CDK1	IGF1R	0.1652	FALSE	FALSE	['0']	TRUE	FALSE	FALSE	FALSE
376	Q06124	P08069	PTPN11	IGF1R	0.1998	FALSE	FALSE	['0']	TRUE	FALSE	FALSE	FALSE
377	Q13094	P08069	LCP2	IGF1R	0.1488	FALSE	FALSE	['0']	TRUE	FALSE	FALSE	FALSE
378	P07949	P08069	RET	IGF1R	0.2414	FALSE	FALSE	['0']	TRUE	FALSE	FALSE	FALSE
379	Q8TDQ0	P43403	HAVCR2	ZAP70	0.2454	FALSE	FALSE	['0']	TRUE	FALSE	FALSE	FALSE
380	P12931	P43403	SRC	ZAP70	0.2831	TRUE	FALSE	['0']	TRUE	FALSE	FALSE	FALSE
381	P06213	P43403	INSR	ZAP70	0.1725	FALSE	FALSE	['0']	TRUE	FALSE	FALSE	FALSE
382	P43405	P43403	SYK	ZAP70	0.3632	FALSE	FALSE	['0', '2']	TRUE	FALSE	TRUE	FALSE
383	P07948	P43403	LYN	ZAP70	0.3246	FALSE	FALSE	['0', '2']	TRUE	FALSE	TRUE	FALSE
384	Q16539	P43403	MAPK14	ZAP70	0.2017	FALSE	FALSE	['0', '2']	TRUE	FALSE	TRUE	FALSE
385	P17612	P43403	PRKACA	ZAP70	0.1804	FALSE	FALSE	['0', '2']	TRUE	FALSE	TRUE	FALSE
386	Q13094	P43403	LCP2	ZAP70	0.2546	FALSE	FALSE	['0']	TRUE	FALSE	FALSE	FALSE
387	P12931	P10747	SRC	CD28	0.2472	TRUE	FALSE	['0']	TRUE	FALSE	FALSE	FALSE
388	P07948	P10747	LYN	CD28	0.2829	FALSE	FALSE	['0']	TRUE	FALSE	FALSE	FALSE
389	P08069	P10747	IGF1R	CD28	0.212	FALSE	FALSE	['0']	TRUE	FALSE	FALSE	FALSE
390	P12931	P41240	SRC	CSK	0.2883	TRUE	FALSE	['0']	TRUE	FALSE	FALSE	FALSE
391	P51451	P41240	BLK	CSK	0.2813	FALSE	FALSE	['0']	TRUE	FALSE	FALSE	FALSE
392	Q9NWQ8	P41240	PAG1	CSK	0.2047	FALSE	FALSE	['0']	TRUE	FALSE	FALSE	FALSE
393	P08631	P41240	HCK	CSK	0.2401	FALSE	FALSE	['0']	TRUE	FALSE	FALSE	FALSE
394	Q05397	P41240	PTK2	CSK	0.2613	FALSE	FALSE	['0']	TRUE	FALSE	FALSE	FALSE
395	P07948	P41240	LYN	CSK	0.3084	FALSE	FALSE	['0']	TRUE	FALSE	FALSE	FALSE
396	P17612	P41240	PRKACA	CSK	0.218	FALSE	FALSE	['0']	TRUE	FALSE	FALSE	FALSE
397	P08069	P41240	IGF1R	CSK	0.2257	FALSE	FALSE	['0']	TRUE	FALSE	FALSE	FALSE
398	P51970	O95169	NDUFA8	NDUFB8	0.7211	FALSE	FALSE	['2']	FALSE	FALSE	TRUE	FALSE
399	O95169	O43920	NDUFB8	NDUFS5	0.7226	FALSE	FALSE	['2']	FALSE	FALSE	TRUE	FALSE
400	P04843	P46977	RPN1	STT3A	0.4664	TRUE	FALSE	['1']	FALSE	TRUE	FALSE	FALSE
401	P27824	P46977	CANX	STT3A	0.1449	TRUE	FALSE	['1']	FALSE	TRUE	FALSE	FALSE
402	P35606	Q9BVK6	COPB2	TMED9	0.3639	FALSE	FALSE	['1']	FALSE	TRUE	FALSE	FALSE
403	P12931	Q9BVK6	SRC	TMED9	0.1614	TRUE	FALSE	[]	FALSE	FALSE	FALSE	TRUE
404	P06493	Q9BVK6	CDK1	TMED9	0.1488	FALSE	FALSE	[]	FALSE	FALSE	FALSE	TRUE
405	O95994	P84022	AGR2	SMAD3	0.2145	FALSE	FALSE	['0']	TRUE	FALSE	FALSE	FALSE
406	Q13233	P84022	MAP3K1	SMAD3	0.1219	FALSE	FALSE	['0']	TRUE	FALSE	FALSE	FALSE
407	P31749	P84022	AKT1	SMAD3	0.2605	FALSE	FALSE	['0', '2']	TRUE	FALSE	TRUE	FALSE
408	P27361	P84022	MAPK3	SMAD3	0.256	FALSE	FALSE	['0', '2']	TRUE	FALSE	TRUE	FALSE
409	Q16539	P84022	MAPK14	SMAD3	0.2698	FALSE	FALSE	['0', '2']	TRUE	FALSE	TRUE	FALSE
410	P17612	P84022	PRKACA	SMAD3	0.2228	FALSE	FALSE	['0', '2']	TRUE	FALSE	TRUE	FALSE
411	Q15796	P84022	SMAD2	SMAD3	0.3805	FALSE	FALSE	['0', '2']	TRUE	FALSE	TRUE	FALSE
412	Q9H2G9	P84022	BLZF1	SMAD3	0.1068	FALSE	FALSE	[]	FALSE	FALSE	FALSE	TRUE
413	Q13501	P84022	SQSTM1	SMAD3	0.1721	FALSE	FALSE	['0']	TRUE	FALSE	FALSE	FALSE
414	P24941	P84022	CDK2	SMAD3	0.1487	FALSE	FALSE	['0', '2']	TRUE	FALSE	TRUE	FALSE
415	Q8N5M9	P12314	JAGN1	FCGR1A	0.1873	FALSE	FALSE	['0']	TRUE	FALSE	FALSE	FALSE
416	P02741	Q06187	CRP	BTK	0.1878	TRUE	FALSE	['0']	TRUE	FALSE	FALSE	FALSE
417	P12931	Q06187	SRC	BTK	0.2922	TRUE	FALSE	['0']	TRUE	FALSE	FALSE	FALSE
418	P31749	Q06187	AKT1	BTK	0.2766	FALSE	FALSE	['0', '2']	TRUE	FALSE	TRUE	FALSE
419	P05771	Q06187	PRKCB	BTK	0.2385	TRUE	FALSE	['0', '2']	TRUE	FALSE	TRUE	FALSE
420	P43405	Q06187	SYK	BTK	0.364	FALSE	FALSE	['0', '2']	TRUE	FALSE	TRUE	FALSE
421	P07948	Q06187	LYN	BTK	0.3442	FALSE	FALSE	['0', '2']	TRUE	FALSE	TRUE	FALSE
422	O15455	Q06187	TLR3	BTK	0.2847	FALSE	FALSE	['2']	FALSE	FALSE	TRUE	FALSE
423	Q9BXL7	Q06187	CARD11	BTK	0.308	FALSE	FALSE	['0']	TRUE	FALSE	FALSE	FALSE
424	P16333	P42768	NCK1	WAS	0.2247	FALSE	FALSE	['0']	TRUE	FALSE	FALSE	FALSE
425	Q9Y5X1	P42768	SNX9	WAS	0.1752	TRUE	FALSE	['0']	TRUE	FALSE	FALSE	FALSE
426	P12931	P42768	SRC	WAS	0.2444	TRUE	FALSE	['0']	TRUE	FALSE	FALSE	FALSE
427	P08631	P42768	HCK	WAS	0.1878	FALSE	FALSE	['0']	TRUE	FALSE	FALSE	FALSE
428	Q05397	P42768	PTK2	WAS	0.1936	FALSE	FALSE	['0']	TRUE	FALSE	FALSE	FALSE
429	P68400	P42768	CSNK2A1	WAS	0.1307	FALSE	FALSE	['0']	TRUE	FALSE	FALSE	FALSE
430	P07948	P42768	LYN	WAS	0.2163	FALSE	FALSE	['0']	TRUE	FALSE	FALSE	FALSE
431	P19784	P42768	CSNK2A2	WAS	0.0983	FALSE	FALSE	[]	FALSE	FALSE	FALSE	TRUE
432	Q06187	P42768	BTK	WAS	0.211	FALSE	FALSE	['0']	TRUE	FALSE	FALSE	FALSE
433	O95994	P62993	AGR2	GRB2	0.1954	FALSE	FALSE	['0']	TRUE	FALSE	FALSE	FALSE
434	Q8TF42	P62993	UBASH3B	GRB2	0.1895	FALSE	FALSE	['0']	TRUE	FALSE	FALSE	FALSE
435	Q9BYB0	P62993	SHANK3	GRB2	0.1954	FALSE	FALSE	['0']	TRUE	FALSE	FALSE	FALSE
436	P12931	P62993	SRC	GRB2	0.2665	TRUE	FALSE	['0']	TRUE	FALSE	FALSE	FALSE
437	O60674	P62993	JAK2	GRB2	0.2365	FALSE	FALSE	['0']	TRUE	FALSE	FALSE	FALSE
438	P42681	P62993	TXK	GRB2	0.1354	FALSE	FALSE	['0']	TRUE	FALSE	FALSE	FALSE
439	O14744	P62993	PRMT5	GRB2	0.1387	FALSE	FALSE	[]	FALSE	FALSE	FALSE	TRUE
440	Q06124	P62993	PTPN11	GRB2	0.2488	FALSE	FALSE	['0']	TRUE	FALSE	FALSE	FALSE
441	Q05397	P62993	PTK2	GRB2	0.2314	FALSE	FALSE	['0']	TRUE	FALSE	FALSE	FALSE
442	Q13094	P62993	LCP2	GRB2	0.1901	FALSE	FALSE	['0']	TRUE	FALSE	FALSE	FALSE
443	P41240	P62993	CSK	GRB2	0.2106	FALSE	FALSE	['0']	TRUE	FALSE	FALSE	FALSE
444	Q06187	P62993	BTK	GRB2	0.2117	FALSE	FALSE	['0']	TRUE	FALSE	FALSE	FALSE
445	P12931	P14317	SRC	HCLS1	0.2541	TRUE	FALSE	['0']	TRUE	FALSE	FALSE	FALSE
446	P43405	P14317	SYK	HCLS1	0.2329	FALSE	FALSE	['0']	TRUE	FALSE	FALSE	FALSE
447	P68400	P14317	CSNK2A1	HCLS1	0.1403	FALSE	FALSE	['0']	TRUE	FALSE	FALSE	FALSE
448	P07948	P14317	LYN	HCLS1	0.2578	FALSE	FALSE	['0']	TRUE	FALSE	FALSE	FALSE
449	Q3MIR4	O43520	TMEM30B	ATP8B1	0.384	FALSE	FALSE	['1']	FALSE	TRUE	FALSE	FALSE
450	P55036	P45983	PSMD4	MAPK8	0.0581	FALSE	FALSE	['0']	TRUE	FALSE	FALSE	FALSE
451	Q8TAQ2	P45983	SMARCC2	MAPK8	0.095	FALSE	FALSE	['2']	FALSE	FALSE	TRUE	FALSE
452	P42224	P45983	STAT1	MAPK8	0.1776	FALSE	FALSE	['2']	FALSE	FALSE	TRUE	FALSE
453	O14733	P45983	MAP2K7	MAPK8	0.2874	FALSE	FALSE	['0']	TRUE	FALSE	FALSE	FALSE
454	Q13233	P45983	MAP3K1	MAPK8	0.2665	FALSE	FALSE	['0']	TRUE	FALSE	FALSE	FALSE
455	P31749	P45983	AKT1	MAPK8	0.2657	FALSE	FALSE	['0', '2']	TRUE	FALSE	TRUE	FALSE
456	P06493	P45983	CDK1	MAPK8	0.1955	FALSE	FALSE	['0', '2']	TRUE	FALSE	TRUE	FALSE
457	P05771	P45983	PRKCB	MAPK8	0.2106	TRUE	FALSE	['0', '2']	TRUE	FALSE	TRUE	FALSE
458	Q13263	P45983	TRIM28	MAPK8	0.1653	FALSE	FALSE	['2']	FALSE	FALSE	TRUE	FALSE
459	P27361	P45983	MAPK3	MAPK8	0.2677	FALSE	FALSE	['0', '2']	TRUE	FALSE	TRUE	FALSE
460	P29474	P45983	NOS3	MAPK8	0.1687	FALSE	FALSE	['0']	TRUE	FALSE	FALSE	FALSE
461	P01100	P45983	FOS	MAPK8	0.1628	FALSE	FALSE	['2']	FALSE	FALSE	TRUE	FALSE
462	P01106	P45983	MYC	MAPK8	0.1747	FALSE	FALSE	['2']	FALSE	FALSE	TRUE	FALSE
463	O43521	P45983	BCL2L11	MAPK8	0.1479	FALSE	FALSE	['0']	TRUE	FALSE	FALSE	FALSE
464	Q96EB6	P45983	SIRT1	MAPK8	0.2539	FALSE	FALSE	['0', '2']	TRUE	FALSE	TRUE	FALSE
465	Q15796	P45983	SMAD2	MAPK8	0.1363	FALSE	FALSE	['0', '2']	TRUE	FALSE	TRUE	FALSE
466	Q05655	P45983	PRKCD	MAPK8	0.2827	FALSE	FALSE	['0', '2']	TRUE	FALSE	TRUE	FALSE
467	P52564	P45983	MAP2K6	MAPK8	0.2194	FALSE	FALSE	['0']	TRUE	FALSE	FALSE	FALSE
468	P37231	P45983	PPARG	MAPK8	0.1817	FALSE	FALSE	['0', '2']	TRUE	FALSE	TRUE	FALSE
469	P07949	P45983	RET	MAPK8	0.1725	FALSE	FALSE	['0']	TRUE	FALSE	FALSE	FALSE
470	P84022	P45983	SMAD3	MAPK8	0.1862	FALSE	FALSE	['0', '2']	TRUE	FALSE	TRUE	FALSE
471	Q06187	P45983	BTK	MAPK8	0.2613	FALSE	FALSE	['0', '2']	TRUE	FALSE	TRUE	FALSE
472	P12931	Q00535	SRC	CDK5	0.2325	TRUE	FALSE	['0']	TRUE	FALSE	FALSE	FALSE
473	Q13233	Q00535	MAP3K1	CDK5	0.1385	FALSE	FALSE	['0']	TRUE	FALSE	FALSE	FALSE
474	P36507	Q00535	MAP2K2	CDK5	0.1969	FALSE	FALSE	['0']	TRUE	FALSE	FALSE	FALSE
475	Q05397	Q00535	PTK2	CDK5	0.2078	FALSE	FALSE	['0']	TRUE	FALSE	FALSE	FALSE
476	P68400	Q00535	CSNK2A1	CDK5	0.1979	FALSE	FALSE	['0']	TRUE	FALSE	FALSE	FALSE
477	P29474	Q00535	NOS3	CDK5	0.1899	FALSE	FALSE	['0']	TRUE	FALSE	FALSE	FALSE
478	P01106	Q00535	MYC	CDK5	0.1652	FALSE	FALSE	[]	FALSE	FALSE	FALSE	TRUE
479	Q9ULJ8	Q00535	PPP1R9A	CDK5	0.2355	FALSE	FALSE	['0']	TRUE	FALSE	FALSE	FALSE
480	Q96EB6	Q00535	SIRT1	CDK5	0.2064	FALSE	FALSE	['0']	TRUE	FALSE	FALSE	FALSE
481	Q05655	Q00535	PRKCD	CDK5	0.1902	FALSE	FALSE	['0']	TRUE	FALSE	FALSE	FALSE
482	P37231	Q00535	PPARG	CDK5	0.1672	FALSE	FALSE	['0']	TRUE	FALSE	FALSE	FALSE
483	P14317	Q00535	HCLS1	CDK5	0.1672	FALSE	FALSE	['0']	TRUE	FALSE	FALSE	FALSE
484	P31749	P21583	AKT1	KITLG	0.2255	FALSE	FALSE	['0']	TRUE	FALSE	FALSE	FALSE
485	P31749	P60568	AKT1	IL2	0.2308	FALSE	FALSE	['0', '2']	TRUE	FALSE	TRUE	FALSE
486	Q13263	P60568	TRIM28	IL2	0.1139	FALSE	FALSE	['2']	FALSE	FALSE	TRUE	FALSE
487	P27361	P60568	MAPK3	IL2	0.1984	FALSE	FALSE	['0', '2']	TRUE	FALSE	TRUE	FALSE
488	O95782	P29353	AP2A1	SHC1	0.1433	FALSE	FALSE	['0']	TRUE	FALSE	FALSE	FALSE
489	Q8TF42	P29353	UBASH3B	SHC1	0.1884	FALSE	FALSE	['0']	TRUE	FALSE	FALSE	FALSE
490	P12931	P29353	SRC	SHC1	0.2623	TRUE	FALSE	['0']	TRUE	FALSE	FALSE	FALSE
491	P06213	P29353	INSR	SHC1	0.2244	FALSE	FALSE	['0']	TRUE	FALSE	FALSE	FALSE
492	P05771	P29353	PRKCB	SHC1	0.1556	TRUE	FALSE	['0']	TRUE	FALSE	FALSE	FALSE
493	P43405	P29353	SYK	SHC1	0.2422	FALSE	FALSE	['0']	TRUE	FALSE	FALSE	FALSE
494	Q05397	P29353	PTK2	SHC1	0.2239	FALSE	FALSE	['0']	TRUE	FALSE	FALSE	FALSE
495	P36888	P29353	FLT3	SHC1	0.1623	FALSE	FALSE	['0']	TRUE	FALSE	FALSE	FALSE
496	Q16539	P29353	MAPK14	SHC1	0.2061	FALSE	FALSE	['0']	TRUE	FALSE	FALSE	FALSE
497	Q05655	P29353	PRKCD	SHC1	0.1804	FALSE	FALSE	['0']	TRUE	FALSE	FALSE	FALSE
498	P08069	P29353	IGF1R	SHC1	0.2476	FALSE	FALSE	['0']	TRUE	FALSE	FALSE	FALSE
499	P43403	P29353	ZAP70	SHC1	0.1816	FALSE	FALSE	['0']	TRUE	FALSE	FALSE	FALSE
500	P62993	P29353	GRB2	SHC1	0.2986	FALSE	FALSE	['0']	TRUE	FALSE	FALSE	FALSE
501	P23458	Q13485	JAK1	SMAD4	0.1822	FALSE	FALSE	['0']	TRUE	FALSE	FALSE	FALSE
502	P01112	Q13485	HRAS	SMAD4	0.2168	FALSE	FALSE	['0', '2']	TRUE	FALSE	TRUE	FALSE
503	P31749	Q13485	AKT1	SMAD4	0.2506	FALSE	FALSE	['0', '2']	TRUE	FALSE	TRUE	FALSE
504	P53350	Q13485	PLK1	SMAD4	0.1629	FALSE	FALSE	['0']	TRUE	FALSE	FALSE	FALSE
505	P36507	Q13485	MAP2K2	SMAD4	0.1927	FALSE	FALSE	['0']	TRUE	FALSE	FALSE	FALSE
506	P27361	Q13485	MAPK3	SMAD4	0.2587	FALSE	FALSE	['0', '2']	TRUE	FALSE	TRUE	FALSE
507	P29474	Q13485	NOS3	SMAD4	0.2474	FALSE	FALSE	['0']	TRUE	FALSE	FALSE	FALSE
508	Q15796	Q13485	SMAD2	SMAD4	0.375	FALSE	FALSE	['0', '2']	TRUE	FALSE	TRUE	FALSE
509	P24941	Q13485	CDK2	SMAD4	0.1509	FALSE	FALSE	['0', '2']	TRUE	FALSE	TRUE	FALSE
510	O15524	Q13485	SOCS1	SMAD4	0.1631	FALSE	FALSE	['0']	TRUE	FALSE	FALSE	FALSE
511	P84022	Q13485	SMAD3	SMAD4	0.3824	FALSE	FALSE	['0', '2']	TRUE	FALSE	TRUE	FALSE
512	P45983	Q13485	MAPK8	SMAD4	0.1612	FALSE	FALSE	['0', '2']	TRUE	FALSE	TRUE	FALSE
513	Q00535	Q13485	CDK5	SMAD4	0.1892	FALSE	FALSE	['0']	TRUE	FALSE	FALSE	FALSE
514	P29353	Q13485	SHC1	SMAD4	0.1782	FALSE	FALSE	['0']	TRUE	FALSE	FALSE	FALSE
515	P06493	O43561	CDK1	LAT	0.1201	FALSE	FALSE	['0']	TRUE	FALSE	FALSE	FALSE
516	P43405	O43561	SYK	LAT	0.2485	FALSE	FALSE	['0']	TRUE	FALSE	FALSE	FALSE
517	Q05397	O43561	PTK2	LAT	0.1893	FALSE	FALSE	['0']	TRUE	FALSE	FALSE	FALSE
518	P27361	O43561	MAPK3	LAT	0.218	FALSE	FALSE	['0']	TRUE	FALSE	FALSE	FALSE
519	P78527	O43561	PRKDC	LAT	0.1919	TRUE	FALSE	['0']	TRUE	FALSE	FALSE	FALSE
520	Q16539	O43561	MAPK14	LAT	0.1936	FALSE	FALSE	['0']	TRUE	FALSE	FALSE	FALSE
521	P43403	O43561	ZAP70	LAT	0.2846	FALSE	FALSE	['0']	TRUE	FALSE	FALSE	FALSE
522	P62993	O43561	GRB2	LAT	0.2468	FALSE	FALSE	['0']	TRUE	FALSE	FALSE	FALSE
523	P45983	O43561	MAPK8	LAT	0.1771	FALSE	FALSE	['0']	TRUE	FALSE	FALSE	FALSE
524	Q9NWQ8	Q9Y2R2	PAG1	PTPN22	0.184	FALSE	FALSE	['0']	TRUE	FALSE	FALSE	FALSE
525	Q05655	Q9Y2R2	PRKCD	PTPN22	0.2454	FALSE	FALSE	['0']	TRUE	FALSE	FALSE	FALSE
526	P43403	Q9Y2R2	ZAP70	PTPN22	0.2267	FALSE	FALSE	['0']	TRUE	FALSE	FALSE	FALSE
527	P62993	Q9Y2R2	GRB2	PTPN22	0.2037	FALSE	FALSE	['0']	TRUE	FALSE	FALSE	FALSE
528	P51970	O43674	NDUFA8	NDUFB5	0.6649	FALSE	FALSE	['2']	FALSE	FALSE	TRUE	FALSE
529	O95169	O43674	NDUFB8	NDUFB5	0.7408	FALSE	FALSE	['2']	FALSE	FALSE	TRUE	FALSE
530	O43920	O43674	NDUFS5	NDUFB5	0.6656	FALSE	FALSE	['2']	FALSE	FALSE	TRUE	FALSE
531	P51970	O75438	NDUFA8	NDUFB1	0.7078	FALSE	FALSE	['2']	FALSE	FALSE	TRUE	FALSE
532	O43674	O75438	NDUFB5	NDUFB1	0.7343	FALSE	FALSE	['2']	FALSE	FALSE	TRUE	FALSE
533	P51970	O43676	NDUFA8	NDUFB3	0.756	FALSE	FALSE	['2']	FALSE	FALSE	TRUE	FALSE
534	O43674	O43676	NDUFB5	NDUFB3	0.768	FALSE	FALSE	['2']	FALSE	FALSE	TRUE	FALSE
535	P27824	P50402	CANX	EMD	0.1152	TRUE	TRUE	[]	FALSE	FALSE	FALSE	TRUE
536	P12931	P50402	SRC	EMD	0.2037	TRUE	TRUE	['0']	TRUE	FALSE	FALSE	FALSE
537	P08631	P50402	HCK	EMD	0.1338	FALSE	TRUE	['0']	TRUE	FALSE	FALSE	FALSE
538	P17612	P50402	PRKACA	EMD	0.1546	FALSE	TRUE	['0']	TRUE	FALSE	FALSE	FALSE
539	P43405	O43914	SYK	TYROBP	0.3386	FALSE	FALSE	['0']	TRUE	FALSE	FALSE	FALSE
540	Q13094	O43914	LCP2	TYROBP	0.1889	FALSE	FALSE	['0']	TRUE	FALSE	FALSE	FALSE
541	P42224	Q9NZC2	STAT1	TREM2	0.2043	FALSE	FALSE	[]	FALSE	FALSE	FALSE	TRUE
542	P43403	Q9NZC2	ZAP70	TREM2	0.21	FALSE	FALSE	['0']	TRUE	FALSE	FALSE	FALSE
543	O43914	Q9NZC2	TYROBP	TREM2	0.3301	FALSE	FALSE	['0']	TRUE	FALSE	FALSE	FALSE
544	P16333	O60500	NCK1	NPHS1	0.1427	FALSE	FALSE	['0']	TRUE	FALSE	FALSE	FALSE
545	P12931	P42229	SRC	STAT5A	0.2641	TRUE	FALSE	['0']	TRUE	FALSE	FALSE	FALSE
546	O60674	P42229	JAK2	STAT5A	0.2941	FALSE	FALSE	['0', '2']	TRUE	FALSE	TRUE	FALSE
547	P23458	P42229	JAK1	STAT5A	0.3066	FALSE	FALSE	['0']	TRUE	FALSE	FALSE	FALSE
548	P43405	P42229	SYK	STAT5A	0.2882	FALSE	FALSE	['0', '2']	TRUE	FALSE	TRUE	FALSE
549	P08631	P42229	HCK	STAT5A	0.2161	FALSE	FALSE	['0']	TRUE	FALSE	FALSE	FALSE
550	P27361	P42229	MAPK3	STAT5A	0.256	FALSE	FALSE	['0', '2']	TRUE	FALSE	TRUE	FALSE
551	P36888	P42229	FLT3	STAT5A	0.259	FALSE	FALSE	['0']	TRUE	FALSE	FALSE	FALSE
552	P07948	P42229	LYN	STAT5A	0.3257	FALSE	FALSE	['0', '2']	TRUE	FALSE	TRUE	FALSE
553	Q06187	P42229	BTK	STAT5A	0.3028	FALSE	FALSE	['0', '2']	TRUE	FALSE	TRUE	FALSE
554	P16333	P10912	NCK1	GHR	0.1518	FALSE	FALSE	['0']	TRUE	FALSE	FALSE	FALSE
555	O60674	P10912	JAK2	GHR	0.2383	FALSE	FALSE	['0']	TRUE	FALSE	FALSE	FALSE
556	P08069	P10912	IGF1R	GHR	0.2247	FALSE	FALSE	['0']	TRUE	FALSE	FALSE	FALSE
557	O60674	P16410	JAK2	CTLA4	0.2099	FALSE	FALSE	['0']	TRUE	FALSE	FALSE	FALSE
558	P23458	P16410	JAK1	CTLA4	0.1956	FALSE	FALSE	['0']	TRUE	FALSE	FALSE	FALSE
559	P42681	P16410	TXK	CTLA4	0.1893	FALSE	FALSE	['0']	TRUE	FALSE	FALSE	FALSE
560	Q9H2G9	P16410	BLZF1	CTLA4	0.0814	FALSE	FALSE	[]	FALSE	FALSE	FALSE	TRUE
561	P43403	P16410	ZAP70	CTLA4	0.2178	FALSE	FALSE	['0']	TRUE	FALSE	FALSE	FALSE
562	O60674	P08575	JAK2	PTPRC	0.2974	FALSE	FALSE	['0', '2']	TRUE	FALSE	TRUE	FALSE
563	P23458	P08575	JAK1	PTPRC	0.2284	FALSE	FALSE	['0']	TRUE	FALSE	FALSE	FALSE
564	P05771	P08575	PRKCB	PTPRC	0.2336	TRUE	FALSE	['0', '2']	TRUE	FALSE	TRUE	FALSE
565	P68400	P08575	CSNK2A1	PTPRC	0.1754	FALSE	FALSE	['0', '2']	TRUE	FALSE	TRUE	FALSE
566	P07948	P08575	LYN	PTPRC	0.3334	FALSE	FALSE	['0', '2']	TRUE	FALSE	TRUE	FALSE
567	P19784	P08575	CSNK2A2	PTPRC	0.1631	FALSE	FALSE	['2']	FALSE	FALSE	TRUE	FALSE
568	Q86WV1	P08575	SKAP1	PTPRC	0.234	FALSE	FALSE	['0']	TRUE	FALSE	FALSE	FALSE
569	Q05655	P08575	PRKCD	PTPRC	0.2652	FALSE	FALSE	['0', '2']	TRUE	FALSE	TRUE	FALSE
570	P41240	P08575	CSK	PTPRC	0.2758	FALSE	FALSE	['0']	TRUE	FALSE	FALSE	FALSE
571	P12931	Q9UQC2	SRC	GAB2	0.2278	TRUE	FALSE	['0']	TRUE	FALSE	FALSE	FALSE
572	O60674	Q9UQC2	JAK2	GAB2	0.2201	FALSE	FALSE	['0']	TRUE	FALSE	FALSE	FALSE
573	P31749	Q9UQC2	AKT1	GAB2	0.2276	FALSE	FALSE	['0']	TRUE	FALSE	FALSE	FALSE
574	Q06124	Q9UQC2	PTPN11	GAB2	0.2031	FALSE	FALSE	['0']	TRUE	FALSE	FALSE	FALSE
575	P43405	Q9UQC2	SYK	GAB2	0.2318	FALSE	FALSE	['0']	TRUE	FALSE	FALSE	FALSE
576	P27361	Q9UQC2	MAPK3	GAB2	0.2292	FALSE	FALSE	['0']	TRUE	FALSE	FALSE	FALSE
577	P43403	Q9UQC2	ZAP70	GAB2	0.2247	FALSE	FALSE	['0']	TRUE	FALSE	FALSE	FALSE
578	P62993	Q9UQC2	GRB2	GAB2	0.1942	FALSE	FALSE	['0']	TRUE	FALSE	FALSE	FALSE
579	P60568	Q9UQC2	IL2	GAB2	0.1813	FALSE	FALSE	['0']	TRUE	FALSE	FALSE	FALSE
580	P29353	Q9UQC2	SHC1	GAB2	0.2236	FALSE	FALSE	['0']	TRUE	FALSE	FALSE	FALSE
581	P12931	Q05209	SRC	PTPN12	0.2496	TRUE	FALSE	['0']	TRUE	FALSE	FALSE	FALSE
582	O60674	Q05209	JAK2	PTPN12	0.1771	FALSE	FALSE	['0']	TRUE	FALSE	FALSE	FALSE
583	P06213	Q05209	INSR	PTPN12	0.1394	FALSE	FALSE	['0']	TRUE	FALSE	FALSE	FALSE
584	P31749	Q05209	AKT1	PTPN12	0.1724	FALSE	FALSE	['0']	TRUE	FALSE	FALSE	FALSE
585	P05771	Q05209	PRKCB	PTPN12	0.1524	TRUE	FALSE	['0']	TRUE	FALSE	FALSE	FALSE
586	Q05397	Q05209	PTK2	PTPN12	0.2126	FALSE	FALSE	['0']	TRUE	FALSE	FALSE	FALSE
587	P27361	Q05209	MAPK3	PTPN12	0.2002	FALSE	FALSE	['0']	TRUE	FALSE	FALSE	FALSE
588	P17612	Q05209	PRKACA	PTPN12	0.1593	FALSE	FALSE	['0']	TRUE	FALSE	FALSE	FALSE
589	Q05655	Q05209	PRKCD	PTPN12	0.1485	FALSE	FALSE	['0']	TRUE	FALSE	FALSE	FALSE
590	P24941	Q05209	CDK2	PTPN12	0.1288	FALSE	FALSE	['0']	TRUE	FALSE	FALSE	FALSE
591	P42768	Q05209	WAS	PTPN12	0.1393	FALSE	FALSE	['0']	TRUE	FALSE	FALSE	FALSE
592	P29353	Q05209	SHC1	PTPN12	0.1338	FALSE	FALSE	['0']	TRUE	FALSE	FALSE	FALSE
593	P12931	P04049	SRC	RAF1	0.279	TRUE	FALSE	['0']	TRUE	FALSE	FALSE	FALSE
594	O60674	P04049	JAK2	RAF1	0.2583	FALSE	FALSE	['0', '2']	TRUE	FALSE	TRUE	FALSE
595	P23458	P04049	JAK1	RAF1	0.2482	FALSE	FALSE	['0']	TRUE	FALSE	FALSE	FALSE
596	P01112	P04049	HRAS	RAF1	0.2617	FALSE	FALSE	['0', '2']	TRUE	FALSE	TRUE	FALSE
597	P31749	P04049	AKT1	RAF1	0.2806	FALSE	FALSE	['0', '2']	TRUE	FALSE	TRUE	FALSE
598	P05771	P04049	PRKCB	RAF1	0.2268	TRUE	FALSE	['0', '2']	TRUE	FALSE	TRUE	FALSE
599	P53350	P04049	PLK1	RAF1	0.1662	FALSE	FALSE	['0']	TRUE	FALSE	FALSE	FALSE
600	P08631	P04049	HCK	RAF1	0.2381	FALSE	FALSE	['0']	TRUE	FALSE	FALSE	FALSE
601	P36507	P04049	MAP2K2	RAF1	0.3032	FALSE	FALSE	['0']	TRUE	FALSE	FALSE	FALSE
602	Q05397	P04049	PTK2	RAF1	0.234	FALSE	FALSE	['0']	TRUE	FALSE	FALSE	FALSE
603	P27361	P04049	MAPK3	RAF1	0.3301	FALSE	FALSE	['0', '2']	TRUE	FALSE	TRUE	FALSE
604	P05112	P04049	IL4	RAF1	0.1915	FALSE	FALSE	['0']	TRUE	FALSE	FALSE	FALSE
605	P78527	P04049	PRKDC	RAF1	0.2385	TRUE	FALSE	['0', '2']	TRUE	FALSE	TRUE	FALSE
606	P01106	P04049	MYC	RAF1	0.2101	FALSE	FALSE	['2']	FALSE	FALSE	TRUE	FALSE
607	P07948	P04049	LYN	RAF1	0.2682	FALSE	FALSE	['0', '2']	TRUE	FALSE	TRUE	FALSE
608	P17612	P04049	PRKACA	RAF1	0.2191	FALSE	FALSE	['0', '2']	TRUE	FALSE	TRUE	FALSE
609	Q05655	P04049	PRKCD	RAF1	0.2417	FALSE	FALSE	['0', '2']	TRUE	FALSE	TRUE	FALSE
610	P62993	P04049	GRB2	RAF1	0.2284	FALSE	FALSE	['0']	TRUE	FALSE	FALSE	FALSE
611	P60568	P04049	IL2	RAF1	0.1992	FALSE	FALSE	['0', '2']	TRUE	FALSE	TRUE	FALSE
612	Q13485	P04049	SMAD4	RAF1	0.2237	FALSE	FALSE	['0', '2']	TRUE	FALSE	TRUE	FALSE
613	P50402	P04049	EMD	RAF1	0.1553	TRUE	FALSE	['0']	TRUE	FALSE	FALSE	FALSE
614	P12931	P18031	SRC	PTPN1	0.3244	TRUE	FALSE	['0']	TRUE	FALSE	FALSE	FALSE
615	O60674	P18031	JAK2	PTPN1	0.2679	FALSE	FALSE	['0', '2']	TRUE	FALSE	TRUE	FALSE
616	P06213	P18031	INSR	PTPN1	0.2227	FALSE	FALSE	['0']	TRUE	FALSE	FALSE	FALSE
617	P31749	P18031	AKT1	PTPN1	0.2726	FALSE	FALSE	['0', '2']	TRUE	FALSE	TRUE	FALSE
618	P06493	P18031	CDK1	PTPN1	0.1688	FALSE	FALSE	['0', '2']	TRUE	FALSE	TRUE	FALSE
619	P05771	P18031	PRKCB	PTPN1	0.2257	TRUE	FALSE	['0', '2']	TRUE	FALSE	TRUE	FALSE
620	P53350	P18031	PLK1	PTPN1	0.1749	FALSE	FALSE	['0']	TRUE	FALSE	FALSE	FALSE
621	Q05397	P18031	PTK2	PTPN1	0.2948	FALSE	FALSE	['0']	TRUE	FALSE	FALSE	FALSE
622	P68400	P18031	CSNK2A1	PTPN1	0.2067	FALSE	FALSE	['0', '2']	TRUE	FALSE	TRUE	FALSE
623	P19784	P18031	CSNK2A2	PTPN1	0.1951	FALSE	FALSE	['2']	FALSE	FALSE	TRUE	FALSE
624	Q16539	P18031	MAPK14	PTPN1	0.2633	FALSE	FALSE	['0', '2']	TRUE	FALSE	TRUE	FALSE
625	Q05655	P18031	PRKCD	PTPN1	0.2689	FALSE	FALSE	['0', '2']	TRUE	FALSE	TRUE	FALSE
626	P24941	P18031	CDK2	PTPN1	0.1816	FALSE	FALSE	['0', '2']	TRUE	FALSE	TRUE	FALSE
627	P37231	P18031	PPARG	PTPN1	0.2493	FALSE	FALSE	['0', '2']	TRUE	FALSE	TRUE	FALSE
628	P08069	P18031	IGF1R	PTPN1	0.2458	FALSE	FALSE	['0']	TRUE	FALSE	FALSE	FALSE
629	P62993	P18031	GRB2	PTPN1	0.2399	FALSE	FALSE	['0']	TRUE	FALSE	FALSE	FALSE
630	Q00535	P18031	CDK5	PTPN1	0.1961	FALSE	FALSE	['0']	TRUE	FALSE	FALSE	FALSE
631	O43561	P18031	LAT	PTPN1	0.1914	FALSE	FALSE	['0']	TRUE	FALSE	FALSE	FALSE
632	P42229	P18031	STAT5A	PTPN1	0.1939	FALSE	FALSE	['0', '2']	TRUE	FALSE	TRUE	FALSE
633	P10912	P18031	GHR	PTPN1	0.2085	FALSE	FALSE	['0']	TRUE	FALSE	FALSE	FALSE
634	P12931	P78324	SRC	SIRPA	0.2702	TRUE	FALSE	['0']	TRUE	FALSE	FALSE	FALSE
635	O60674	P78324	JAK2	SIRPA	0.2672	FALSE	FALSE	['0']	TRUE	FALSE	FALSE	FALSE
636	Q06124	P78324	PTPN11	SIRPA	0.2272	FALSE	FALSE	['0']	TRUE	FALSE	FALSE	FALSE
637	Q05397	P78324	PTK2	SIRPA	0.2044	FALSE	FALSE	['0']	TRUE	FALSE	FALSE	FALSE
638	P08069	P78324	IGF1R	SIRPA	0.1646	FALSE	FALSE	['0']	TRUE	FALSE	FALSE	FALSE
639	P16333	P09619	NCK1	PDGFRB	0.1967	FALSE	FALSE	['0']	TRUE	FALSE	FALSE	FALSE
640	P12931	P09619	SRC	PDGFRB	0.2726	TRUE	FALSE	['0']	TRUE	FALSE	FALSE	FALSE
641	O60674	P09619	JAK2	PDGFRB	0.2611	FALSE	FALSE	['0']	TRUE	FALSE	FALSE	FALSE
642	P06213	P09619	INSR	PDGFRB	0.27	FALSE	FALSE	['0']	TRUE	FALSE	FALSE	FALSE
643	P20936	P09619	RASA1	PDGFRB	0.1916	FALSE	FALSE	['0']	TRUE	FALSE	FALSE	FALSE
644	Q06124	P09619	PTPN11	PDGFRB	0.2377	FALSE	FALSE	['0']	TRUE	FALSE	FALSE	FALSE
645	Q05397	P09619	PTK2	PDGFRB	0.2336	FALSE	FALSE	['0']	TRUE	FALSE	FALSE	FALSE
646	P36888	P09619	FLT3	PDGFRB	0.2876	FALSE	FALSE	['0']	TRUE	FALSE	FALSE	FALSE
647	P07948	P09619	LYN	PDGFRB	0.2605	FALSE	FALSE	['0']	TRUE	FALSE	FALSE	FALSE
648	P62993	P09619	GRB2	PDGFRB	0.2222	FALSE	FALSE	['0']	TRUE	FALSE	FALSE	FALSE
649	P29353	P09619	SHC1	PDGFRB	0.2481	FALSE	FALSE	['0']	TRUE	FALSE	FALSE	FALSE
650	Q05209	P09619	PTPN12	PDGFRB	0.1472	FALSE	FALSE	['0']	TRUE	FALSE	FALSE	FALSE
651	P18031	P09619	PTPN1	PDGFRB	0.241	FALSE	FALSE	['0']	TRUE	FALSE	FALSE	FALSE
652	O60674	P16471	JAK2	PRLR	0.2948	FALSE	FALSE	['0']	TRUE	FALSE	FALSE	FALSE
653	P12931	P09769	SRC	FGR	0.3405	TRUE	FALSE	['0']	TRUE	FALSE	FALSE	FALSE
654	O60674	P09769	JAK2	FGR	0.2623	FALSE	FALSE	['0', '2']	TRUE	FALSE	TRUE	FALSE
655	P06213	P09769	INSR	FGR	0.2534	FALSE	FALSE	['0']	TRUE	FALSE	FALSE	FALSE
656	O43353	P09769	RIPK2	FGR	0.2779	FALSE	FALSE	['0']	TRUE	FALSE	FALSE	FALSE
657	Q05397	P09769	PTK2	FGR	0.2755	FALSE	FALSE	['0']	TRUE	FALSE	FALSE	FALSE
658	P68400	P09769	CSNK2A1	FGR	0.1842	FALSE	FALSE	['0', '2']	TRUE	FALSE	TRUE	FALSE
659	P07948	P09769	LYN	FGR	0.3133	FALSE	FALSE	['0', '2']	TRUE	FALSE	TRUE	FALSE
660	Q16539	P09769	MAPK14	FGR	0.2829	FALSE	FALSE	['0', '2']	TRUE	FALSE	TRUE	FALSE
661	Q05655	P09769	PRKCD	FGR	0.2471	FALSE	FALSE	['0', '2']	TRUE	FALSE	TRUE	FALSE
662	P41240	P09769	CSK	FGR	0.2682	FALSE	FALSE	['0']	TRUE	FALSE	FALSE	FALSE
663	P14317	P09769	HCLS1	FGR	0.1944	FALSE	FALSE	['0']	TRUE	FALSE	FALSE	FALSE
664	P12931	P35228	SRC	NOS2	0.2327	TRUE	FALSE	['0']	TRUE	FALSE	FALSE	FALSE
665	O60674	P35228	JAK2	NOS2	0.2259	FALSE	FALSE	['0']	TRUE	FALSE	FALSE	FALSE
666	P27361	P35228	MAPK3	NOS2	0.2215	FALSE	FALSE	['0']	TRUE	FALSE	FALSE	FALSE
667	P29474	P35228	NOS3	NOS2	0.3527	FALSE	FALSE	['0']	TRUE	FALSE	FALSE	FALSE
668	P12931	P29350	SRC	PTPN6	0.3052	TRUE	FALSE	['0']	TRUE	FALSE	FALSE	FALSE
669	O60674	P29350	JAK2	PTPN6	0.2787	FALSE	FALSE	['0', '2']	TRUE	FALSE	TRUE	FALSE
670	P42224	P29350	STAT1	PTPN6	0.2056	FALSE	FALSE	['2']	FALSE	FALSE	TRUE	FALSE
671	P06213	P29350	INSR	PTPN6	0.1909	FALSE	FALSE	['0']	TRUE	FALSE	FALSE	FALSE
672	Q9NWQ8	P29350	PAG1	PTPN6	0.2263	FALSE	FALSE	['0']	TRUE	FALSE	FALSE	FALSE
673	P43405	P29350	SYK	PTPN6	0.3274	FALSE	FALSE	['0', '2']	TRUE	FALSE	TRUE	FALSE
674	Q05397	P29350	PTK2	PTPN6	0.2666	FALSE	FALSE	['0']	TRUE	FALSE	FALSE	FALSE
675	P07948	P29350	LYN	PTPN6	0.3667	FALSE	FALSE	['0', '2']	TRUE	FALSE	TRUE	FALSE
676	P24941	P29350	CDK2	PTPN6	0.1795	FALSE	FALSE	['0', '2']	TRUE	FALSE	TRUE	FALSE
677	P24394	P29350	IL4R	PTPN6	0.2922	FALSE	FALSE	['0']	TRUE	FALSE	FALSE	FALSE
678	P08069	P29350	IGF1R	PTPN6	0.2042	FALSE	FALSE	['0']	TRUE	FALSE	FALSE	FALSE
679	P62993	P29350	GRB2	PTPN6	0.2448	FALSE	FALSE	['0']	TRUE	FALSE	FALSE	FALSE
680	Q05209	P29350	PTPN12	PTPN6	0.2532	FALSE	FALSE	['0']	TRUE	FALSE	FALSE	FALSE
681	O60674	P32927	JAK2	CSF2RB	0.3061	FALSE	FALSE	['0']	TRUE	FALSE	FALSE	FALSE
682	Q06124	P32927	PTPN11	CSF2RB	0.1462	FALSE	FALSE	['0']	TRUE	FALSE	FALSE	FALSE
683	P07948	P32927	LYN	CSF2RB	0.2293	FALSE	FALSE	['0']	TRUE	FALSE	FALSE	FALSE
684	P17612	P32927	PRKACA	CSF2RB	0.1275	FALSE	FALSE	['0']	TRUE	FALSE	FALSE	FALSE
685	P29353	P32927	SHC1	CSF2RB	0.1384	FALSE	FALSE	['0']	TRUE	FALSE	FALSE	FALSE
686	P29350	P32927	PTPN6	CSF2RB	0.2094	FALSE	FALSE	['0']	TRUE	FALSE	FALSE	FALSE
687	P16333	Q14155	NCK1	ARHGEF7	0.2003	FALSE	FALSE	['0']	TRUE	FALSE	FALSE	FALSE
688	Q9BYB0	Q14155	SHANK3	ARHGEF7	0.1995	FALSE	FALSE	['0']	TRUE	FALSE	FALSE	FALSE
689	P12931	Q14155	SRC	ARHGEF7	0.2352	TRUE	FALSE	['0']	TRUE	FALSE	FALSE	FALSE
690	Q05397	Q14155	PTK2	ARHGEF7	0.2647	FALSE	FALSE	['0']	TRUE	FALSE	FALSE	FALSE
691	P19784	Q14155	CSNK2A2	ARHGEF7	0.0913	FALSE	FALSE	[]	FALSE	FALSE	FALSE	TRUE
692	Q9UBM8	Q9Y6A9	MGAT4C	SPCS1	0.2539	FALSE	FALSE	['1']	FALSE	TRUE	FALSE	FALSE
693	P12931	Q15417	SRC	CNN3	0.2173	TRUE	FALSE	['0']	TRUE	FALSE	FALSE	FALSE
694	P42224	P01574	STAT1	IFNB1	0.2577	FALSE	FALSE	[]	FALSE	FALSE	FALSE	TRUE
695	P31749	P10827	AKT1	THRA	0.2075	FALSE	FALSE	['0', '2']	TRUE	FALSE	TRUE	FALSE
696	P19784	P10827	CSNK2A2	THRA	0.17	FALSE	FALSE	['2']	FALSE	FALSE	TRUE	FALSE
697	P31749	Q8IXJ9	AKT1	ASXL1	0.1745	FALSE	FALSE	['0']	TRUE	FALSE	FALSE	FALSE
698	P27824	Q96GF1	CANX	RNF185	0.2562	TRUE	FALSE	['1']	FALSE	TRUE	FALSE	FALSE
699	Q9H1C4	O75947	UNC93B1	ATP5H	0.0738	FALSE	FALSE	[]	FALSE	FALSE	FALSE	TRUE
700	Q9H1C4	P18859	UNC93B1	ATP5J	0.0762	FALSE	FALSE	[]	FALSE	FALSE	FALSE	TRUE
701	P25705	P18859	ATP5A1	ATP5J	0.3253	TRUE	FALSE	['2']	FALSE	FALSE	TRUE	FALSE
702	O75947	P18859	ATP5H	ATP5J	0.5619	FALSE	FALSE	['2']	FALSE	FALSE	TRUE	FALSE
703	Q9H1C4	O75964	UNC93B1	ATP5L	0.0705	FALSE	FALSE	[]	FALSE	FALSE	FALSE	TRUE
704	P18859	O75964	ATP5J	ATP5L	0.5832	FALSE	FALSE	['2']	FALSE	FALSE	TRUE	FALSE
705	P48047	P30049	ATP5O	ATP5D	0.2552	TRUE	FALSE	['2']	FALSE	FALSE	TRUE	FALSE
706	Q9H1C4	P30049	UNC93B1	ATP5D	0.0734	FALSE	FALSE	[]	FALSE	FALSE	FALSE	TRUE
707	P25705	P30049	ATP5A1	ATP5D	0.3148	TRUE	FALSE	['2']	FALSE	FALSE	TRUE	FALSE
708	O43674	P30049	NDUFB5	ATP5D	0.3639	FALSE	FALSE	['2']	FALSE	FALSE	TRUE	FALSE
709	Q9BTZ2	P30049	DHRS4	ATP5D	0.1047	FALSE	FALSE	['2']	FALSE	FALSE	TRUE	FALSE
710	O75964	P30049	ATP5L	ATP5D	0.4594	FALSE	FALSE	['2']	FALSE	FALSE	TRUE	FALSE
711	P08754	P50151	GNAI3	GNG10	0.2718	FALSE	FALSE	['0']	TRUE	FALSE	FALSE	FALSE
712	P50402	Q8NF91	EMD	SYNE1	0.2215	TRUE	FALSE	['0']	TRUE	FALSE	FALSE	FALSE
713	P27824	Q96A33	CANX	CCDC47	0.24	TRUE	FALSE	['1']	FALSE	TRUE	FALSE	FALSE
714	Q9Y5X1	O94973	SNX9	AP2A2	0.252	TRUE	FALSE	['0']	TRUE	FALSE	FALSE	FALSE
715	P29353	O94973	SHC1	AP2A2	0.1186	FALSE	FALSE	['0']	TRUE	FALSE	FALSE	FALSE
716	P51451	P06576	BLK	ATP5B	0.1514	FALSE	FALSE	[]	FALSE	FALSE	FALSE	TRUE
717	P48047	P06576	ATP5O	ATP5B	0.2784	TRUE	FALSE	['2']	FALSE	FALSE	TRUE	FALSE
718	Q9H1C4	P06576	UNC93B1	ATP5B	0.1216	FALSE	FALSE	[]	FALSE	FALSE	FALSE	TRUE
719	P25705	P06576	ATP5A1	ATP5B	0.3865	TRUE	FALSE	['2']	FALSE	FALSE	TRUE	FALSE
720	O75947	P06576	ATP5H	ATP5B	0.3815	FALSE	FALSE	['2']	FALSE	FALSE	TRUE	FALSE
721	P18859	P06576	ATP5J	ATP5B	0.3176	FALSE	FALSE	['2']	FALSE	FALSE	TRUE	FALSE
722	O75964	P06576	ATP5L	ATP5B	0.3453	FALSE	FALSE	['2']	FALSE	FALSE	TRUE	FALSE
723	P30049	P06576	ATP5D	ATP5B	0.2807	FALSE	FALSE	['2']	FALSE	FALSE	TRUE	FALSE
724	Q9Y282	O95139	ERGIC3	NDUFB6	0.1322	FALSE	FALSE	[]	FALSE	FALSE	FALSE	TRUE
725	P06493	O95139	CDK1	NDUFB6	0.0967	FALSE	FALSE	['2']	FALSE	FALSE	TRUE	FALSE
726	P51970	O95139	NDUFA8	NDUFB6	0.6649	FALSE	FALSE	['2']	FALSE	FALSE	TRUE	FALSE
727	O43920	O95139	NDUFS5	NDUFB6	0.6656	FALSE	FALSE	['2']	FALSE	FALSE	TRUE	FALSE
728	O43674	O95139	NDUFB5	NDUFB6	0.6904	FALSE	FALSE	['2']	FALSE	FALSE	TRUE	FALSE
729	P13073	P20674	COX4I1	COX5A	0.5533	TRUE	FALSE	['0']	TRUE	FALSE	FALSE	FALSE
730	O14548	P20674	COX7A2L	COX5A	0.5119	FALSE	FALSE	['0']	TRUE	FALSE	FALSE	FALSE
731	P27824	O95477	CANX	ABCA1	0.1699	TRUE	FALSE	[]	FALSE	FALSE	FALSE	TRUE
732	P05771	O95477	PRKCB	ABCA1	0.1776	TRUE	FALSE	['0']	TRUE	FALSE	FALSE	FALSE
733	P68400	O95477	CSNK2A1	ABCA1	0.1095	FALSE	FALSE	['0']	TRUE	FALSE	FALSE	FALSE
734	P17612	O95477	PRKACA	ABCA1	0.1962	FALSE	FALSE	['0']	TRUE	FALSE	FALSE	FALSE
735	Q12933	O95819	TRAF2	MAP4K4	0.1686	FALSE	FALSE	['0']	TRUE	FALSE	FALSE	FALSE
736	Q13233	O95819	MAP3K1	MAP4K4	0.2319	FALSE	FALSE	['0']	TRUE	FALSE	FALSE	FALSE
737	P06493	O95819	CDK1	MAP4K4	0.1728	FALSE	FALSE	['0']	TRUE	FALSE	FALSE	FALSE
738	P19784	O95819	CSNK2A2	MAP4K4	0.1687	FALSE	FALSE	[]	FALSE	FALSE	FALSE	TRUE
739	P45983	O95819	MAPK8	MAP4K4	0.2081	FALSE	FALSE	['0']	TRUE	FALSE	FALSE	FALSE
740	P31749	Q14344	AKT1	GNA13	0.1914	FALSE	FALSE	['0']	TRUE	FALSE	FALSE	FALSE
741	P17612	Q14344	PRKACA	GNA13	0.1999	FALSE	FALSE	['0']	TRUE	FALSE	FALSE	FALSE
742	Q13485	Q14344	SMAD4	GNA13	0.1688	FALSE	FALSE	['0']	TRUE	FALSE	FALSE	FALSE
743	P50151	Q14344	GNG10	GNA13	0.2308	FALSE	FALSE	['0']	TRUE	FALSE	FALSE	FALSE
744	P12931	P16885	SRC	PLCG2	0.311	TRUE	FALSE	['0']	TRUE	FALSE	FALSE	FALSE
745	P31749	P16885	AKT1	PLCG2	0.2374	FALSE	FALSE	['0', '2']	TRUE	FALSE	TRUE	FALSE
746	P43405	P16885	SYK	PLCG2	0.3668	FALSE	FALSE	['0', '2']	TRUE	FALSE	TRUE	FALSE
747	P08631	P16885	HCK	PLCG2	0.2832	FALSE	FALSE	['0']	TRUE	FALSE	FALSE	FALSE
748	P07948	P16885	LYN	PLCG2	0.3362	FALSE	FALSE	['0', '2']	TRUE	FALSE	TRUE	FALSE
749	Q06187	P16885	BTK	PLCG2	0.3377	FALSE	FALSE	['0', '2']	TRUE	FALSE	TRUE	FALSE
750	Q9BXL7	Q9UDY8	CARD11	MALT1	0.3017	FALSE	FALSE	['0']	TRUE	FALSE	FALSE	FALSE
751	Q13501	Q9UDY8	SQSTM1	MALT1	0.1817	FALSE	FALSE	['0']	TRUE	FALSE	FALSE	FALSE
752	Q15796	O96013	SMAD2	PAK4	0.1164	FALSE	FALSE	['0']	TRUE	FALSE	FALSE	FALSE
753	P37231	O96013	PPARG	PAK4	0.1441	FALSE	FALSE	['0']	TRUE	FALSE	FALSE	FALSE
754	Q06124	Q9BZW8	PTPN11	CD244	0.1573	FALSE	TRUE	['0']	TRUE	FALSE	FALSE	FALSE
755	Q13094	Q9BZW8	LCP2	CD244	0.2178	FALSE	TRUE	['0']	TRUE	FALSE	FALSE	FALSE
756	P29350	Q9BZW8	PTPN6	CD244	0.1929	FALSE	TRUE	['0']	TRUE	FALSE	FALSE	FALSE
757	O96013	Q9BZW8	PAK4	CD244	0.0903	FALSE	TRUE	['0']	TRUE	FALSE	FALSE	FALSE
758	P13073	P00403	COX4I1	MT-CO2	0.4553	TRUE	FALSE	['0']	TRUE	FALSE	FALSE	FALSE
759	P14854	P00403	COX6B1	MT-CO2	0.5032	FALSE	FALSE	['0']	TRUE	FALSE	FALSE	FALSE
760	P20674	P00403	COX5A	MT-CO2	0.4954	FALSE	FALSE	['0']	TRUE	FALSE	FALSE	FALSE
761	P10606	P15954	COX5B	COX7C	0.4427	TRUE	FALSE	['0']	TRUE	FALSE	FALSE	FALSE
762	P00403	P15954	MT-CO2	COX7C	0.4197	FALSE	FALSE	['0']	TRUE	FALSE	FALSE	FALSE
763	P13073	P14406	COX4I1	COX7A2	0.5216	TRUE	FALSE	['0']	TRUE	FALSE	FALSE	FALSE
764	P14854	P14406	COX6B1	COX7A2	0.5794	FALSE	FALSE	['0']	TRUE	FALSE	FALSE	FALSE
765	P00403	P14406	MT-CO2	COX7A2	0.5359	FALSE	FALSE	['0']	TRUE	FALSE	FALSE	FALSE
766	P05771	P02671	PRKCB	FGA	0.179	TRUE	FALSE	['0']	TRUE	FALSE	FALSE	FALSE
767	P68400	P02671	CSNK2A1	FGA	0.1576	FALSE	FALSE	['0']	TRUE	FALSE	FALSE	FALSE
768	P17612	P02671	PRKACA	FGA	0.1888	FALSE	FALSE	['0']	TRUE	FALSE	FALSE	FALSE
769	Q05655	P02671	PRKCD	FGA	0.2275	FALSE	FALSE	['0']	TRUE	FALSE	FALSE	FALSE
770	P16333	P00519	NCK1	ABL1	0.2488	FALSE	FALSE	['0']	TRUE	FALSE	FALSE	FALSE
771	P12931	P00519	SRC	ABL1	0.3163	TRUE	FALSE	['0']	TRUE	FALSE	FALSE	FALSE
772	O60674	P00519	JAK2	ABL1	0.2728	FALSE	FALSE	['0', '2']	TRUE	FALSE	TRUE	FALSE
773	P42224	P00519	STAT1	ABL1	0.2176	FALSE	FALSE	['2']	FALSE	FALSE	TRUE	FALSE
774	P06213	P00519	INSR	ABL1	0.2318	FALSE	FALSE	['0']	TRUE	FALSE	FALSE	FALSE
775	P51451	P00519	BLK	ABL1	0.2201	FALSE	FALSE	['0']	TRUE	FALSE	FALSE	FALSE
776	P01112	P00519	HRAS	ABL1	0.2662	FALSE	FALSE	['0', '2']	TRUE	FALSE	TRUE	FALSE
777	P06493	P00519	CDK1	ABL1	0.2247	FALSE	FALSE	['0', '2']	TRUE	FALSE	TRUE	FALSE
778	Q06124	P00519	PTPN11	ABL1	0.286	FALSE	FALSE	['0', '2']	TRUE	FALSE	TRUE	FALSE
779	P43405	P00519	SYK	ABL1	0.2929	FALSE	FALSE	['0', '2']	TRUE	FALSE	TRUE	FALSE
780	P53350	P00519	PLK1	ABL1	0.2256	FALSE	FALSE	['0']	TRUE	FALSE	FALSE	FALSE
781	P08631	P00519	HCK	ABL1	0.2555	FALSE	FALSE	['0']	TRUE	FALSE	FALSE	FALSE
782	P41279	P00519	MAP3K8	ABL1	0.2107	FALSE	FALSE	['0', '2']	TRUE	FALSE	TRUE	FALSE
783	P55211	P00519	CASP9	ABL1	0.2111	FALSE	FALSE	['2']	FALSE	FALSE	TRUE	FALSE
784	P29474	P00519	NOS3	ABL1	0.2354	FALSE	FALSE	['0']	TRUE	FALSE	FALSE	FALSE
785	P78527	P00519	PRKDC	ABL1	0.2612	TRUE	FALSE	['0', '2']	TRUE	FALSE	TRUE	FALSE
786	P01106	P00519	MYC	ABL1	0.2522	FALSE	FALSE	['2']	FALSE	FALSE	TRUE	FALSE
787	P07948	P00519	LYN	ABL1	0.3043	FALSE	FALSE	['0', '2']	TRUE	FALSE	TRUE	FALSE
788	Q9ULZ3	P00519	PYCARD	ABL1	0.263	FALSE	FALSE	['0', '2']	TRUE	FALSE	TRUE	FALSE
789	Q14847	P00519	LASP1	ABL1	0.1261	TRUE	FALSE	['0']	TRUE	FALSE	FALSE	FALSE
790	Q05655	P00519	PRKCD	ABL1	0.2717	FALSE	FALSE	['0', '2']	TRUE	FALSE	TRUE	FALSE
791	P37231	P00519	PPARG	ABL1	0.2297	FALSE	FALSE	['0', '2']	TRUE	FALSE	TRUE	FALSE
792	P43403	P00519	ZAP70	ABL1	0.2639	FALSE	FALSE	['0', '2']	TRUE	FALSE	TRUE	FALSE
793	Q06187	P00519	BTK	ABL1	0.2771	FALSE	FALSE	['0', '2']	TRUE	FALSE	TRUE	FALSE
794	P42768	P00519	WAS	ABL1	0.2283	FALSE	FALSE	['0']	TRUE	FALSE	FALSE	FALSE
795	P62993	P00519	GRB2	ABL1	0.2539	FALSE	FALSE	['0']	TRUE	FALSE	FALSE	FALSE
796	P45983	P00519	MAPK8	ABL1	0.2514	FALSE	FALSE	['0', '2']	TRUE	FALSE	TRUE	FALSE
797	Q00535	P00519	CDK5	ABL1	0.2701	FALSE	FALSE	['0']	TRUE	FALSE	FALSE	FALSE
798	O43561	P00519	LAT	ABL1	0.2221	FALSE	FALSE	['0']	TRUE	FALSE	FALSE	FALSE
799	P50402	P00519	EMD	ABL1	0.1988	TRUE	FALSE	['0']	TRUE	FALSE	FALSE	FALSE
800	P42229	P00519	STAT5A	ABL1	0.2671	FALSE	FALSE	['0', '2']	TRUE	FALSE	TRUE	FALSE
801	Q05209	P00519	PTPN12	ABL1	0.1766	FALSE	FALSE	['0']	TRUE	FALSE	FALSE	FALSE
802	P09619	P00519	PDGFRB	ABL1	0.249	FALSE	FALSE	['0']	TRUE	FALSE	FALSE	FALSE
803	P09769	P00519	FGR	ABL1	0.2603	FALSE	FALSE	['0', '2']	TRUE	FALSE	TRUE	FALSE
804	P29350	P00519	PTPN6	ABL1	0.2655	FALSE	FALSE	['0', '2']	TRUE	FALSE	TRUE	FALSE
805	P51451	P46109	BLK	CRKL	0.1838	FALSE	FALSE	['0']	TRUE	FALSE	FALSE	FALSE
806	P06493	P46109	CDK1	CRKL	0.1608	FALSE	FALSE	['0', '2']	TRUE	FALSE	TRUE	FALSE
807	O15524	P46109	SOCS1	CRKL	0.1979	FALSE	FALSE	['0']	TRUE	FALSE	FALSE	FALSE
808	P42229	P46109	STAT5A	CRKL	0.2787	FALSE	FALSE	['0', '2']	TRUE	FALSE	TRUE	FALSE
809	P00519	P46109	ABL1	CRKL	0.2592	FALSE	FALSE	['0', '2']	TRUE	FALSE	TRUE	FALSE
810	P16333	Q8IZP0	NCK1	ABI1	0.2464	FALSE	FALSE	['0']	TRUE	FALSE	FALSE	FALSE
811	P06493	Q8IZP0	CDK1	ABI1	0.1262	FALSE	FALSE	['0']	TRUE	FALSE	FALSE	FALSE
812	P27361	Q8IZP0	MAPK3	ABI1	0.1831	FALSE	FALSE	['0']	TRUE	FALSE	FALSE	FALSE
813	P02549	Q8IZP0	SPTA1	ABI1	0.204	TRUE	FALSE	[]	FALSE	FALSE	FALSE	TRUE
814	P00519	Q8IZP0	ABL1	ABI1	0.216	FALSE	FALSE	['0']	TRUE	FALSE	FALSE	FALSE
815	P16333	Q6ZUJ8	NCK1	PIK3AP1	0.18	FALSE	FALSE	['0']	TRUE	FALSE	FALSE	FALSE
816	P12931	Q6ZUJ8	SRC	PIK3AP1	0.2498	TRUE	FALSE	['0']	TRUE	FALSE	FALSE	FALSE
817	P43405	Q6ZUJ8	SYK	PIK3AP1	0.238	FALSE	FALSE	['0']	TRUE	FALSE	FALSE	FALSE
818	P62993	Q6ZUJ8	GRB2	PIK3AP1	0.2048	FALSE	FALSE	['0']	TRUE	FALSE	FALSE	FALSE
819	P00519	Q6ZUJ8	ABL1	PIK3AP1	0.1802	FALSE	FALSE	['0']	TRUE	FALSE	FALSE	FALSE
820	P12931	P56945	SRC	BCAR1	0.296	TRUE	FALSE	['0']	TRUE	FALSE	FALSE	FALSE
821	P06213	P56945	INSR	BCAR1	0.1978	FALSE	FALSE	['0']	TRUE	FALSE	FALSE	FALSE
822	Q05397	P56945	PTK2	BCAR1	0.3065	FALSE	FALSE	['0']	TRUE	FALSE	FALSE	FALSE
823	P08069	P56945	IGF1R	BCAR1	0.2046	FALSE	FALSE	['0']	TRUE	FALSE	FALSE	FALSE
824	P41240	P56945	CSK	BCAR1	0.2169	FALSE	FALSE	['0']	TRUE	FALSE	FALSE	FALSE
825	Q8N5H7	P56945	SH2D3C	BCAR1	0.1923	FALSE	FALSE	['0']	TRUE	FALSE	FALSE	FALSE
826	Q06187	P56945	BTK	BCAR1	0.1722	FALSE	FALSE	['0']	TRUE	FALSE	FALSE	FALSE
827	Q05209	P56945	PTPN12	BCAR1	0.1914	FALSE	FALSE	['0']	TRUE	FALSE	FALSE	FALSE
828	P18031	P56945	PTPN1	BCAR1	0.2417	FALSE	FALSE	['0']	TRUE	FALSE	FALSE	FALSE
829	P00519	P56945	ABL1	BCAR1	0.2664	FALSE	FALSE	['0']	TRUE	FALSE	FALSE	FALSE
830	P16333	P22681	NCK1	CBL	0.2127	FALSE	FALSE	['0']	TRUE	FALSE	FALSE	FALSE
831	P12931	P22681	SRC	CBL	0.3246	TRUE	FALSE	['0']	TRUE	FALSE	FALSE	FALSE
832	P06213	P22681	INSR	CBL	0.2399	FALSE	FALSE	['0']	TRUE	FALSE	FALSE	FALSE
833	P43405	P22681	SYK	CBL	0.2566	FALSE	FALSE	['0', '2']	TRUE	FALSE	TRUE	FALSE
834	P08631	P22681	HCK	CBL	0.267	FALSE	FALSE	['0']	TRUE	FALSE	FALSE	FALSE
835	P07948	P22681	LYN	CBL	0.2863	FALSE	FALSE	['0', '2']	TRUE	FALSE	TRUE	FALSE
836	P17612	P22681	PRKACA	CBL	0.2161	FALSE	FALSE	['0', '2']	TRUE	FALSE	TRUE	FALSE
837	P07949	P22681	RET	CBL	0.2014	FALSE	FALSE	['0']	TRUE	FALSE	FALSE	FALSE
838	P43403	P22681	ZAP70	CBL	0.2338	FALSE	FALSE	['0', '2']	TRUE	FALSE	TRUE	FALSE
839	P62993	P22681	GRB2	CBL	0.2527	FALSE	FALSE	['0']	TRUE	FALSE	FALSE	FALSE
840	Q00535	P22681	CDK5	CBL	0.1809	FALSE	FALSE	['0']	TRUE	FALSE	FALSE	FALSE
841	P29353	P22681	SHC1	CBL	0.2234	FALSE	FALSE	['0']	TRUE	FALSE	FALSE	FALSE
842	Q9Y2R2	P22681	PTPN22	CBL	0.2243	FALSE	FALSE	['0']	TRUE	FALSE	FALSE	FALSE
843	P42229	P22681	STAT5A	CBL	0.2211	FALSE	FALSE	['0', '2']	TRUE	FALSE	TRUE	FALSE
844	P09619	P22681	PDGFRB	CBL	0.1874	FALSE	FALSE	['0']	TRUE	FALSE	FALSE	FALSE
845	P09769	P22681	FGR	CBL	0.2465	FALSE	FALSE	['0', '2']	TRUE	FALSE	TRUE	FALSE
846	Q14155	P22681	ARHGEF7	CBL	0.132	FALSE	FALSE	['0']	TRUE	FALSE	FALSE	FALSE
847	O96013	P22681	PAK4	CBL	0.2046	FALSE	FALSE	['0']	TRUE	FALSE	FALSE	FALSE
848	P00519	P22681	ABL1	CBL	0.2388	FALSE	FALSE	['0', '2']	TRUE	FALSE	TRUE	FALSE
849	P46109	P22681	CRKL	CBL	0.2195	FALSE	FALSE	['0', '2']	TRUE	FALSE	TRUE	FALSE
850	Q8IZP0	P22681	ABI1	CBL	0.1591	FALSE	FALSE	['0']	TRUE	FALSE	FALSE	FALSE
851	P00519	Q9Y6N7	ABL1	ROBO1	0.2255	FALSE	FALSE	['0']	TRUE	FALSE	FALSE	FALSE
852	P12931	Q13905	SRC	RAPGEF1	0.241	TRUE	FALSE	['0']	TRUE	FALSE	FALSE	FALSE
853	P08631	Q13905	HCK	RAPGEF1	0.1871	FALSE	FALSE	['0']	TRUE	FALSE	FALSE	FALSE
854	P62993	Q13905	GRB2	RAPGEF1	0.2346	FALSE	FALSE	['0']	TRUE	FALSE	FALSE	FALSE
855	P00519	Q13905	ABL1	RAPGEF1	0.2168	FALSE	FALSE	['0']	TRUE	FALSE	FALSE	FALSE
856	P46109	Q13905	CRKL	RAPGEF1	0.2058	FALSE	FALSE	['0']	TRUE	FALSE	FALSE	FALSE
857	Q8TDQ0	P19174	HAVCR2	PLCG1	0.1838	FALSE	FALSE	['0']	TRUE	FALSE	FALSE	FALSE
858	P02741	P19174	CRP	PLCG1	0.1285	TRUE	FALSE	['0']	TRUE	FALSE	FALSE	FALSE
859	Q9BYB0	P19174	SHANK3	PLCG1	0.137	FALSE	FALSE	['0']	TRUE	FALSE	FALSE	FALSE
860	P12931	P19174	SRC	PLCG1	0.2673	TRUE	FALSE	['0']	TRUE	FALSE	FALSE	FALSE
861	P06213	P19174	INSR	PLCG1	0.1922	FALSE	FALSE	['0']	TRUE	FALSE	FALSE	FALSE
862	P31749	P19174	AKT1	PLCG1	0.2464	FALSE	FALSE	['0']	TRUE	FALSE	FALSE	FALSE
863	P43405	P19174	SYK	PLCG1	0.2388	FALSE	FALSE	['0']	TRUE	FALSE	FALSE	FALSE
864	P08631	P19174	HCK	PLCG1	0.225	FALSE	FALSE	['0']	TRUE	FALSE	FALSE	FALSE
865	Q05397	P19174	PTK2	PLCG1	0.2614	FALSE	FALSE	['0']	TRUE	FALSE	FALSE	FALSE
866	P07948	P19174	LYN	PLCG1	0.2661	FALSE	FALSE	['0']	TRUE	FALSE	FALSE	FALSE
867	P17612	P19174	PRKACA	PLCG1	0.176	FALSE	FALSE	['0']	TRUE	FALSE	FALSE	FALSE
868	Q13094	P19174	LCP2	PLCG1	0.1805	FALSE	FALSE	['0']	TRUE	FALSE	FALSE	FALSE
869	P07949	P19174	RET	PLCG1	0.1807	FALSE	FALSE	['0']	TRUE	FALSE	FALSE	FALSE
870	Q06187	P19174	BTK	PLCG1	0.2358	FALSE	FALSE	['0']	TRUE	FALSE	FALSE	FALSE
871	P62993	P19174	GRB2	PLCG1	0.2109	FALSE	FALSE	['0']	TRUE	FALSE	FALSE	FALSE
872	O43561	P19174	LAT	PLCG1	0.2002	FALSE	FALSE	['0']	TRUE	FALSE	FALSE	FALSE
873	P42229	P19174	STAT5A	PLCG1	0.1993	FALSE	FALSE	['0']	TRUE	FALSE	FALSE	FALSE
874	P09619	P19174	PDGFRB	PLCG1	0.2089	FALSE	FALSE	['0']	TRUE	FALSE	FALSE	FALSE
875	Q9BZW8	P19174	CD244	PLCG1	0.1488	TRUE	FALSE	['0']	TRUE	FALSE	FALSE	FALSE
876	P00519	P19174	ABL1	PLCG1	0.2552	FALSE	FALSE	['0']	TRUE	FALSE	FALSE	FALSE
877	P12931	P15391	SRC	CD19	0.2502	TRUE	FALSE	['0']	TRUE	FALSE	FALSE	FALSE
878	P06213	P15391	INSR	CD19	0.2045	FALSE	FALSE	['0']	TRUE	FALSE	FALSE	FALSE
879	P43405	P15391	SYK	CD19	0.2602	FALSE	FALSE	['0']	TRUE	FALSE	FALSE	FALSE
880	P07948	P15391	LYN	CD19	0.334	FALSE	FALSE	['0']	TRUE	FALSE	FALSE	FALSE
881	Q06187	P15391	BTK	CD19	0.2823	FALSE	FALSE	['0']	TRUE	FALSE	FALSE	FALSE
882	P00519	P15391	ABL1	CD19	0.2409	FALSE	FALSE	['0']	TRUE	FALSE	FALSE	FALSE
883	P12931	P15498	SRC	VAV1	0.3146	TRUE	FALSE	['0']	TRUE	FALSE	FALSE	FALSE
884	Q06124	P15498	PTPN11	VAV1	0.2406	FALSE	FALSE	['0']	TRUE	FALSE	FALSE	FALSE
885	P43405	P15498	SYK	VAV1	0.2895	FALSE	FALSE	['0']	TRUE	FALSE	FALSE	FALSE
886	Q13094	P15498	LCP2	VAV1	0.2523	FALSE	FALSE	['0']	TRUE	FALSE	FALSE	FALSE
887	P43403	P15498	ZAP70	VAV1	0.3013	FALSE	FALSE	['0']	TRUE	FALSE	FALSE	FALSE
888	P62993	P15498	GRB2	VAV1	0.2619	FALSE	FALSE	['0']	TRUE	FALSE	FALSE	FALSE
889	Q69YQ0	P15498	SPECC1L	VAV1	0.1506	FALSE	FALSE	['0']	TRUE	FALSE	FALSE	FALSE
890	Q9BZW8	P15498	CD244	VAV1	0.2069	TRUE	FALSE	['0']	TRUE	FALSE	FALSE	FALSE
891	P00519	P15498	ABL1	VAV1	0.2694	FALSE	FALSE	['0']	TRUE	FALSE	FALSE	FALSE
892	P22681	P15498	CBL	VAV1	0.2528	FALSE	FALSE	['0']	TRUE	FALSE	FALSE	FALSE
893	P19174	P15498	PLCG1	VAV1	0.2148	FALSE	FALSE	['0']	TRUE	FALSE	FALSE	FALSE
894	P16333	P35968	NCK1	KDR	0.1778	FALSE	FALSE	['0']	TRUE	FALSE	FALSE	FALSE
895	P12931	P35968	SRC	KDR	0.2704	TRUE	FALSE	['0']	TRUE	FALSE	FALSE	FALSE
896	P43405	P35968	SYK	KDR	0.2411	FALSE	FALSE	['0', '2']	TRUE	FALSE	TRUE	FALSE
897	Q05397	P35968	PTK2	KDR	0.2528	FALSE	FALSE	['0']	TRUE	FALSE	FALSE	FALSE
898	P29474	P35968	NOS3	KDR	0.2158	FALSE	FALSE	['0']	TRUE	FALSE	FALSE	FALSE
899	P07948	P35968	LYN	KDR	0.2577	FALSE	FALSE	['0', '2']	TRUE	FALSE	TRUE	FALSE
900	P08069	P35968	IGF1R	KDR	0.2227	FALSE	FALSE	['0']	TRUE	FALSE	FALSE	FALSE
901	P41240	P35968	CSK	KDR	0.183	FALSE	FALSE	['0']	TRUE	FALSE	FALSE	FALSE
902	Q00535	P35968	CDK5	KDR	0.1781	FALSE	FALSE	['0']	TRUE	FALSE	FALSE	FALSE
903	P29353	P35968	SHC1	KDR	0.2167	FALSE	FALSE	['0']	TRUE	FALSE	FALSE	FALSE
904	P18031	P35968	PTPN1	KDR	0.238	FALSE	FALSE	['0', '2']	TRUE	FALSE	TRUE	FALSE
905	P29350	P35968	PTPN6	KDR	0.2384	FALSE	FALSE	['0', '2']	TRUE	FALSE	TRUE	FALSE
906	P00519	P35968	ABL1	KDR	0.2599	FALSE	FALSE	['0', '2']	TRUE	FALSE	TRUE	FALSE
907	P22681	P35968	CBL	KDR	0.1907	FALSE	FALSE	['0', '2']	TRUE	FALSE	TRUE	FALSE
908	P19174	P35968	PLCG1	KDR	0.1959	FALSE	FALSE	['0']	TRUE	FALSE	FALSE	FALSE
909	Q8TDQ0	P27986	HAVCR2	PIK3R1	0.2176	FALSE	FALSE	['0']	TRUE	FALSE	FALSE	FALSE
910	P12931	P27986	SRC	PIK3R1	0.326	TRUE	FALSE	['0']	TRUE	FALSE	FALSE	FALSE
911	P06213	P27986	INSR	PIK3R1	0.2694	FALSE	FALSE	['0']	TRUE	FALSE	FALSE	FALSE
912	P42681	P27986	TXK	PIK3R1	0.1906	FALSE	FALSE	['0']	TRUE	FALSE	FALSE	FALSE
913	P51451	P27986	BLK	PIK3R1	0.2318	FALSE	FALSE	['0']	TRUE	FALSE	FALSE	FALSE
914	O14733	P27986	MAP2K7	PIK3R1	0.2338	FALSE	FALSE	['0']	TRUE	FALSE	FALSE	FALSE
915	P31749	P27986	AKT1	PIK3R1	0.2895	FALSE	FALSE	['0', '2']	TRUE	FALSE	TRUE	FALSE
916	P06493	P27986	CDK1	PIK3R1	0.1781	FALSE	FALSE	['0', '2']	TRUE	FALSE	TRUE	FALSE
917	P43405	P27986	SYK	PIK3R1	0.2848	FALSE	FALSE	['0', '2']	TRUE	FALSE	TRUE	FALSE
918	P68400	P27986	CSNK2A1	PIK3R1	0.1929	FALSE	FALSE	['0', '2']	TRUE	FALSE	TRUE	FALSE
919	P01100	P27986	FOS	PIK3R1	0.1821	FALSE	FALSE	['2']	FALSE	FALSE	TRUE	FALSE
920	P07948	P27986	LYN	PIK3R1	0.3156	FALSE	FALSE	['0', '2']	TRUE	FALSE	TRUE	FALSE
921	O15455	P27986	TLR3	PIK3R1	0.2287	FALSE	FALSE	['2']	FALSE	FALSE	TRUE	FALSE
922	P19784	P27986	CSNK2A2	PIK3R1	0.1817	FALSE	FALSE	['2']	FALSE	FALSE	TRUE	FALSE
923	P17612	P27986	PRKACA	PIK3R1	0.2219	FALSE	FALSE	['0', '2']	TRUE	FALSE	TRUE	FALSE
924	O15524	P27986	SOCS1	PIK3R1	0.2838	FALSE	FALSE	['0']	TRUE	FALSE	FALSE	FALSE
925	P07949	P27986	RET	PIK3R1	0.2132	FALSE	FALSE	['0']	TRUE	FALSE	FALSE	FALSE
926	P08069	P27986	IGF1R	PIK3R1	0.3008	FALSE	FALSE	['0']	TRUE	FALSE	FALSE	FALSE
927	P10747	P27986	CD28	PIK3R1	0.2693	FALSE	FALSE	['0']	TRUE	FALSE	FALSE	FALSE
928	P84022	P27986	SMAD3	PIK3R1	0.2375	FALSE	FALSE	['0', '2']	TRUE	FALSE	TRUE	FALSE
929	P62993	P27986	GRB2	PIK3R1	0.2836	FALSE	FALSE	['0']	TRUE	FALSE	FALSE	FALSE
930	P45983	P27986	MAPK8	PIK3R1	0.2119	FALSE	FALSE	['0', '2']	TRUE	FALSE	TRUE	FALSE
931	P29353	P27986	SHC1	PIK3R1	0.2951	FALSE	FALSE	['0']	TRUE	FALSE	FALSE	FALSE
932	O43561	P27986	LAT	PIK3R1	0.2483	FALSE	FALSE	['0']	TRUE	FALSE	FALSE	FALSE
933	P16410	P27986	CTLA4	PIK3R1	0.2193	FALSE	FALSE	['0']	TRUE	FALSE	FALSE	FALSE
934	Q9UQC2	P27986	GAB2	PIK3R1	0.2652	FALSE	FALSE	['0']	TRUE	FALSE	FALSE	FALSE
935	P09619	P27986	PDGFRB	PIK3R1	0.2221	FALSE	FALSE	['0']	TRUE	FALSE	FALSE	FALSE
936	P29350	P27986	PTPN6	PIK3R1	0.2566	FALSE	FALSE	['0', '2']	TRUE	FALSE	TRUE	FALSE
937	P32927	P27986	CSF2RB	PIK3R1	0.1708	FALSE	FALSE	['0']	TRUE	FALSE	FALSE	FALSE
938	P20674	P27986	COX5A	PIK3R1	0.0766	FALSE	FALSE	['0']	TRUE	FALSE	FALSE	FALSE
939	P16885	P27986	PLCG2	PIK3R1	0.2843	FALSE	FALSE	['0', '2']	TRUE	FALSE	TRUE	FALSE
940	P00519	P27986	ABL1	PIK3R1	0.2796	FALSE	FALSE	['0', '2']	TRUE	FALSE	TRUE	FALSE
941	P46109	P27986	CRKL	PIK3R1	0.2468	FALSE	FALSE	['0', '2']	TRUE	FALSE	TRUE	FALSE
942	P22681	P27986	CBL	PIK3R1	0.3018	FALSE	FALSE	['0', '2']	TRUE	FALSE	TRUE	FALSE
943	P12931	P52735	SRC	VAV2	0.3026	TRUE	FALSE	['0']	TRUE	FALSE	FALSE	FALSE
944	P06213	P52735	INSR	VAV2	0.1835	FALSE	FALSE	['0']	TRUE	FALSE	FALSE	FALSE
945	P08069	P52735	IGF1R	VAV2	0.1847	FALSE	FALSE	['0']	TRUE	FALSE	FALSE	FALSE
946	P12931	Q13480	SRC	GAB1	0.2659	TRUE	FALSE	['0']	TRUE	FALSE	FALSE	FALSE
947	P06213	Q13480	INSR	GAB1	0.2038	FALSE	FALSE	['0']	TRUE	FALSE	FALSE	FALSE
948	P20936	Q13480	RASA1	GAB1	0.2305	FALSE	FALSE	['0']	TRUE	FALSE	FALSE	FALSE
949	Q06124	Q13480	PTPN11	GAB1	0.2755	FALSE	FALSE	['0']	TRUE	FALSE	FALSE	FALSE
950	P27361	Q13480	MAPK3	GAB1	0.2599	FALSE	FALSE	['0']	TRUE	FALSE	FALSE	FALSE
951	P62993	Q13480	GRB2	GAB1	0.2383	FALSE	FALSE	['0']	TRUE	FALSE	FALSE	FALSE
952	P46109	Q13480	CRKL	GAB1	0.2522	FALSE	FALSE	['0']	TRUE	FALSE	FALSE	FALSE
953	P27986	Q13480	PIK3R1	GAB1	0.2553	FALSE	FALSE	['0']	TRUE	FALSE	FALSE	FALSE
954	P27824	P30530	CANX	AXL	0.1335	TRUE	FALSE	[]	FALSE	FALSE	FALSE	TRUE
955	P12931	P30530	SRC	AXL	0.3041	TRUE	FALSE	['0']	TRUE	FALSE	FALSE	FALSE
956	P31749	P30530	AKT1	AXL	0.2309	FALSE	FALSE	['0']	TRUE	FALSE	FALSE	FALSE
957	P08631	P30530	HCK	AXL	0.2569	FALSE	FALSE	['0']	TRUE	FALSE	FALSE	FALSE
958	Q05397	P30530	PTK2	AXL	0.2434	FALSE	FALSE	['0']	TRUE	FALSE	FALSE	FALSE
959	P07948	P30530	LYN	AXL	0.287	FALSE	FALSE	['0']	TRUE	FALSE	FALSE	FALSE
960	P84022	P30530	SMAD3	AXL	0.196	FALSE	FALSE	['0']	TRUE	FALSE	FALSE	FALSE
961	P62993	P30530	GRB2	AXL	0.1789	FALSE	FALSE	['0']	TRUE	FALSE	FALSE	FALSE
962	P42229	P30530	STAT5A	AXL	0.3115	FALSE	FALSE	['0']	TRUE	FALSE	FALSE	FALSE
963	P19174	P30530	PLCG1	AXL	0.163	FALSE	FALSE	['0']	TRUE	FALSE	FALSE	FALSE
964	P27986	P30530	PIK3R1	AXL	0.2489	FALSE	FALSE	['0']	TRUE	FALSE	FALSE	FALSE
965	P12931	Q14185	SRC	DOCK1	0.2446	TRUE	FALSE	['0']	TRUE	FALSE	FALSE	FALSE
966	Q05397	Q14185	PTK2	DOCK1	0.288	FALSE	FALSE	['0']	TRUE	FALSE	FALSE	FALSE
967	P07948	Q14185	LYN	DOCK1	0.22	FALSE	FALSE	['0']	TRUE	FALSE	FALSE	FALSE
968	P17612	Q14185	PRKACA	DOCK1	0.1795	FALSE	FALSE	['0']	TRUE	FALSE	FALSE	FALSE
969	P62993	Q14185	GRB2	DOCK1	0.1901	FALSE	FALSE	['0']	TRUE	FALSE	FALSE	FALSE
970	P46109	Q14185	CRKL	DOCK1	0.2083	FALSE	FALSE	['0']	TRUE	FALSE	FALSE	FALSE
971	P43405	P51452	SYK	DUSP3	0.2026	FALSE	FALSE	['0']	TRUE	FALSE	FALSE	FALSE
972	P27361	P51452	MAPK3	DUSP3	0.2015	FALSE	FALSE	['0']	TRUE	FALSE	FALSE	FALSE
973	P43403	P51452	ZAP70	DUSP3	0.1809	FALSE	FALSE	['0']	TRUE	FALSE	FALSE	FALSE
974	P08754	P63096	GNAI3	GNAI1	0.3546	FALSE	FALSE	['0']	TRUE	FALSE	FALSE	FALSE
975	P09619	P63096	PDGFRB	GNAI1	0.1738	FALSE	FALSE	['0']	TRUE	FALSE	FALSE	FALSE
976	P50151	P63096	GNG10	GNAI1	0.2416	FALSE	FALSE	['0']	TRUE	FALSE	FALSE	FALSE
977	Q05397	P07996	PTK2	THBS1	0.2486	FALSE	FALSE	['0']	TRUE	FALSE	FALSE	FALSE
978	P29474	P07996	NOS3	THBS1	0.2305	FALSE	FALSE	['0']	TRUE	FALSE	FALSE	FALSE
979	Q05397	P02751	PTK2	FN1	0.2491	FALSE	FALSE	['0']	TRUE	FALSE	FALSE	FALSE
980	P68400	P02751	CSNK2A1	FN1	0.1731	FALSE	FALSE	['0']	TRUE	FALSE	FALSE	FALSE
981	P29474	P02751	NOS3	FN1	0.195	FALSE	FALSE	['0']	TRUE	FALSE	FALSE	FALSE
982	P01100	P02751	FOS	FN1	0.1387	FALSE	FALSE	[]	FALSE	FALSE	FALSE	TRUE
983	P15498	P02751	VAV1	FN1	0.205	FALSE	FALSE	['0']	TRUE	FALSE	FALSE	FALSE
984	P07996	P02751	THBS1	FN1	0.3125	FALSE	FALSE	['0']	TRUE	FALSE	FALSE	FALSE
985	P02741	Q13332	CRP	PTPRS	0.1283	TRUE	FALSE	['0']	TRUE	FALSE	FALSE	FALSE
986	P16410	Q13332	CTLA4	PTPRS	0.1747	FALSE	FALSE	['0']	TRUE	FALSE	FALSE	FALSE
987	P09619	Q13332	PDGFRB	PTPRS	0.1657	FALSE	FALSE	['0']	TRUE	FALSE	FALSE	FALSE
988	P12931	Q14790	SRC	CASP8	0.2563	TRUE	FALSE	[]	FALSE	FALSE	FALSE	TRUE
989	Q12933	Q14790	TRAF2	CASP8	0.2554	FALSE	FALSE	[]	FALSE	FALSE	FALSE	TRUE
990	Q13158	Q14790	FADD	CASP8	0.3741	FALSE	FALSE	['2']	FALSE	FALSE	TRUE	FALSE
991	P06493	Q14790	CDK1	CASP8	0.1675	FALSE	FALSE	['2']	FALSE	FALSE	TRUE	FALSE
992	P53350	Q14790	PLK1	CASP8	0.1305	FALSE	FALSE	[]	FALSE	FALSE	FALSE	TRUE
993	Q05397	Q14790	PTK2	CASP8	0.2395	FALSE	FALSE	[]	FALSE	FALSE	FALSE	TRUE
994	P27361	Q14790	MAPK3	CASP8	0.2333	FALSE	FALSE	['2']	FALSE	FALSE	TRUE	FALSE
995	P07948	Q14790	LYN	CASP8	0.2719	FALSE	FALSE	['2']	FALSE	FALSE	TRUE	FALSE
996	Q16539	Q14790	MAPK14	CASP8	0.2542	FALSE	FALSE	['2']	FALSE	FALSE	TRUE	FALSE
997	P04049	Q14790	RAF1	CASP8	0.222	FALSE	FALSE	['2']	FALSE	FALSE	TRUE	FALSE
998	P29350	Q14790	PTPN6	CASP8	0.2377	FALSE	FALSE	['2']	FALSE	FALSE	TRUE	FALSE
999	Q9UDY8	Q14790	MALT1	CASP8	0.2653	FALSE	FALSE	[]	FALSE	FALSE	FALSE	TRUE
1000	P16333	Q07912	NCK1	TNK2	0.1502	FALSE	FALSE	['0']	TRUE	FALSE	FALSE	FALSE
1001	Q9Y5X1	Q07912	SNX9	TNK2	0.1877	TRUE	FALSE	['0']	TRUE	FALSE	FALSE	FALSE
1002	P12931	Q07912	SRC	TNK2	0.2314	TRUE	FALSE	['0']	TRUE	FALSE	FALSE	FALSE
1003	P42224	Q07912	STAT1	TNK2	0.1023	FALSE	FALSE	[]	FALSE	FALSE	FALSE	TRUE
1004	P31749	Q07912	AKT1	TNK2	0.1949	FALSE	FALSE	['0']	TRUE	FALSE	FALSE	FALSE
1005	Q05397	Q07912	PTK2	TNK2	0.192	FALSE	FALSE	['0']	TRUE	FALSE	FALSE	FALSE
1006	P07949	Q07912	RET	TNK2	0.1546	FALSE	FALSE	['0']	TRUE	FALSE	FALSE	FALSE
1007	P42768	Q07912	WAS	TNK2	0.1661	FALSE	FALSE	['0']	TRUE	FALSE	FALSE	FALSE
1008	P62993	Q07912	GRB2	TNK2	0.2031	FALSE	FALSE	['0']	TRUE	FALSE	FALSE	FALSE
1009	P09619	Q07912	PDGFRB	TNK2	0.1948	FALSE	FALSE	['0']	TRUE	FALSE	FALSE	FALSE
1010	P56945	Q07912	BCAR1	TNK2	0.1256	FALSE	FALSE	['0']	TRUE	FALSE	FALSE	FALSE
1011	P01375	Q14289	TNF	PTK2B	0.2768	FALSE	FALSE	['0', '2']	TRUE	FALSE	TRUE	FALSE
1012	P12931	Q14289	SRC	PTK2B	0.3402	TRUE	FALSE	['0']	TRUE	FALSE	FALSE	FALSE
1013	P42224	Q14289	STAT1	PTK2B	0.2043	FALSE	FALSE	['2']	FALSE	FALSE	TRUE	FALSE
1014	P06213	Q14289	INSR	PTK2B	0.2365	FALSE	FALSE	['0']	TRUE	FALSE	FALSE	FALSE
1015	P51451	Q14289	BLK	PTK2B	0.2467	FALSE	FALSE	['0']	TRUE	FALSE	FALSE	FALSE
1016	Q06124	Q14289	PTPN11	PTK2B	0.2581	FALSE	FALSE	['0', '2']	TRUE	FALSE	TRUE	FALSE
1017	P43405	Q14289	SYK	PTK2B	0.264	FALSE	FALSE	['0', '2']	TRUE	FALSE	TRUE	FALSE
1018	P08631	Q14289	HCK	PTK2B	0.2841	FALSE	FALSE	['0']	TRUE	FALSE	FALSE	FALSE
1019	Q05397	Q14289	PTK2	PTK2B	0.3344	FALSE	FALSE	['0']	TRUE	FALSE	FALSE	FALSE
1020	P29474	Q14289	NOS3	PTK2B	0.2483	FALSE	FALSE	['0']	TRUE	FALSE	FALSE	FALSE
1021	P78527	Q14289	PRKDC	PTK2B	0.2332	TRUE	FALSE	['0', '2']	TRUE	FALSE	TRUE	FALSE
1022	P07948	Q14289	LYN	PTK2B	0.3226	FALSE	FALSE	['0', '2']	TRUE	FALSE	TRUE	FALSE
1023	Q9ULZ3	Q14289	PYCARD	PTK2B	0.2378	FALSE	FALSE	['0', '2']	TRUE	FALSE	TRUE	FALSE
1024	P17612	Q14289	PRKACA	PTK2B	0.2515	FALSE	FALSE	['0', '2']	TRUE	FALSE	TRUE	FALSE
1025	P08069	Q14289	IGF1R	PTK2B	0.2607	FALSE	FALSE	['0']	TRUE	FALSE	FALSE	FALSE
1026	O43561	Q14289	LAT	PTK2B	0.2088	FALSE	FALSE	['0']	TRUE	FALSE	FALSE	FALSE
1027	Q05209	Q14289	PTPN12	PTK2B	0.1467	FALSE	FALSE	['0']	TRUE	FALSE	FALSE	FALSE
1028	P09769	Q14289	FGR	PTK2B	0.2637	FALSE	FALSE	['0', '2']	TRUE	FALSE	TRUE	FALSE
1029	P29350	Q14289	PTPN6	PTK2B	0.2609	FALSE	FALSE	['0', '2']	TRUE	FALSE	TRUE	FALSE
1030	P22681	Q14289	CBL	PTK2B	0.2316	FALSE	FALSE	['0', '2']	TRUE	FALSE	TRUE	FALSE
1031	P02751	Q14289	FN1	PTK2B	0.2334	FALSE	FALSE	['0']	TRUE	FALSE	FALSE	FALSE
1032	P08069	P68032	IGF1R	ACTC1	0.128	FALSE	FALSE	['0']	TRUE	FALSE	FALSE	FALSE
1033	Q9NYL9	P68032	TMOD3	ACTC1	0.2675	FALSE	FALSE	['0']	TRUE	FALSE	FALSE	FALSE
1034	P12931	P20138	SRC	CD33	0.2138	TRUE	FALSE	['0']	TRUE	FALSE	FALSE	FALSE
1035	Q06124	P20138	PTPN11	CD33	0.1694	FALSE	FALSE	['0']	TRUE	FALSE	FALSE	FALSE
1036	P07948	P20138	LYN	CD33	0.2477	FALSE	FALSE	['0']	TRUE	FALSE	FALSE	FALSE
1037	P50402	P20138	EMD	CD33	0.1222	TRUE	FALSE	['0']	TRUE	FALSE	FALSE	FALSE
1038	P29350	P20138	PTPN6	CD33	0.2564	FALSE	FALSE	['0']	TRUE	FALSE	FALSE	FALSE
1039	P12931	P12318	SRC	FCGR2A	0.2195	TRUE	FALSE	['0']	TRUE	FALSE	FALSE	FALSE
1040	P06213	P12318	INSR	FCGR2A	0.2009	FALSE	FALSE	['0']	TRUE	FALSE	FALSE	FALSE
1041	P51451	P12318	BLK	FCGR2A	0.1691	FALSE	FALSE	['0']	TRUE	FALSE	FALSE	FALSE
1042	P43405	P12318	SYK	FCGR2A	0.2688	FALSE	FALSE	['0']	TRUE	FALSE	FALSE	FALSE
1043	P08631	P12318	HCK	FCGR2A	0.2364	FALSE	FALSE	['0']	TRUE	FALSE	FALSE	FALSE
1044	P07948	P12318	LYN	FCGR2A	0.2586	FALSE	FALSE	['0']	TRUE	FALSE	FALSE	FALSE
1045	P09769	P12318	FGR	FCGR2A	0.2585	FALSE	FALSE	['0']	TRUE	FALSE	FALSE	FALSE
1046	P06213	P11362	INSR	FGFR1	0.251	FALSE	FALSE	['0']	TRUE	FALSE	FALSE	FALSE
1047	P06493	P11362	CDK1	FGFR1	0.2123	FALSE	FALSE	['0']	TRUE	FALSE	FALSE	FALSE
1048	P27361	P11362	MAPK3	FGFR1	0.2738	FALSE	FALSE	['0']	TRUE	FALSE	FALSE	FALSE
1049	Q16539	P11362	MAPK14	FGFR1	0.2595	FALSE	FALSE	['0']	TRUE	FALSE	FALSE	FALSE
1050	P08069	P11362	IGF1R	FGFR1	0.2213	FALSE	FALSE	['0']	TRUE	FALSE	FALSE	FALSE
1051	P14317	P11362	HCLS1	FGFR1	0.1794	FALSE	FALSE	['0']	TRUE	FALSE	FALSE	FALSE
1052	P56945	P11362	BCAR1	FGFR1	0.1691	FALSE	FALSE	['0']	TRUE	FALSE	FALSE	FALSE
1053	P19174	P11362	PLCG1	FGFR1	0.2043	FALSE	FALSE	['0']	TRUE	FALSE	FALSE	FALSE
1054	P27986	P11362	PIK3R1	FGFR1	0.2001	FALSE	FALSE	['0']	TRUE	FALSE	FALSE	FALSE
1055	P62993	Q00325	GRB2	SLC25A3	0.0716	FALSE	TRUE	['0']	TRUE	FALSE	FALSE	FALSE
1056	P12931	P06396	SRC	GSN	0.2299	TRUE	TRUE	['0']	TRUE	FALSE	FALSE	FALSE
1057	P01106	P06396	MYC	GSN	0.1628	FALSE	TRUE	[]	FALSE	FALSE	FALSE	TRUE
1058	Q14847	P06396	LASP1	GSN	0.1605	TRUE	TRUE	['0']	TRUE	FALSE	FALSE	FALSE
1059	Q9H2G9	P06396	BLZF1	GSN	0.12	FALSE	TRUE	[]	FALSE	FALSE	FALSE	TRUE
1060	P24941	P06396	CDK2	GSN	0.1304	FALSE	TRUE	['0']	TRUE	FALSE	FALSE	FALSE
1061	P41240	P06396	CSK	GSN	0.1666	FALSE	TRUE	['0']	TRUE	FALSE	FALSE	FALSE
1062	Q9UBM8	Q15005	MGAT4C	SPCS2	0.0976	FALSE	FALSE	['1']	FALSE	TRUE	FALSE	FALSE
1063	P27824	Q15005	CANX	SPCS2	0.2276	TRUE	FALSE	['1']	FALSE	TRUE	FALSE	FALSE
1064	Q8TAQ2	P45984	SMARCC2	MAPK9	0.1242	FALSE	FALSE	['2']	FALSE	FALSE	TRUE	FALSE
1065	O14733	P45984	MAP2K7	MAPK9	0.2883	FALSE	FALSE	['0']	TRUE	FALSE	FALSE	FALSE
1066	Q13158	P45984	FADD	MAPK9	0.1766	FALSE	FALSE	['2']	FALSE	FALSE	TRUE	FALSE
1067	P31749	P45984	AKT1	MAPK9	0.242	FALSE	FALSE	['0', '2']	TRUE	FALSE	TRUE	FALSE
1068	P05771	P45984	PRKCB	MAPK9	0.2218	TRUE	FALSE	['0', '2']	TRUE	FALSE	TRUE	FALSE
1069	P36507	P45984	MAP2K2	MAPK9	0.2133	FALSE	FALSE	['0']	TRUE	FALSE	FALSE	FALSE
1070	P68400	P45984	CSNK2A1	MAPK9	0.244	FALSE	FALSE	['0', '2']	TRUE	FALSE	TRUE	FALSE
1071	P01100	P45984	FOS	MAPK9	0.1441	FALSE	FALSE	['2']	FALSE	FALSE	TRUE	FALSE
1072	P01106	P45984	MYC	MAPK9	0.1486	FALSE	FALSE	['2']	FALSE	FALSE	TRUE	FALSE
1073	O43521	P45984	BCL2L11	MAPK9	0.1526	FALSE	FALSE	['0']	TRUE	FALSE	FALSE	FALSE
1074	Q96EB6	P45984	SIRT1	MAPK9	0.226	FALSE	FALSE	['0', '2']	TRUE	FALSE	TRUE	FALSE
1075	P37231	P45984	PPARG	MAPK9	0.1897	FALSE	FALSE	['0', '2']	TRUE	FALSE	TRUE	FALSE
1076	P07949	P45984	RET	MAPK9	0.1804	FALSE	FALSE	['0']	TRUE	FALSE	FALSE	FALSE
1077	P14317	P45984	HCLS1	MAPK9	0.1567	FALSE	FALSE	['0']	TRUE	FALSE	FALSE	FALSE
1078	P45983	P45984	MAPK8	MAPK9	0.291	FALSE	FALSE	['0', '2']	TRUE	FALSE	TRUE	FALSE
1079	Q13485	P45984	SMAD4	MAPK9	0.1448	FALSE	FALSE	['0', '2']	TRUE	FALSE	TRUE	FALSE
1080	O43561	P45984	LAT	MAPK9	0.1742	FALSE	FALSE	['0']	TRUE	FALSE	FALSE	FALSE
1081	O95819	P45984	MAP4K4	MAPK9	0.2233	FALSE	FALSE	['0']	TRUE	FALSE	FALSE	FALSE
1082	P27986	P45984	PIK3R1	MAPK9	0.2062	FALSE	FALSE	['0', '2']	TRUE	FALSE	TRUE	FALSE
1083	P12931	P16234	SRC	PDGFRA	0.2712	TRUE	FALSE	['0']	TRUE	FALSE	FALSE	FALSE
1084	P20936	P16234	RASA1	PDGFRA	0.1836	FALSE	FALSE	['0']	TRUE	FALSE	FALSE	FALSE
1085	Q05397	P16234	PTK2	PDGFRA	0.2373	FALSE	FALSE	['0']	TRUE	FALSE	FALSE	FALSE
1086	P29353	P16234	SHC1	PDGFRA	0.2327	FALSE	FALSE	['0']	TRUE	FALSE	FALSE	FALSE
1087	P09619	P16234	PDGFRB	PDGFRA	0.3853	FALSE	FALSE	['0']	TRUE	FALSE	FALSE	FALSE
1088	P46109	P16234	CRKL	PDGFRA	0.2359	FALSE	FALSE	['0']	TRUE	FALSE	FALSE	FALSE
1089	P19174	P16234	PLCG1	PDGFRA	0.1722	FALSE	FALSE	['0']	TRUE	FALSE	FALSE	FALSE
1090	Q14185	P16234	DOCK1	PDGFRA	0.165	FALSE	FALSE	['0']	TRUE	FALSE	FALSE	FALSE
1091	Q8TDQ0	Q08881	HAVCR2	ITK	0.2387	FALSE	FALSE	['0']	TRUE	FALSE	FALSE	FALSE
1092	P12931	Q08881	SRC	ITK	0.2276	TRUE	FALSE	['0']	TRUE	FALSE	FALSE	FALSE
1093	P06213	Q08881	INSR	ITK	0.1447	FALSE	FALSE	['0']	TRUE	FALSE	FALSE	FALSE
1094	P08631	Q08881	HCK	ITK	0.2259	FALSE	FALSE	['0']	TRUE	FALSE	FALSE	FALSE
1095	Q13094	Q08881	LCP2	ITK	0.2421	FALSE	FALSE	['0']	TRUE	FALSE	FALSE	FALSE
1096	P10747	Q08881	CD28	ITK	0.2539	FALSE	FALSE	['0']	TRUE	FALSE	FALSE	FALSE
1097	Q06187	Q08881	BTK	ITK	0.2553	FALSE	FALSE	['0']	TRUE	FALSE	FALSE	FALSE
1098	O43561	Q08881	LAT	ITK	0.2359	FALSE	FALSE	['0']	TRUE	FALSE	FALSE	FALSE
1099	P56945	Q08881	BCAR1	ITK	0.1911	FALSE	FALSE	['0']	TRUE	FALSE	FALSE	FALSE
1100	P19174	Q08881	PLCG1	ITK	0.1778	FALSE	FALSE	['0']	TRUE	FALSE	FALSE	FALSE
1101	P12931	Q16620	SRC	NTRK2	0.24	TRUE	FALSE	['0']	TRUE	FALSE	FALSE	FALSE
1102	P06213	Q16620	INSR	NTRK2	0.2289	FALSE	FALSE	['0']	TRUE	FALSE	FALSE	FALSE
1103	Q00535	Q16620	CDK5	NTRK2	0.2655	FALSE	FALSE	['0']	TRUE	FALSE	FALSE	FALSE
1104	Q13485	Q16620	SMAD4	NTRK2	0.2068	FALSE	FALSE	['0']	TRUE	FALSE	FALSE	FALSE
1105	P18031	Q16620	PTPN1	NTRK2	0.2275	FALSE	FALSE	['0']	TRUE	FALSE	FALSE	FALSE
1106	P19174	Q16620	PLCG1	NTRK2	0.1663	FALSE	FALSE	['0']	TRUE	FALSE	FALSE	FALSE
1107	Q14289	Q16620	PTK2B	NTRK2	0.2764	FALSE	FALSE	['0']	TRUE	FALSE	FALSE	FALSE
1108	P00734	P01008	F2	SERPINC1	0.297	TRUE	FALSE	['0']	TRUE	FALSE	FALSE	FALSE
1109	P27824	P10909	CANX	CLU	0.153	TRUE	TRUE	[]	FALSE	FALSE	FALSE	TRUE
1110	P01100	P10909	FOS	CLU	0.1278	FALSE	TRUE	['2']	FALSE	FALSE	TRUE	FALSE
1111	Q9UKE5	P10909	TNIK	CLU	0.1601	FALSE	TRUE	[]	FALSE	FALSE	FALSE	TRUE
1112	P37231	P10909	PPARG	CLU	0.1777	FALSE	TRUE	['2']	FALSE	FALSE	TRUE	FALSE
1113	P01106	P56134	MYC	ATP5J2	0.0594	FALSE	TRUE	['2']	FALSE	FALSE	TRUE	FALSE
1114	P01106	P36542	MYC	ATP5C1	0.0608	FALSE	FALSE	['2']	FALSE	FALSE	TRUE	FALSE
1115	Q9H1C4	P36542	UNC93B1	ATP5C1	0.0632	FALSE	FALSE	[]	FALSE	FALSE	FALSE	TRUE
1116	P25705	P36542	ATP5A1	ATP5C1	0.3507	TRUE	FALSE	['2']	FALSE	FALSE	TRUE	FALSE
1117	P06576	P36542	ATP5B	ATP5C1	0.3402	FALSE	FALSE	['2']	FALSE	FALSE	TRUE	FALSE
1118	P12931	Q8N5V2	SRC	NGEF	0.2436	TRUE	FALSE	['0']	TRUE	FALSE	FALSE	FALSE
1119	P51451	Q8N5V2	BLK	NGEF	0.1635	FALSE	FALSE	['0']	TRUE	FALSE	FALSE	FALSE
1120	P01112	Q8N5V2	HRAS	NGEF	0.1946	FALSE	FALSE	['0']	TRUE	FALSE	FALSE	FALSE
1121	P08631	Q8N5V2	HCK	NGEF	0.1951	FALSE	FALSE	['0']	TRUE	FALSE	FALSE	FALSE
1122	P07948	Q8N5V2	LYN	NGEF	0.2235	FALSE	FALSE	['0']	TRUE	FALSE	FALSE	FALSE
1123	Q05655	Q8N5V2	PRKCD	NGEF	0.1541	FALSE	FALSE	['0']	TRUE	FALSE	FALSE	FALSE
1124	Q00535	Q8N5V2	CDK5	NGEF	0.1895	FALSE	FALSE	['0']	TRUE	FALSE	FALSE	FALSE
1125	P09769	Q8N5V2	FGR	NGEF	0.1794	FALSE	FALSE	['0']	TRUE	FALSE	FALSE	FALSE
1126	P06396	Q8N5V2	GSN	NGEF	0.1202	TRUE	FALSE	['0']	TRUE	FALSE	FALSE	FALSE
1127	P29474	P01215	NOS3	CGA	0.2177	FALSE	FALSE	['0']	TRUE	FALSE	FALSE	FALSE
1128	P29474	P01588	NOS3	EPO	0.2	FALSE	FALSE	['0']	TRUE	FALSE	FALSE	FALSE
1129	Q06187	P01588	BTK	EPO	0.2369	FALSE	FALSE	['0']	TRUE	FALSE	FALSE	FALSE
1130	P04049	P01588	RAF1	EPO	0.2118	FALSE	FALSE	['0']	TRUE	FALSE	FALSE	FALSE
1131	P05771	P01589	PRKCB	IL2RA	0.1684	TRUE	FALSE	['0']	TRUE	FALSE	FALSE	FALSE
1132	Q05655	P01589	PRKCD	IL2RA	0.2031	FALSE	FALSE	['0']	TRUE	FALSE	FALSE	FALSE
1133	P60568	P01589	IL2	IL2RA	0.3439	FALSE	FALSE	['0']	TRUE	FALSE	FALSE	FALSE
1134	P12314	P01857	FCGR1A	IGHG1	0.2411	FALSE	FALSE	['0']	TRUE	FALSE	FALSE	FALSE
1135	P42224	P11277	STAT1	SPTB	0.0612	FALSE	FALSE	['2']	FALSE	FALSE	TRUE	FALSE
1136	P02549	P11277	SPTA1	SPTB	0.4377	TRUE	FALSE	['2']	FALSE	FALSE	TRUE	FALSE
1137	P02741	Q02985	CRP	CFHR3	0.2783	TRUE	FALSE	['0']	TRUE	FALSE	FALSE	FALSE
1138	P02741	P07942	CRP	LAMB1	0.1122	TRUE	TRUE	['0']	TRUE	FALSE	FALSE	FALSE
1139	Q05397	P07942	PTK2	LAMB1	0.2056	FALSE	TRUE	['0']	TRUE	FALSE	FALSE	FALSE
1140	P25705	P05141	ATP5A1	SLC25A5	0.2179	TRUE	FALSE	['2']	FALSE	FALSE	TRUE	FALSE
1141	P62993	P05141	GRB2	SLC25A5	0.1421	FALSE	FALSE	[]	FALSE	FALSE	FALSE	TRUE
1142	P04843	P04844	RPN1	RPN2	0.4925	TRUE	TRUE	['1']	FALSE	TRUE	FALSE	FALSE
1143	P39656	P04844	DDOST	RPN2	0.3467	TRUE	TRUE	['1']	FALSE	TRUE	FALSE	FALSE
1144	P27824	P04844	CANX	RPN2	0.1502	TRUE	TRUE	['1']	FALSE	TRUE	FALSE	FALSE
1145	P18859	P03928	ATP5J	MT-ATP8	0.5619	FALSE	FALSE	['2']	FALSE	FALSE	TRUE	FALSE
1146	P30049	P03928	ATP5D	MT-ATP8	0.4379	FALSE	FALSE	['2']	FALSE	FALSE	TRUE	FALSE
1147	P06576	P03928	ATP5B	MT-ATP8	0.3815	FALSE	FALSE	['2']	FALSE	FALSE	TRUE	FALSE
1148	P43405	P16671	SYK	CD36	0.3129	FALSE	FALSE	['0']	TRUE	FALSE	FALSE	FALSE
1149	P07948	P16671	LYN	CD36	0.2569	FALSE	FALSE	['0']	TRUE	FALSE	FALSE	FALSE
1150	P07996	P16671	THBS1	CD36	0.277	FALSE	FALSE	['0']	TRUE	FALSE	FALSE	FALSE
1151	P12931	P48061	SRC	CXCL12	0.2755	TRUE	FALSE	['0']	TRUE	FALSE	FALSE	FALSE
1152	Q05397	P48061	PTK2	CXCL12	0.2775	FALSE	FALSE	['0']	TRUE	FALSE	FALSE	FALSE
1153	P43403	P48061	ZAP70	CXCL12	0.196	FALSE	FALSE	['0']	TRUE	FALSE	FALSE	FALSE
1154	P84022	P48061	SMAD3	CXCL12	0.2463	FALSE	FALSE	['0']	TRUE	FALSE	FALSE	FALSE
1155	Q06187	P48061	BTK	CXCL12	0.2203	FALSE	FALSE	['0']	TRUE	FALSE	FALSE	FALSE
1156	P04049	P48061	RAF1	CXCL12	0.216	FALSE	FALSE	['0']	TRUE	FALSE	FALSE	FALSE
1157	P15498	P48061	VAV1	CXCL12	0.224	FALSE	FALSE	['0']	TRUE	FALSE	FALSE	FALSE
1158	P04049	Q3ZCQ8	RAF1	TIMM50	0.1732	FALSE	FALSE	['2']	FALSE	FALSE	TRUE	FALSE
1159	P04049	Q9H9S3	RAF1	SEC61A2	0.0848	FALSE	FALSE	['2']	FALSE	FALSE	TRUE	FALSE
1160	P42229	P04141	STAT5A	CSF2	0.2804	FALSE	FALSE	['0']	TRUE	FALSE	FALSE	FALSE
1161	P32927	P04141	CSF2RB	CSF2	0.2564	FALSE	FALSE	['0']	TRUE	FALSE	FALSE	FALSE
1162	P12931	P35225	SRC	IL13	0.2125	TRUE	FALSE	['0']	TRUE	FALSE	FALSE	FALSE
1163	P42224	P35225	STAT1	IL13	0.234	FALSE	FALSE	[]	FALSE	FALSE	FALSE	TRUE
1164	Q05655	P35225	PRKCD	IL13	0.2143	FALSE	FALSE	['0']	TRUE	FALSE	FALSE	FALSE
1165	P18031	P35225	PTPN1	IL13	0.2008	FALSE	FALSE	['0']	TRUE	FALSE	FALSE	FALSE
1166	P12931	P31040	SRC	SDHA	0.1637	TRUE	TRUE	['0']	TRUE	FALSE	FALSE	FALSE
1167	P31749	P31040	AKT1	SDHA	0.1394	FALSE	TRUE	['0', '2']	TRUE	FALSE	TRUE	FALSE
1168	P41240	P31040	CSK	SDHA	0.088	FALSE	TRUE	['0']	TRUE	FALSE	FALSE	FALSE
1169	P09769	P31040	FGR	SDHA	0.1282	FALSE	TRUE	['0', '2']	TRUE	FALSE	TRUE	FALSE
1170	P05141	P31040	SLC25A5	SDHA	0.1186	FALSE	TRUE	['2']	FALSE	FALSE	TRUE	FALSE
1171	P29474	P55085	NOS3	F2RL1	0.2009	FALSE	FALSE	['0']	TRUE	FALSE	FALSE	FALSE
1172	P22681	P55085	CBL	F2RL1	0.1922	FALSE	FALSE	['0']	TRUE	FALSE	FALSE	FALSE
1173	P43405	P07359	SYK	GP1BA	0.2389	FALSE	FALSE	['0']	TRUE	FALSE	FALSE	FALSE
1174	P12931	P04439	SRC	HLA-A	0.2063	TRUE	FALSE	['0']	TRUE	FALSE	FALSE	FALSE
1175	P36507	P04439	MAP2K2	HLA-A	0.1664	FALSE	FALSE	['0']	TRUE	FALSE	FALSE	FALSE
1176	P17612	P04439	PRKACA	HLA-A	0.1225	FALSE	FALSE	['0']	TRUE	FALSE	FALSE	FALSE
1177	P27824	Q16288	CANX	NTRK3	0.0582	TRUE	FALSE	[]	FALSE	FALSE	FALSE	TRUE
1178	P06213	Q16288	INSR	NTRK3	0.2386	FALSE	FALSE	['0']	TRUE	FALSE	FALSE	FALSE
1179	Q05655	Q16288	PRKCD	NTRK3	0.1918	FALSE	FALSE	['0']	TRUE	FALSE	FALSE	FALSE
1180	P08069	Q16288	IGF1R	NTRK3	0.2431	FALSE	FALSE	['0']	TRUE	FALSE	FALSE	FALSE
1181	P18031	Q16288	PTPN1	NTRK3	0.2247	FALSE	FALSE	['0']	TRUE	FALSE	FALSE	FALSE
1182	Q13332	Q16288	PTPRS	NTRK3	0.2365	FALSE	FALSE	['0']	TRUE	FALSE	FALSE	FALSE
1183	Q16620	Q16288	NTRK2	NTRK3	0.3652	FALSE	FALSE	['0']	TRUE	FALSE	FALSE	FALSE
1184	P04439	Q16288	HLA-A	NTRK3	0.1159	FALSE	FALSE	['0']	TRUE	FALSE	FALSE	FALSE
1185	P12931	P04629	SRC	NTRK1	0.2369	TRUE	FALSE	['0']	TRUE	FALSE	FALSE	FALSE
1186	P06213	P04629	INSR	NTRK1	0.2442	FALSE	FALSE	['0']	TRUE	FALSE	FALSE	FALSE
1187	Q13501	P04629	SQSTM1	NTRK1	0.1637	FALSE	FALSE	['0']	TRUE	FALSE	FALSE	FALSE
1188	P08069	P04629	IGF1R	NTRK1	0.2457	FALSE	FALSE	['0']	TRUE	FALSE	FALSE	FALSE
1189	Q00535	P04629	CDK5	NTRK1	0.2257	FALSE	FALSE	['0']	TRUE	FALSE	FALSE	FALSE
1190	P29353	P04629	SHC1	NTRK1	0.2153	FALSE	FALSE	['0']	TRUE	FALSE	FALSE	FALSE
1191	P29350	P04629	PTPN6	NTRK1	0.2019	FALSE	FALSE	['0']	TRUE	FALSE	FALSE	FALSE
1192	P19174	P04629	PLCG1	NTRK1	0.1771	FALSE	FALSE	['0']	TRUE	FALSE	FALSE	FALSE
1193	P27986	P04629	PIK3R1	NTRK1	0.2092	FALSE	FALSE	['0']	TRUE	FALSE	FALSE	FALSE
1194	Q16288	P04629	NTRK3	NTRK1	0.3237	FALSE	FALSE	['0']	TRUE	FALSE	FALSE	FALSE
1195	P31040	Q9NX18	SDHA	SDHAF2	0.2376	TRUE	FALSE	['0']	TRUE	FALSE	FALSE	FALSE
1196	P04843	Q8TCJ2	RPN1	STT3B	0.4262	TRUE	FALSE	['1']	FALSE	TRUE	FALSE	FALSE
1197	P27824	Q8TCJ2	CANX	STT3B	0.1971	TRUE	FALSE	['1']	FALSE	TRUE	FALSE	FALSE
1198	P04844	Q8TCJ2	RPN2	STT3B	0.4798	TRUE	FALSE	['1']	FALSE	TRUE	FALSE	FALSE
1199	P04843	Q14165	RPN1	MLEC	0.2401	TRUE	TRUE	['1']	FALSE	TRUE	FALSE	FALSE
1200	P39656	Q14165	DDOST	MLEC	0.2704	TRUE	TRUE	['1']	FALSE	TRUE	FALSE	FALSE
1201	P04844	Q14165	RPN2	MLEC	0.2358	TRUE	TRUE	['1']	FALSE	TRUE	FALSE	FALSE
1202	Q8TCJ2	Q14165	STT3B	MLEC	0.1557	FALSE	TRUE	['1']	FALSE	TRUE	FALSE	FALSE
1203	P04843	P61803	RPN1	DAD1	0.3361	TRUE	TRUE	['1']	FALSE	TRUE	FALSE	FALSE
1204	P39656	P61803	DDOST	DAD1	0.4546	TRUE	TRUE	['1']	FALSE	TRUE	FALSE	FALSE
1205	P04844	P61803	RPN2	DAD1	0.3621	TRUE	TRUE	['1']	FALSE	TRUE	FALSE	FALSE
1206	Q8TCJ2	P61803	STT3B	DAD1	0.3116	FALSE	TRUE	['1']	FALSE	TRUE	FALSE	FALSE
1207	Q14165	P61803	MLEC	DAD1	0.221	TRUE	TRUE	['1']	FALSE	TRUE	FALSE	FALSE
1208	P04843	Q9H0U3	RPN1	MAGT1	0.3229	TRUE	FALSE	['1']	FALSE	TRUE	FALSE	FALSE
1209	P39656	Q9H0U3	DDOST	MAGT1	0.3944	TRUE	FALSE	['1']	FALSE	TRUE	FALSE	FALSE
1210	P27824	Q9H0U3	CANX	MAGT1	0.1722	TRUE	FALSE	['1']	FALSE	TRUE	FALSE	FALSE
1211	Q96A33	Q9H0U3	CCDC47	MAGT1	0.1509	FALSE	FALSE	['1']	FALSE	TRUE	FALSE	FALSE
1212	P04844	Q9H0U3	RPN2	MAGT1	0.3334	TRUE	FALSE	['1']	FALSE	TRUE	FALSE	FALSE
1213	Q8TCJ2	Q9H0U3	STT3B	MAGT1	0.2909	FALSE	FALSE	['1']	FALSE	TRUE	FALSE	FALSE
1214	P61803	Q9H0U3	DAD1	MAGT1	0.3446	TRUE	FALSE	['1']	FALSE	TRUE	FALSE	FALSE
1215	P04844	P61165	RPN2	TMEM258	0.2932	TRUE	FALSE	['1']	FALSE	TRUE	FALSE	FALSE
1216	P39656	Q13454	DDOST	TUSC3	0.3101	TRUE	FALSE	['1']	FALSE	TRUE	FALSE	FALSE
1217	P04844	Q13454	RPN2	TUSC3	0.3138	TRUE	FALSE	['1']	FALSE	TRUE	FALSE	FALSE
1218	Q8TCJ2	Q13454	STT3B	TUSC3	0.2724	FALSE	FALSE	['1']	FALSE	TRUE	FALSE	FALSE
1219	Q14165	Q13454	MLEC	TUSC3	0.2064	TRUE	FALSE	['1']	FALSE	TRUE	FALSE	FALSE
1220	P61803	Q13454	DAD1	TUSC3	0.3245	TRUE	FALSE	['1']	FALSE	TRUE	FALSE	FALSE
1221	P12931	P31994	SRC	FCGR2B	0.2729	TRUE	FALSE	['0']	TRUE	FALSE	FALSE	FALSE
1222	P51451	P31994	BLK	FCGR2B	0.1625	FALSE	FALSE	['0']	TRUE	FALSE	FALSE	FALSE
1223	P07948	P31994	LYN	FCGR2B	0.315	FALSE	FALSE	['0']	TRUE	FALSE	FALSE	FALSE
1224	P29350	P31994	PTPN6	FCGR2B	0.3112	FALSE	FALSE	['0']	TRUE	FALSE	FALSE	FALSE
1225	P19174	P31994	PLCG1	FCGR2B	0.2042	FALSE	FALSE	['0']	TRUE	FALSE	FALSE	FALSE
1226	P01857	P31994	IGHG1	FCGR2B	0.2249	FALSE	FALSE	['0']	TRUE	FALSE	FALSE	FALSE
1227	P27824	P30101	CANX	PDIA3	0.2044	TRUE	FALSE	['1']	FALSE	TRUE	FALSE	FALSE
1228	P06493	P30101	CDK1	PDIA3	0.1421	FALSE	FALSE	[]	FALSE	FALSE	FALSE	TRUE
1229	P07948	P30101	LYN	PDIA3	0.1937	FALSE	FALSE	[]	FALSE	FALSE	FALSE	TRUE
1230	P10909	P30101	CLU	PDIA3	0.1849	TRUE	FALSE	[]	FALSE	FALSE	FALSE	TRUE
1231	P27824	Q9NV96	CANX	TMEM30A	0.1583	TRUE	TRUE	['1']	FALSE	TRUE	FALSE	FALSE
1232	O43520	Q9NV96	ATP8B1	TMEM30A	0.3703	FALSE	TRUE	['1']	FALSE	TRUE	FALSE	FALSE
1233	Q9H2G9	P49755	BLZF1	TMED10	0.268	FALSE	TRUE	['1']	FALSE	TRUE	FALSE	FALSE
1234	O15260	P49755	SURF4	TMED10	0.3103	FALSE	TRUE	['1']	FALSE	TRUE	FALSE	FALSE
1235	P53621	P49755	COPA	TMED10	0.2725	FALSE	TRUE	['1']	FALSE	TRUE	FALSE	FALSE
1236	Q9BVK6	P49755	TMED9	TMED10	0.3953	FALSE	TRUE	['1']	FALSE	TRUE	FALSE	FALSE
1237	Q13445	P49755	TMED1	TMED10	0.2759	FALSE	TRUE	['1']	FALSE	TRUE	FALSE	FALSE
1238	P55085	P49755	F2RL1	TMED10	0.1497	FALSE	TRUE	[]	FALSE	FALSE	FALSE	TRUE
1239	Q9Y3E0	P51572	GOLT1B	BCAP31	0.2215	FALSE	TRUE	['1']	FALSE	TRUE	FALSE	FALSE
1240	Q14790	P51572	CASP8	BCAP31	0.1793	FALSE	TRUE	[]	FALSE	FALSE	FALSE	TRUE
1241	P29474	P05113	NOS3	IL5	0.1242	FALSE	FALSE	['0']	TRUE	FALSE	FALSE	FALSE
1242	P32927	P05113	CSF2RB	IL5	0.2087	FALSE	FALSE	['0']	TRUE	FALSE	FALSE	FALSE
1243	P05771	P08913	PRKCB	ADRA2A	0.208	TRUE	FALSE	['0']	TRUE	FALSE	FALSE	FALSE
1244	Q05655	P08913	PRKCD	ADRA2A	0.2032	FALSE	FALSE	['0']	TRUE	FALSE	FALSE	FALSE
1245	P05771	P13726	PRKCB	F3	0.1612	TRUE	FALSE	['0']	TRUE	FALSE	FALSE	FALSE
1246	Q16539	P13726	MAPK14	F3	0.1837	FALSE	FALSE	['0']	TRUE	FALSE	FALSE	FALSE
1247	Q05655	P13726	PRKCD	F3	0.1769	FALSE	FALSE	['0']	TRUE	FALSE	FALSE	FALSE
1248	P05771	P41180	PRKCB	CASR	0.2096	TRUE	FALSE	['0']	TRUE	FALSE	FALSE	FALSE
1249	Q05655	P41180	PRKCD	CASR	0.1821	FALSE	FALSE	['0']	TRUE	FALSE	FALSE	FALSE
1250	P12931	P26010	SRC	ITGB7	0.2238	TRUE	FALSE	['0']	TRUE	FALSE	FALSE	FALSE
1251	P05771	P26010	PRKCB	ITGB7	0.1094	TRUE	FALSE	['0']	TRUE	FALSE	FALSE	FALSE
1252	Q05397	P26010	PTK2	ITGB7	0.1479	FALSE	FALSE	['0']	TRUE	FALSE	FALSE	FALSE
1253	Q05655	P26010	PRKCD	ITGB7	0.1261	FALSE	FALSE	['0']	TRUE	FALSE	FALSE	FALSE
1254	P12931	P30273	SRC	FCER1G	0.2846	TRUE	TRUE	['0']	TRUE	FALSE	FALSE	FALSE
1255	P05771	P30273	PRKCB	FCER1G	0.2187	TRUE	TRUE	['0']	TRUE	FALSE	FALSE	FALSE
1256	P43405	P30273	SYK	FCER1G	0.3986	FALSE	TRUE	['0']	TRUE	FALSE	FALSE	FALSE
1257	P07948	P30273	LYN	FCER1G	0.3526	FALSE	TRUE	['0']	TRUE	FALSE	FALSE	FALSE
1258	P17612	P30273	PRKACA	FCER1G	0.1838	FALSE	TRUE	['0']	TRUE	FALSE	FALSE	FALSE
1259	Q05655	P30273	PRKCD	FCER1G	0.2489	FALSE	TRUE	['0']	TRUE	FALSE	FALSE	FALSE
1260	P12314	P30273	FCGR1A	FCER1G	0.4754	FALSE	TRUE	['0']	TRUE	FALSE	FALSE	FALSE
1261	Q8TF42	Q92835	UBASH3B	INPP5D	0.2743	FALSE	FALSE	['0']	TRUE	FALSE	FALSE	FALSE
1262	P05771	Q92835	PRKCB	INPP5D	0.1912	TRUE	FALSE	['0', '2']	TRUE	FALSE	TRUE	FALSE
1263	P07948	Q92835	LYN	INPP5D	0.2868	FALSE	FALSE	['0', '2']	TRUE	FALSE	TRUE	FALSE
1264	Q9BZW8	Q92835	CD244	INPP5D	0.2116	TRUE	FALSE	['0']	TRUE	FALSE	FALSE	FALSE
1265	P31994	Q92835	FCGR2B	INPP5D	0.2646	FALSE	FALSE	['0']	TRUE	FALSE	FALSE	FALSE
1266	P12931	P10721	SRC	KIT	0.2731	TRUE	FALSE	['0']	TRUE	FALSE	FALSE	FALSE
1267	P42224	P10721	STAT1	KIT	0.1991	FALSE	FALSE	[]	FALSE	FALSE	FALSE	TRUE
1268	P06213	P10721	INSR	KIT	0.2399	FALSE	FALSE	['0']	TRUE	FALSE	FALSE	FALSE
1269	P20936	P10721	RASA1	KIT	0.1531	FALSE	FALSE	['0']	TRUE	FALSE	FALSE	FALSE
1270	Q06124	P10721	PTPN11	KIT	0.25	FALSE	FALSE	['0']	TRUE	FALSE	FALSE	FALSE
1271	P05771	P10721	PRKCB	KIT	0.1948	TRUE	FALSE	['0']	TRUE	FALSE	FALSE	FALSE
1272	P36888	P10721	FLT3	KIT	0.299	FALSE	FALSE	['0']	TRUE	FALSE	FALSE	FALSE
1273	P07948	P10721	LYN	KIT	0.2967	FALSE	FALSE	['0']	TRUE	FALSE	FALSE	FALSE
1274	P62993	P10721	GRB2	KIT	0.2101	FALSE	FALSE	['0']	TRUE	FALSE	FALSE	FALSE
1275	P21583	P10721	KITLG	KIT	0.3194	FALSE	FALSE	['0']	TRUE	FALSE	FALSE	FALSE
1276	P09619	P10721	PDGFRB	KIT	0.2534	FALSE	FALSE	['0']	TRUE	FALSE	FALSE	FALSE
1277	P29350	P10721	PTPN6	KIT	0.2749	FALSE	FALSE	['0']	TRUE	FALSE	FALSE	FALSE
1278	P19174	P10721	PLCG1	KIT	0.1826	FALSE	FALSE	['0']	TRUE	FALSE	FALSE	FALSE
1279	P27986	P10721	PIK3R1	KIT	0.2366	FALSE	FALSE	['0']	TRUE	FALSE	FALSE	FALSE
1280	P06493	Q01082	CDK1	SPTBN1	0.1467	FALSE	FALSE	['0']	TRUE	FALSE	FALSE	FALSE
1281	P05771	Q01082	PRKCB	SPTBN1	0.195	TRUE	FALSE	['0']	TRUE	FALSE	FALSE	FALSE
1282	P68400	Q01082	CSNK2A1	SPTBN1	0.094	FALSE	FALSE	['0']	TRUE	FALSE	FALSE	FALSE
1283	P78527	Q01082	PRKDC	SPTBN1	0.1415	TRUE	FALSE	['0']	TRUE	FALSE	FALSE	FALSE
1284	P02549	Q01082	SPTA1	SPTBN1	0.3283	TRUE	FALSE	[]	FALSE	FALSE	FALSE	TRUE
1285	Q16539	Q01082	MAPK14	SPTBN1	0.1474	FALSE	FALSE	['0']	TRUE	FALSE	FALSE	FALSE
1286	Q9UKE5	Q01082	TNIK	SPTBN1	0.1723	FALSE	FALSE	['0']	TRUE	FALSE	FALSE	FALSE
1287	P17612	Q01082	PRKACA	SPTBN1	0.1726	FALSE	FALSE	['0']	TRUE	FALSE	FALSE	FALSE
1288	P24941	Q01082	CDK2	SPTBN1	0.1413	FALSE	FALSE	['0']	TRUE	FALSE	FALSE	FALSE
1289	P62993	Q01082	GRB2	SPTBN1	0.1649	FALSE	FALSE	['0']	TRUE	FALSE	FALSE	FALSE
1290	P45984	Q01082	MAPK9	SPTBN1	0.1197	FALSE	FALSE	['0']	TRUE	FALSE	FALSE	FALSE
1291	P12931	Q8WV28	SRC	BLNK	0.2442	TRUE	FALSE	['0']	TRUE	FALSE	FALSE	FALSE
1292	P06213	Q8WV28	INSR	BLNK	0.1384	FALSE	FALSE	['0']	TRUE	FALSE	FALSE	FALSE
1293	P43405	Q8WV28	SYK	BLNK	0.2743	FALSE	FALSE	['0']	TRUE	FALSE	FALSE	FALSE
1294	P08631	Q8WV28	HCK	BLNK	0.2004	FALSE	FALSE	['0']	TRUE	FALSE	FALSE	FALSE
1295	P08069	Q8WV28	IGF1R	BLNK	0.1438	FALSE	FALSE	['0']	TRUE	FALSE	FALSE	FALSE
1296	Q06187	Q8WV28	BTK	BLNK	0.246	FALSE	FALSE	['0']	TRUE	FALSE	FALSE	FALSE
1297	P62993	Q8WV28	GRB2	BLNK	0.2391	FALSE	FALSE	['0']	TRUE	FALSE	FALSE	FALSE
1298	P06213	P17948	INSR	FLT1	0.2404	FALSE	FALSE	['0']	TRUE	FALSE	FALSE	FALSE
1299	P29474	P17948	NOS3	FLT1	0.1844	FALSE	FALSE	['0']	TRUE	FALSE	FALSE	FALSE
1300	P29353	P17948	SHC1	FLT1	0.1948	FALSE	FALSE	['0']	TRUE	FALSE	FALSE	FALSE
1301	P46109	P17948	CRKL	FLT1	0.1881	FALSE	FALSE	['0']	TRUE	FALSE	FALSE	FALSE
1302	P35968	P17948	KDR	FLT1	0.3304	FALSE	FALSE	['0']	TRUE	FALSE	FALSE	FALSE
1303	P27986	P17948	PIK3R1	FLT1	0.1827	FALSE	FALSE	['0']	TRUE	FALSE	FALSE	FALSE
1304	P63096	P17948	GNAI1	FLT1	0.1403	FALSE	FALSE	['0']	TRUE	FALSE	FALSE	FALSE
1305	Q8TDQ0	P06239	HAVCR2	LCK	0.2148	FALSE	FALSE	['0']	TRUE	FALSE	FALSE	FALSE
1306	O14543	P06239	SOCS3	LCK	0.2172	FALSE	FALSE	['0']	TRUE	FALSE	FALSE	FALSE
1307	P12931	P06239	SRC	LCK	0.3325	TRUE	FALSE	['0']	TRUE	FALSE	FALSE	FALSE
1308	P42224	P06239	STAT1	LCK	0.1723	FALSE	FALSE	['2']	FALSE	FALSE	TRUE	FALSE
1309	P20936	P06239	RASA1	LCK	0.2342	FALSE	FALSE	['0']	TRUE	FALSE	FALSE	FALSE
1310	Q9NWQ8	P06239	PAG1	LCK	0.248	FALSE	FALSE	['0']	TRUE	FALSE	FALSE	FALSE
1311	P06493	P06239	CDK1	LCK	0.1406	FALSE	FALSE	['0', '2']	TRUE	FALSE	TRUE	FALSE
1312	P43405	P06239	SYK	LCK	0.3115	FALSE	FALSE	['0', '2']	TRUE	FALSE	TRUE	FALSE
1313	Q05397	P06239	PTK2	LCK	0.3078	FALSE	FALSE	['0']	TRUE	FALSE	FALSE	FALSE
1314	P27361	P06239	MAPK3	LCK	0.2334	FALSE	FALSE	['0', '2']	TRUE	FALSE	TRUE	FALSE
1315	P36888	P06239	FLT3	LCK	0.2102	FALSE	FALSE	['0']	TRUE	FALSE	FALSE	FALSE
1316	P07948	P06239	LYN	LCK	0.3176	FALSE	FALSE	['0', '2']	TRUE	FALSE	TRUE	FALSE
1317	Q16539	P06239	MAPK14	LCK	0.2443	FALSE	FALSE	['0', '2']	TRUE	FALSE	TRUE	FALSE
1318	P17612	P06239	PRKACA	LCK	0.1939	FALSE	FALSE	['0', '2']	TRUE	FALSE	TRUE	FALSE
1319	Q13094	P06239	LCP2	LCK	0.2439	FALSE	FALSE	['0']	TRUE	FALSE	FALSE	FALSE
1320	Q05655	P06239	PRKCD	LCK	0.2291	FALSE	FALSE	['0', '2']	TRUE	FALSE	TRUE	FALSE
1321	P07949	P06239	RET	LCK	0.1964	FALSE	FALSE	['0']	TRUE	FALSE	FALSE	FALSE
1322	P43403	P06239	ZAP70	LCK	0.3239	FALSE	FALSE	['0', '2']	TRUE	FALSE	TRUE	FALSE
1323	P10747	P06239	CD28	LCK	0.3009	FALSE	FALSE	['0']	TRUE	FALSE	FALSE	FALSE
1324	P41240	P06239	CSK	LCK	0.2924	FALSE	FALSE	['0']	TRUE	FALSE	FALSE	FALSE
1325	P42768	P06239	WAS	LCK	0.2053	FALSE	FALSE	['0']	TRUE	FALSE	FALSE	FALSE
1326	P45983	P06239	MAPK8	LCK	0.1906	FALSE	FALSE	['0', '2']	TRUE	FALSE	TRUE	FALSE
1327	P29353	P06239	SHC1	LCK	0.2059	FALSE	FALSE	['0']	TRUE	FALSE	FALSE	FALSE
1328	O43561	P06239	LAT	LCK	0.2578	FALSE	FALSE	['0']	TRUE	FALSE	FALSE	FALSE
1329	Q9Y2R2	P06239	PTPN22	LCK	0.2382	FALSE	FALSE	['0']	TRUE	FALSE	FALSE	FALSE
1330	O43914	P06239	TYROBP	LCK	0.2282	FALSE	FALSE	['0']	TRUE	FALSE	FALSE	FALSE
1331	P42229	P06239	STAT5A	LCK	0.224	FALSE	FALSE	['0', '2']	TRUE	FALSE	TRUE	FALSE
1332	P16410	P06239	CTLA4	LCK	0.2521	FALSE	FALSE	['0']	TRUE	FALSE	FALSE	FALSE
1333	P08575	P06239	PTPRC	LCK	0.2969	FALSE	FALSE	['0', '2']	TRUE	FALSE	TRUE	FALSE
1334	P09769	P06239	FGR	LCK	0.2652	FALSE	FALSE	['0', '2']	TRUE	FALSE	TRUE	FALSE
1335	P29350	P06239	PTPN6	LCK	0.3186	FALSE	FALSE	['0', '2']	TRUE	FALSE	TRUE	FALSE
1336	P16885	P06239	PLCG2	LCK	0.2836	FALSE	FALSE	['0', '2']	TRUE	FALSE	TRUE	FALSE
1337	P00519	P06239	ABL1	LCK	0.2607	FALSE	FALSE	['0', '2']	TRUE	FALSE	TRUE	FALSE
1338	P22681	P06239	CBL	LCK	0.2657	FALSE	FALSE	['0', '2']	TRUE	FALSE	TRUE	FALSE
1339	P19174	P06239	PLCG1	LCK	0.2593	FALSE	FALSE	['0']	TRUE	FALSE	FALSE	FALSE
1340	P15498	P06239	VAV1	LCK	0.3165	FALSE	FALSE	['0']	TRUE	FALSE	FALSE	FALSE
1341	P27986	P06239	PIK3R1	LCK	0.2903	FALSE	FALSE	['0', '2']	TRUE	FALSE	TRUE	FALSE
1342	P52735	P06239	VAV2	LCK	0.2941	FALSE	FALSE	['0']	TRUE	FALSE	FALSE	FALSE
1343	P30530	P06239	AXL	LCK	0.2318	FALSE	FALSE	['0']	TRUE	FALSE	FALSE	FALSE
1344	Q14289	P06239	PTK2B	LCK	0.2301	FALSE	FALSE	['0', '2']	TRUE	FALSE	TRUE	FALSE
1345	P20138	P06239	CD33	LCK	0.2096	FALSE	FALSE	['0']	TRUE	FALSE	FALSE	FALSE
1346	P45984	P06239	MAPK9	LCK	0.2124	FALSE	FALSE	['0', '2']	TRUE	FALSE	TRUE	FALSE
1347	Q08881	P06239	ITK	LCK	0.2862	FALSE	FALSE	['0']	TRUE	FALSE	FALSE	FALSE
1348	Q8N5V2	P06239	NGEF	LCK	0.1681	FALSE	FALSE	['0']	TRUE	FALSE	FALSE	FALSE
1349	P12931	Q13291	SRC	SLAMF1	0.2592	TRUE	FALSE	['0']	TRUE	FALSE	FALSE	FALSE
1350	Q06124	Q13291	PTPN11	SLAMF1	0.2069	FALSE	FALSE	['0']	TRUE	FALSE	FALSE	FALSE
1351	P07948	Q13291	LYN	SLAMF1	0.298	FALSE	FALSE	['0']	TRUE	FALSE	FALSE	FALSE
1352	Q92835	Q13291	INPP5D	SLAMF1	0.2402	FALSE	FALSE	['0']	TRUE	FALSE	FALSE	FALSE
1353	P06239	Q13291	LCK	SLAMF1	0.2368	FALSE	FALSE	['0']	TRUE	FALSE	FALSE	FALSE
1354	P12931	Q9UQQ2	SRC	SH2B3	0.2617	TRUE	FALSE	['0']	TRUE	FALSE	FALSE	FALSE
1355	P43405	Q9UQQ2	SYK	SH2B3	0.26	FALSE	FALSE	['0']	TRUE	FALSE	FALSE	FALSE
1356	P08069	Q9UQQ2	IGF1R	SH2B3	0.1988	FALSE	FALSE	['0']	TRUE	FALSE	FALSE	FALSE
1357	P43403	Q9UQQ2	ZAP70	SH2B3	0.2071	FALSE	FALSE	['0']	TRUE	FALSE	FALSE	FALSE
1358	P06239	Q9UQQ2	LCK	SH2B3	0.2265	FALSE	FALSE	['0']	TRUE	FALSE	FALSE	FALSE
1359	P43405	Q8IWV1	SYK	LAX1	0.2526	FALSE	FALSE	['0']	TRUE	FALSE	FALSE	FALSE
1360	P06239	Q8IWV1	LCK	LAX1	0.2928	FALSE	FALSE	['0']	TRUE	FALSE	FALSE	FALSE
1361	P16333	P07766	NCK1	CD3E	0.2853	FALSE	FALSE	['0']	TRUE	FALSE	FALSE	FALSE
1362	P12931	P07766	SRC	CD3E	0.2588	TRUE	FALSE	['0']	TRUE	FALSE	FALSE	FALSE
1363	P43405	P07766	SYK	CD3E	0.2916	FALSE	FALSE	['0']	TRUE	FALSE	FALSE	FALSE
1364	P43403	P07766	ZAP70	CD3E	0.3409	FALSE	FALSE	['0']	TRUE	FALSE	FALSE	FALSE
1365	P06239	P07766	LCK	CD3E	0.3179	FALSE	FALSE	['0']	TRUE	FALSE	FALSE	FALSE
1366	P12931	P40259	SRC	CD79B	0.1792	TRUE	FALSE	['0']	TRUE	FALSE	FALSE	FALSE
1367	P51451	P40259	BLK	CD79B	0.1597	FALSE	FALSE	['0']	TRUE	FALSE	FALSE	FALSE
1368	P07948	P40259	LYN	CD79B	0.2525	FALSE	FALSE	['0']	TRUE	FALSE	FALSE	FALSE
1369	P06239	P40259	LCK	CD79B	0.2079	FALSE	FALSE	['0']	TRUE	FALSE	FALSE	FALSE
1370	Q8TDQ1	P06241	CD300LF	FYN	0.2074	FALSE	FALSE	['0']	TRUE	FALSE	FALSE	FALSE
1371	Q8TDQ0	P06241	HAVCR2	FYN	0.2256	FALSE	FALSE	['0']	TRUE	FALSE	FALSE	FALSE
1372	P12931	P06241	SRC	FYN	0.3339	TRUE	FALSE	['0']	TRUE	FALSE	FALSE	FALSE
1373	P23458	P06241	JAK1	FYN	0.2399	FALSE	FALSE	['0']	TRUE	FALSE	FALSE	FALSE
1374	P42681	P06241	TXK	FYN	0.1963	FALSE	FALSE	['0']	TRUE	FALSE	FALSE	FALSE
1375	Q9NWQ8	P06241	PAG1	FYN	0.189	FALSE	FALSE	['0']	TRUE	FALSE	FALSE	FALSE
1376	P31749	P06241	AKT1	FYN	0.2752	FALSE	FALSE	['0']	TRUE	FALSE	FALSE	FALSE
1377	P43405	P06241	SYK	FYN	0.2815	FALSE	FALSE	['0']	TRUE	FALSE	FALSE	FALSE
1378	Q05397	P06241	PTK2	FYN	0.275	FALSE	FALSE	['0']	TRUE	FALSE	FALSE	FALSE
1379	Q16539	P06241	MAPK14	FYN	0.237	FALSE	FALSE	['0']	TRUE	FALSE	FALSE	FALSE
1380	P35354	P06241	PTGS2	FYN	0.1821	FALSE	FALSE	['0']	TRUE	FALSE	FALSE	FALSE
1381	P17612	P06241	PRKACA	FYN	0.2318	FALSE	FALSE	['0']	TRUE	FALSE	FALSE	FALSE
1382	P25116	P06241	F2R	FYN	0.22	FALSE	FALSE	['0']	TRUE	FALSE	FALSE	FALSE
1383	Q86WV1	P06241	SKAP1	FYN	0.2018	FALSE	FALSE	['0']	TRUE	FALSE	FALSE	FALSE
1384	Q05655	P06241	PRKCD	FYN	0.2755	FALSE	FALSE	['0']	TRUE	FALSE	FALSE	FALSE
1385	P24941	P06241	CDK2	FYN	0.1628	FALSE	FALSE	['0']	TRUE	FALSE	FALSE	FALSE
1386	P08069	P06241	IGF1R	FYN	0.2446	FALSE	FALSE	['0']	TRUE	FALSE	FALSE	FALSE
1387	P43403	P06241	ZAP70	FYN	0.2421	FALSE	FALSE	['0']	TRUE	FALSE	FALSE	FALSE
1388	P10747	P06241	CD28	FYN	0.2228	FALSE	FALSE	['0']	TRUE	FALSE	FALSE	FALSE
1389	P41240	P06241	CSK	FYN	0.2627	FALSE	FALSE	['0']	TRUE	FALSE	FALSE	FALSE
1390	P42768	P06241	WAS	FYN	0.1962	FALSE	FALSE	['0']	TRUE	FALSE	FALSE	FALSE
1391	P14317	P06241	HCLS1	FYN	0.1912	FALSE	FALSE	['0']	TRUE	FALSE	FALSE	FALSE
1392	Q00535	P06241	CDK5	FYN	0.2881	FALSE	FALSE	['0']	TRUE	FALSE	FALSE	FALSE
1393	P29353	P06241	SHC1	FYN	0.2194	FALSE	FALSE	['0']	TRUE	FALSE	FALSE	FALSE
1394	O43561	P06241	LAT	FYN	0.1888	FALSE	FALSE	['0']	TRUE	FALSE	FALSE	FALSE
1395	O43914	P06241	TYROBP	FYN	0.2482	FALSE	FALSE	['0']	TRUE	FALSE	FALSE	FALSE
1396	O60500	P06241	NPHS1	FYN	0.1493	FALSE	FALSE	['0']	TRUE	FALSE	FALSE	FALSE
1397	P16410	P06241	CTLA4	FYN	0.2116	FALSE	FALSE	['0']	TRUE	FALSE	FALSE	FALSE
1398	P08575	P06241	PTPRC	FYN	0.2769	FALSE	FALSE	['0']	TRUE	FALSE	FALSE	FALSE
1399	Q9UQC2	P06241	GAB2	FYN	0.1774	FALSE	FALSE	['0']	TRUE	FALSE	FALSE	FALSE
1400	P04049	P06241	RAF1	FYN	0.2311	FALSE	FALSE	['0']	TRUE	FALSE	FALSE	FALSE
1401	P09619	P06241	PDGFRB	FYN	0.2488	FALSE	FALSE	['0']	TRUE	FALSE	FALSE	FALSE
1402	P09769	P06241	FGR	FYN	0.2576	FALSE	FALSE	['0']	TRUE	FALSE	FALSE	FALSE
1403	P29350	P06241	PTPN6	FYN	0.254	FALSE	FALSE	['0']	TRUE	FALSE	FALSE	FALSE
1404	Q15417	P06241	CNN3	FYN	0.1002	FALSE	FALSE	['0']	TRUE	FALSE	FALSE	FALSE
1405	Q14254	P06241	FLOT2	FYN	0.1775	FALSE	FALSE	['0']	TRUE	FALSE	FALSE	FALSE
1406	P16885	P06241	PLCG2	FYN	0.2421	FALSE	FALSE	['0']	TRUE	FALSE	FALSE	FALSE
1407	P00519	P06241	ABL1	FYN	0.2941	FALSE	FALSE	['0']	TRUE	FALSE	FALSE	FALSE
1408	P56945	P06241	BCAR1	FYN	0.222	FALSE	FALSE	['0']	TRUE	FALSE	FALSE	FALSE
1409	P22681	P06241	CBL	FYN	0.2659	FALSE	FALSE	['0']	TRUE	FALSE	FALSE	FALSE
1410	P15498	P06241	VAV1	FYN	0.2508	FALSE	FALSE	['0']	TRUE	FALSE	FALSE	FALSE
1411	P27986	P06241	PIK3R1	FYN	0.256	FALSE	FALSE	['0']	TRUE	FALSE	FALSE	FALSE
1412	P52735	P06241	VAV2	FYN	0.244	FALSE	FALSE	['0']	TRUE	FALSE	FALSE	FALSE
1413	P30530	P06241	AXL	FYN	0.2243	FALSE	FALSE	['0']	TRUE	FALSE	FALSE	FALSE
1414	Q14185	P06241	DOCK1	FYN	0.187	FALSE	FALSE	['0']	TRUE	FALSE	FALSE	FALSE
1415	P02751	P06241	FN1	FYN	0.1988	FALSE	FALSE	['0']	TRUE	FALSE	FALSE	FALSE
1416	Q07912	P06241	TNK2	FYN	0.2144	FALSE	FALSE	['0']	TRUE	FALSE	FALSE	FALSE
1417	Q14289	P06241	PTK2B	FYN	0.2943	FALSE	FALSE	['0']	TRUE	FALSE	FALSE	FALSE
1418	P12318	P06241	FCGR2A	FYN	0.1783	FALSE	FALSE	['0']	TRUE	FALSE	FALSE	FALSE
1419	Q16620	P06241	NTRK2	FYN	0.2665	FALSE	FALSE	['0']	TRUE	FALSE	FALSE	FALSE
1420	Q8N5V2	P06241	NGEF	FYN	0.2208	FALSE	FALSE	['0']	TRUE	FALSE	FALSE	FALSE
1421	P31994	P06241	FCGR2B	FYN	0.2854	FALSE	FALSE	['0']	TRUE	FALSE	FALSE	FALSE
1422	P41180	P06241	CASR	FYN	0.2284	FALSE	FALSE	['0']	TRUE	FALSE	FALSE	FALSE
1423	P30273	P06241	FCER1G	FYN	0.2446	TRUE	FALSE	['0']	TRUE	FALSE	FALSE	FALSE
1424	P06239	P06241	LCK	FYN	0.3214	FALSE	FALSE	['0']	TRUE	FALSE	FALSE	FALSE
1425	Q13291	P06241	SLAMF1	FYN	0.2179	FALSE	FALSE	['0']	TRUE	FALSE	FALSE	FALSE
1426	P07766	P06241	CD3E	FYN	0.2473	FALSE	FALSE	['0']	TRUE	FALSE	FALSE	FALSE
1427	P40259	P06241	CD79B	FYN	0.1707	FALSE	FALSE	['0']	TRUE	FALSE	FALSE	FALSE
1428	P12931	P21453	SRC	S1PR1	0.2243	TRUE	FALSE	['0']	TRUE	FALSE	FALSE	FALSE
1429	P51451	P21453	BLK	S1PR1	0.1085	FALSE	FALSE	['0']	TRUE	FALSE	FALSE	FALSE
1430	P31749	P21453	AKT1	S1PR1	0.2127	FALSE	FALSE	['0']	TRUE	FALSE	FALSE	FALSE
1431	P08631	P21453	HCK	S1PR1	0.1964	FALSE	FALSE	['0']	TRUE	FALSE	FALSE	FALSE
1432	P07948	P21453	LYN	S1PR1	0.2258	FALSE	FALSE	['0']	TRUE	FALSE	FALSE	FALSE
1433	P09769	P21453	FGR	S1PR1	0.155	FALSE	FALSE	['0']	TRUE	FALSE	FALSE	FALSE
1434	P35968	P21453	KDR	S1PR1	0.2422	FALSE	FALSE	['0']	TRUE	FALSE	FALSE	FALSE
1435	P06239	P21453	LCK	S1PR1	0.1556	FALSE	FALSE	['0']	TRUE	FALSE	FALSE	FALSE
1436	P06241	P21453	FYN	S1PR1	0.2019	FALSE	FALSE	['0']	TRUE	FALSE	FALSE	FALSE
1437	P12931	P32248	SRC	CCR7	0.2698	TRUE	FALSE	['0']	TRUE	FALSE	FALSE	FALSE
1438	P06239	P32248	LCK	CCR7	0.2161	FALSE	FALSE	['0']	TRUE	FALSE	FALSE	FALSE
1439	P12931	P31995	SRC	FCGR2C	0.2072	TRUE	FALSE	['0']	TRUE	FALSE	FALSE	FALSE
1440	P51451	P31995	BLK	FCGR2C	0.1675	FALSE	FALSE	['0']	TRUE	FALSE	FALSE	FALSE
1441	P43405	P31995	SYK	FCGR2C	0.2591	FALSE	FALSE	['0']	TRUE	FALSE	FALSE	FALSE
1442	P07948	P31995	LYN	FCGR2C	0.241	FALSE	FALSE	['0']	TRUE	FALSE	FALSE	FALSE
1443	P06241	P31995	FYN	FCGR2C	0.1681	FALSE	FALSE	['0']	TRUE	FALSE	FALSE	FALSE
1444	O95994	P29597	AGR2	TYK2	0.2063	FALSE	FALSE	['0']	TRUE	FALSE	FALSE	FALSE
1445	Q8TDQ0	P29597	HAVCR2	TYK2	0.2517	FALSE	FALSE	['0']	TRUE	FALSE	FALSE	FALSE
1446	P23458	P29597	JAK1	TYK2	0.4416	FALSE	FALSE	['0']	TRUE	FALSE	FALSE	FALSE
1447	P42224	P29597	STAT1	TYK2	0.2364	FALSE	FALSE	[]	FALSE	FALSE	FALSE	TRUE
1448	P05112	P29597	IL4	TYK2	0.2917	FALSE	FALSE	['0']	TRUE	FALSE	FALSE	FALSE
1449	P24394	P29597	IL4R	TYK2	0.2794	FALSE	FALSE	['0']	TRUE	FALSE	FALSE	FALSE
1450	P14317	P29597	HCLS1	TYK2	0.215	FALSE	FALSE	['0']	TRUE	FALSE	FALSE	FALSE
1451	P08575	P29597	PTPRC	TYK2	0.2659	FALSE	FALSE	['0']	TRUE	FALSE	FALSE	FALSE
1452	P18031	P29597	PTPN1	TYK2	0.2385	FALSE	FALSE	['0']	TRUE	FALSE	FALSE	FALSE
1453	P35228	P29597	NOS2	TYK2	0.2343	FALSE	FALSE	['0']	TRUE	FALSE	FALSE	FALSE
1454	P51452	P29597	DUSP3	TYK2	0.1789	FALSE	FALSE	['0']	TRUE	FALSE	FALSE	FALSE
1455	P06241	P29597	FYN	TYK2	0.2396	FALSE	FALSE	['0']	TRUE	FALSE	FALSE	FALSE
1456	P43405	Q9HCN6	SYK	GP6	0.2411	FALSE	FALSE	['0']	TRUE	FALSE	FALSE	FALSE
1457	P07948	Q9HCN6	LYN	GP6	0.2295	FALSE	FALSE	['0']	TRUE	FALSE	FALSE	FALSE
1458	P16885	Q9HCN6	PLCG2	GP6	0.2339	FALSE	FALSE	['0']	TRUE	FALSE	FALSE	FALSE
1459	P06241	Q9HCN6	FYN	GP6	0.1765	FALSE	FALSE	['0']	TRUE	FALSE	FALSE	FALSE
1460	P47756	Q9Y5K6	CAPZB	CD2AP	0.2038	FALSE	FALSE	['0']	TRUE	FALSE	FALSE	FALSE
1461	P62993	Q9Y5K6	GRB2	CD2AP	0.212	FALSE	FALSE	['0']	TRUE	FALSE	FALSE	FALSE
1462	P22681	Q9Y5K6	CBL	CD2AP	0.2491	FALSE	FALSE	['0']	TRUE	FALSE	FALSE	FALSE
1463	Q8WV28	Q9Y5K6	BLNK	CD2AP	0.1678	FALSE	FALSE	['0']	TRUE	FALSE	FALSE	FALSE
1464	P06241	Q9Y5K6	FYN	CD2AP	0.2515	FALSE	FALSE	['0']	TRUE	FALSE	FALSE	FALSE
1465	P06396	P28289	GSN	TMOD1	0.2496	TRUE	FALSE	['0']	TRUE	FALSE	FALSE	FALSE
1466	P06493	Q08345	CDK1	DDR1	0.1738	FALSE	FALSE	['0']	TRUE	FALSE	FALSE	FALSE
1467	Q06124	Q08345	PTPN11	DDR1	0.2023	FALSE	FALSE	['0']	TRUE	FALSE	FALSE	FALSE
1468	P24941	Q08345	CDK2	DDR1	0.1484	FALSE	FALSE	['0']	TRUE	FALSE	FALSE	FALSE
1469	P29353	Q08345	SHC1	DDR1	0.1445	FALSE	FALSE	['0']	TRUE	FALSE	FALSE	FALSE
1470	Q14254	Q08345	FLOT2	DDR1	0.1315	FALSE	FALSE	['0']	TRUE	FALSE	FALSE	FALSE
1471	P06493	Q9BQQ3	CDK1	GORASP1	0.1404	FALSE	FALSE	[]	FALSE	FALSE	FALSE	TRUE
1472	P53350	Q9BQQ3	PLK1	GORASP1	0.157	FALSE	FALSE	[]	FALSE	FALSE	FALSE	TRUE
1473	Q9H2G9	Q9BQQ3	BLZF1	GORASP1	0.3874	FALSE	FALSE	['1']	FALSE	TRUE	FALSE	FALSE
1474	P24941	Q9BQQ3	CDK2	GORASP1	0.1185	FALSE	FALSE	[]	FALSE	FALSE	FALSE	TRUE
1475	P45984	Q9BQQ3	MAPK9	GORASP1	0.1059	FALSE	FALSE	[]	FALSE	FALSE	FALSE	TRUE
1476	P51451	Q8N884	BLK	CGAS	0.1605	FALSE	FALSE	[]	FALSE	FALSE	FALSE	TRUE
1477	P31749	Q8N884	AKT1	CGAS	0.2066	FALSE	FALSE	['2']	FALSE	FALSE	TRUE	FALSE
1478	P06493	Q8N884	CDK1	CGAS	0.1576	FALSE	FALSE	['2']	FALSE	FALSE	TRUE	FALSE
1479	P43405	Q8N884	SYK	CGAS	0.2295	FALSE	FALSE	['2']	FALSE	FALSE	TRUE	FALSE
1480	P06493	Q9UI09	CDK1	NDUFA12	0.0955	FALSE	FALSE	['2']	FALSE	FALSE	TRUE	FALSE
1481	P51970	Q9UI09	NDUFA8	NDUFA12	0.6861	FALSE	FALSE	['2']	FALSE	FALSE	TRUE	FALSE
1482	O95169	Q9UI09	NDUFB8	NDUFA12	0.76	FALSE	FALSE	['2']	FALSE	FALSE	TRUE	FALSE
1483	O43920	Q9UI09	NDUFS5	NDUFA12	0.6868	FALSE	FALSE	['2']	FALSE	FALSE	TRUE	FALSE
1484	O43674	Q9UI09	NDUFB5	NDUFA12	0.6969	FALSE	FALSE	['2']	FALSE	FALSE	TRUE	FALSE
1485	O43676	Q9UI09	NDUFB3	NDUFA12	0.7936	FALSE	FALSE	['2']	FALSE	FALSE	TRUE	FALSE
1486	P16333	Q05193	NCK1	DNM1	0.1115	FALSE	FALSE	['0']	TRUE	FALSE	FALSE	FALSE
1487	Q9Y5X1	Q05193	SNX9	DNM1	0.2316	TRUE	FALSE	['0']	TRUE	FALSE	FALSE	FALSE
1488	P12931	Q05193	SRC	DNM1	0.139	TRUE	FALSE	['0']	TRUE	FALSE	FALSE	FALSE
1489	P06493	Q05193	CDK1	DNM1	0.129	FALSE	FALSE	['0']	TRUE	FALSE	FALSE	FALSE
1490	P24941	Q05193	CDK2	DNM1	0.1099	FALSE	FALSE	['0']	TRUE	FALSE	FALSE	FALSE
1491	P62993	Q05193	GRB2	DNM1	0.142	FALSE	FALSE	['0']	TRUE	FALSE	FALSE	FALSE
1492	P45983	Q05193	MAPK8	DNM1	0.0798	FALSE	FALSE	['0']	TRUE	FALSE	FALSE	FALSE
1493	Q00535	Q05193	CDK5	DNM1	0.1575	FALSE	FALSE	['0']	TRUE	FALSE	FALSE	FALSE
1494	P06493	P28562	CDK1	DUSP1	0.187	FALSE	FALSE	['0']	TRUE	FALSE	FALSE	FALSE
1495	P36507	P28562	MAP2K2	DUSP1	0.1509	FALSE	FALSE	['0']	TRUE	FALSE	FALSE	FALSE
1496	P27361	P28562	MAPK3	DUSP1	0.2465	FALSE	FALSE	['0']	TRUE	FALSE	FALSE	FALSE
1497	Q16539	P28562	MAPK14	DUSP1	0.254	FALSE	FALSE	['0']	TRUE	FALSE	FALSE	FALSE
1498	P06493	Q9UBP0	CDK1	SPAST	0.2138	FALSE	FALSE	[]	FALSE	FALSE	FALSE	TRUE
1499	Q8WXF7	Q9UBP0	ATL1	SPAST	0.268	TRUE	FALSE	['1']	FALSE	TRUE	FALSE	FALSE
1500	Q5T4F4	Q9UBP0	ZFYVE27	SPAST	0.2304	FALSE	FALSE	['1']	FALSE	TRUE	FALSE	FALSE
1501	P51451	P24539	BLK	ATP5F1	0.1092	FALSE	FALSE	[]	FALSE	FALSE	FALSE	TRUE
1502	P48047	P24539	ATP5O	ATP5F1	0.3142	TRUE	FALSE	['2']	FALSE	FALSE	TRUE	FALSE
1503	Q9H1C4	P24539	UNC93B1	ATP5F1	0.0774	FALSE	FALSE	[]	FALSE	FALSE	FALSE	TRUE
1504	P25705	P24539	ATP5A1	ATP5F1	0.3014	TRUE	FALSE	['2']	FALSE	FALSE	TRUE	FALSE
1505	O75947	P24539	ATP5H	ATP5F1	0.5782	FALSE	FALSE	['2']	FALSE	FALSE	TRUE	FALSE
1506	P18859	P24539	ATP5J	ATP5F1	0.5681	FALSE	FALSE	['2']	FALSE	FALSE	TRUE	FALSE
1507	O75964	P24539	ATP5L	ATP5F1	0.5344	FALSE	FALSE	['2']	FALSE	FALSE	TRUE	FALSE
1508	P30049	P24539	ATP5D	ATP5F1	0.3725	FALSE	FALSE	['2']	FALSE	FALSE	TRUE	FALSE
1509	P06576	P24539	ATP5B	ATP5F1	0.3413	FALSE	FALSE	['2']	FALSE	FALSE	TRUE	FALSE
1510	P36542	P24539	ATP5C1	ATP5F1	0.5162	FALSE	FALSE	['2']	FALSE	FALSE	TRUE	FALSE
1511	P03928	P24539	MT-ATP8	ATP5F1	0.5782	FALSE	FALSE	['2']	FALSE	FALSE	TRUE	FALSE
1512	P30049	P48201	ATP5D	ATP5G3	0.3807	FALSE	FALSE	['2']	FALSE	FALSE	TRUE	FALSE
1513	P06576	P48201	ATP5B	ATP5G3	0.3321	FALSE	FALSE	['2']	FALSE	FALSE	TRUE	FALSE
1514	Q9H1C4	P56385	UNC93B1	ATP5I	0.0686	FALSE	FALSE	[]	FALSE	FALSE	FALSE	TRUE
1515	P25705	P56385	ATP5A1	ATP5I	0.3252	TRUE	FALSE	['2']	FALSE	FALSE	TRUE	FALSE
1516	P30049	P56385	ATP5D	ATP5I	0.3963	FALSE	FALSE	['2']	FALSE	FALSE	TRUE	FALSE
1517	P06576	P56385	ATP5B	ATP5I	0.3434	FALSE	FALSE	['2']	FALSE	FALSE	TRUE	FALSE
1518	P24539	P56385	ATP5F1	ATP5I	0.5322	FALSE	FALSE	['2']	FALSE	FALSE	TRUE	FALSE
1519	P08754	P62873	GNAI3	GNB1	0.2412	FALSE	FALSE	['0']	TRUE	FALSE	FALSE	FALSE
1520	P50151	P62873	GNG10	GNB1	0.3142	FALSE	FALSE	['0']	TRUE	FALSE	FALSE	FALSE
1521	Q14344	P62873	GNA13	GNB1	0.2255	FALSE	FALSE	['0']	TRUE	FALSE	FALSE	FALSE
1522	P63096	P62873	GNAI1	GNB1	0.2386	FALSE	FALSE	['0']	TRUE	FALSE	FALSE	FALSE
1523	P20936	P07333	RASA1	CSF1R	0.1693	FALSE	FALSE	['0']	TRUE	FALSE	FALSE	FALSE
1524	Q05397	P07333	PTK2	CSF1R	0.2638	FALSE	FALSE	['0']	TRUE	FALSE	FALSE	FALSE
1525	P36888	P07333	FLT3	CSF1R	0.3172	FALSE	FALSE	['0']	TRUE	FALSE	FALSE	FALSE
1526	P08069	P07333	IGF1R	CSF1R	0.2549	FALSE	FALSE	['0']	TRUE	FALSE	FALSE	FALSE
1527	P14317	P07333	HCLS1	CSF1R	0.1912	FALSE	FALSE	['0']	TRUE	FALSE	FALSE	FALSE
1528	P18031	P07333	PTPN1	CSF1R	0.2022	FALSE	FALSE	['0']	TRUE	FALSE	FALSE	FALSE
1529	P09619	P07333	PDGFRB	CSF1R	0.2661	FALSE	FALSE	['0']	TRUE	FALSE	FALSE	FALSE
1530	P52735	P07333	VAV2	CSF1R	0.1805	FALSE	FALSE	['0']	TRUE	FALSE	FALSE	FALSE
1531	P31749	Q15375	AKT1	EPHA7	0.2371	FALSE	FALSE	['0']	TRUE	FALSE	FALSE	FALSE
1532	Q16288	Q15375	NTRK3	EPHA7	0.2831	FALSE	FALSE	['0']	TRUE	FALSE	FALSE	FALSE
1533	P07333	Q15375	CSF1R	EPHA7	0.2589	FALSE	FALSE	['0']	TRUE	FALSE	FALSE	FALSE
1534	Q16539	P50148	MAPK14	GNAQ	0.1994	FALSE	TRUE	['0']	TRUE	FALSE	FALSE	FALSE
1535	Q00535	P50148	CDK5	GNAQ	0.1826	FALSE	TRUE	['0']	TRUE	FALSE	FALSE	FALSE
1536	P50151	P50148	GNG10	GNAQ	0.2685	FALSE	TRUE	['0']	TRUE	FALSE	FALSE	FALSE
1537	P62873	P50148	GNB1	GNAQ	0.3365	FALSE	TRUE	['0']	TRUE	FALSE	FALSE	FALSE
1538	P00734	P07737	F2	PFN1	0.149	TRUE	FALSE	['0']	TRUE	FALSE	FALSE	FALSE
1539	P12931	P07737	SRC	PFN1	0.2486	TRUE	FALSE	['0']	TRUE	FALSE	FALSE	FALSE
1540	P17612	P07737	PRKACA	PFN1	0.1722	FALSE	FALSE	['0']	TRUE	FALSE	FALSE	FALSE
1541	P35968	P07737	KDR	PFN1	0.1683	FALSE	FALSE	['0']	TRUE	FALSE	FALSE	FALSE
1542	P43405	Q9GZY6	SYK	LAT2	0.291	FALSE	FALSE	['0']	TRUE	FALSE	FALSE	FALSE
1543	P07948	Q9GZY6	LYN	LAT2	0.2897	FALSE	FALSE	['0']	TRUE	FALSE	FALSE	FALSE
1544	P10721	Q9GZY6	KIT	LAT2	0.2278	FALSE	FALSE	['0']	TRUE	FALSE	FALSE	FALSE
1545	P12931	P20273	SRC	CD22	0.2294	TRUE	FALSE	['0']	TRUE	FALSE	FALSE	FALSE
1546	P43405	P20273	SYK	CD22	0.2522	FALSE	FALSE	['0']	TRUE	FALSE	FALSE	FALSE
1547	P07948	P20273	LYN	CD22	0.244	FALSE	FALSE	['0']	TRUE	FALSE	FALSE	FALSE
1548	P29350	P20273	PTPN6	CD22	0.2382	FALSE	FALSE	['0']	TRUE	FALSE	FALSE	FALSE
1549	P19174	P20273	PLCG1	CD22	0.1487	FALSE	FALSE	['0']	TRUE	FALSE	FALSE	FALSE
1550	P07948	Q9UJZ1	LYN	STOML2	0.253	FALSE	FALSE	['0']	TRUE	FALSE	FALSE	FALSE
1551	P51451	Q8NDB2	BLK	BANK1	0.2267	FALSE	FALSE	['0']	TRUE	FALSE	FALSE	FALSE
1552	P07948	Q8NDB2	LYN	BANK1	0.2743	FALSE	FALSE	['0']	TRUE	FALSE	FALSE	FALSE
1553	P07948	Q6UWF3	LYN	SCIMP	0.248	FALSE	FALSE	['0']	TRUE	FALSE	FALSE	FALSE
1554	P41240	Q6UWF3	CSK	SCIMP	0.1928	FALSE	FALSE	['0']	TRUE	FALSE	FALSE	FALSE
1555	P43405	P11049	SYK	CD37	0.2461	FALSE	FALSE	['0']	TRUE	FALSE	FALSE	FALSE
1556	P07948	P11049	LYN	CD37	0.262	FALSE	FALSE	['0']	TRUE	FALSE	FALSE	FALSE
1557	P29350	P11049	PTPN6	CD37	0.2985	FALSE	FALSE	['0']	TRUE	FALSE	FALSE	FALSE
1558	Q6UWF3	P11049	SCIMP	CD37	0.2779	FALSE	FALSE	['0']	TRUE	FALSE	FALSE	FALSE
1559	P12931	P25063	SRC	CD24	0.2381	TRUE	FALSE	['0']	TRUE	FALSE	FALSE	FALSE
1560	P07948	P25063	LYN	CD24	0.2516	FALSE	FALSE	['0']	TRUE	FALSE	FALSE	FALSE
1561	P12931	Q16832	SRC	DDR2	0.2834	TRUE	FALSE	['0']	TRUE	FALSE	FALSE	FALSE
1562	Q05655	Q16832	PRKCD	DDR2	0.2234	FALSE	FALSE	['0', '2']	TRUE	FALSE	TRUE	FALSE
1563	P37231	Q16832	PPARG	DDR2	0.2272	FALSE	FALSE	['0', '2']	TRUE	FALSE	TRUE	FALSE
1564	P07949	Q16832	RET	DDR2	0.2445	FALSE	FALSE	['0']	TRUE	FALSE	FALSE	FALSE
1565	P29353	Q16832	SHC1	DDR2	0.1964	FALSE	FALSE	['0']	TRUE	FALSE	FALSE	FALSE
1566	P22681	Q16832	CBL	DDR2	0.2039	FALSE	FALSE	['0', '2']	TRUE	FALSE	TRUE	FALSE
1567	Q16288	Q16832	NTRK3	DDR2	0.2503	FALSE	FALSE	['0']	TRUE	FALSE	FALSE	FALSE
1568	Q08345	Q16832	DDR1	DDR2	0.3019	FALSE	FALSE	['0']	TRUE	FALSE	FALSE	FALSE
1569	Q3MIR4	P22455	TMEM30B	FGFR4	0.1116	FALSE	FALSE	[]	FALSE	FALSE	FALSE	TRUE
1570	P42224	P22455	STAT1	FGFR4	0.1086	FALSE	FALSE	[]	FALSE	FALSE	FALSE	TRUE
1571	Q06124	P22455	PTPN11	FGFR4	0.1756	FALSE	FALSE	['0']	TRUE	FALSE	FALSE	FALSE
1572	P07949	P22455	RET	FGFR4	0.1907	FALSE	FALSE	['0']	TRUE	FALSE	FALSE	FALSE
1573	P14317	P22455	HCLS1	FGFR4	0.1546	FALSE	FALSE	['0']	TRUE	FALSE	FALSE	FALSE
1574	P45983	P22455	MAPK8	FGFR4	0.1863	FALSE	FALSE	['0']	TRUE	FALSE	FALSE	FALSE
1575	P19174	P22455	PLCG1	FGFR4	0.1425	FALSE	FALSE	['0']	TRUE	FALSE	FALSE	FALSE
1576	P11362	P22455	FGFR1	FGFR4	0.2519	FALSE	FALSE	['0']	TRUE	FALSE	FALSE	FALSE
1577	Q8N5M9	Q9BXN2	JAGN1	CLEC7A	0.1743	FALSE	FALSE	['0']	TRUE	FALSE	FALSE	FALSE
1578	P12931	Q9BXN2	SRC	CLEC7A	0.2191	TRUE	FALSE	['0']	TRUE	FALSE	FALSE	FALSE
1579	P12314	Q9BXN2	FCGR1A	CLEC7A	0.3069	FALSE	FALSE	['0']	TRUE	FALSE	FALSE	FALSE
1580	P43405	P32119	SYK	PRDX2	0.2561	FALSE	FALSE	['0']	TRUE	FALSE	FALSE	FALSE
1581	Q3MIR4	Q06418	TMEM30B	TYRO3	0.1211	FALSE	FALSE	[]	FALSE	FALSE	FALSE	TRUE
1582	P31749	Q06418	AKT1	TYRO3	0.2036	FALSE	FALSE	['0']	TRUE	FALSE	FALSE	FALSE
1583	Q05655	Q06418	PRKCD	TYRO3	0.2056	FALSE	FALSE	['0']	TRUE	FALSE	FALSE	FALSE
1584	P43403	Q06418	ZAP70	TYRO3	0.2362	FALSE	FALSE	['0']	TRUE	FALSE	FALSE	FALSE
1585	P62993	Q06418	GRB2	TYRO3	0.1772	FALSE	FALSE	['0']	TRUE	FALSE	FALSE	FALSE
1586	P09769	Q06418	FGR	TYRO3	0.2294	FALSE	FALSE	['0']	TRUE	FALSE	FALSE	FALSE
1587	P22681	Q06418	CBL	TYRO3	0.2411	FALSE	FALSE	['0']	TRUE	FALSE	FALSE	FALSE
1588	P19174	Q06418	PLCG1	TYRO3	0.1725	FALSE	FALSE	['0']	TRUE	FALSE	FALSE	FALSE
1589	Q9BYB0	P11177	SHANK3	PDHB	0.0321	FALSE	FALSE	[]	FALSE	FALSE	FALSE	TRUE
1590	P42229	P11177	STAT5A	PDHB	0.098	FALSE	FALSE	['2']	FALSE	FALSE	TRUE	FALSE
1591	Q9BZW8	P09326	CD244	CD48	0.2481	TRUE	FALSE	['0']	TRUE	FALSE	FALSE	FALSE
1592	P13073	P09669	COX4I1	COX6C	0.4873	TRUE	FALSE	['0']	TRUE	FALSE	FALSE	FALSE
1593	P00403	P09669	MT-CO2	COX6C	0.4031	FALSE	FALSE	['0']	TRUE	FALSE	FALSE	FALSE
1594	P61803	P0C6T2	DAD1	OST4	0.5259	TRUE	FALSE	['1']	FALSE	TRUE	FALSE	FALSE
1595	P52564	Q9Y6R4	MAP2K6	MAP3K4	0.2432	FALSE	FALSE	['0']	TRUE	FALSE	FALSE	FALSE
1596	Q06187	Q9Y6R4	BTK	MAP3K4	0.1884	FALSE	FALSE	['0']	TRUE	FALSE	FALSE	FALSE
1597	P45983	Q9Y6R4	MAPK8	MAP3K4	0.1939	FALSE	FALSE	['0']	TRUE	FALSE	FALSE	FALSE
1598	Q14289	Q9Y6R4	PTK2B	MAP3K4	0.2009	FALSE	FALSE	['0']	TRUE	FALSE	FALSE	FALSE
1599	P45984	Q9Y6R4	MAPK9	MAP3K4	0.1966	FALSE	FALSE	['0']	TRUE	FALSE	FALSE	FALSE
1600	Q9ULJ8	Q0ZGT2	PPP1R9A	NEXN	0.2875	FALSE	TRUE	['0']	TRUE	FALSE	FALSE	FALSE
1601	P42224	Q14393	STAT1	GAS6	0.2082	FALSE	FALSE	[]	FALSE	FALSE	FALSE	TRUE
1602	P30530	Q14393	AXL	GAS6	0.3257	FALSE	FALSE	['0']	TRUE	FALSE	FALSE	FALSE
1603	P68400	P10646	CSNK2A1	TFPI	0.0957	FALSE	TRUE	['0']	TRUE	FALSE	FALSE	FALSE
1604	P29474	P10646	NOS3	TFPI	0.1937	FALSE	TRUE	['0']	TRUE	FALSE	FALSE	FALSE
1605	P10747	P42680	CD28	TEC	0.2237	FALSE	FALSE	['0']	TRUE	FALSE	FALSE	FALSE
1606	Q06187	P42680	BTK	TEC	0.2525	FALSE	FALSE	['0']	TRUE	FALSE	FALSE	FALSE
1607	P42768	P42680	WAS	TEC	0.1077	FALSE	FALSE	['0']	TRUE	FALSE	FALSE	FALSE
1608	P16410	P42680	CTLA4	TEC	0.2108	FALSE	FALSE	['0']	TRUE	FALSE	FALSE	FALSE
1609	P16885	P42680	PLCG2	TEC	0.2063	FALSE	FALSE	['0']	TRUE	FALSE	FALSE	FALSE
1610	P19174	P42680	PLCG1	TEC	0.1806	FALSE	FALSE	['0']	TRUE	FALSE	FALSE	FALSE
1611	P15391	P42680	CD19	TEC	0.22	FALSE	FALSE	['0']	TRUE	FALSE	FALSE	FALSE
1612	Q08881	P42680	ITK	TEC	0.2796	FALSE	FALSE	['0']	TRUE	FALSE	FALSE	FALSE
1613	P10747	P42081	CD28	CD86	0.379	FALSE	FALSE	['0']	TRUE	FALSE	FALSE	FALSE
1614	P16410	P42081	CTLA4	CD86	0.288	FALSE	FALSE	['0']	TRUE	FALSE	FALSE	FALSE
1615	P12931	Q8WU20	SRC	FRS2	0.25	TRUE	FALSE	['0']	TRUE	FALSE	FALSE	FALSE
1616	Q06124	Q8WU20	PTPN11	FRS2	0.2473	FALSE	FALSE	['0']	TRUE	FALSE	FALSE	FALSE
1617	P11362	Q8WU20	FGFR1	FRS2	0.2707	FALSE	FALSE	['0']	TRUE	FALSE	FALSE	FALSE
1618	P12931	P11511	SRC	CYP19A1	0.2392	TRUE	FALSE	['0']	TRUE	FALSE	FALSE	FALSE
1619	P12931	Q99439	SRC	CNN2	0.2464	TRUE	FALSE	['0']	TRUE	FALSE	FALSE	FALSE
1620	Q15417	Q99439	CNN3	CNN2	0.3315	FALSE	FALSE	['0']	TRUE	FALSE	FALSE	FALSE
1621	P31749	P29992	AKT1	GNA11	0.1991	FALSE	FALSE	['0']	TRUE	FALSE	FALSE	FALSE
1622	Q16539	P29992	MAPK14	GNA11	0.2062	FALSE	FALSE	['0']	TRUE	FALSE	FALSE	FALSE
1623	P50151	P29992	GNG10	GNA11	0.2755	FALSE	FALSE	['0']	TRUE	FALSE	FALSE	FALSE
1624	P62873	P29992	GNB1	GNA11	0.3287	FALSE	FALSE	['0']	TRUE	FALSE	FALSE	FALSE
1625	Q9BTZ2	P30837	DHRS4	ALDH1B1	0.2566	FALSE	FALSE	['2']	FALSE	FALSE	TRUE	FALSE
1626	P27824	Q9UNL2	CANX	SSR3	0.205	TRUE	FALSE	['1']	FALSE	TRUE	FALSE	FALSE
1627	Q9BTZ2	P30048	DHRS4	PRDX3	0.1469	FALSE	TRUE	[]	FALSE	FALSE	FALSE	TRUE
1628	P32119	P30048	PRDX2	PRDX3	0.2692	FALSE	TRUE	['0']	TRUE	FALSE	FALSE	FALSE
1629	Q8WXF7	Q15363	ATL1	TMED2	0.2623	TRUE	TRUE	['1']	FALSE	TRUE	FALSE	FALSE
1630	O15260	Q15363	SURF4	TMED2	0.2645	FALSE	TRUE	['1']	FALSE	TRUE	FALSE	FALSE
1631	Q9BVK6	Q15363	TMED9	TMED2	0.345	FALSE	TRUE	['1']	FALSE	TRUE	FALSE	FALSE
1632	Q13445	Q15363	TMED1	TMED2	0.2998	FALSE	TRUE	['1']	FALSE	TRUE	FALSE	FALSE
1633	P55085	Q15363	F2RL1	TMED2	0.1965	FALSE	TRUE	[]	FALSE	FALSE	FALSE	TRUE
1634	Q9H0U3	Q15363	MAGT1	TMED2	0.1563	FALSE	TRUE	['1']	FALSE	TRUE	FALSE	FALSE
1635	P49755	Q15363	TMED10	TMED2	0.3142	TRUE	TRUE	['1']	FALSE	TRUE	FALSE	FALSE
1636	P41180	Q15363	CASR	TMED2	0.1879	FALSE	TRUE	[]	FALSE	FALSE	FALSE	TRUE
1637	Q13485	P21912	SMAD4	SDHB	0.0611	FALSE	FALSE	['0']	TRUE	FALSE	FALSE	FALSE
1638	P31040	P21912	SDHA	SDHB	0.4665	TRUE	FALSE	['0']	TRUE	FALSE	FALSE	FALSE
1639	P17612	P51787	PRKACA	KCNQ1	0.2403	FALSE	FALSE	['0']	TRUE	FALSE	FALSE	FALSE
1640	P42224	Q9NRD9	STAT1	DUOX1	0.1595	FALSE	FALSE	[]	FALSE	FALSE	FALSE	TRUE
1641	P17612	Q9NRD9	PRKACA	DUOX1	0.1594	FALSE	FALSE	['0']	TRUE	FALSE	FALSE	FALSE
1642	P43403	Q9NRD9	ZAP70	DUOX1	0.16	FALSE	FALSE	['0']	TRUE	FALSE	FALSE	FALSE
1643	P15498	Q9NRD9	VAV1	DUOX1	0.2066	FALSE	FALSE	['0']	TRUE	FALSE	FALSE	FALSE
1644	P43405	P78314	SYK	SH3BP2	0.2174	FALSE	FALSE	['0']	TRUE	FALSE	FALSE	FALSE
1645	P14317	P78314	HCLS1	SH3BP2	0.1728	FALSE	FALSE	['0']	TRUE	FALSE	FALSE	FALSE
1646	P29350	P78314	PTPN6	SH3BP2	0.2672	FALSE	FALSE	['0']	TRUE	FALSE	FALSE	FALSE
1647	P19174	P78314	PLCG1	SH3BP2	0.062	FALSE	FALSE	['0']	TRUE	FALSE	FALSE	FALSE
1648	P15498	P78314	VAV1	SH3BP2	0.226	FALSE	FALSE	['0']	TRUE	FALSE	FALSE	FALSE
1649	P52735	P78314	VAV2	SH3BP2	0.2567	FALSE	FALSE	['0']	TRUE	FALSE	FALSE	FALSE
1650	P31749	Q86YL7	AKT1	PDPN	0.1777	FALSE	FALSE	['0']	TRUE	FALSE	FALSE	FALSE
1651	Q05397	Q86YL7	PTK2	PDPN	0.2173	FALSE	FALSE	['0']	TRUE	FALSE	FALSE	FALSE
1652	P16885	Q86YL7	PLCG2	PDPN	0.2139	FALSE	FALSE	['0']	TRUE	FALSE	FALSE	FALSE
1653	Q05655	P17405	PRKCD	SMPD1	0.2346	FALSE	FALSE	['0']	TRUE	FALSE	FALSE	FALSE
1654	P17612	P49748	PRKACA	ACADVL	0.2072	FALSE	TRUE	['2']	FALSE	FALSE	TRUE	FALSE
1655	Q9BTZ2	P49748	DHRS4	ACADVL	0.1973	FALSE	TRUE	['2']	FALSE	FALSE	TRUE	FALSE
1656	P18031	P08922	PTPN1	ROS1	0.2074	FALSE	FALSE	['0']	TRUE	FALSE	FALSE	FALSE
1657	P29350	P08922	PTPN6	ROS1	0.1898	FALSE	FALSE	['0']	TRUE	FALSE	FALSE	FALSE
1658	Q13158	Q9H422	FADD	HIPK3	0.1044	FALSE	FALSE	[]	FALSE	FALSE	FALSE	TRUE
1659	Q06124	Q9H422	PTPN11	HIPK3	0.1247	FALSE	FALSE	['0']	TRUE	FALSE	FALSE	FALSE
1660	Q14344	P63215	GNA13	GNG3	0.2137	FALSE	FALSE	['0']	TRUE	FALSE	FALSE	FALSE
1661	P63096	P63215	GNAI1	GNG3	0.1881	FALSE	FALSE	['0']	TRUE	FALSE	FALSE	FALSE
1662	P62873	P63215	GNB1	GNG3	0.2664	FALSE	FALSE	['0']	TRUE	FALSE	FALSE	FALSE
1663	P50148	P63215	GNAQ	GNG3	0.2454	TRUE	FALSE	['0']	TRUE	FALSE	FALSE	FALSE
1664	P29992	P63215	GNA11	GNG3	0.2481	FALSE	FALSE	['0']	TRUE	FALSE	FALSE	FALSE
1665	P31749	P49767	AKT1	VEGFC	0.2417	FALSE	FALSE	['0']	TRUE	FALSE	FALSE	FALSE
1666	P29474	P49767	NOS3	VEGFC	0.2291	FALSE	FALSE	['0']	TRUE	FALSE	FALSE	FALSE
1667	P19174	P49767	PLCG1	VEGFC	0.2285	FALSE	FALSE	['0']	TRUE	FALSE	FALSE	FALSE
1668	P35968	P49767	KDR	VEGFC	0.2859	FALSE	FALSE	['0']	TRUE	FALSE	FALSE	FALSE
1669	P19174	Q9UPX8	PLCG1	SHANK2	0.1289	FALSE	FALSE	['0']	TRUE	FALSE	FALSE	FALSE
1670	P51970	Q9Y6M9	NDUFA8	NDUFB9	0.6536	FALSE	TRUE	['2']	FALSE	FALSE	TRUE	FALSE
1671	O43920	Q9Y6M9	NDUFS5	NDUFB9	0.6543	FALSE	TRUE	['2']	FALSE	FALSE	TRUE	FALSE
1672	O43674	Q9Y6M9	NDUFB5	NDUFB9	0.6651	FALSE	TRUE	['2']	FALSE	FALSE	TRUE	FALSE
1673	Q9UI09	Q9Y6M9	NDUFA12	NDUFB9	0.6932	FALSE	TRUE	['2']	FALSE	FALSE	TRUE	FALSE
1674	P68400	P46100	CSNK2A1	ATRX	0.1769	FALSE	FALSE	['2']	FALSE	FALSE	TRUE	FALSE
1675	P19784	P46100	CSNK2A2	ATRX	0.1947	FALSE	FALSE	['2']	FALSE	FALSE	TRUE	FALSE
1676	Q16539	P46100	MAPK14	ATRX	0.1868	FALSE	FALSE	['2']	FALSE	FALSE	TRUE	FALSE
1677	P24941	P46100	CDK2	ATRX	0.2745	FALSE	FALSE	['2']	FALSE	FALSE	TRUE	FALSE
1678	P20936	Q96QB1	RASA1	DLC1	0.2832	FALSE	FALSE	['0']	TRUE	FALSE	FALSE	FALSE
1679	P31749	Q96QB1	AKT1	DLC1	0.1989	FALSE	FALSE	['0']	TRUE	FALSE	FALSE	FALSE
1680	Q00535	Q96QB1	CDK5	DLC1	0.2003	FALSE	FALSE	['0']	TRUE	FALSE	FALSE	FALSE
1681	P42224	P22301	STAT1	IL10	0.2593	FALSE	FALSE	[]	FALSE	FALSE	FALSE	TRUE
1682	Q9ULJ8	Q9P2M7	PPP1R9A	CGN	0.3544	FALSE	FALSE	['0']	TRUE	FALSE	FALSE	FALSE
1683	P27824	P61009	CANX	SPCS3	0.2993	TRUE	FALSE	['1']	FALSE	TRUE	FALSE	FALSE
1684	Q9Y6A9	P61009	SPCS1	SPCS3	0.6881	FALSE	FALSE	['1']	FALSE	TRUE	FALSE	FALSE
1685	Q15005	P61009	SPCS2	SPCS3	0.6121	FALSE	FALSE	['1']	FALSE	TRUE	FALSE	FALSE
1686	P27824	Q13724	CANX	MOGS	0.2124	TRUE	FALSE	['1']	FALSE	TRUE	FALSE	FALSE
1687	P27986	O00329	PIK3R1	PIK3CD	0.3288	FALSE	FALSE	['0']	TRUE	FALSE	FALSE	FALSE
1688	P27986	P29376	PIK3R1	LTK	0.2278	FALSE	FALSE	['0']	TRUE	FALSE	FALSE	FALSE
1689	Q9NYL9	Q9Y6U3	TMOD3	SCIN	0.2558	FALSE	FALSE	['0']	TRUE	FALSE	FALSE	FALSE
1690	P28289	Q9Y6U3	TMOD1	SCIN	0.2881	FALSE	FALSE	['0']	TRUE	FALSE	FALSE	FALSE
1691	P30049	P56381	ATP5D	ATP5E	0.4066	FALSE	FALSE	['2']	FALSE	FALSE	TRUE	FALSE
1692	Q9BVK6	Q9Y3B3	TMED9	TMED7	0.4669	FALSE	FALSE	['1']	FALSE	TRUE	FALSE	FALSE
1693	P49755	Q9Y3B3	TMED10	TMED7	0.3642	TRUE	FALSE	['1']	FALSE	TRUE	FALSE	FALSE
1694	Q15363	Q9Y3B3	TMED2	TMED7	0.3528	TRUE	FALSE	['1']	FALSE	TRUE	FALSE	FALSE
1695	P39656	Q9NRP0	DDOST	OSTC	0.3185	TRUE	FALSE	['1']	FALSE	TRUE	FALSE	FALSE
1696	P42224	Q9NR96	STAT1	TLR9	0.2365	FALSE	FALSE	[]	FALSE	FALSE	FALSE	TRUE
1697	P43405	Q9NR96	SYK	TLR9	0.3264	FALSE	FALSE	['0']	TRUE	FALSE	FALSE	FALSE
1698	Q06187	Q9NR96	BTK	TLR9	0.3089	FALSE	FALSE	['0']	TRUE	FALSE	FALSE	FALSE
1699	P42224	Q8IZI9	STAT1	IFNL3	0.2658	FALSE	FALSE	[]	FALSE	FALSE	FALSE	TRUE
1700	P43405	Q6EIG7	SYK	CLEC6A	0.2841	FALSE	FALSE	['0']	TRUE	FALSE	FALSE	FALSE
1701	P43405	Q9UH65	SYK	SWAP70	0.1893	FALSE	FALSE	['0']	TRUE	FALSE	FALSE	FALSE
1702	P62993	Q9H7D0	GRB2	DOCK5	0.17	FALSE	FALSE	['0']	TRUE	FALSE	FALSE	FALSE
1703	P46109	Q9H7D0	CRKL	DOCK5	0.2	FALSE	FALSE	['0']	TRUE	FALSE	FALSE	FALSE
1704	Q14185	Q9H7D0	DOCK1	DOCK5	0.3406	FALSE	FALSE	['0']	TRUE	FALSE	FALSE	FALSE
1705	P47756	Q6IBS0	CAPZB	TWF2	0.3349	FALSE	TRUE	['0']	TRUE	FALSE	FALSE	FALSE
1706	Q9NYL9	Q6IBS0	TMOD3	TWF2	0.2751	FALSE	TRUE	['0']	TRUE	FALSE	FALSE	FALSE
1707	P68032	Q6IBS0	ACTC1	TWF2	0.2577	FALSE	TRUE	['0']	TRUE	FALSE	FALSE	FALSE
1708	P49755	Q7Z7H5	TMED10	TMED4	0.3312	TRUE	FALSE	['1']	FALSE	TRUE	FALSE	FALSE
1709	Q15363	Q7Z7H5	TMED2	TMED4	0.3342	TRUE	FALSE	['1']	FALSE	TRUE	FALSE	FALSE
1710	P78527	P49917	PRKDC	LIG4	0.3111	TRUE	FALSE	['2']	FALSE	FALSE	TRUE	FALSE
1711	O15260	P49257	SURF4	LMAN1	0.3129	FALSE	FALSE	['1']	FALSE	TRUE	FALSE	FALSE
1712	Q9H2G9	Q9Y3Q3	BLZF1	TMED3	0.3513	FALSE	FALSE	['1']	FALSE	TRUE	FALSE	FALSE
1713	P49755	Q9Y3Q3	TMED10	TMED3	0.3698	TRUE	FALSE	['1']	FALSE	TRUE	FALSE	FALSE
1714	Q15363	Q9Y3Q3	TMED2	TMED3	0.3806	TRUE	FALSE	['1']	FALSE	TRUE	FALSE	FALSE
1715	Q9BVK6	Q9Y3A6	TMED9	TMED5	0.4228	FALSE	FALSE	['1']	FALSE	TRUE	FALSE	FALSE
1716	P49755	Q9Y3A6	TMED10	TMED5	0.3404	TRUE	FALSE	['1']	FALSE	TRUE	FALSE	FALSE
1717	Q15363	Q9Y3A6	TMED2	TMED5	0.3055	TRUE	FALSE	['1']	FALSE	TRUE	FALSE	FALSE
1718	Q7Z7H5	Q9Y3A6	TMED4	TMED5	0.4747	FALSE	FALSE	['1']	FALSE	TRUE	FALSE	FALSE
1719	P78527	Q96SD1	PRKDC	DCLRE1C	0.2855	TRUE	FALSE	['2']	FALSE	FALSE	TRUE	FALSE
1720	P49917	Q96SD1	LIG4	DCLRE1C	0.3232	FALSE	FALSE	['2']	FALSE	FALSE	TRUE	FALSE
1721	P50402	Q5SNT2	EMD	TMEM201	0.2923	TRUE	FALSE	['0']	TRUE	FALSE	FALSE	FALSE
1722	P51572	Q9UHQ4	BCAP31	BCAP29	0.2836	TRUE	FALSE	['1']	FALSE	TRUE	FALSE	FALSE
1723	Q05397	P54764	PTK2	EPHA4	0.2684	FALSE	FALSE	['0']	TRUE	FALSE	FALSE	FALSE
1724	P52735	P54764	VAV2	EPHA4	0.1565	FALSE	FALSE	['0']	TRUE	FALSE	FALSE	FALSE
1725	Q14847	Q9UH03	LASP1	SEPT3	0.2011	TRUE	FALSE	['0']	TRUE	FALSE	FALSE	FALSE
1726	P78527	P31270	PRKDC	HOXA11	0.2337	TRUE	FALSE	['2']	FALSE	FALSE	TRUE	FALSE
1727	Q00535	Q14563	CDK5	SEMA3A	0.2572	FALSE	FALSE	['0']	TRUE	FALSE	FALSE	FALSE
1728	Q3MIR4	Q8TF62	TMEM30B	ATP8B4	0.3777	FALSE	FALSE	['1']	FALSE	TRUE	FALSE	FALSE
1729	Q9NV96	Q8TF62	TMEM30A	ATP8B4	0.3793	TRUE	FALSE	['1']	FALSE	TRUE	FALSE	FALSE
1730	Q9NV96	P98196	TMEM30A	ATP11A	0.4299	TRUE	FALSE	['1']	FALSE	TRUE	FALSE	FALSE
1731	Q9NV96	Q9Y2G3	TMEM30A	ATP11B	0.4175	TRUE	FALSE	['1']	FALSE	TRUE	FALSE	FALSE
1732	Q9NV96	O94823	TMEM30A	ATP10B	0.3728	TRUE	FALSE	['1']	FALSE	TRUE	FALSE	FALSE
